# A gut pathobiont regulates circulating glycine and host metabolism in a twin study comparing vegan and omnivorous diets

**DOI:** 10.1101/2025.01.08.25320192

**Authors:** Matthew M. Carter, Xianfeng Zeng, Catherine P. Ward, Matthew Landry, Dalia Perelman, Tayler Hennings, Xiandong Meng, Allison M. Weakley, Ashley V. Cabrera, Jennifer L. Robinson, Tran Nguyen, Steven Higginbottom, Holden T. Maecker, Erica D. Sonnenburg, Michael A. Fischbach, Christopher D. Gardner, Justin L. Sonnenburg

## Abstract

Metabolic diseases including type 2 diabetes and obesity pose a significant global health burden. Plant-based diets, including vegan diets, are linked to favorable metabolic outcomes, yet the underlying mechanisms remain unclear. In a randomized trial involving 21 pairs of identical twins, we investigated the effects of vegan and omnivorous diets on the host metabolome, immune system, and gut microbiome. Vegan diets induced significant shifts in serum and stool metabolomes, cytokine profiles, and gut microbial composition. Despite lower dietary glycine intake, vegan diet subjects exhibited elevated serum glycine levels linked to reduced abundance of the gut pathobiont *Bilophila wadsworthia*. Functional studies demonstrated that *B. wadsworthia* metabolizes glycine via the glycine reductase pathway and modulates host glycine availability. Removing *B. wadsworthia* from a complex microbiota in mice elevated glycine levels and improved metabolic markers. These findings reveal a previously underappreciated mechanism by which diet regulates host metabolic status via the gut microbiota.

## Supplementary material for "A gut pathobiont regulates circulating glycine and host metabolism in a twin study comparing vegan and omnivorous diets": Table S3 (part 1 of 3)

### Sheet: stool_mbx_sample_meta
	sample_id	participant_id	treatment_grp	timepoint
1	SFUN-06959	S70091	Omnivore	1
2	SFUN-06960	S70091	Omnivore	2
3	SFUN-06961	S70091	Omnivore	3
4	SFUN-06962	S70241	Omnivore	1
5	SFUN-06963	S70241	Omnivore	2
6	SFUN-06964	S70241	Omnivore	3
7	SFUN-06965	S70071	Vegan	1
8	SFUN-06966	S70071	Vegan	2
9	SFUN-06967	S70201	Omnivore	1
10	SFUN-06968	S70201	Omnivore	2
11	SFUN-06969	S70201	Omnivore	3
12	SFUN-06970	S70051	Omnivore	1
13	SFUN-06971	S70051	Omnivore	2
14	SFUN-06972	S70051	Omnivore	3
15	SFUN-06973	S70111	Omnivore	1
16	SFUN-06974	S70111	Omnivore	2
17	SFUN-06975	S70111	Omnivore	3
18	SFUN-06976	S70131	Omnivore	2
19	SFUN-06977	S70131	Omnivore	3
20	SFUN-06978	S70181	Omnivore	1
21	SFUN-06979	S70181	Omnivore	2
22	SFUN-06980	S70181	Omnivore	3
23	SFUN-06981	S70171	Omnivore	1
24	SFUN-06982	S70171	Omnivore	2
25	SFUN-06983	S70171	Omnivore	3
26	SFUN-06984	S70021	Omnivore	1
27	SFUN-06985	S70021	Omnivore	2
28	SFUN-06986	S70021	Omnivore	3
29	SFUN-06987	S70151	Vegan	1
30	SFUN-06988	S70151	Vegan	2
31	SFUN-06989	S70151	Vegan	3
32	SFUN-06990	S70221	Omnivore	1
33	SFUN-06991	S70221	Omnivore	2
34	SFUN-06992	S70221	Omnivore	3
35	SFUN-06993	S70052	Vegan	1
36	SFUN-06994	S70052	Vegan	2
37	SFUN-06995	S70052	Vegan	3
38	SFUN-06996	S70222	Vegan	1
39	SFUN-06997	S70222	Vegan	2
40	SFUN-06998	S70222	Vegan	3
41	SFUN-06999	S70242	Vegan	1
42	SFUN-07000	S70242	Vegan	2
43	SFUN-07001	S70242	Vegan	3
44	SFUN-07002	S70202	Vegan	1
45	SFUN-07003	S70202	Vegan	2
46	SFUN-07004	S70202	Vegan	3
47	SFUN-07005	S70022	Vegan	1
48	SFUN-07006	S70022	Vegan	2
49	SFUN-07007	S70022	Vegan	3
50	SFUN-07008	S70092	Vegan	1
51	SFUN-07009	S70092	Vegan	2
52	SFUN-07010	S70092	Vegan	3
53	SFUN-07011	S70072	Omnivore	1
54	SFUN-07012	S70072	Omnivore	2
55	SFUN-07013	S70112	Vegan	1
56	SFUN-07014	S70112	Vegan	2
57	SFUN-07015	S70112	Vegan	3
58	SFUN-07016	S70132	Vegan	2
59	SFUN-07017	S70132	Vegan	3
60	SFUN-07018	S70172	Vegan	1
61	SFUN-07019	S70172	Vegan	2
62	SFUN-07020	S70172	Vegan	3
63	SFUN-07021	S70182	Vegan	1
64	SFUN-07022	S70182	Vegan	2
65	SFUN-07023	S70182	Vegan	3
66	SFUN-07024	S70152	Omnivore	1
67	SFUN-07025	S70152	Omnivore	2
68	SFUN-07026	S70152	Omnivore	3
69	SFUN-07027	S70141	Vegan	1
70	SFUN-07028	S70141	Vegan	2
71	SFUN-07029	S70141	Vegan	3
72	SFUN-07030	S70061	Vegan	1
73	SFUN-07031	S70061	Vegan	2
74	SFUN-07032	S70061	Vegan	3
75	SFUN-07033	S70211	Vegan	1
76	SFUN-07034	S70211	Vegan	2
77	SFUN-07035	S70211	Vegan	3
78	SFUN-07036	S70101	Omnivore	1
79	SFUN-07037	S70101	Omnivore	2
80	SFUN-07038	S70101	Omnivore	3
81	SFUN-07039	S70191	Vegan	1
82	SFUN-07040	S70191	Vegan	2
83	SFUN-07041	S70191	Vegan	3
84	SFUN-07042	S70161	Omnivore	1
85	SFUN-07043	S70161	Omnivore	2
86	SFUN-07044	S70161	Omnivore	3
87	SFUN-07045	S70041	Vegan	1
88	SFUN-07046	S70041	Vegan	2
89	SFUN-07047	S70041	Vegan	3
90	SFUN-07048	S70081	Vegan	1
91	SFUN-07049	S70081	Vegan	2
92	SFUN-07050	S70081	Vegan	3
93	SFUN-07051	S70121	Omnivore	1
94	SFUN-07052	S70121	Omnivore	2
95	SFUN-07053	S70231	Omnivore	1
96	SFUN-07054	S70231	Omnivore	2
97	SFUN-07055	S70231	Omnivore	3
98	SFUN-07056	S70042	Omnivore	1
99	SFUN-07057	S70042	Omnivore	2
100	SFUN-07058	S70042	Omnivore	3
101	SFUN-07059	S70062	Omnivore	1
102	SFUN-07060	S70062	Omnivore	2
103	SFUN-07061	S70062	Omnivore	3
104	SFUN-07062	S70082	Omnivore	1
105	SFUN-07063	S70082	Omnivore	2
106	SFUN-07064	S70082	Omnivore	3
107	SFUN-07065	S70122	Vegan	1
108	SFUN-07066	S70122	Vegan	2
109	SFUN-07067	S70162	Vegan	1
110	SFUN-07068	S70162	Vegan	2
111	SFUN-07069	S70162	Vegan	3
112	SFUN-07070	S70142	Omnivore	1
113	SFUN-07071	S70142	Omnivore	2
114	SFUN-07072	S70142	Omnivore	3
115	SFUN-07073	S70102	Vegan	1
116	SFUN-07074	S70102	Vegan	2
117	SFUN-07075	S70102	Vegan	3
118	SFUN-07076	S70212	Omnivore	1
119	SFUN-07077	S70212	Omnivore	2
120	SFUN-07078	S70212	Omnivore	3
121	SFUN-07079	S70232	Vegan	1
122	SFUN-07080	S70232	Vegan	2
123	SFUN-07081	S70232	Vegan	3
124	SFUN-07082	S70192	Omnivore	1
125	SFUN-07083	S70192	Omnivore	2
126	SFUN-07084	S70192	Omnivore	3

### Sheet: stool_mbx_metabolite_meta
CHEM_ID	LIB_ID	COMP_ID	CHRO_LIB_ENTRY_ID	SUPER_PATHWAY	SUB_PATHWAY	PATHWAY_SORTORDER	TYPE	INCHIKEY	SMILES	CHEMICAL_NAME	PLOT_NAME	CAS	CHEMSPIDER	HMDB	KEGG	PUBCHEM	PLATFORM
30	305	39583	146992	Lipid	Mevalonate Metabolism	3197	NAMED	KJTLQQUUPVSXIM-UHFFFAOYSA-N	CC(CCO)(CC(O)=O)O	mevalonate	mevalonate	96949-03-0	388367	HMDB0000227	C02104	449	Polar
35	400	42370	166164	Amino Acid	Glutamate Metabolism	64	NAMED	DWAKNKKXGALPNW-UHFFFAOYSA-N	OC(C1CCC=N1)=O	S-1-pyrroline-5-carboxylate	S-1-pyrroline-5-carboxylate	2906-39-0	10140206	HMDB0001301	C04322	11966181	Pos Early
49	400	1408	155357	Amino Acid	Polyamine Metabolism	545	NAMED	KIDHWZJUCRJVML-UHFFFAOYSA-N	NCCCCN	putrescine	putrescine	110-60-1	13837702	HMDB0001414	C00134	1045	Pos Early
50	400	485	155305	Amino Acid	Polyamine Metabolism	553	NAMED	ATHGHQPFGPMSJY-UHFFFAOYSA-N	NCCCCNCCCN	spermidine	spermidine	124-20-9	1071	HMDB0001257	C00315	1102	Pos Early
54	400	1527	155393	Nucleotide	Purine Metabolism, Adenine containing	4168	NAMED	SATCOUWSAZBIJO-UHFFFAOYSA-N	CN1C=NC2=C(C1=N)N=CN2	1-methyladenine	1-methyladenine	5142-22-3	71157	HMDB0011599	C02216	135398646	Pos Early
55	400	27665	155829	Cofactors and Vitamins	Nicotinate and Nicotinamide Metabolism	4336	NAMED	LDHMAVIPBRSVRG-UHFFFAOYSA-N	C[N+]1=CC(C([NH-])=O)=CC=C1	1-methylnicotinamide	1-methylnicotinamide	1005-24-9	8305504	HMDB0000699	C02918	457	Pos Early
62	209	38395	143675	Lipid	Fatty Acid, Dihydroxy	2048	NAMED	CQSLTKIXAJTQGA-FLIBITNWSA-N	CCCCCC(C(C/C=C\CCCCCCCC(O)=O)O)O	12,13-DiHOME	12,13-DiHOME	263399-35-5	8412123	HMDB0004705	C14829	10236635	Neg
73	400	37465	156389	Nucleotide	Pyrimidine Metabolism, Cytidine containing	4270	NAMED	NMPZCCZXCOMSDQ-UHFFFAOYSA-N	NC1=NC(N(C2OC(C3OP(O)(OC23)=O)CO)C=C1)=O	cytidine 2',3'-cyclic monophosphate	cytidine 2',3'-cyclic monophosphate	15718-51-1	369711	HMDB0011691	C02354	23421172	Pos Early
74	209	37139	127659	Nucleotide	Purine Metabolism, Guanine containing	4200	NAMED	UASRYODFRYWBRC-UHFFFAOYSA-N	NC1=NC2=C(C(N1)=O)N=CN2C3OC(C4OP(O)(OC34)=O)CO	guanosine-2',3'-cyclic monophosphate	guanosine-2',3'-cyclic monophosphate	15718-49-7	369712	HMDB0011629	C06194	92823	Neg
75	209	37137	127657	Nucleotide	Pyrimidine Metabolism, Uracil containing	4238	NAMED	HWDMHJDYMFRXOX-UHFFFAOYSA-N	OCC1OC(N2C=CC(NC2=O)=O)C3OP(O)(OC13)=O	uridine-2',3'-cyclic monophosphate	uridine-2',3'-cyclic monophosphate	40632-52-8	3824355	HMDB0011640	C02355	439715	Neg
90	305	37483	146548	Energy	TCA Cycle	1476	NAMED	YNOXCRMFGMSKIJ-UHFFFAOYSA-N	CC(C(CC(O)=O)(C(O)=O)O)C(O)=O	2-methylcitrate	2-methylcitrate	6061-96-7	4573953	HMDB0000379	C02225	12898022	Polar
93	305	528	146398	Energy	TCA Cycle	1463	NAMED	KPGXRSRHYNQIFN-UHFFFAOYSA-N	O=C(C(O)=O)CCC(O)=O	alpha-ketoglutarate	alpha-ketoglutarate	328-50-7,22202-68-2,305-72-6	50	HMDB0000208	C00026	51	Polar
98	209	1417	124553	Amino Acid	Tryptophan Metabolism	277	NAMED	HCZHHEIFKROPDY-UHFFFAOYSA-N	OC1=C(C=CC=C2)C2=NC(C(O)=O)=C1	kynurenate	kynurenate	492-27-3	3712	HMDB0000715	C01717	3845	Neg
112	305	531	146400	Lipid	Mevalonate Metabolism	3195	NAMED	NPOAOTPXWNWTSH-UHFFFAOYSA-N	CC(CC(O)=O)(CC(O)=O)O	3-hydroxy-3-methylglutarate	3-hydroxy-3-methylglutarate	503-49-1	4573695	HMDB0000355	C03761	16625459993	Polar
114	305	1413	146434	Amino Acid	Phenylalanine Metabolism	163	NAMED	FVMDYYGIDFPZAX-UHFFFAOYSA-N	OC(CC1=CC=CC(O)=C1)=O	3-hydroxyphenylacetate	3-hydroxyphenylacetate	621-37-4	5323739	HMDB0000440	C05593	12122	Polar
136	209	22842	124689	Lipid	Primary Bile Acid Metabolism	3473	NAMED	BHQCQFFYRZLCQQ-OLRQUHAPSA-N	O[C@H]1[C@@]2([H])[C@]3([H])CC[C@H]([C@H](C)CCC(O)=O)[C@@]3(C)[C@@H](O)C[C@]2([H])[C@@]4(C)CC[C@@H](O)CC4C1	cholate	cholate	81-25-4		HMDB0000619	C00695	221493	Neg
144	209	541	123169	Amino Acid	Phenylalanine Metabolism	164	NAMED	XQXPVVBIMDBYFF-UHFFFAOYSA-N	OC(CC1=CC=C(C=C1)O)=O	4-hydroxyphenylacetate	4-hydroxyphenylacetate	156-38-7	3881560	HMDB0000020	C00642	127	Neg
171	400	3127	155485	Nucleotide	Purine Metabolism, (Hypo)Xanthine/Inosine containing	4140	NAMED	FDGQSTZJBFJUBT-UHFFFAOYSA-N	O=C1C(N=CN2)=C2N=CN1	hypoxanthine	hypoxanthine	68-94-0	768	HMDB0000157	C00262	790135398638	Pos Early
172	400	32352	155912	Nucleotide	Purine Metabolism, Guanine containing	4203	NAMED	UYTPUPDQBNUYGX-UHFFFAOYSA-N	NC(N1)=NC2=C(NC=N2)C1=O	guanine	guanine	73-40-5	744	HMDB0000132	C00242	135398634	Pos Early
179	209	38399	143740	Lipid	Fatty Acid, Dihydroxy	2049	NAMED	XEBKSQSGNGRGDW-YFHOEESVSA-N	CCCCC/C=C\CC(C(CCCCCCCC(O)=O)O)O	9,10-DiHOME	9,10-DiHOME	263399-34-4	8142232	HMDB0004704	C14828	9966640	Neg
180	209	1105	125969	Lipid	Long Chain Polyunsaturated Fatty Acid (n3 and n6)	1585	NAMED	OYHQOLUKZRVURQ-HZJYTTRNSA-N	OC(CCCCCCC/C=C\C/C=C\CCCCC)=O	linoleate (18:2n6)	linoleate (18:2n6)	60-33-3	4444105	HMDB0006270,HMDB0000673	C01595	5280450	Neg
181	209	1645	125740	Lipid	Medium Chain Fatty Acid	1520	NAMED	POULHZVOKOAJMA-UHFFFAOYSA-N	O=C(O)CCCCCCCCCCC	laurate (12:0)	laurate (12:0)	143-07-7	3756	HMDB0000638	C02679	3893	Neg
182	305	1899	146452	Cofactors and Vitamins	Nicotinate and Nicotinamide Metabolism	4320	NAMED	GJAWHXHKYYXBSV-UHFFFAOYSA-N	OC(C(C=CC=N1)=C1C(O)=O)=O	quinolinate	quinolinate	89-00-9	1037	HMDB0000232	C03722	1066	Polar
189	400	1498	155380	Amino Acid	Lysine Metabolism	118	NAMED	MXNRLFUSFKVQSK-UHFFFAOYSA-N	C[N+](C)(CCCCC(C([O-])=O)N)C	N6,N6,N6-trimethyllysine	N6,N6,N6-trimethyllysine	23284-33-5	140379	HMDB0001325	C03793	440120	Pos Early
192	400	37496	156406	Amino Acid	Polyamine Metabolism	546	NAMED	KLZGKIDSEJWEDW-UHFFFAOYSA-N	CC(NCCCCN)=O	N-acetylputrescine	N-acetylputrescine	18233-70-0	109095	HMDB0002064	C02714	122356	Pos Early
194	209	2829	124831	Amino Acid	Methionine, Cysteine, SAM and Taurine Metabolism	443	NAMED	PYUSHNKNPOHWEZ-UHFFFAOYSA-N	CSCCC(C(O)=O)NC=O	N-formylmethionine	N-formylmethionine	4289-98-9	388809	HMDB0001015	C03145	439750	Neg
209	400	32342	155907	Nucleotide	Purine Metabolism, Adenine containing	4159	NAMED	UDMBCSSLTHHNCD-UHFFFAOYSA-N	NC1=NC=NC2=C1N=CN2C3OC(C(C3O)O)COP(O)(O)=O	adenosine 5'-monophosphate (AMP)	AMP	149022-20-8	10239183	HMDB0000045	C00020	6083	Pos Early
211	400	1553	155395	Nucleotide	Purine Metabolism, Adenine containing	4189	NAMED	OLXZPDWKRNYJJZ-UHFFFAOYSA-N	NC1=C(N=CN2C(CC3O)OC3CO)C2=NC=N1	2'-deoxyadenosine	2'-deoxyadenosine	16373-93-6	13135	HMDB0000101	C00559	13730	Pos Early
212	400	1419	155365	Amino Acid	Polyamine Metabolism	564	NAMED	WUUGFSXJNOTRMR-IOSLPCCCSA-N	NC1=NC=NC2=C1N=CN2[C@H]3[C@H](O)[C@H](O)[C@@H](CSC)O3	5-methylthioadenosine (MTA)	5-methylthioadenosine (MTA)	2457-80-9	388321	HMDB0001173	C00170	439176	Pos Early
213	400	37114	156329	Nucleotide	Purine Metabolism, Adenine containing	4174	NAMED	VQAYFKKCNSOZKM-UHFFFAOYSA-N	OC(C1O)C(OC1CO)N(C=N2)C3=C2C(NC)=NC=N3	N6-methyladenosine	N6-methyladenosine	1867-73-8	92307	HMDB0004044		102175	Pos Early
215	209	558	125963	Cofactors and Vitamins	Nicotinate and Nicotinamide Metabolism	4346	NAMED	SDMADEZQMYCSNO-UHFFFAOYSA-N	NC1=NC=NC2=C1N=CN2C3OC(C(C3O)O)COP(O)(OP(O)(OC4OC(C(C4O)O)CO)=O)=O	adenosine 5'-diphosphoribose (ADP-ribose)	adenosine 5'-diphosphoribose (ADP-ribose)	68414-18-6	3674071	HMDB0001178	C00301	192	Neg
229	209	1110	125971	Lipid	Long Chain Polyunsaturated Fatty Acid (n3 and n6)	1591	NAMED	YZXBAPSDXZZRGB-DOFZRALJSA-N	CCCCC/C=C\C/C=C\C/C=C\C/C=C\CCCC(O)=O	arachidonate (20:4n6)	arachidonate (20:4n6)	506-32-1	392692	HMDB0001043	C00219	444899	Neg
231	400	1638	155435	Amino Acid	Urea cycle; Arginine and Proline Metabolism	490	NAMED	ODKSFYDXXFIFQN-UHFFFAOYSA-N	N=C(N)NCCCC(N)C(O)=O	arginine	arginine	1119-34-2	227	HMDB0000517	C00062	6322	Pos Early
232	400	15497	155552	Amino Acid	Urea cycle; Arginine and Proline Metabolism	491	NAMED	KDZOASGQNOPSCU-UHFFFAOYSA-N	NC(C(O)=O)CCCNC(NC(C(O)=O)CC(O)=O)=N	argininosuccinate	argininosuccinate	156637-58-0	805	HMDB0000052	C03406	60150382	Pos Early
234	400	443	155304	Amino Acid	Alanine and Aspartate Metabolism	36	NAMED	CKLJMWTZIZZHCS-UHFFFAOYSA-N	NC(C(O)=O)CC(O)=O	aspartate	aspartate	56-84-8	5745	HMDB0000191	C00049	5960	Pos Early
240	209	32197	123321	Amino Acid	Tyrosine Metabolism	186	NAMED	JVGVDSSUAVXRDY-UHFFFAOYSA-N	OC(C(O)=O)CC1=CC=C(O)C=C1	3-(4-hydroxyphenyl)lactate	3-(4-hydroxyphenyl)lactate (HPLA)	6482-98-0	9010	HMDB0000755	C03672	9378	Neg
244	400	55	155295	Nucleotide	Pyrimidine Metabolism, Uracil containing	4259	NAMED	UCMIRNVEIXFBKS-UHFFFAOYSA-N	NCCC(O)=O	beta-alanine	beta-alanine	107-95-9,56-41-7	234	HMDB0000056	C00099	239	Pos Early
249	305	1768	145744	Amino Acid	Histidine Metabolism	86	NAMED	CQOVPNPJLQNMDC-ZETCQYMHSA-N	OC([C@H](CC1=CNC=N1)NC(CCN)=O)=O	carnosine	carnosine	305-84-0	388363	HMDB0000033	C00386	439224	Polar
250	402	2137	158009	Cofactors and Vitamins	Hemoglobin and Porphyrin Metabolism	4432	NAMED	QBUVFDKTZJNUPP-YBRAVLHJSA-N	CC1=C(/C=C(N2)/C(C=C)=C(C)C2=O)NC(/C=C3C(CCC(O)=O)=C(C)C(/C=C(N4)\C(C)=C(C=C)C4=O)=N\3)=C1CCC(O)=O	biliverdin	biliverdin	55482-27-4,55482-27-4	10628548	HMDB0001008	C00500	5280353	Pos Late
251	400	568	155324	Cofactors and Vitamins	Biotin Metabolism	4405	NAMED	YBJHBAHKTGYVGT-UHFFFAOYSA-N	OC(CCCCC(SC1)C(N2)C1NC2=O)=O	biotin	biotin	58-85-5	149962	HMDB0000030	C00120	171548	Pos Early
252	305	1437	147106	Energy	TCA Cycle	1466	NAMED	KDYFGRWQOYBRFD-UHFFFAOYSA-N	OC(CCC(O)=O)=O	succinate	succinate	110-15-6	1078	HMDB0000254	C00042	1110	Polar
254	305	542	145710	Lipid	Ketone Bodies	1956	NAMED	WHBMMWSBFZVSSR-UHFFFAOYSA-N	CC(O)CC(O)=O	3-hydroxybutyrate (BHBA)	3-hydroxybutyrate (BHBA)	625-72-9	428	HMDB0000442,HMDB0000357,HMDB0000011	C03197,C01089	9431844192135	Polar
266	402	63	164177	Lipid	Sterol	3212	NAMED	HVYWMOMLDIMFJA-LBHVWCRMSA-N	CC1(C2C(C)CCCC(C)C)C(CC2)C(CC=C3C4(CC[C@H](O)C3)C)C4CC1	cholesterol	cholesterol	57-88-5	4937803	HMDB0000067	C00187	5.99764e+18	Pos Late
267	400	34396	156099	Lipid	Phospholipid Metabolism	2251	NAMED	YHHSONZFOIEMCP-UHFFFAOYSA-N	C[N+](C)(CCOP(O)([O-])=O)C	choline phosphate	phosphocholine	72556-74-2	119298	HMDB0001565	C00588	1014	Pos Early
275	400	513	155307	Amino Acid	Creatine Metabolism	537	NAMED	DDRJAANPRJIHGJ-UHFFFAOYSA-N	CN(C(N1)=N)CC1=O	creatinine	creatinine	60-27-5	568	HMDB0000562	C00791	588	Pos Early
278	400	35637	156206	Amino Acid	Glutathione Metabolism	584	NAMED	ZUKPVRWZDMRIEO-UHFFFAOYSA-N	NC(C(NCC(O)=O)=O)CS	cysteinylglycine	cysteinylglycine	19246-18-5	58762	HMDB0000078	C01419	439498	Pos Early
279	400	56	155296	Amino Acid	Methionine, Cysteine, SAM and Taurine Metabolism	468	NAMED	LEVWYRKDKASIDU-UHFFFAOYSA-N	NC(C(O)=O)CSSCC(N)C(O)=O	cystine	cystine	56-89-3	575	HMDB0000192	C00491	67678	Pos Early
282	400	2372	155469	Nucleotide	Pyrimidine Metabolism, Cytidine containing	4267	NAMED	IERHLVCPSMICTF-UHFFFAOYSA-N	NC1=NC(N(C2OC(C(C2O)O)COP(O)(O)=O)C=C1)=O	cytidine 5'-monophosphate (5'-CMP)	CMP	63-37-6	5414497	HMDB0000095	C00055	6131	Pos Early
291	305	31260	147190	Carbohydrate	Glycolysis, Gluconeogenesis, and Pyruvate Metabolism	1241	NAMED	NBSCHQHZLSJFNQ-UHFFFAOYSA-N	OC1OC(C(C(C1O)O)O)COP(O)(O)=O	glucose 6-phosphate	glucose 6-phosphate	103192-55-8	19952394	HMDB0001401	C00092	5958	Polar
297	402	17747	158164	Lipid	Sphingosines	3179	NAMED	WWUZIQQURGPMPG-CCEZHUSRSA-N	CCCCCCCCCCCCC/C=C/C(C(CO)N)O	sphingosine	sphingosine	123-78-4	4510275	HMDB0000252	C00319	5280335	Pos Late
298	400	533	155313	Nucleotide	Pyrimidine Metabolism, Cytidine containing	4280	NAMED	NCMVOABPESMRCP-UHFFFAOYSA-N	NC1=NC(N(C2CC(C(O2)COP(O)(O)=O)O)C=C1)=O	2'-deoxycytidine 5'-monophosphate	dCMP	1032-65-1	5414501	HMDB0001202	C00239	13945	Pos Early
302	209	1114	125714	Lipid	Secondary Bile Acid Metabolism	3499	NAMED	KXGVEGMKQFWNSR-OHAQSFBXSA-N	CC12[C@@]([C@]3([H])CC[C@]4([H])C[C@H](O)CC[C@]4(C)[C@@]3([H])C[C@@H]2O)([H])CC[C@]1([H])[C@]([H])(C)CCC(O)=O	deoxycholate	deoxycholate	83-44-3	389318	HMDB0000626	C04483	222528440355	Neg
311	400	15128	155533	Amino Acid	Methionine, Cysteine, SAM and Taurine Metabolism	456	NAMED	FFFHZYDWPBMWHY-UHFFFAOYSA-N	O=C(C(CCS)N)O	homocysteine	homocysteine	454-29-5	757	HMDB0000742	C00155	778	Pos Early
313	402	17769	158166	Lipid	Sphingolipid Synthesis	3019	NAMED	OTKJDMGTUTTYMP-UHFFFAOYSA-N	CCCCCCCCCCCCCCCC(C(CO)N)O	sphinganine	sphinganine	3102-56-5	3014	HMDB0000269	C00836	3126	Pos Late
330	305	1643	146876	Energy	TCA Cycle	1467	NAMED	VZCYOOQTPOCHFL-OWOJBTEDSA-N	OC(/C=C/C(O)=O)=O	fumarate	fumarate	100-17-8	10197150	HMDB0000134	C00122	444972	Polar
338	305	587	147098	Xenobiotics	Food Component/Plant	4827	NAMED	RGHNJXZEOKUKBD-SQOUGZDYSA-N	OC([C@H](O)[C@@H](O)[C@H](O)[C@H](O)CO)=O	gluconate	gluconate	527-07-1	10240	HMDB0000625	C00257	106903085666	Polar
339	305	396	146390	Lipid	Fatty Acid, Dicarboxylate	1677	NAMED	JFCQEDHGNNZCLN-UHFFFAOYSA-N	OC(CCCC(O)=O)=O	glutarate (C5-DC)	glutarate (C5-DC)	110-94-1	3618533	HMDB0000661	C00489	7434418048	Polar
340	400	58	160611	Amino Acid	Glycine, Serine and Threonine Metabolism	1	NAMED	DHMQDGOQFOQNFH-UHFFFAOYSA-N	NCC(O)=O	glycine	glycine	56-40-6	730	HMDB0000123	C00037	750	Pos Early
342	209	18476	126842	Lipid	Primary Bile Acid Metabolism	3474	NAMED	RFDAIACWWDREDC-FRVQLJSFSA-N	O=C(CNC(CC[C@H]([C@@H]1[C@@]2(C)[C@@H](O)C[C@]3([H])[C@@]4(C)CC[C@@H](O)C[C@@]4([H])C[C@@H](O)[C@@]3([H])[C@]2([H])CC1)C)=O)O	glycocholate	glycocholate	475-31-0,863-57-0	9734	HMDB0000138	C01921	10140	Neg
344	400	43802	157048	Amino Acid	Creatine Metabolism	535	NAMED	BPMFZUMJYQTVII-UHFFFAOYSA-N	NC(NCC(O)=O)=N	guanidinoacetate	guanidinoacetate	352-97-6	743	HMDB0000128	C00581	763	Pos Early
348	209	1411	124547	Nucleotide	Purine Metabolism, Guanine containing	4220	NAMED	YKBGVTZYEHREMT-UHFFFAOYSA-N	OC1=C(N=CN2C(CC3O)OC3CO)C2=NC(N)=N1	2'-deoxyguanosine	2'-deoxyguanosine	961-07-9	163230	HMDB0000085	C00330	135398592	Neg
354	400	1574	155412	Amino Acid	Histidine Metabolism	90	NAMED	NTYJJOPFIAHURM-UHFFFAOYSA-N	NCCC1=CNC=N1	histamine	histamine	51-45-6	753	HMDB0000870	C00388	774	Pos Early
355	209	59	123153	Amino Acid	Histidine Metabolism	72	NAMED	HNDVDQJCIGZPNO-UHFFFAOYSA-N	NC(C(O)=O)CC1=CN=CN1	histidine	histidine	5934-29-2	752	HMDB0000177	C00135	6274	Neg
361	209	1123	123191	Nucleotide	Purine Metabolism, (Hypo)Xanthine/Inosine containing	4139	NAMED	UGQMRVRMYYASKQ-KQYNXXCUSA-N	O[C@H]1[C@H](N2C(N=CN=C3O)=C3N=C2)O[C@H](CO)[C@H]1O	inosine	inosine	58-63-9	21241953	HMDB0000195	C00294	6021	Neg
363	305	1124	145716	Lipid	Inositol Metabolism	2219	NAMED	CDAISMWEOUEBRE-GPIVLXJGSA-N	O[C@@H]1[C@@H](O)[C@H](O)[C@H](O)[C@H](O)[C@H]1O	myo-inositol	myo-inositol	87-89-8	10239179	HMDB0000211	C00137	892	Polar
376	400	1125	155350	Amino Acid	Leucine, Isoleucine and Valine Metabolism	390	NAMED	AGPKZVBTJJNPAG-UHFFFAOYSA-N	NC(C(O)=O)C(C)CC	isoleucine	isoleucine	73-32-5	769	HMDB0000172	C06418,C00407,C16424	6306	Pos Early
381	305	6146	147948	Amino Acid	Lysine Metabolism	125	NAMED	OYIFNHCXNCRBQI-UHFFFAOYSA-N	OC(CCCC(N)C(O)=O)=O	2-aminoadipate	2-aminoadipate	1118-90-7,542-32-5	456	HMDB0000510	C00956	92136	Polar
382	400	47089	157351	Amino Acid	Methionine, Cysteine, SAM and Taurine Metabolism	487	NAMED	XVOYSCVBGLVSOL-UHFFFAOYSA-N	O=C(O)C(N)CS(=O)(O)=O	3-sulfo-alanine	3-sulfo-alanine	498-40-8	65718	HMDB0002757	C00506	72886	Pos Early
391	400	2132	155460	Amino Acid	Urea cycle; Arginine and Proline Metabolism	499	NAMED	RHGKLRLOHDJJDR-UHFFFAOYSA-N	NC(C(O)=O)CCCNC(N)=O	citrulline	citrulline	372-75-8	810	HMDB0000904	C00327	9750	Pos Early
392	305	1495	145728	Amino Acid	Lysine Metabolism	124	NAMED	ZDGJAHTZVHVLOT-UHFFFAOYSA-N	NC(C(O)=O)CCCCNC(C(O)=O)CCC(O)=O	saccharopine	saccharopine	997-68-2	141086	HMDB0000279	C00449	160556	Polar
395	402	1128	161424	Lipid	Sterol	3209	NAMED	CAHGCLMLTWQZNJ-UHFFFAOYSA-N	OC1CCC(C(CCC2(C)C3(C)CCC2C(C)CC/C=C(C)\C)=C3CC4)(C)C4C1(C)C	lanosterol	lanosterol	79-63-0	216175	HMDB0001251	C01724,C08624	246983	Pos Late
397	400	60	155300	Amino Acid	Leucine, Isoleucine and Valine Metabolism	337	NAMED	ROHFNLRQFUQHCH-YFKPBYRVSA-N	O=C([C@H](CC(C)C)N)O	leucine	leucine	61-90-5		HMDB0000687	C00123	6106	Pos Early
405	209	1483	125730	Lipid	Secondary Bile Acid Metabolism	3514	NAMED	SMEROWZSTRWXGI-UHFFFAOYSA-N	O=C(CCC(C(CCC1C2CCC3CC4O)C1(CCC2C3(CC4)C)C)C)O	lithocholate	lithocholate	434-13-9	9519	HMDB0000761	C03990	9903	Neg
407	400	1301	155354	Amino Acid	Lysine Metabolism	107	NAMED	KDXKERNSBIXSRK-UHFFFAOYSA-N	NC(C(O)=O)CCCCN	lysine	lysine	56-87-1	5747	HMDB0003405	C00739,C00047	5962	Pos Early
409	209	1303	123199	Energy	TCA Cycle	1469	NAMED	BJEPYKJPYRNKOW-UHFFFAOYSA-N	OC(C(O)=O)CC(O)=O	malate	malate	6915-15-7	510	HMDB0031518,HMDB0000156,HMDB0000744	C00149,C00711,C00497	525	Neg
415	400	1302	155355	Amino Acid	Methionine, Cysteine, SAM and Taurine Metabolism	440	NAMED	FFEARJCKVFRZRR-UHFFFAOYSA-N	CSCCC(N)C(O)=O	methionine	methionine	63-68-3	5907	HMDB0000696	C00073	6137	Pos Early
418	305	1496	145730	Lipid	Fatty Acid Metabolism (also BCAA Metabolism)	1792	NAMED	ZIYVHBGGAOATLY-UHFFFAOYSA-N	O=C(C(C(O)=O)C)O	methylmalonate (MMA)	methylmalonate (MMA)	516-05-2	473	HMDB0000202	C02170	487	Polar
424	209	1336	125720	Lipid	Long Chain Saturated Fatty Acid	1528	NAMED	IPCSVZSSVZVIGE-UHFFFAOYSA-N	OC(CCCCCCCCCCCCCCC)=O	palmitate (16:0)	palmitate (16:0)	57-10-3	960	HMDB0000220	C00249	985	Neg
432	400	594	155332	Cofactors and Vitamins	Nicotinate and Nicotinamide Metabolism	4324	NAMED	DFPAKSUCGFBDDF-UHFFFAOYSA-N	NC(C1=CN=CC=C1)=O	nicotinamide	nicotinamide	98-92-0	911	HMDB0001406	C00153	936	Pos Early
437	209	12035	125748	Lipid	Medium Chain Fatty Acid	1510	NAMED	FBUKVWPVBMHYJY-UHFFFAOYSA-N	CCCCCCCCC(O)=O	pelargonate (9:0)	pelargonate (9:0)	112-05-0	4574394	HMDB0000847	C01601	8158	Neg
439	209	1358	125724	Lipid	Long Chain Saturated Fatty Acid	1532	NAMED	QIQXTHQIDYTFRH-UHFFFAOYSA-N	CCCCCCCCCCCCCCCCCC(O)=O	stearate (18:0)	stearate (18:0)	57-11-4	5091	HMDB0000827	C01530	5281	Neg
444	400	1493	155375	Amino Acid	Urea cycle; Arginine and Proline Metabolism	494	NAMED	AHLPHDHHMVZTML-BYPYZUCNSA-N	O=C(O)[C@@H](N)CCCN	ornithine	ornithine	3184-13-2	6026	HMDB0000214	C00077	6262	Pos Early
445	305	1505	146440	Nucleotide	Pyrimidine Metabolism, Orotate containing	4227	NAMED	PXQPEWDEAKTCGB-UHFFFAOYSA-N	O=C(C1=CC(O)=NC(O)=N1)O	orotate	orotate	50887-69-9	942	HMDB0000226	C00295	967	Polar
452	209	33447	126083	Lipid	Long Chain Monounsaturated Fatty Acid	1547	NAMED	SECPZKHBENQXJG-FPLPWBNLSA-N	CCCCCC\C=C/CCCCCCCC(O)=O	palmitoleate (16:1n7)	palmitoleate (16:1n7)	373-49-9	393216	HMDB0003229	C08362	445638	Neg
460	400	64	155301	Amino Acid	Phenylalanine Metabolism	142	NAMED	COLNVLDHVKWLRT-UHFFFAOYSA-N	NC(C(O)=O)CC1=CC=CC=C1	phenylalanine	phenylalanine	63-91-2	5910	HMDB0000159	C00079	6140	Pos Early
461	400	42109	156915	Energy	Oxidative Phosphorylation	1486	NAMED	NBIIXXVUZAFLBC-UHFFFAOYSA-N	O=P(O)(O)O	phosphate	phosphate	7664-38-2	1032	HMDB0001429	C00009	1061	Pos Early
466	209	598	143837	Xenobiotics	Food Component/Plant	5022	NAMED	RLCKHJSFHOZMDR-UHFFFAOYSA-N	CC(CCCC(CCCC(CCCC(C)C)C)C)CC(O)=O	phytanate	phytanate	14721-66-5	10140204	HMDB0000801	C01607	26840	Neg
469	402	1510	157932	Lipid	Sphingolipid Synthesis	3022	NAMED	AERBNCYCJBRYDG-KSZLIROESA-N	O[C@@H]([C@@H](O)[C@@H](N)CO)CCCCCCCCCCCCCC	phytosphingosine	phytosphingosine	554-62-1	21238683	HMDB0004610	C12144	122121	Pos Late
477	209	38271	151095	Lipid	Fatty Acid, Branched	1670	NAMED	PAHGJZDQXIOYTH-UHFFFAOYSA-N	CC(C)CCCC(C)CCCC(C)CCCC(C)C(O)=O	pristanate	pristanate	1189-37-3	110458	HMDB0000795		123929	Neg
480	400	1898	155455	Amino Acid	Urea cycle; Arginine and Proline Metabolism	502	NAMED	ONIBWKKTOPOVIA-UHFFFAOYSA-N	OC(C1CCCN1)=O	proline	proline	147-85-3	128566	HMDB0000162,HMDB0003411	C00148,C000763	8988145742614	Pos Early
482	305	527	146396	Carbohydrate	Glycolysis, Gluconeogenesis, and Pyruvate Metabolism	1257	NAMED	JVTAAEKCZFNVCJ-UHFFFAOYSA-N	CC(O)C(O)=O	lactate	lactate	79-33-4	592	HMDB0000190	C00186	612	Polar
491	400	1651	155439	Cofactors and Vitamins	Vitamin B6 Metabolism	4471	NAMED	RADKZDMFGJYCBB-UHFFFAOYSA-N	OC1=C(C)N=CC(CO)=C1C=O	pyridoxal	pyridoxal	65-22-5	1021	HMDB0001545	C00250	1050	Pos Early
500	400	1827	155451	Cofactors and Vitamins	Riboflavin Metabolism	4352	NAMED	AUNGANRZJHBGPY-UHFFFAOYSA-N	OC(C(O)C(O)CO)CN1C(C=C2C)=C(C=C2C)N=C(C(N3)=O)C1=NC3=O	riboflavin (vitamin B2)	riboflavin (vitamin B2)	83-88-5	431981	HMDB0000244	C00255	493570	Pos Early
501	305	1515	164364	Xenobiotics	Drug - Topical Agents	5989	NAMED	YGSDEFSMJLZEOE-UHFFFAOYSA-N	OC1=C(C(O)=O)C=CC=C1	salicylate	salicylate	69-72-7	331	HMDB0001895	C00805	338	Polar
503	400	1648	155437	Amino Acid	Glycine, Serine and Threonine Metabolism	10	NAMED	MTCFGRXMJLQNBG-REOHCLBHSA-N	OC([C@@H](N)CO)=O	serine	serine	56-45-1	5736	HMDB0000187	C00065	5951	Pos Early
504	400	2342	155468	Amino Acid	Tryptophan Metabolism	292	NAMED	QZAYGJVTTNCVMB-UHFFFAOYSA-N	NCCC1=CNC(C=C2)=C1C=C2O	serotonin	serotonin	153-98-0	5013	HMDB0000259	C00780	5202	Pos Early
512	400	2125	155458	Amino Acid	Methionine, Cysteine, SAM and Taurine Metabolism	477	NAMED	XOAAWQZATWQOTB-UHFFFAOYSA-N	NCCS(=O)(O)=O	taurine	taurine	107-35-7	1091	HMDB0000251	C00245	1123	Pos Early
519	209	1365	125728	Lipid	Long Chain Saturated Fatty Acid	1525	NAMED	TUNFSRHWOTWDNC-UHFFFAOYSA-N	OC(CCCCCCCCCCCCC)=O	myristate (14:0)	myristate (14:0)	544-63-8	10539	HMDB0000806	C06424	11005	Neg
533	400	1670	155443	Amino Acid	Urea cycle; Arginine and Proline Metabolism	492	NAMED	XSQUKJJJFZCRTK-UHFFFAOYSA-N	O=C(N)N	urea	urea	57-13-6	1143	HMDB0000294	C00086	1176	Pos Early
535	209	606	123185	Nucleotide	Pyrimidine Metabolism, Uracil containing	4239	NAMED	DRTQHJPVMGBUCF-UHFFFAOYSA-N	OC1C(N(C=CC2=O)C(N2)=O)OC(CO)C1O	uridine	uridine	58-96-8	5807	HMDB0000296	C00299	6029	Neg
536	209	52602	165330	Nucleotide	Pyrimidine Metabolism, Uracil containing	4255	NAMED	MXHRCPNRJAMMIM-UHFFFAOYSA-N	O=C(NC1=O)N(C=C1)C(CC2O)OC2CO	2'-deoxyuridine	2'-deoxyuridine	951-78-0	13118	HMDB0000012	C00526	13712	Neg
537	400	607	155340	Amino Acid	Histidine Metabolism	80	NAMED	LOIYMIARKYCTBW-OWOJBTEDSA-N	O=C(O)/C=C/C1=CNC=N1	trans-urocanate	trans-urocanate	104-98-3	643824	HMDB0000301	C00785	736715	Pos Early
561	400	57	155297	Amino Acid	Glutamate Metabolism	46	NAMED	WHUUTDBJXJRKMK-VKHMYHEASA-N	O=C(O)[C@@H](N)CCC(O)=O	glutamate	glutamate	56-86-0	591	HMDB0000148	C00025,C00217	33032	Pos Early
563	400	53	155293	Amino Acid	Glutamate Metabolism	47	NAMED	ZDXPYRJPNDTMRX-VKHMYHEASA-N	OC([C@@H](N)CCC(N)=O)=O	glutamine	glutamine	56-85-9	5746	HMDB0000641	C00064	5961	Pos Early
564	400	1284	155352	Amino Acid	Glycine, Serine and Threonine Metabolism	17	NAMED	AYFVYJQAPQTCCC-GBXIJSLDSA-N	N[C@H](C(O)=O)[C@H](O)C	threonine	threonine	72-19-5	6051	HMDB0000167	C00188	6288	Pos Early
565	400	54	155294	Amino Acid	Tryptophan Metabolism	259	NAMED	QIVBCDIJIAJPQS-VIFPVBQESA-N	O=C(O)[C@@H](N)CC1=CNC2=C1C=CC=C2	tryptophan	tryptophan	73-22-3	6066	HMDB0000929	C00078	6305	Pos Early
566	400	1649	155438	Amino Acid	Leucine, Isoleucine and Valine Metabolism	421	NAMED	KZSNJWFQEVHDMF-BYPYZUCNSA-N	N[C@H](C(O)=O)C(C)C	valine	valine	72-18-4	6050	HMDB0000883	C00183	6287	Pos Early
567	400	1504	155382	Cofactors and Vitamins	Nicotinate and Nicotinamide Metabolism	4321	NAMED	PVNIIMVLHYAWGP-UHFFFAOYSA-N	OC(C1=CC=CN=C1)=O	nicotinate	nicotinate	59-67-6	913	HMDB0001488	C00253	938	Pos Early
568	400	2150	155464	Cofactors and Vitamins	Vitamin B6 Metabolism	4468	NAMED	NHZMQXZHNVQTQA-UHFFFAOYSA-N	NCC(C(O)=C(C)N=C1)=C1CO	pyridoxamine	pyridoxamine	58052-48-5	1023	HMDB0001431	C00534	1052	Pos Early
572	305	48152	151982	Carbohydrate	Glycolysis, Gluconeogenesis, and Pyruvate Metabolism	1240	NAMED	WQZGKKKJIJFFOK-DVKNGEFBSA-N	O[C@H]1O[C@H](CO)[C@@H](O)[C@H](O)[C@H]1O	glucose	glucose	50-99-7	71358	HMDB0000122	C00031	5793	Polar
798	400	555	155320	Nucleotide	Purine Metabolism, Adenine containing	4166	NAMED	OIRDTQYFTABQOQ-KQYNXXCUSA-N	NC1=NC=NC2=C1N=CN2[C@@]3([H])[C@@](O)([H])[C@@](O)([H])[C@](CO)([H])O3	adenosine	adenosine	58-61-7	54923	HMDB0000050	C00212	60961	Pos Early
799	400	3141	155487	Amino Acid	Glycine, Serine and Threonine Metabolism	7	NAMED	KWIUHFFTVRNATP-UHFFFAOYSA-N	O=C(C[N+](C)(C)C)[O-]	betaine	betaine	107-43-7	19951173242	HMDB0000043	C00719	247	Pos Early
800	400	1868	155454	Amino Acid	Methionine, Cysteine, SAM and Taurine Metabolism	461	NAMED	XUJNEKJLAYXESH-REOHCLBHSA-N	SC[C@H](N)C(O)=O	cysteine	cysteine	56-89-3,52-90-4	5653	HMDB0000574	C00097	5862	Pos Early
803	305	48153	152039	Carbohydrate	Fructose, Mannose and Galactose Metabolism	1370	NAMED	WQZGKKKJIJFFOK-DXQLJALPSA-N	O[C@@H]1C(CO)O[C@@H](O)[C@@H](O)[C@H]1O	mannose	mannose	3458-28-4	141983	HMDB0000169	C00159,C02209,C00936	8.23084e+21	Polar
806	400	5086	155492	Amino Acid	Glycine, Serine and Threonine Metabolism	6	NAMED	FFDGPVCHZBVARC-UHFFFAOYSA-N	CN(C)CC(O)=O	dimethylglycine	dimethylglycine	1118-68-9	653	HMDB0000092	C03626	673	Pos Early
811	400	1126	155351	Amino Acid	Alanine and Aspartate Metabolism	29	NAMED	QNAYBMKLOCPYGJ-REOHCLBHSA-N	O=C(O)[C@@H](N)C	alanine	alanine	56-41-7	5735	HMDB0000161	C00041	5950	Pos Early
815	400	1299	155353	Amino Acid	Tyrosine Metabolism	167	NAMED	OUYCCCASQSFEME-QMMMGPOBSA-N	N[C@@H](CC1=CC=C(O)C=C1)C(O)=O	tyrosine	tyrosine	60-18-4	5833	HMDB0000158	C00082	6057	Pos Early
818	305	15872	147518	Lipid	Fatty Acid Synthesis	1490	NAMED	OFOBLEOULBTSOW-UHFFFAOYSA-N	O=C(O)CC(O)=O	malonate	malonate	26522-22-85-0,141-82-2	844	HMDB0000691	C00383	867	Polar
821	400	33442	156018	Nucleotide	Pyrimidine Metabolism, Uracil containing	4241	NAMED	PTJWIQPHWPFNBW-GBNDHIKLSA-N	O[C@]1([H])[C@@](O)([H])[C@](CO)([H])O[C@]1(C2=CNC(NC2=O)=O)[H]	pseudouridine	pseudouridine	1445-07-4	21403010	HMDB0000767	C02067	15047	Pos Early
823	305	22250	146516	Carbohydrate	Glycolysis, Gluconeogenesis, and Pyruvate Metabolism	1256	NAMED	LCTONWCANYUPML-UHFFFAOYSA-N	CC(C(O)=O)=O	pyruvate	pyruvate	127-17-3	96901	HMDB0000243	C00022	1060	Polar
825	209	605	124785	Nucleotide	Pyrimidine Metabolism, Uracil containing	4240	NAMED	ISAKRJDGNUQOIC-UHFFFAOYSA-N	O=C(NC=C1)NC1=O	uracil	uracil	66-22-8	1141	HMDB0000300	C00106	1174	Neg
827	400	514	155308	Nucleotide	Pyrimidine Metabolism, Cytidine containing	4271	NAMED	UHDGCWIWMRVCDJ-XVFCMESISA-N	OC[C@@H]1[C@H]([C@H]([C@H](N2C(N=C(C=C2)N)=O)O1)O)O	cytidine	cytidine	65-46-3	5940	HMDB0000089	C00475	6175	Pos Early
849	400	569	155325	Xenobiotics	Xanthine Metabolism	4612	NAMED	RYYVLZVUVIJVGH-UHFFFAOYSA-N	O=C(N(C)C1=C2N(C)C=N1)N(C)C2=O	caffeine	caffeine	58-08-2	2424	HMDB0001847	C07481	2519	Pos Early
872	209	2183	124827	Nucleotide	Pyrimidine Metabolism, Thymine containing	4294	NAMED	IQFYYKKMVGJFEH-XLPZGREQSA-N	O=C(NC(C(C)=C1)=O)N1[C@]2([C@@]([C@@]([C@@](CO)(O2)[H])(O)[H])([H])[H])[H]	thymidine	thymidine	50-89-5	5585	HMDB0000273	C00214	5789	Neg
873	400	5341	155495	Cofactors and Vitamins	Thiamine Metabolism	4441	NAMED	OHQKBYLHTFYNQF-UHFFFAOYSA-N	NC1=C(C[N+]2=CSC(CC[O-])=C2C)C=NC(C)=N1	thiamin (vitamin B1)	thiamin (vitamin B1)	59-43-8		HMDB0000235	DG00125,C00378,D08580	1130	Pos Early
878	305	48195	153126	Carbohydrate	Fructose, Mannose and Galactose Metabolism	1364	NAMED	RFSUNEUAIZKAJO-ARQDHWQXSA-N	OC[C@@]1(O)O[C@H](CO)[C@@H](O)[C@@H]1O	fructose	fructose	57-48-7	5764	HMDB0000660	C00095	2723872	Polar
880	400	554	155319	Nucleotide	Purine Metabolism, Adenine containing	4167	NAMED	GFFGJBXGBJISGV-UHFFFAOYSA-N	NC1=NC=NC2=C1N=CN2	adenine	adenine	73-24-5	185	HMDB0000034	C00147	190	Pos Early
881	400	573	155326	Nucleotide	Pyrimidine Metabolism, Cytidine containing	4272	NAMED	OPTASPLRGRRNAP-UHFFFAOYSA-N	NC1=NC(NC=C1)=O	cytosine	cytosine	71-30-7	577	HMDB0000630	C00380	597	Pos Early
882	209	604	126810	Nucleotide	Pyrimidine Metabolism, Thymine containing	4297	NAMED	RWQNBRDOKXIBIV-UHFFFAOYSA-N	O=C1C(C)=CNC(N1)=O	thymine	thymine	65-71-4	1103	HMDB0000262	C00178	1135	Neg
888	209	1642	125736	Lipid	Medium Chain Fatty Acid	1512	NAMED	GHVNFZFCNZKVNT-UHFFFAOYSA-N	CCCCCCCCCC(O)=O	caprate (10:0)	caprate (10:0)	334-48-5	2863	HMDB0000511	C01571	2969	Neg
889	209	12067	125750	Lipid	Medium Chain Fatty Acid	1517	NAMED	ZDPHROOEEOARMN-UHFFFAOYSA-N	O=C(O)CCCCCCCCCC	undecanoate (11:0)	undecanoate (11:0)	334-48-5	7888	HMDB0000947	C17715	8180	Neg
891	209	1121	125718	Lipid	Long Chain Saturated Fatty Acid	1530	NAMED	KEMQGTRYUADPNZ-UHFFFAOYSA-N	O=C(O)CCCCCCCCCCCCCCCC	margarate (17:0)	margarate (17:0)	506-12-7	10033	HMDB0002259		10465	Neg
892	209	1356	125722	Lipid	Long Chain Saturated Fatty Acid	1534	NAMED	ISYWECDDZWTKFF-UHFFFAOYSA-N	CCCCCCCCCCCCCCCCCCC(O)=O	nonadecanoate (19:0)	nonadecanoate (19:0)	646-30-0	12071	HMDB0000772	C16535	12591	Neg
893	209	1118	125716	Lipid	Long Chain Saturated Fatty Acid	1535	NAMED	VKOBVWXKNCXXDE-UHFFFAOYSA-N	CCCCCCCCCCCCCCCCCCCC(O)=O	arachidate (20:0)	arachidate (20:0)	506-30-9	10035	HMDB0002212	C06425	10467	Neg
913	305	15586	146486	Carbohydrate	Glycogen Metabolism	1317	NAMED	GUBGYTABKSRVRQ-ASMJPISFSA-N	O[C@@H]1[C@H]([C@H](O[C@@H]([C@H]1O)CO)O[C@H]2[C@@H]([C@H]([C@H](O[C@@H]2CO)O)O)O)O	maltose	maltose	6363-53-7	388469	HMDB0000163	C00208	10991489	Polar
914	305	1471	147709	Carbohydrate	Pentose Metabolism	1278	NAMED	PYMYPHUHKUWMLA-LMVFSUKVSA-N	O=C[C@@H]([C@@H]([C@@H](CO)O)O)O	ribose	ribose	50-69-1	4470639	HMDB0000283	C00121	5779	Polar
917	400	512	155306	Amino Acid	Alanine and Aspartate Metabolism	40	NAMED	DCXYFEDJOCDNAF-REOHCLBHSA-N	NC(C[C@H](N)C(O)=O)=O	asparagine	asparagine	70-47-3	6031	HMDB0000168	C00152	6267	Pos Early
918	400	15587	155563	Carbohydrate	Aminosugar Metabolism	1417	NAMED	PNNNRSAQSRJVSB-DPYQTVNSSA-N	O=C[C@@H]([C@H]([C@H]([C@@H](C)O)O)O)O	fucose	fucose	2438-80-4	2299091	HMDB0000174,HMDB0029196	C01019,C01018	1946617106	Pos Early
922	402	1759	211070	Lipid	Dihydroceramides	3031	NAMED	KZTJQXAANJHSCE-OIDHKYIRSA-N	CCCCCCCCCCCCCCCCCC(N[C@H]([C@H](O)CCCCCCCCCCCCCCC)CO)=O	N-stearoyl-sphinganine (d18:0/18:0)*	N-stearoyl-sphinganine (d18:0/18:0)*	2304-80-5	4446686	HMDB0011761		5283573	Pos Late
923	305	601	145712	Nucleotide	Pyrimidine Metabolism, Orotate containing	4226	NAMED	UFIVEPVSAGBUSI-UHFFFAOYSA-N	O=C(C(NC1=O)CC(N1)=O)O	dihydroorotate	dihydroorotate	155-54-4	628	HMDB03349	C00337	648	Polar
925	209	1644	125738	Lipid	Medium Chain Fatty Acid	1508	NAMED	MNWFXJYAOYHMED-UHFFFAOYSA-N	CCCCCCC(O)=O	heptanoate (7:0)	heptanoate (7:0)	111-14-8	7803	HMDB0000666	C17714	8094	Neg
926	209	32489	125850	Lipid	Medium Chain Fatty Acid	1507	NAMED	FUZZWVXGSFPDMH-UHFFFAOYSA-N	CCCCCC(O)=O	caproate (6:0)	caproate (6:0)	142-62-1	8552	HMDB0000535	C01585	8892	Neg
932	209	32492	125852	Lipid	Medium Chain Fatty Acid	1509	NAMED	WWZKQHOCKIZLMA-UHFFFAOYSA-N	CCCCCCCC(O)=O	caprylate (8:0)	caprylate (8:0)	124-07-2	370	HMDB0000482	C06423	379	Neg
935	305	1519	147116	Carbohydrate	Disaccharides and Oligosaccharides	1343	NAMED	CZMRCDWAGMRECN-UGDNZRGBSA-N	OC[C@]1(O[C@@H]2[C@@H]([C@H]([C@@H]([C@H](O2)CO)O)O)O)[C@H]([C@@H]([C@@H](CO)O1)O)O	sucrose	sucrose	57-50-1	5768	HMDB0000258	C00089	5988	Polar
936	400	608	155341	Cofactors and Vitamins	Vitamin B6 Metabolism	4466	NAMED	LXNHXLLTXMVWPM-UHFFFAOYSA-N	OC1=C(C)N=CC(CO)=C1CO	pyridoxine (vitamin B6)	pyridoxine (vitamin B6)	58-56-0	1025	HMDB0000239	D08454	1054	Pos Early
1001	400	32306	155905	Amino Acid	Urea cycle; Arginine and Proline Metabolism	520	NAMED	PMMYEEVYMWASQN-DMTCNVIQSA-N	O[C@@H]1C[C@@H](C(O)=O)NC1	trans-4-hydroxyproline	hydroxyproline	51-35-4	5605	HMDB0000725	C01157	5810	Pos Early
1002	305	1107	146424	Nucleotide	Purine Metabolism, (Hypo)Xanthine/Inosine containing	4153	NAMED	POJWUDADGALRAB-UHFFFAOYSA-N	O=C(N1)C(NC(N)=O)NC1=O	allantoin	allantoin	97-59-6	199	HMDB0000462	C02348,C01551,C02350	439714204439713	Polar
1004	400	3147	155488	Nucleotide	Purine Metabolism, (Hypo)Xanthine/Inosine containing	4141	NAMED	LRFVTYWOQMYALW-UHFFFAOYSA-N	O=C(N1)C(N=CN2)=C2NC1=O	xanthine	xanthine	69-89-6	1151	HMDB0000292	C00385	1188	Pos Early
1021	209	1494	123209	Amino Acid	Glutathione Metabolism	587	NAMED	ODHCTXKNWHHXJC-VKHMYHEASA-N	O=C1CC[C@@H]([C@@](O)=O)N1	5-oxoproline	5-oxoproline	98-79-3	7127	HMDB0000267	C02237,C01879	4396857405	Neg
1022	400	1512	155387	Amino Acid	Tryptophan Metabolism	287	NAMED	SIOXPEMLGUPBBT-UHFFFAOYSA-N	O=C(O)C1=NC=CC=C1	picolinate	picolinate	98-98-6	993	HMDB0002243	C10164	1018	Pos Early
1023	400	1516	155390	Amino Acid	Glycine, Serine and Threonine Metabolism	5	NAMED	FSYKKLYZXJSNPZ-UHFFFAOYSA-N	CNCC(O)=O	sarcosine	sarcosine	107-97-1	1057	HMDB0000271	C00213	1088	Pos Early
1024	400	1508	155385	Cofactors and Vitamins	Pantothenate and CoA Metabolism	4357	NAMED	GHOKWGTUZJEAQD-ZETCQYMHSA-N	O=C(NCCC(O)=O)[C@H](O)C(C)(C)CO	pantothenate	pantothenate (Vitamin B5)	137-08-6	6361	HMDB0000210	C00864	6613	Pos Early
1025	400	1444	155369	Amino Acid	Lysine Metabolism	133	NAMED	HXEACLLIILLPRG-UHFFFAOYSA-N	OC(C1NCCCC1)=O	pipecolate	pipecolate	4043-87-2		HMDB0000070			Pos Early
1052	305	1572	146444	Carbohydrate	Glycolysis, Gluconeogenesis, and Pyruvate Metabolism	1260	NAMED	RBNPOMFGQQGHHO-UHFFFAOYSA-N	O=C(O)C(O)CO	glycerate	glycerate	600-19-1	732	HMDB0000139,HMDB0006372	C00258	439194752	Polar
1053	400	3155	155489	Nucleotide	Pyrimidine Metabolism, Uracil containing	4258	NAMED	JSJWCHRYRHKBBW-UHFFFAOYSA-N	OC(CCNC(N)=O)=O	3-ureidopropionate	3-ureidopropionate	462-88-4	109	HMDB0000026	C02642	111	Pos Early
1082	209	1587	126818	Amino Acid	Leucine, Isoleucine and Valine Metabolism	341	NAMED	WXNXCEHXYPACJF-ZETCQYMHSA-N	O=C(O)[C@H](CC(C)C)NC(C)=O	N-acetylleucine	N-acetylleucine	1188-21-2	64075	HMDB0011756	C02710	70912	Neg
1083	209	1589	124587	Amino Acid	Methionine, Cysteine, SAM and Taurine Metabolism	441	NAMED	XUYPXLNMDZIRQH-LURJTMIESA-N	O=C(O)[C@H](CCSC)NC(C)=O	N-acetylmethionine	N-acetylmethionine	65-82-7	395338	HMDB0011745	C02712	448580	Neg
1084	209	1591	124807	Amino Acid	Leucine, Isoleucine and Valine Metabolism	422	NAMED	IHYJTAOFMMMOPX-LURJTMIESA-N	O=C(O)[C@@H](NC(C)=O)C(C)C	N-acetylvaline	N-acetylvaline	96-81-1	60154	HMDB0011757		66789	Neg
1087	209	1552	125983	Lipid	Long Chain Monounsaturated Fatty Acid	1565	NAMED	DPUOLQHDNGRHBS-KTKRTIGZSA-N	OC(CCCCCCCCCCC\C=C/CCCCCCCC)=O	erucate (22:1n9)	erucate (22:1n9)	112-86-7	7924	HMDB0002068	C08316	82165281116	Neg
1090	402	43807	159596	Cofactors and Vitamins	Hemoglobin and Porphyrin Metabolism	4429	NAMED	BPYKTIZUTYGOLE-KDUUSRDASA-N	CC(C(N\1)=O)=C(C=C)C1=C/C2=C(C)C(CCC(O)=O)=C(CC3=C(CCC(O)=O)C(C)=C(/C=C4NC(C(C=C)=C/4C)=O)N3)N2	bilirubin (Z,Z)	bilirubin	635-65-4	4444055	HMDB0000054	C00486	5280352	Pos Late
1095	400	6104	155499	Amino Acid	Tryptophan Metabolism	299	NAMED	APJYDQYYACXCRM-UHFFFAOYSA-N	NCCC1=CNC2=CC=CC=C21	tryptamine	tryptamine	61-54-1	1118	HMDB0000303	C00398	1150	Pos Early
1099	209	1573	124583	Nucleotide	Purine Metabolism, Guanine containing	4202	NAMED	NYHBQMYGNKIUIF-UUOKFMHZSA-N	O=C1C(N=CN2[C@@]3([H])[C@@](O)([H])[C@@](O)([H])[C@](CO)([H])O3)=C2N=C(N)N1	guanosine	guanosine	118-00-3	6544	HMDB0000133	C00387	6802	Neg
1102	400	2734	155471	Peptide	Gamma-glutamyl Amino Acid	662	NAMED	VVLXCWVSSLFQDS-QWRGUYRKSA-N	OC(C=C1)=CC=C1C[C@@H](C(O)=O)NC(CC[C@@H](C(O)=O)N)=O	gamma-glutamyltyrosine	gamma-glutamyltyrosine	7432-23-7	85142	HMDB0011741		94340	Pos Early
1105	402	1561	164189	Cofactors and Vitamins	Tocopherol Metabolism	4381	NAMED	GVJHHUAWPYXKBD-IEOSBIPESA-N	CC1=C2C(O[C@@](CCC[C@H](C)CCC[C@H](C)CCC[C@H](C)C)(C)CC2)=C(C)C(C)=C1O	alpha-tocopherol	alpha-tocopherol	10191-41-0,59-02-9	14265	HMDB0001893	C02477	86472	Pos Late
1108	305	1594	147490	Nucleotide	Pyrimidine Metabolism, Orotate containing	4225	NAMED	HLKXYZVTANABHZ-REOHCLBHSA-N	OC([C@H](CC(O)=O)NC(N)=O)=O	N-carbamoylaspartate	N-carbamoylaspartate	923-37-5	4573859	HMDB0000828	C00438	93072	Polar
1110	305	1585	147717	Amino Acid	Alanine and Aspartate Metabolism	31	NAMED	KTHDTJVBEPMMGL-VKHMYHEASA-N	O=C(O)[C@@H](NC(C)=O)C	N-acetylalanine	N-acetylalanine	97-69-8	79449	HMDB0000766	C02847	88064	Polar
1113	400	1558	155399	Amino Acid	Polyamine Metabolism	568	NAMED	UZTFMUBKZQVKLK-UHFFFAOYSA-N	CC(NCCCC(O)=O)=O	4-acetamidobutanoate	4-acetamidobutanoate	3025-96-5	17180	HMDB0003681	C02946	18189	Pos Early
1114	400	1566	155405	Nucleotide	Pyrimidine Metabolism, Thymine containing	4303	NAMED	QCHPKSFMDHPSNR-UHFFFAOYSA-N	O=C(O)C(C)CN	3-aminoisobutyrate	3-aminoisobutyrate	214139-20-5,10569-72-9	58481	HMDB0002166	C05145	64956	Pos Early
1124	209	1564	124575	Energy	TCA Cycle	1457	NAMED	KRKNYBCHXYNGOX-UHFFFAOYSA-N	OC(CC(CC(O)=O)(O)C(O)=O)=O	citrate	citrate	77-92-9	305	HMDB0000094	C00158	311	Neg
1133	400	1603	155431	Amino Acid	Tyrosine Metabolism	175	NAMED	DZGWFCGJZKJUFP-UHFFFAOYSA-N	OC1=CC=C(CCN)C=C1	tyramine	tyramine	60-19-5	5408	HMDB0000306	C00483	5610	Pos Early
1134	209	1604	124593	Nucleotide	Purine Metabolism, (Hypo)Xanthine/Inosine containing	4151	NAMED	LEHOTFFKMJEONL-UHFFFAOYSA-N	O=C1NC(NC(NC2=O)=O)=C2N1	urate	urate	120K5305,69-93-2		HMDB0000289	C00366	1175	Neg
1135	209	1605	125991	Lipid	Secondary Bile Acid Metabolism	3524	NAMED	RUDATBOHQWOJDD-UZVSRGJWSA-N	O[C@@H]1[C@@]2([H])[C@]3([H])CC[C@@]([C@@H](CCC(O)=O)C)([H])[C@@]3(C)CC[C@]2([H])[C@@]4(C)CC[C@@H](O)C[C@@]4([H])C1	ursodeoxycholate	ursodeoxycholate	128-13-2	29131	HMDB0000946	C07880	31401	Neg
1136	209	33443	126081	Lipid	Short Chain Fatty Acid	1506	NAMED	NQPDZGIKBAWPEJ-UHFFFAOYSA-N	OC(CCCC)=O	valerate (5:0)	valerate (5:0)	109-52-4	7701	HMDB0000892	C00803	7991	Neg
1137	402	38102	158973	Lipid	Endocannabinoid	2177	NAMED	BOWVQLFMWHZBEF-KTKRTIGZSA-N	O=C(NCCO)CCCCCCC/C=C\CCCCCCCC	oleoyl ethanolamide	oleoyl ethanolamide	111-58-0,11-58-0	4446574	HMDB0002088		5283454	Pos Late
1143	209	40605	223227	Lipid	Short Chain Fatty Acid	1505	NAMED	FERIUCNNQQJTOY-UHFFFAOYSA-N	OC(CCC)=O	butyrate/isobutyrate (4:0)	butyrate/isobutyrate (4:0)	109-92-6	259	HMDB0000039	C00246	264	Neg
1162	400	32377	155919	Carbohydrate	Aminosugar Metabolism	1436	NAMED	SQVRNKJHWKZAKO-UHFFFAOYSA-N	OC1(C(O)=O)CC(O)C(NC(C)=O)C(C(O)C(O)CO)O1	N-acetylneuraminate	N-acetylneuraminate	131-48-6	10292217	HMDB0000230	C00270	439197	Pos Early
1206	305	12110	147725	Energy	TCA Cycle	1461	NAMED	ODBLHEXUDAPZAU-OKKQSCSOSA-N	OC(C[C@@H]([C@H](O)C(O)=O)[C@@](O)=O)=O	isocitrate	isocitrate	20226-99-7	1161	HMDB0001874	C00451	5318532	Polar
1207	400	12142	155521	Amino Acid	Phenylalanine Metabolism	159	NAMED	BHHGXPLMPWCGHP-UHFFFAOYSA-N	NCCC1=CC=CC=C1	phenethylamine	phenethylamine	64-04-0	13856352	HMDB0012275	C05332	1001	Pos Early
1215	400	48149	157725	Carbohydrate	Aminosugar Metabolism	1448	NAMED	YTTRPBWEMMPYSW-VFFCQLMOSA-N	O[C@H]1[C@H](O)[C@@H](CO)O[C@@H](NC(CC(N)C(O)=O)=O)[C@@H]1NC(C)=O	N-acetylglucosaminylasparagine	N-acetylglucosaminylasparagine	2776-93-4	21403014	HMDB0000489	C04540	123826	Pos Early
1221	400	27718	155838	Amino Acid	Creatine Metabolism	536	NAMED	CVSVTCORWBXHQV-UHFFFAOYSA-N	CN(C(N)=N)CC(O)=O	creatine	creatine	57-00-1	566	HMDB0000064	C00300	586	Pos Early
1231	209	17805	126039	Lipid	Long Chain Polyunsaturated Fatty Acid (n3 and n6)	1588	NAMED	XSXIVVZCUAHUJO-HZJYTTRNSA-N	O=C(O)CCCCCCCCC/C=C\C/C=C\CCCCC	dihomo-linoleate (20:2n6)	dihomolinoleate (20:2n6)	2091-39-6	4944228	HMDB0005060	C16525	6439848	Neg
1235	400	18245	155638	Peptide	Gamma-glutamyl Amino Acid	653	NAMED	PXVCMZCJAUJLJP-YUMQZZPRSA-N	O=C(O)[C@@H](N)CCC(N[C@@H](CC1=CNC=N1)C(O)=O)=O	gamma-glutamylhistidine	gamma-glutamylhistidine	37460-15-4	5380197	HMDB0029151		7017195	Pos Early
1239	209	17945	126830	Lipid	Fatty Acid, Monohydroxy	1989	NAMED	KIHBGTRZFAVZRV-QGZVFWFLSA-N	OC([C@H](O)CCCCCCCCCCCCCCCC)=O	2-hydroxystearate	2-hydroxystearate	629-22-1	62625	HMDB0062549	C03042,C03045	4.39887e+16	Neg
1242	400	15650	155564	Nucleotide	Purine Metabolism, Adenine containing	4173	NAMED	GFYLSDSUCHVORB-IOSLPCCCSA-N	N=C1C2=C(N([C@@]3([H])[C@@](O)([H])[C@@](O)([H])[C@](CO)([H])O3)C=N2)N=CN1C	N1-methyladenosine	1-methyladenosine	15763-06-1	4573813	HMDB0003331	C02494	27476	Pos Early
1248	209	12023	124621	Nucleotide	Pyrimidine Metabolism, Thymine containing	4290	NAMED	GYOZYWVXFNDGLU-XLPZGREQSA-N	CC1=CN([C@@]2([H])[C@@]([H])([H])[C@@](O)([H])[C@](COP(O)(O)=O)([H])O2)C(NC1=O)=O	thymidine 5'-monophosphate	TMP	33430-62-5	10239189	HMDB0001227	C00364	9700	Neg
1254	209	15122	126021	Lipid	Glycerolipid Metabolism	2860	NAMED	PEDCQBHIVMGVHV-UHFFFAOYSA-N	OC(CO)CO	glycerol	glycerol	56-81-5	733	HMDB0000131	C00116	753	Neg
1256	400	15506	155556	Lipid	Phospholipid Metabolism	2250	NAMED	CRBHXDCYXIISFC-UHFFFAOYSA-N	[O-]CC[N+](C)(C)C	choline	choline	67-48-1	149278	HMDB0000097	C00114	305	Pos Early
1258	400	4970	155491	Amino Acid	Tryptophan Metabolism	280	NAMED	RWZYAGGXGHYGMB-UHFFFAOYSA-N	OC(C1=CC=CC=C1N)=O	anthranilate	anthranilate	118-92-3	222	HMDB0001123	C00108	227	Pos Early
1268	400	18369	155662	Peptide	Gamma-glutamyl Amino Acid	655	NAMED	MYFMARDICOWMQP-YUMQZZPRSA-N	CC(C)C[C@@H](C(O)=O)NC(CC[C@@H](C(O)=O)N)=O	gamma-glutamylleucine	gamma-glutamylleucine	2566-39-4	133115	HMDB0011171		151023	Pos Early
1276	209	17665	124879	Xenobiotics	Benzoate Metabolism	4532	NAMED	RGHHSNMVTDWUBI-UHFFFAOYSA-N	OC1=CC=C(C([H])=O)C=C1	p-hydroxybenzaldehyde	p-hydroxybenzaldehyde	123-08-0	123	HMDB0011718	C00633	126	Neg
1302	209	17772	126828	Lipid	Sphingosines	3182	NAMED	BLTCBVOJNNKFKC-QUDYQQOWSA-N	OC[C@@H]([C@H](O)/C=C/CCCCCCCCCCCCC)NC(C)=O	N-acetylsphingosine	N-acetylsphingosine	3102-57-6	4593710	HMDB04950	C00195	5497136	Neg
1310	209	5278	126003	Cofactors and Vitamins	Nicotinate and Nicotinamide Metabolism	4328	NAMED	BAWFJGJZGIEFAR-JTDWVUTFSA-N	NC1=NC=NC2=C1N=CN2[C@@H]3[C@@H](O)[C@@H](O)[C@H](COP(OP(OC[C@@H]4[C@@H](O)[C@@H](O)[C@H]([N+]5=CC(C(N)=O)=CC=C5)O4)([O-])=O)(O)=O)O3	nicotinamide adenine dinucleotide (NAD+)	NAD+	53-84-9	5681		C00003	5892	Neg
1312	400	22152	155794	Cofactors and Vitamins	Nicotinate and Nicotinamide Metabolism	4326	NAMED	DAYLJWODMCOQEW-TURQNECASA-N	O[C@@H]1[C@@H](COP([O-])(O)=O)O[C@@H]([N@@+]2=CC=CC(C(N)=O)=C2)[C@@H]1O	nicotinamide ribonucleotide (NMN)	nicotinamide ribonucleotide (NMN)	1094-61-7	13553	HMDB0000229	C00455	14180	Pos Early
1383	209	12032	126015	Xenobiotics	Drug - Analgesics, Anesthetics	5404	NAMED	RZVAJINKPMORJF-UHFFFAOYSA-N	OC1=CC=C(NC(C)=O)C=C1	4-acetamidophenol	4-acetamidophenol	103-90-2	1906	HMDB0001859	C06804	1983	Neg
1442	305	12129	147727	Amino Acid	Leucine, Isoleucine and Valine Metabolism	368	NAMED	AXFYFNCPONWUHW-UHFFFAOYSA-N	CC(C)(O)CC(O)=O	beta-hydroxyisovalerate	beta-hydroxyisovalerate	625-08-1	62571	HMDB0000754		69362	Polar
1489	402	38165	159012	Lipid	Endocannabinoid	2180	NAMED	HXYVTAGFYLMHSO-UHFFFAOYSA-N	CCCCCCCCCCCCCCCC(NCCO)=O	palmitoyl ethanolamide	palmitoyl ethanolamide	544-31-0	4509	HMDB0002100	C16512	4671	Pos Late
1506	209	32462	143855	Lipid	Fatty Acid Metabolism (Acyl Glycine)	1845	NAMED	YCRHZEHWEYAHCO-HZJYTTRNSA-N	O=C(O)CNC(CCCCCCC/C=C\C/C=C\CCCCC)=O	N-linoleoylglycine	N-linoleoylglycine	2764-03-06	4938516			6433346	Neg
1518	402	44877	164219	Lipid	Ceramides	3040	NAMED	YDNKGFDKKRUKPY-TURZORIXSA-N	OC[C@@H]([C@H](O)/C=C/CCCCCCCCCCCCC)NC(CCCCCCCCCCCCCCC)=O	N-palmitoyl-sphingosine (d18:1/16:0)	N-palmitoyl-sphingosine (d18:1/16:0)	24696-26-2	4446677	HMDB0004949		5283564	Pos Late
1547	402	54979	208064	Lipid	Ceramides	3044	NAMED	VODZWWMEJITOND-NXCSZAMKSA-N	OC[C@H](NC(CCCCCCCCCCCCCCCCC)=O)[C@H](O)/C=C/CCCCCCCCCCCCC	N-stearoyl-sphingosine (d18:1/18:0)*	N-stearoyl-sphingosine (d18:1/18:0)*	104404-17-3	4446678	HMDB0004950		5283565	Pos Late
1628	209	32346	124921	Lipid	Primary Bile Acid Metabolism	3481	NAMED	GHCZAUBVMUEKKP-AZDOMVTHSA-N	O=C(NCC(O)=O)CC[C@@H](C)[C@@H]1[C@](CC[C@H]2[C@@]3([H])[C@H](O)C[C@@]4([H])C2(C)CC[C@@H](O)C4)(C)[C@]3([H])CC1	glycochenodeoxycholate	glycochenodeoxycholate	16564-43-5		HMDB0000637	C05466	12544	Neg
1629	209	18494	124667	Lipid	Primary Bile Acid Metabolism	3482	NAMED	BHTRKEVKTKCXOH-BJLOMENOSA-N	C[C@@]12[C@@]([H])(CC[C@@]2([C@@H](CCC(NCCS(O)(=O)=O)=O)C)[H])[C@@]([C@@H](C[C@]3([H])C[C@H](O)CC4)O)([H])[C@]([C@]34C)([H])CC1	taurochenodeoxycholate	taurochenodeoxycholate	6009-98-9	343282	HMDB0000951	C05465	387316	Neg
1648	209	18497	125762	Lipid	Primary Bile Acid Metabolism	3475	NAMED	WBWWGRHZICKQGZ-HGVCTONRSA-N	C[C@@]12[C@@]([H])(CC[C@]2([H])[C@@H](CCC(NCCS(O)(=O)=O)=O)C)[C@@]([C@H](O)C[C@@]3([H])[C@@]4(CC[C@@H](O)C3)C)([H])[C@@]4([H])C[C@@H]1O	taurocholate	taurocholate	145-42-6		HMDB0000036	C05122	667546783527	Neg
1668	209	12261	124839	Lipid	Secondary Bile Acid Metabolism	3509	NAMED	AWDRATDZQPNJFN-RZGBOAIJSA-N	C[C@@]12[C@@]([H])(CC[C@]2([H])[C@@H](CCC(NCCS(O)(=O)=O)=O)C)[C@@](CC[C@@]3([H])[C@@]4(CC[C@@H](O)C3)C)([H])[C@@]4([H])C[C@@H]1O	taurodeoxycholate	taurodeoxycholate	207737-97-1	2015539	HMDB0000896	C05463	2733768	Neg
1748	400	12130	155520	Amino Acid	Tyrosine Metabolism	200	NAMED	VYFYYTLLBUKUHU-UHFFFAOYSA-N	NCCC1=CC=C(O)C(O)=C1	dopamine	dopamine	62-31-7	661	HMDB0000073	C03758	681	Pos Early
1869	209	18281	124655	Xenobiotics	Benzoate Metabolism	4487	NAMED	ONJSZLXSECQROL-UHFFFAOYSA-N	O=C(C1=CC=CC=C1O)NCC(O)=O	2-hydroxyhippurate (salicylurate)	2-hydroxyhippurate (salicylurate)	487-54-7	9835	HMDB0000840	C07588	10253	Neg
2029	209	18362	124661	Lipid	Fatty Acid, Dicarboxylate	1697	NAMED	BDJRBEYXGGNYIS-UHFFFAOYSA-N	O=C(O)CCCCCCCC(O)=O	azelate (C9-DC)	azelate (C9-DC)	123-99-9	2179	HMDB0000784	C08261	2266	Neg
2049	209	37475	127693	Xenobiotics	Drug - Analgesics, Anesthetics	5407	NAMED	IGTYILLPRJOVFY-UHFFFAOYSA-N	CC(NC1=CC=C(OS(=O)(O)=O)C=C1)=O	4-acetaminophen sulfate	4-acetaminophen sulfate	32113-41-0,10066-90-7	75741	HMDB0059911	C06804	83939	Neg
2050	209	18467	126840	Lipid	Long Chain Polyunsaturated Fatty Acid (n3 and n6)	1578	NAMED	JAZBEHYOTPTENJ-JLNKQSITSA-N	O=C(O)CCC\C=C/C/C=C\C/C=C\C/C=C\C/C=C\CC	eicosapentaenoate (EPA; 20:5n3)	eicosapentaenoate (EPA; 20:5n3)	10-2005-9,10417-94-4	393682	HMDB0001999	C06428	446284	Neg
2051	305	15745	146490	Amino Acid	Leucine, Isoleucine and Valine Metabolism	415	NAMED	WXUAQHNMJWJLTG-UHFFFAOYSA-N	CC(C(O)=O)CC(O)=O	methylsuccinate	methylsuccinate	498-21-5	9922	HMDB0001844		10349	Polar
2053	209	15729	128163	Energy	TCA Cycle	1474	NAMED	KQTIIICEAUMSDG-UHFFFAOYSA-N	OC(CC(C(O)=O)CC(O)=O)=O	tricarballylate	tricarballylate	99-14-9	14220	HMDB0031193	C19806	14925	Neg
2054	305	15765	147158	Amino Acid	Leucine, Isoleucine and Valine Metabolism	412	NAMED	UKFXDFUAPNAMPJ-UHFFFAOYSA-N	CCC(C(O)=O)C(O)=O	ethylmalonate	ethylmalonate	601-75-2	11263	HMDB0000622		11756	Polar
2070	209	17774	145095	Xenobiotics	Food Component/Plant	4720	NAMED	PFTAWBLQPZVEMU-UKRRQHHQSA-N	O[C@H]1[C@@H]([C@@]2=CC=C(O)C(O)=C2)OC(C=C(O)C=C3O)=C3C1	epicatechin	epicatechin	490-46-0	8711	HMDB0001871	C09727,C09728	72276	Neg
100000007	400	15500	155554	Lipid	Carnitine Metabolism	1950	NAMED	PHIQHXFUZVPYII-ZCFIWIBFSA-N	[O-]C(C[C@@H](O)C[N+](C)(C)C)=O	carnitine	carnitine	461-05-2	10455	HMDB0000062	C00487,C00308	288	Pos Early
100000008	209	15778	124867	Xenobiotics	Benzoate Metabolism	4498	NAMED	WPYMKLBDIGXBTP-UHFFFAOYSA-N	OC(C1=CC=CC=C1)=O	benzoate	benzoate	65-85-0	238	HMDB0001870	C00180	243	Neg
100000010	209	15749	126035	Xenobiotics	Benzoate Metabolism	4596	NAMED	XMIIGOLPHOKFCH-UHFFFAOYSA-N	OC(CCC1=CC=CC=C1)=O	3-phenylpropionate (hydrocinnamate)	3-phenylpropionate (hydrocinnamate)	501-52-0	10181339	HMDB0000764	C05629	107	Neg
100000011	209	57745	213340	Amino Acid	Phenylalanine Metabolism	160	NAMED	WLJVXDMOQOGPHL-UHFFFAOYSA-N	O=C(O)CC1=CC=CC=C1	phenylacetate	phenylacetate	103-82-2	10181341	HMDB0000209	C07086	999	Neg
100000014	209	15753	124647	Xenobiotics	Benzoate Metabolism	4483	NAMED	QIAFMBKCNZACKA-UHFFFAOYSA-N	O=C(C1=CC=CC=C1)NCC(O)=O	hippurate	hippurate	495-69-2	451	HMDB0000714	C01586	464	Neg
100000015	400	15679	155571	Amino Acid	Tryptophan Metabolism	283	NAMED	FBZONXHGGPHHIY-UHFFFAOYSA-N	OC1=C2C(C(O)=CC(C(O)=O)=N2)=CC=C1	xanthurenate	xanthurenate	59-007	5497	HMDB0000881	C02470	5699	Pos Early
100000016	209	15730	123269	Lipid	Fatty Acid, Dicarboxylate	1694	NAMED	TYFQFVWCELRYAO-UHFFFAOYSA-N	OC(CCCCCCC(O)=O)=O	suberate (C8-DC)	suberate (C8-DC)	505-48-6	10025	HMDB0000893	C08278	10457	Neg
100000036	209	15676	123263	Amino Acid	Leucine, Isoleucine and Valine Metabolism	399	NAMED	JVQYSWDUAOAHFM-UHFFFAOYSA-N	CCC(C)C(C(O)=O)=O	3-methyl-2-oxovalerate	3-methyl-2-oxovalerate	51829-07-3,1460-34-0	46	HMDB0000491	C03465,C06008,C00671	439286440877	Neg
100000039	400	18374	155665	Amino Acid	Methionine, Cysteine, SAM and Taurine Metabolism	446	NAMED	QEFRNWWLZKMPFJ-YGVKFDHGSA-N	O=C(O)[C@@H](N)CCS(C)=O	methionine sulfoxide	methionine sulfoxide	3226-65-1	139840	HMDB0002005	C02989	158980	Pos Early
100000042	400	15677	155570	Amino Acid	Histidine Metabolism	74	NAMED	JDHILDINMRGULE-LURJTMIESA-N	N[C@H](C(O)=O)CC1=CN=CN1C	3-methylhistidine	3-methylhistidine	368-16-1	58494	HMDB0000479	C01152	64969	Pos Early
100000044	400	15747	155593	Amino Acid	Histidine Metabolism	89	NAMED	MYYIAHXIVFADCU-QMMMGPOBSA-N	CN1C=NC=C1C[C@@H]([C@@](O)=O)NC(CCN)=O	anserine	anserine	10030-52-1	100482	HMDB0000194	C01262	112072	Pos Early
100000054	400	15685	155573	Amino Acid	Lysine Metabolism	121	NAMED	YSMODUONRAFBET-AKGZTFGVSA-N	N[C@@H](CCC(O)CN)C(O)=O	5-hydroxylysine	5-hydroxylysine	13204-98-3	1002	HMDB0000450	C16741	3032849	Pos Early
100000096	400	15681	155572	Amino Acid	Guanidino and Acetamido Metabolism	571	NAMED	TUHVEAJXIMEOSA-UHFFFAOYSA-N	N=C(N)NCCCC(O)=O	4-guanidinobutanoate	4-guanidinobutanoate	463-003,463-00-3	486	HMDB0003464	C01035	500	Pos Early
100000098	400	27673	155832	Cofactors and Vitamins	Thiamine Metabolism	4444	NAMED	BKAWJIRCKVUVED-UHFFFAOYSA-N	CC1=C(CCO)SC=N1	5-(2-hydroxyethyl)-4-methylthiazole	5-(2-hydroxyethyl)-4-methylthiazole	137-00-8	1104	HMDB0032985	C04294	1136	Pos Early
100000101	305	15704	147156	Lipid	Fatty Acid, Dicarboxylate	1691	NAMED	WLJVNTCWHIRURA-UHFFFAOYSA-N	OC(CCCCCC(O)=O)=O	pimelate (C7-DC)	pimelate (C7-DC)	111-16-0	376	HMDB0000857	C02656	385	Polar
100000103	400	15496	155551	Amino Acid	Polyamine Metabolism	542	NAMED	QYPPJABKJHAVHS-UHFFFAOYSA-N	NCCCCNC(N)=N	agmatine	agmatine	2482-00-0	194	HMDB0001432	C00179	199	Pos Early
100000110	400	15308	155543	Amino Acid	Lysine Metabolism	136	NAMED	VHRGRCVQAFMJIZ-UHFFFAOYSA-N	NCCCCCN	cadaverine	cadaverine	462-94-2,1476-39-7	13866593	HMDB0002322	C01672	273	Pos Early
100000115	400	15130	155535	Xenobiotics	Bacterial/Fungal	5346	NAMED	GMKMEZVLHJARHF-RFZPGFLSSA-N	OC([C@H](N)CCC[C@@H](N)C(O)=O)=O	diaminopimelate	diaminopimelate	2577-62-0,1476-39-7	1267353	HMDB0001370	C00680,C0666	439283	Pos Early
100000125	400	15949	155608	Nucleotide	Pyrimidine Metabolism, Cytidine containing	4282	NAMED	CKTSBUTUHBMZGZ-SHYZEUOFSA-N	[H][C@]1([H])[C@@](O)([H])[C@](CO)([H])O[C@]1(N2C(N=C(N)C=C2)=O)[H]	2'-deoxycytidine	2'-deoxycytidine	951-77-9	13117	HMDB0000014	C00881	13711	Pos Early
100000135	209	15076	124625	Nucleotide	Purine Metabolism, (Hypo)Xanthine/Inosine containing	4147	NAMED	VGONTNSXDCQUGY-RRKCRQDMSA-N	OC[C@@H]1[C@H](C[C@H](N2C=NC3=C2N=CN=C3O)O1)O	2'-deoxyinosine	2'-deoxyinosine	890-38-0	58569	HMDB0000071	C05512	135398593	Neg
100000146	400	15135	155537	Xenobiotics	Food Component/Plant	4796	NAMED	WJJMNDUMQPNECX-UHFFFAOYSA-N	OC(C1=CC=CC(C(O)=O)=N1)=O	dipicolinate	dipicolinate	499-83-2	9940	HMDB0033161		10367	Pos Early
100000251	209	15797	127541	Cofactors and Vitamins	Riboflavin Metabolism	4354	NAMED	FVTCRASFADXXNN-UHFFFAOYSA-N	CC1=C(C)C=C(N(CC(O)C(C(COP(O)(O)=O)O)O)C(C2=N3)=NC(NC2=O)=O)C3=C1	flavin mononucleotide (FMN)	FMN	130-40-5	690	HMDB0001520	C00061	643976	Neg
100000257	305	15443	146478	Carbohydrate	Aminosugar Metabolism	1424	NAMED	AEMOLEFTQBMNLQ-QIUUJYRFSA-N	O[C@@H]1O[C@H]([C@](O)=O)[C@@H](O)[C@H](O)[C@H]1O	glucuronate	glucuronate	207300-70-7	58552	HMDB0000127	C16245	4.41478e+29	Polar
100000258	400	43847	157058	Lipid	Glycerolipid Metabolism	2861	NAMED	AWUCVROLDVIAJX-UHFFFAOYSA-N	O=P(O)(OCC(CO)O)O	glycerol 3-phosphate	glycerol 3-phosphate	29849-82-9	734	HMDB0000126	C0093	754	Pos Early
100000263	400	15716	155583	Amino Acid	Histidine Metabolism	85	NAMED	ACZFBYCNAVEFLC-UHFFFAOYSA-N	OC(C(O)=O)CC1=CN=CN1	imidazole lactate	imidazole lactate	14403-45-3	389128	HMDB0002320	C05568	793	Pos Early
100000264	209	33965	151525	Amino Acid	Tryptophan Metabolism	316	NAMED	SIKJAQJRHWYJAI-UHFFFAOYSA-N	C12=C(NC=C2)C=CC=C1	indole	indole	120-72-9	776	HMDB0000738	C00463	798	Neg
100000265	400	15140	155539	Amino Acid	Tryptophan Metabolism	272	NAMED	YGPSJZOEDVAXAB-QMMMGPOBSA-N	N[C@H](C(O)=O)CC(C1=CC=CC=C1N)=O	kynurenine	kynurenine	2922-83-0	141580	HMDB0000684	C00328	161166	Pos Early
100000269	400	15990	155613	Lipid	Phospholipid Metabolism	2254	NAMED	SUHOQUVVVLNYQR-MRVPVSSYSA-N	O=P(OCC[N+](C)(C)C)([O-])OC[C@H](O)CO	glycerophosphorylcholine (GPC)	glycerophosphorylcholine (GPC)	28319-77-9	571409	HMDB0000086	C00670	71920	Pos Early
100000272	305	15142	145758	Amino Acid	Glycine, Serine and Threonine Metabolism	19	NAMED	AYFVYJQAPQTCCC-HRFVKAFMSA-N	O=C(O)[C@@H](N)[C@H](C)O	allo-threonine	allo-threonine	28954-12-3	89699	HMDB0004041	C05519	99289	Polar
100000275	305	15910	147520	Carbohydrate	Glycogen Metabolism	1312	NAMED	LUEWUZLMQUOBSB-ZLBHSGTGSA-N	O[C@H]1[C@H](O)[C@@H](CO)O[C@H](O[C@H]2[C@H](O)[C@@H](O)[C@@H](O[C@@H]3[C@@H](CO)O[C@H](O[C@@H]4[C@@H](CO)O[C@H](O)[C@H](O)[C@H]4O)[C@H](O)[C@H]3O)O[C@@H]2CO)[C@@H]1O	maltotetraose	maltotetraose	34612-38-9	393830	HMDB0001296	C02052	439639	Polar
100000276	305	44688	147873	Carbohydrate	Glycogen Metabolism	1314	NAMED	FYGDTMLNYKFZSV-DZOUCCHMSA-N	O[C@H]1[C@H](O)[C@@H](CO)O[C@H](O[C@@H]2[C@@H](CO)O[C@H](O[C@@H]3[C@@H](CO)OC(O)[C@H](O)[C@H]3O)[C@H](O)[C@H]2O)[C@@H]1O	maltotriose	maltotriose	1109-28-0	388669	HMDB0001262	C01835	439586	Polar
100000282	400	15720	155584	Amino Acid	Glutamate Metabolism	49	NAMED	RFMMMVDNIPUKGG-YFKPBYRVSA-N	O=C(O)CC[C@@H](C(O)=O)NC(C)=O	N-acetylglutamate	N-acetylglutamate	5817-08-03	1266066	HMDB0001138	C00624	70914	Pos Early
100000283	209	18354	126047	Carbohydrate	Aminosugar Metabolism	1440	NAMED	SOARVSUSWULNDI-TVVSKHENSA-N	C[C@H](C(O)=O)O[C@H]([C@@H](NC(C)=O)C=O)[C@@H]([C@@H](CO)O)O	N-acetylmuramate	N-acetylmuramate	10597-89-4	74681	HMDB0060493	C02713	5462244	Neg
100000285	400	32984	155994	Amino Acid	Urea cycle; Arginine and Proline Metabolism	516	NAMED	JRLGPAXAGHMNOL-LURJTMIESA-N	NCCC[C@@H](C(O)=O)NC(C)=O	N-alpha-acetylornithine	N-alpha-acetylornithine	6205-08-09	388369	HMDB0003357	C00437	439232	Pos Early
100000292	402	39321	213129	Cofactors and Vitamins	Hemoglobin and Porphyrin Metabolism	4427	NAMED	KSFOVUSSGSKXFI-UHFFFAOYSA-N	CC1=C(C=C)C(/C=C2N/C(C(CCC(O)=O)=C/2C)=C\3)=N\C1=C/C4=C(C=C)C(C)=C(/C=C5N=C3C(CCC(O)=O)=C/5C)N4	protoporphyrin IX	protoporphyrin IX	50865-10-5,553-12-8	10469486	HMDB0000241	C02191	4971	Pos Late
100000299	209	15136	124851	Nucleotide	Purine Metabolism, (Hypo)Xanthine/Inosine containing	4143	NAMED	UBORTCNDUKBEOP-UUOKFMHZSA-N	OC1=C(N=CN2[C@@]3([H])[C@@](O)([H])[C@@](O)([H])[C@](CO)([H])O3)C2=NC(O)=N1	xanthosine	xanthosine	146-80-5	58484	HMDB0000299	C01762	64959	Neg
100000406	305	15772	146492	Carbohydrate	Pentose Metabolism	1279	NAMED	HEBKCHPVOIAQTA-ZXFHETKHSA-N	OC[C@@H](O)[C@@H](O)[C@@H](O)CO	ribitol	ribitol	488-81-3	10254628	HMDB0002917,HMDB0001851,HMDB0000568,HMDB0000508	C00379,C01904,C00474,C00532	6912	Polar
100000409	305	15667	152132	Xenobiotics	Food Component/Plant	4802	NAMED	BITYXLXUCSKTJS-UHFFFAOYSA-N	OC(CC(O)=O)(C(C)C)C(O)=O	2-isopropylmalate	2-isopropylmalate	3237-44-3	76	HMDB0000402	C02504	77	Polar
100000436	209	18477	123291	Lipid	Secondary Bile Acid Metabolism	3507	NAMED	WVULKSPCQVQLCU-BUXLTGKBSA-N	O=C(NCC(O)=O)CC[C@@H](C)[C@@H]1[C@@]2(C)[C@@H](O)C[C@]3([H])[C@@]4(C)CC[C@@H](O)C[C@@]4([H])CC[C@@]3([H])[C@@]2(CC1)[H]	glycodeoxycholate	glycodeoxycholate	360-65-6		HMDB00631	C05464	3035026	Neg
100000437	400	18394	155669	Xenobiotics	Xanthine Metabolism	4615	NAMED	ZFXYFBGIUFBOJW-UHFFFAOYSA-N	O=C(N1C)C(N=CN2)=C2N(C)C1=O	theophylline	theophylline	58-55-9	2068	HMDB0001889	C07130	2153	Pos Early
100000440	209	18292	145101	Xenobiotics	Benzoate Metabolism	4513	NAMED	YQUVCSBJEUQKSH-UHFFFAOYSA-N	O=C(C1=CC=C(C(O)=C1)O)O	3,4-dihydroxybenzoate	3,4-dihydroxybenzoate	99-50-3	71	HMDB0001856	C00230	72	Neg
100000442	305	18335	146498	Xenobiotics	Food Component/Plant	4927	NAMED	AAWZDTNXLSGCEK-WYWMIBKRSA-N	O[C@@]1([C@](O)(C[C@@](C(O)=O)(C[C@]1(O)[H])O)[H])[H]	quinate	quinate	77-95-2	10246715	HMDB0003072	C00296	6508	Polar
100000445	400	18392	155668	Xenobiotics	Xanthine Metabolism	4614	NAMED	YAPQBXQYLJRXSA-UHFFFAOYSA-N	CN1C=NC(N(C(N2)=O)C)=C1C2=O	theobromine	theobromine	83-67-0	5236	HMDB0002825	C07480	5429	Pos Early
100000447	209	18280	123281	Amino Acid	Tyrosine Metabolism	224	NAMED	WXTMDXOMEHJXQO-UHFFFAOYSA-N	O=C(O)C1=CC(O)=CC=C1O	gentisate	gentisate	490-79-9	3350	HMDB0000152	C00628	3469	Neg
100000453	400	18254	155639	Xenobiotics	Xanthine Metabolism	4613	NAMED	QUNWUDVFRNGTCO-UHFFFAOYSA-N	O=C(N2C)NC1=C(N(C)C=N1)C2=O	paraxanthine	paraxanthine	611-59-6	4525	HMDB0001860	C13747	4687	Pos Early
100000454	400	18319	155648	Amino Acid	Lysine Metabolism	138	NAMED	JJMDCOVWQOJGCB-UHFFFAOYSA-N	OC(CCCCN)=O	5-aminovalerate	5-aminovalerate	660-88-8	135	HMDB0003355	C00431	138	Pos Early
100000458	305	18351	146502	Amino Acid	Glycine, Serine and Threonine Metabolism	22	NAMED	UKAUYVFTDYCKQA-VKHMYHEASA-N	O=C(O)[C@@H](N)CCO	homoserine	homoserine	672-15-1	12126	HMDB0000719	C00263	12647	Polar
100000463	209	18349	124659	Amino Acid	Tryptophan Metabolism	303	NAMED	XGILAAMKEQUXLS-UHFFFAOYSA-N	OC(C(O)=O)CC1=CNC2=C1C=CC=C2	indolelactate	indolelactate	832-97-3	83867	HMDB0000671	C02043	92904	Neg
100000467	209	27672	123315	Amino Acid	Tryptophan Metabolism	327	NAMED	BXFFHSIDQOFMLE-UHFFFAOYSA-N	O=S(OC2=CNC1=CC=CC=C12)(O)=O	3-indoxyl sulfate	3-indoxyl sulfate	2642-37-7	9840	HMDB0000682		10258	Neg
100000485	400	46333	157176	Nucleotide	Purine Metabolism, Adenine containing	4187	NAMED	KHWCHTKSEGGWEX-UHFFFAOYSA-N	NC1=C2C(N(C3C([H])C(O)C(COP(O)(O)=O)O3)C=N2)=NC=N1	2'-deoxyadenosine 5'-monophosphate	2'-deoxyadenosine 5'-monophosphate	653-63-4	601	HMDB0000905	C00360	12599	Pos Early
100000487	400	18357	155655	Peptide	Dipeptide	845	NAMED	STKYPAFSDFAEPH-LURJTMIESA-N	CC(C)[C@@H](C(O)=O)NC(CN)=O	glycylvaline	glycylvaline	1963-21-9	2006926	HMDB0028854		2724807	Pos Early
100000491	400	33422	156014	Peptide	Gamma-glutamyl Amino Acid	659	NAMED	XHHOHZPNYFQJKL-QWRGUYRKSA-N	O=C(O)[C@H](CC1=CC=CC=C1)NC(CC[C@@H](C(O)=O)N)=O	gamma-glutamylphenylalanine	gamma-glutamylphenylalanine	7432-24-8	99868	HMDB0000594		111299	Pos Early
100000551	209	22116	124905	Amino Acid	Leucine, Isoleucine and Valine Metabolism	348	NAMED	BKAJNAXTPSGJCU-UHFFFAOYSA-N	CC(C)CC(C(O)=O)=O	4-methyl-2-oxopentanoate	4-methyl-2-oxopentanoate	816-66-0	69	HMDB0000695	C00233	70	Neg
100000611	402	20458	164193	Lipid	Lysoplasmalogen	2849	NAMED	VLBPIWYTPAXCFJ-XMMPIXPASA-N	CCCCCCCCCCCCCCCCOC[C@]([H])(COP([O-])(OCC[N+](C)(C)C)=O)O	1-palmityl-GPC (O-16:0)	1-palmityl-GPC (O-16:0)	52691-62-0	3845			3983	Pos Late
100000656	209	19324	128173	Lipid	Lysophospholipid	2739	NAMED	MXAFDFDAIFZFET-CLBYPKMISA-N	[H]C(C(O)(C(O)([C@](O)1[H])[H])[H])([C@@](OP(O)(OC[C@@]([H])(COC(CCCCCCCCCCCCCCCCC)=O)O)=O)([C@]1(O)[H])[H])O	1-stearoyl-GPI (18:0)	1-stearoyl-GPI (18:0)	796963-93-4	21403067	HMDB0240261		7158113542607490	Neg
100000665	209	44675	126139	Lipid	Long Chain Polyunsaturated Fatty Acid (n3 and n6)	1581	NAMED	MBMBGCFOFBJSGT-KUBAVDMBSA-N	CC\C=C/C\C=C/C\C=C/C/C=C\C/C=C\C/C=C\CCC(O)=O	docosahexaenoate (DHA; 22:6n3)	docosahexaenoate (DHA; 22:6n3)	6217-54-5	393183	HMDB0002183	C06429	445580	Neg
100000706	209	22132	124683	Amino Acid	Leucine, Isoleucine and Valine Metabolism	352	NAMED	LVRFTAZAXQPQHI-UHFFFAOYSA-N	OC(C(CC(C)C)O)=O	alpha-hydroxyisocaproate	alpha-hydroxyisocaproate	10303-64-7	75520	HMDB0000665,HMDB00746,HMDB0000624	C03264	8369792779439960	Neg
100000707	305	20676	147767	Lipid	Fatty Acid, Dicarboxylate	1689	NAMED	VZCYOOQTPOCHFL-UHFFFAOYSA-N	O=C(C=CC(O)=O)O	maleate	maleate	110-16-7	392248	HMDB0000176	C01384	444266	Polar
100000708	209	44656	126996	Amino Acid	Leucine, Isoleucine and Valine Metabolism	356	NAMED	GWYFCOCPABKNJV-UHFFFAOYSA-N	CC(C)CC(O)=O	isovalerate (i5:0)	isovalerate (C5)	503-74-2	10001	HMDB0000718	C08262	10430	Neg
100000711	209	44620	126992	Xenobiotics	Benzoate Metabolism	4539	NAMED	HOFGLAYWQRGTKC-UHFFFAOYSA-N	O=S(OC1=CC=C(C(C)=O)C=C1)(O)=O	4-acetylphenol sulfate	4-acetylphenyl sulfate		3872009			4684006	Neg
100000715	400	48114	157704	Amino Acid	Guanidino and Acetamido Metabolism	570	NAMED	CHJJGSNFBQVOTG-UHFFFAOYSA-N	N=C(N)NC	1-methylguanidine	1-methylguanidine	22661-87-6	28576	HMDB0001522	C02294	10111	Pos Early
100000718	305	22118	147781	Nucleotide	Pyrimidine Metabolism, Uracil containing	4256	NAMED	QYTWIMMLQKHPGL-UHFFFAOYSA-N	O=C(N)NCCCC(O)=O	4-ureidobutyrate	4-ureidobutyrate	2609-10-01	1278628			1571307	Polar
100000740	402	38301	159035	Xenobiotics	Drug - Respiratory	5977	NAMED	MKXZASYAUGDDCJ-CGTJXYLNSA-N	[H][C@]1([C@H]2C3)[C@@](CCCC1)(CCN2C)C4=C3C=CC(OC)=C4	dextromethorphan	dextromethorphan	18046-32-7	13109865	HMDB0001920	D03744,DG01078,C06947	5360696	Pos Late
100000774	209	22130	124681	Amino Acid	Phenylalanine Metabolism	156	NAMED	VOXXWSYKYCBWHO-UHFFFAOYSA-N	OC(C(O)=O)CC1=CC=CC=C1	phenyllactate (PLA)	phenyllactate (PLA)	828-01-3	3715	HMDB0000779,HMDB0000563	C05607	3848	Neg
100000776	402	44681	159624	Lipid	Fatty Acid Metabolism (Acyl Carnitine, Long Chain Saturated)	1882	NAMED	XOMRRQXKHMYMOC-UHFFFAOYSA-N	[O-]C(CC(OC(CCCCCCCCCCCCCCC)=O)C[N+](C)(C)C)=O	palmitoylcarnitine (C16)	palmitoylcarnitine (C16)	6865-14-1	448	HMDB0000222	C02990	461	Pos Late
100000784	400	22206	155811	Xenobiotics	Food Component/Plant	5097	NAMED	DATAGRPVKZEWHA-YFKPBYRVSA-N	N[C@@H](CCC(NCC)=O)C(O)=O	theanine	theanine	3081-61-6	388498	HMDB0034365	C01047	439378	Pos Early
100000787	305	22185	147184	Amino Acid	Alanine and Aspartate Metabolism	37	NAMED	OTCCIMWXFLJLIA-BYPYZUCNSA-N	OC([C@@H](NC(C)=O)CC(O)=O)=O	N-acetylaspartate (NAA)	N-acetylaspartate (NAA)	997-55-7,997-55-7	58576	HMDB0000812	C01042	65065	Polar
100000792	209	32425	124935	Lipid	Androgenic Steroids	3357	NAMED	CZWCKYRVOZZJNM-DYIPZHMLSA-N	[H][C@@]1(CC[C@]2(C)[C@]3(CCC2=O)[H])[C@@]4(C)C(C[C@H](OS(=O)(O)=O)CC4)=CC[C@]13[H]	dehydroepiandrosterone sulfate (DHEA-S)	dehydroepiandrosterone sulfate (DHEA-S)	651-48-9	12074	HMDB0001032	C04555	12594	Neg
100000799	400	27536	155825	Xenobiotics	Food Component/Plant	5127	NAMED	PSFDQSOCUJVVGF-UHFFFAOYSA-N	CC1=NC=CC2=C1NC3=C2C=CC=C3	harmane	harmane	486-84-0	4444755	HMDB0035196	C09209	5281404	Pos Early
100000800	209	22114	126063	Amino Acid	Tryptophan Metabolism	309	NAMED	PLVPPLCLBIEYEA-AATRIKPKSA-N	O=C(O)/C=C/C1=CNC2=C1C=CC=C2	indoleacrylate	indoleacrylate	1204-06-4	4524636	HMDB0000734		5375048	Neg
100000802	400	32198	155890	Lipid	Fatty Acid Metabolism (Acyl Carnitine, Short Chain)	1858	NAMED	RDHQFKQIGNGIED-MRVPVSSYSA-N	C[N+](C)(C)C[C@H](OC(C)=O)CC([O-])=O	acetylcarnitine (C2)	acetylcarnitine (C2)	5080-50-2	5406074	HMDB0000201	C02571	7045767	Pos Early
100000806	209	22273	127567	Lipid	Fatty Acid, Branched	1644	NAMED	FGKJLKRYENPLQH-UHFFFAOYSA-N	CC(C)CCC(O)=O	isocaproate (i6:0)	isocaproate (i6:0)	646-07-1	12067	HMDB00689		12587	Neg
100000808	305	22176	165753	Amino Acid	Methionine, Cysteine, SAM and Taurine Metabolism	467	NAMED	NOKPBJYHPHHWAN-REOHCLBHSA-N	N[C@H](C(O)=O)CSS(O)(=O)=O	cysteine s-sulfate	cysteine s-sulfate	1637-71-4	102939	HMDB0000731	C05824	115015	Polar
100000827	209	21127	126053	Lipid	Monoacylglycerol	2870	NAMED	QHZLMUACJMDIAE-UHFFFAOYSA-N	O=C(CCCCCCCCCCCCCCC)OCC(O)CO	1-palmitoylglycerol (16:0)	1-palmitoylglycerol (16:0)	542-44-9	14201	HMDB0011564		14900	Neg
100000838	209	21300	144862	Xenobiotics	Food Component/Plant	5115	NAMED	QUQPHWDTPGMPEX-TXMCEDIYSA-N	O=C1C(C(O)=CC(O[C@H]2[C@H](O)[C@@H](O)[C@H](O)C(CO[C@H]3[C@H](O)[C@H](O)[C@@H](O)C(C)O3)O2)=C4)=C4OC(C5=CC(O)=C(OC)C=C5)C1	hesperidin (hesperetin 7-rutinoside)	hesperidin	520-26-3	10176	HMDB0003265	G00283,D01038	10621	Neg
100000840	209	20693	143841	Xenobiotics	Food Component/Plant	5229	NAMED	ROBFUDYVXSDBQM-UHFFFAOYSA-N	O=C(C(O)C(O)=O)O	tartronate (hydroxymalonate)	tartronate (hydroxymalonate)	80-69-3	44	HMDB0035227	C02287	45	Neg
100000841	209	20694	143843	Cofactors and Vitamins	Ascorbate and Aldarate Metabolism	4377	NAMED	MUBZPKHOEPUJKR-UHFFFAOYSA-N	O=C(O)C(O)=O	oxalate (ethanedioate)	oxalate (ethanedioate)	144-62-7	946	HMDB0002329	C00209	971	Neg
100000842	209	20698	124891	Xenobiotics	Food Component/Plant	4858	NAMED	KKSDGJDHHZEWEP-SNAWJCMRSA-N	OC1=CC(/C=C/C(O)=O)=CC=C1	3-hydroxycinnamate	3-hydroxycinnamate	14755-02-3,588-30-7	553147	HMDB0001713	C12621	637541	Neg
100000849	305	20703	147534	Amino Acid	Leucine, Isoleucine and Valine Metabolism	419	NAMED	KLZYRCVPDWTZLH-UHFFFAOYSA-N	OC(C(C(C(O)=O)C)C)=O	2,3-dimethylsuccinate	2,3-dimethylsuccinate	13545-04-5	11355			11848	Polar
100000854	400	20708	155712	Xenobiotics	Chemical	6175	NAMED	FSVCELGFZIQNCK-UHFFFAOYSA-N	O=C(O)CN(CCO)CCO	bicine	bicine	150-25-4	8431	HMDB0011727		8761	Pos Early
100000862	305	21133	164565	Xenobiotics	Benzoate Metabolism	4508	NAMED	FJKROLUGYXJWQN-UHFFFAOYSA-N	OC1=CC=C(C(O)=O)C=C1	4-hydroxybenzoate	4-hydroxybenzoate	99-96-7	132	HMDB0000500	C00156	135	Polar
100000863	305	21134	147544	Lipid	Fatty Acid, Dicarboxylate	1683	NAMED	WNLRTRBMVRJNCN-UHFFFAOYSA-N	OC(CCCCC(O)=O)=O	adipate (C6-DC)	adipate	124-04-9	191	HMDB0000448	C06104	196	Polar
100000870	209	21151	124899	Xenobiotics	Food Component/Plant	5064	NAMED	CVHZOJJKTDOEJC-UHFFFAOYSA-N	O=S(C1=CC=CC=C1C2=O)(N2)=O	saccharin	saccharin	81-07-2	4959	HMDB0029723	C12283	5143	Neg
100000873	305	20758	147771	Xenobiotics	Food Component/Plant	4938	NAMED	IAJILQKETJEXLJ-UHFFFAOYSA-N	OC(C(O)C(O)=O)C(O)C(O)C=O	galacturonate	galacturonate	91510-62-2	76444	HMDB0002545	C08348	84740	Polar
100000914	209	21177	124901	Xenobiotics	Food Component/Plant	4853	NAMED	QAIPRVGONGVQAS-DUXPYHPUSA-N	O=C(O)/C=C/C1=CC=C(O)C(O)=C1	caffeate	caffeate	331-39-5	600426	HMDB0001964	C01197	689043	Neg
100000918	209	21181	128179	Xenobiotics	Food Component/Plant	4851	NAMED	WUADCCWRTIWANL-UHFFFAOYSA-N	COC1=CC=C(C(C2=O)=COC3=C2C(O)=CC(O)=C3)C=C1	biochanin A	biochanin A	491-80-5	4444068	HMDB0002338	C00814	5280373	Neg
100000920	209	44663	128313	Xenobiotics	Food Component/Plant	5001	NAMED	FTVWIRXFELQLPI-UHFFFAOYSA-N	O=C1C(C(O)=CC(O)=C2)=C2OC(C3=CC=C(O)C=C3)C1	naringenin	naringenin	67604-48-2	907	HMDB0002670	C00509	932	Neg
100000923	402	21183	161505	Lipid	Sterol	3242	NAMED	HCXVJBMSMIARIN-MFWSXVRSSA-N	[H][C@]12[C@]3([H])CC=C4C[C@@H](O)CC[C@]4(C)[C@@]3([H])CC[C@]1(C)[C@@H]([C@@H](/C=C/C(CC)C(C)C)C)CC2	stigmasterol	stigmasterol	83-48-7	4444352	HMDB0000937	C05442	5280794	Pos Late
100000924	209	21184	126057	Lipid	Monoacylglycerol	2874	NAMED	RZRNAYUHWVFMIP-KTKRTIGZSA-N	O=C(OCC(O)CO)CCCCCCC/C=C\CCCCCCCC	1-oleoylglycerol (18:1)	1-oleoylglycerol (18:1)	111-03-5	4446588	HMDB0011567		5283468	Neg
100000934	209	21046	151435	Xenobiotics	Food Component/Plant	4900	NAMED	IGSYEZFZPOZFNC-MMGXBETBSA-N	O[C@H]1[C@@H](O)O[C@H]([C@](O)=O)[C@H](O[C@H]2O[C@H]([C@](O)=O)[C@H](O)[C@H](O)[C@H]2O)[C@@H]1O	digalacturonic acid	digalacturonic acid	5894-59-7	5256901	HMDB0039721	C02273	4396946857565	Neg
100000935	209	21189	128181	Xenobiotics	Food Component/Plant	4755	NAMED	KZNIFHPLKGYRTM-UHFFFAOYSA-N	O=C1C(C(O)=CC(O)=C2)=C2OC(C3=CC=C(O)C=C3)=C1	apigenin	apigenin	520-36-5	4444100	HMDB0002124	C01477	5280443	Neg
100000936	305	44526	147248	Amino Acid	Leucine, Isoleucine and Valine Metabolism	428	NAMED	QHKABHOOEWYVLI-UHFFFAOYSA-N	OC(C(C(C)C)=O)=O	3-methyl-2-oxobutyrate	3-methyl-2-oxobutyrate	3715-29-5	48	HMDB0000019	C00141	49	Polar
100000943	209	21232	126858	Lipid	Monoacylglycerol	2890	NAMED	UPWGQKDVAURUGE-KTKRTIGZSA-N	O=C(OC(CO)CO)CCCCCCC/C=C\CCCCCCCC	2-oleoylglycerol (18:1)	2-oleoylglycerol (18:1)	3443-84-3	4478086	HMDB0011537		5319879	Neg
100000956	209	21239	128183	Lipid	Fatty Acid, Monohydroxy	2019	NAMED	KDMSVYIHKLZKET-UHFFFAOYSA-N	OCCCCCCCC(O)=O	8-hydroxyoctanoate	8-hydroxyoctanoate	764-89-6	63018	HMDB0061914		69820	Neg
100000963	400	22138	155793	Amino Acid	Urea cycle; Arginine and Proline Metabolism	501	NAMED	XIGSAGMEBXLVJJ-YFKPBYRVSA-N	N[C@H](C(O)=O)CCCCNC(N)=O	homocitrulline	homocitrulline	1190-49-4	58582	HMDB0000679	C02427	65072	Pos Early
100000964	400	22166	155800	Peptide	Dipeptide	692	NAMED	KOSRFJWDECSPRO-WDSKDSINSA-N	N[C@H](C(N[C@@H](CCC(O)=O)C(O)=O)=O)CCC(O)=O	alpha-glutamylglutamate	alpha-glutamylglutamate	3929-61-1	388598	HMDB0028818	C01425	439500	Pos Early
100000976	400	22171	155801	Peptide	Dipeptide	839	NAMED	KZNQNBZMBZJQJO-YFKPBYRVSA-N	O=C(O)[C@H](CCC1)N1C(CN)=O	glycylproline	glycylproline	704-15-4	2282246	HMDB0000721		3013625	Pos Early
100000987	209	32506	125864	Lipid	Monoacylglycerol	2891	NAMED	IEPGNWMPIFDNSD-HZJYTTRNSA-N	O=C(OC(CO)CO)CCCCCCC/C=C\C/C=C\CCCCC	2-linoleoylglycerol (18:2)	2-linoleoylglycerol (18:2)	3443-82-1	4517636	HMDB0011538		5365676	Neg
100001006	305	27710	146518	Amino Acid	Glycine, Serine and Threonine Metabolism	2	NAMED	OKJIRPAQVSHGFK-UHFFFAOYSA-N	O=C(O)C(NC(C)=O)[H]	N-acetylglycine	N-acetylglycine	543-24-8	10507	HMDB0000532		10972	Polar
100001007	305	27731	147186	Carbohydrate	Pentose Metabolism	1280	NAMED	QXKAIJAYHKCRRA-BXXZVTAOSA-N	OC([C@H](O)[C@H](O)[C@H](O)CO)=O	ribonate	ribonate	5336-08-03	4574162	HMDB0000867	C01685	5460677	Polar
100001018	209	33444	150999	Xenobiotics	Benzoate Metabolism	4573	NAMED	IWDCLRJOBJJRNH-UHFFFAOYSA-N	OC1=CC=C(C)C=C1	p-cresol	p-cresol	106-44-5	13839082	HMDB0001858	C01468	2879	Neg
100001020	402	27553	161507	Lipid	Sterol	3248	NAMED	DNVPQKQSNYMLRS-APGDWVJJSA-N	O[C@H]1CC[C@]2(C)[C@@]3([H])CC[C@@]4(C)[C@@]([H])(CC[C@@]4([C@@](C)([H])/C=C/[C@@](C)([H])C(C)C)[H])C3=CC=C2C1	ergosterol	ergosterol	57-87-4	392539	HMDB0000878	C01694	444679	Pos Late
100001022	305	27738	146524	Cofactors and Vitamins	Ascorbate and Aldarate Metabolism	4374	NAMED	JPIJQSOTBSSVTP-UHFFFAOYSA-N	O=C(O)C(O)([H])C([H])(O)CO	threonate	threonate	70753-61-6	133224	HMDB0062620,HMDB0000943	C01620	1511525460407	Polar
100001026	305	27719	152158	Carbohydrate	Fructose, Mannose and Galactose Metabolism	1390	NAMED	RGHNJXZEOKUKBD-MGCNEYSASA-N	O[C@H]([C@H]([C@H]([C@@H](CO)O)O)O)C(O)=O	galactonate	galactonate	299-28-5	114198	HMDB0000565	C00880,C15930	12310779128869	Polar
100001033	402	27414	164190	Lipid	Sterol	3241	NAMED	KZJWDPNRJALLNS-XGEQACPASA-N	C[C@@]1([C@]([C@@H](CC[C@@H]([C@H](C)C)CC)C)([H])CC2)[C@@]2([H])[C@@](CC=C3[C@@]4(CC[C@H](O)C3)C)([H])[C@@]4([H])CC1	beta-sitosterol	beta-sitosterol	83-46-5	192962	HMDB0000852	C01753	222284	Pos Late
100001034	209	27513	126866	Amino Acid	Tryptophan Metabolism	304	NAMED	SEOVTRFCIGRIMH-UHFFFAOYSA-N	OC(CC1=CNC2=C1C=CC=C2)=O	indoleacetate	indoleacetate	87-51-4,6505-45-9	780	HMDB0000197	C00954	802	Neg
100001037	209	27446	145103	Xenobiotics	Food Component/Plant	4800	NAMED	NKDFYOWSKOHCCO-WDHDNHLZSA-N	O[C@]([C@@]1(CC2)C)(CC[C@]1([H])[C@]([C@H](O)CCC(C)(O)C)(O)C)C([C@]2([H])[C@@]3([C@@]4([H])C[C@@H](O)[C@@H](O)C3)C)=CC4=O	20-hydroxyecdysone	20-hydroxyecdysone	5289-74-7	4573597	HMDB0030180	C02633	5459840	Neg
100001039	209	27514	128193	Xenobiotics	Food Component/Plant	4952	NAMED	AIONOLUJZLIMTK-AWEZNQCLSA-N	O=C1C(C(O)=CC(O)=C2)=C2O[C@H]([C@]3=CC(O)=C(OC)C=C3)C1	hesperetin	hesperetin	41001-90-5	65234	HMDB0005782	C01709	72281	Neg
100001040	209	27447	126071	Lipid	Monoacylglycerol	2875	NAMED	WECGLUPZRHILCT-HZJYTTRNSA-N	CCCCC/C=C\C/C=C\CCCCCCCC(OCC(O)CO)=O	1-linoleoylglycerol (18:2)	1-linoleoylglycerol (18:2)	2277-28-3	4446589	HMDB0011568		5283469	Neg
100001051	400	30460	155848	Amino Acid	Histidine Metabolism	73	NAMED	BRMWTNUJHUMWMS-LURJTMIESA-N	N[C@H](C(O)=O)CC1=CN(C)C=N1	1-methylhistidine	1-methylhistidine	332-80-9	83153	HMDB0000001	C01152	92105	Pos Early
100001058	400	32461	211484	Cofactors and Vitamins	Nicotinate and Nicotinamide Metabolism	4323	NAMED	JOUIQRNQJGXQDC-ZYUZMQFOSA-N	O=P(O)(O)OC[C@H]1O[C@H]([C@H](O)[C@@H]1O)[N@+]2=CC(C([O-])=O)=CC=C2	nicotinic acid mononucleotide (NaMN)	nicotinic acid mononucleotide (NaMN)	321-02-8	108821	HMDB0001132	C01185	5288991	Pos Early
100001059	209	45992	223263	Nucleotide	Purine Metabolism, Adenine containing	4192	NAMED	BQOHYSXSASDCEA-KEOHHSTQSA-N	N=C(N([C@@](O[C@@]([H])1CO2)([H])[C@H](O)[C@@H]1O)C=N3)C(N=C4)=C3N4[C@@](O[C@@]([H])5COP(OP2(O)=O)(O)=O)([H])[C@H](O)[C@@H]5O	cyclic adenosine diphosphate-ribose	cyclic adenosine diphosphate-ribose	119340-53-3	21403087		C13050	123847	Neg
100001062	209	43835	125880	Lipid	Secondary Bile Acid Metabolism	3552	NAMED	OEKUSRBIIZNLHZ-YXRVOZSUSA-N	C[C@H](CCC(O)=O)[C@]1([H])CC[C@@]2([H])[C@]3([H])[C@H](O)C[C@]4([H])CC(CC[C@]4(C)[C@@]3([H])C[C@H](O)[C@]12C)=O	3-dehydrocholate	3-dehydrocholate	2304-89-4	140376	HMDB00502		159655	Neg
100001063	209	31904	125786	Lipid	Secondary Bile Acid Metabolism	3557	NAMED	RHCPKKNRWFXMAT-RRWYKFPJSA-N	[H][C@]1([C@]2(C)[C@](CC1)([H])[C@]3([H])C(C[C@]4([H])C[C@H](O)CC[C@]4(C)[C@@]3([H])C[C@@H]2O)=O)[C@H](C)CCC(O)=O	7-ketodeoxycholate	7-ketodeoxycholate	911-40-0	163659	HMDB0000391		188292	Neg
100001064	209	31912	151471	Lipid	Secondary Bile Acid Metabolism	3519	NAMED	XBSQTYHEGZTYJE-PGVYWSLXSA-N	O[C@@H](C[C@]1(CC[C@]([C@@]([H])2CC3)([H])[C@](CC[C@@]2(C)[C@]3([H])[C@@H](CCC(NCC(O)=O)=O)C)4[H])[H])CC[C@@]14C	glycolithocholate	glycolithocholate	474-74-8	103116	HMDB0000698	C15557	115245	Neg
100001065	209	31889	125784	Lipid	Secondary Bile Acid Metabolism	3521	NAMED	QBYUNVOYXHFVKC-OQHFDXPESA-N	C[C@]1(CC2)[C@](CC[C@@H]1[C@H](C)CCC(NCCS(O)(=O)=O)=O)([H])[C@@](CC3)([H])[C@]2([H])[C@](CC4)(C)[C@]3([H])C[C@@H]4O	taurolithocholate	taurolithocholate	516-90-5	10150	HMDB0000722	C02592	439763	Neg
100001067	209	31891	151467	Lipid	Secondary Bile Acid Metabolism	3540	NAMED	KIQFUORWRVZTHT-MRBXEDHFSA-N	C[C@H](CCC(O)=O)[C@]1([H])CC[C@@]2([H])[C@]3([H])CC[C@]4([H])CC(CC[C@]4(C)[C@@]3([H])CC[C@]12C)=O	dehydrolithocholate	dehydrolithocholate	1553-56-6	140347	HMDB00502		5283906	Neg
100001068	209	46336	144864	Lipid	Secondary Bile Acid Metabolism	3543	NAMED	JWZBXKZZDYMDCJ-IJPFKRJSSA-N	C[C@H](CCC(O)=O)[C@@]1([H])CC[C@@]2([H])[C@]3([H])CC([C@]4([H])C[C@H](O)CC[C@]4(C)[C@@]3([H])CC[C@]12C)=O	6-oxolithocholate	6-oxolithocholate	2393-61-5	144621			164960	Neg
100001072	209	44644	126994	Lipid	Secondary Bile Acid Metabolism	3553	NAMED	MIHNUBCEFJLAGN-DMMBONCOSA-N	O=C1C[C@@]([C@](CC2)(C)[C@@]3([H])C[C@@H]2O)([H])[C@]([C@H](O)C3)([H])[C@]4([H])CC[C@@]([C@H](C)CCC(O)=O)([H])[C@]41C	12-dehydrocholate	12-dehydrocholate	2458-08-4,2458-08-4	85044	HMDB00400		6674	Neg
100001073	209	31591	126075	Lipid	Androgenic Steroids	3370	NAMED	ZMITXKRGXGRMKS-HLUDHZFRSA-N	C[C@]1([C@](CC2)([H])[C@]3([H])CC[C@@]4([H])C[C@H](OS(=O)(O)=O)CC[C@]4(C)[C@@]3([H])CC1)C2=O	androsterone sulfate	androsterone sulfate	2479-86-9	19988780	HMDB0002759		159663	Neg
100001081	400	31675	155868	Amino Acid	Glutamate Metabolism	62	NAMED	HNJBEVLQSNELDL-UHFFFAOYSA-N	O=C1CCCN1	2-pyrrolidinone	2-pyrrolidinone	616-45-5	11530	HMDB0002039		12025	Pos Early
100001083	209	32405	125818	Amino Acid	Tryptophan Metabolism	310	NAMED	GOLXRNDWAUTYKT-UHFFFAOYSA-N	OC(CCC1=CNC2=C1C=CC=C2)=O	indolepropionate	indolepropionate	830-96-6	3613	HMDB0002302		3744	Neg
100001086	305	31536	180879	Xenobiotics	Food Component/Plant	4990	NAMED	KSPQDMRTZZYQLM-UHFFFAOYSA-N	O=C(NCC(O)=O)C1=CC=CO1	N-(2-furoyl)glycine	N-(2-furoyl)glycine	5657-19-2,5657-19-2	20549	HMDB0000439		21863	Polar
100001092	400	32401	155930	Cofactors and Vitamins	Nicotinate and Nicotinamide Metabolism	4342	NAMED	WWNNZCOKKKDOPX-UHFFFAOYSA-N	C[N+]1=CC(C([O-])=O)=CC=C1	trigonelline (N'-methylnicotinate)	trigonelline (N'-methylnicotinate)	535-83-1	5369	HMDB0000875	C01004	5570	Pos Early
100001100	402	34188	164178	Lipid	Sterol	3230	NAMED	YIKKMWSQVKJCOP-ABXCMAEBSA-N	O=C1[C@@]2([H])[C@]3([H])CC[C@@]([C@H](C)CCCC(C)C)([H])[C@](C)3CC[C@@]2([C@@]4(C)CC[C@H](O)CC4=C1)[H]	7-ketocholesterol	7-ketocholesterol	566-28-9	82599	HMDB0000501		91474	Pos Late
100001102	209	32388	125800	Lipid	Fatty Acid, Dicarboxylate	1704	NAMED	TVIDDXQYHWJXFK-UHFFFAOYSA-N	OC(CCCCCCCCCCC(O)=O)=O	dodecanedioate (C12-DC)	dodecanedioate (C12)	693-23-2	12213	HMDB0000623	C02678	12736	Neg
100001104	209	32390	125802	Amino Acid	Tyrosine Metabolism	168	NAMED	CAHKINHBCWCHCF-JTQLQIEISA-N	OC1=CC=C(C[C@@H](C(O)=O)NC(C)=O)C=C1	N-acetyltyrosine	N-acetyltyrosine	537-55-3	61606	HMDB0000866		68310	Neg
100001106	209	32391	125804	Xenobiotics	Xanthine Metabolism	4618	NAMED	OTSBKHHWSQYEHK-UHFFFAOYSA-N	CN1C(N(C(N2)=C(C1=O)NC2=O)C)=O	1,3-dimethylurate	1,3-dimethylurate	944-73-0	63527	HMDB0001857		70346	Neg
100001108	209	32445	125834	Xenobiotics	Xanthine Metabolism	4623	NAMED	GMSNIKWWOQHZGF-UHFFFAOYSA-N	O=C1N(C)C2=C(N=CN2)C(N1)=O	3-methylxanthine	3-methylxanthine	1076-22-8	63805	HMDB0001886	C16357	70639	Neg
100001111	402	31540	158406	Xenobiotics	Food Component/Plant	5114	NAMED	YKPUWZUDDOIDPM-SOFGYWHQSA-N	OC1=C(OC)C=C(CNC(CCCC/C=C/C(C)C)=O)C=C1	capsaicin	capsaicin	404-86-4	1265957	HMDB0002227	C06866	1548943	Pos Late
100001112	209	32457	151499	Lipid	Fatty Acid, Monohydroxy	2003	NAMED	MUCMKTPAZLSKTL-UHFFFAOYSA-N	OC(CC(CCCCCCCCC)O)=O	3-hydroxylaurate	3-hydroxylaurate	53941-38-1	85026	HMDB0000387		94216	Neg
100001121	209	31555	124697	Cofactors and Vitamins	Vitamin B6 Metabolism	4472	NAMED	HXACOUQIXZGNBF-UHFFFAOYSA-N	OC1=C(C(O)=O)C(CO)=CN=C1C	pyridoxate	pyridoxate	82-82-6	6467	HMDB0000017	C00847	6723	Neg
100001125	400	31530	155855	Peptide	Dipeptide	1002	NAMED	IQHUITKNHOKGFC-CSUXEGHOSA-N	N[C@@H](C(C)O)C(N[C@@H](CC1=CC=CC=C1)C(O)=O)=O	threonylphenylalanine	threonylphenylalanine	16875-27-7	3313819	HMDB0029068		7010580	Pos Early
100001131	400	31532	155856	Amino Acid	Glutamate Metabolism	51	NAMED	XLBVNMSMFQMKEY-UHFFFAOYSA-N	O=C(O)C(NC)CCC(O)=O	N-methylglutamate	N-methylglutamate	35989-16-3	388497	HMDB0062660	C01046	439377	Pos Early
100001132	209	32394	125806	Peptide	Modified Peptides	1235	NAMED	DTSWLLBBGHRXQH-XPUUQOCRSA-N	O=C1CC[C@@H](C(N[C@@H](C(C)C)C(O)=O)=O)N1	pyroglutamylvaline	pyroglutamylvaline	21282-10-0	134331			152416	Neg
100001143	209	31936	151475	Lipid	Fatty Acid, Monohydroxy	1999	NAMED	ARJZZFJXSNJKGR-UHFFFAOYSA-N	O=C(O)CCCCC(O)CC(O)=O	3-hydroxysuberate	3-hydroxysuberate	73141-47-6	13498677	HMDB0000325		22328017	Neg
100001145	305	31943	165592	Lipid	Fatty Acid, Monohydroxy	2002	NAMED	OQYZCCKCJQWHIE-UHFFFAOYSA-N	OC(CC(O)CCCCCCC(O)=O)=O	3-hydroxysebacate	3-hydroxysebacate	73141-46-5	2285525	HMDB0000350		3017884	Polar
100001148	209	31938	125792	Lipid	Fatty Acid, Monohydroxy	2013	NAMED	YDCRNMJQROAWFT-UHFFFAOYSA-N	CC(O)CCCC(O)=O	5-hydroxyhexanoate	5-hydroxyhexanoate	44843-89-2	149280	HMDB0000409,HMDB0000525		170748	Neg
100001150	305	31932	147789	Lipid	Fatty Acid Metabolism (also BCAA Metabolism)	1790	NAMED	WOMAZEJKVZLLFE-UHFFFAOYSA-N	O=C(CC)NCC(O)=O	propionylglycine	propionylglycine (C3)	21709-90-0	89122	HMDB0000783		98681	Polar
100001153	305	31934	145806	Lipid	Fatty Acid, Dicarboxylate	1685	NAMED	OTTXIFWBPRRYOG-UHFFFAOYSA-N	O=C(O)C(O)CCCC(O)=O	2-hydroxyadipate	2-hydroxyadipate	18294-85-4	167943	HMDB0000321	C02360	193530	Polar
100001175	400	45434	164212	Xenobiotics	Chemical	6110	NAMED	YPFDHNVEDLHUCE-UHFFFAOYSA-N	OCCCO	1,3-propanediol	1,3-propanediol	504-63-2	13839553		C02457	10442	Pos Early
100001178	209	31787	142911	Lipid	Fatty Acid, Dicarboxylate	1723	NAMED	WMCQWXZMVIETAO-UHFFFAOYSA-N	CCCC1=C(C)C(C(O)=O)=C(CCC(O)=O)O1	3-carboxy-4-methyl-5-propyl-2-furanpropanoate (CMPF)	3-carboxy-4-methyl-5-propyl-2-furanpropanoate (CMPF)	86879-39-2	110498	HMDB0061112		123979	Neg
100001181	209	32504	125862	Lipid	Long Chain Polyunsaturated Fatty Acid (n3 and n6)	1580	NAMED	YUFFSWGQGVEMMI-JLNKQSITSA-N	O=C(O)CCCCC/C=C\C/C=C\C/C=C\C/C=C\C/C=C\CC	docosapentaenoate (n3 DPA; 22:5n3)	docosapentaenoate (DPA; 22:5n3)	2234-74-4		HMDB0006528,HMDB0001976	C16513	6441454	Neg
100001182	209	32415	125824	Lipid	Long Chain Polyunsaturated Fatty Acid (n3 and n6)	1595	NAMED	HVGRZDASOHMCSK-AVQMFFATSA-N	CCCCC/C=C/C/C=C/CCCCCCCCCCCC(O)=O	docosadienoate (22:2n6)	docosadienoate (22:2n6)	7370-49-2	4445934	HMDB0061714	C16533	5282807	Neg
100001198	209	32418	125828	Lipid	Long Chain Monounsaturated Fatty Acid	1544	NAMED	YWWVWXASSLXJHU-WAYWQWQTSA-N	O=C(CCCCCCC/C=C\CCCC)O	myristoleate (14:1n5)	myristoleate (14:1n5)	544-64-9	4444564	HMDB0002000	C08322	5281119	Neg
100001204	400	43831	157053	Amino Acid	Histidine Metabolism	92	NAMED	FHQDWPCFSJMNCT-UHFFFAOYSA-N	CN1C=C(CCN)N=C1	1-methylhistamine	1-methylhistamine	501-75-7	3488	HMDB0000898	C05127	3614	Pos Early
100001207	400	32349	155910	Amino Acid	Histidine Metabolism	99	NAMED	PRJKNHOMHKJCEJ-UHFFFAOYSA-N	O=C(O)CC1=CNC=N1	4-imidazoleacetate	4-imidazoleacetate	645-65-8	86856	HMDB0002024	C02835	96215	Pos Early
100001208	400	32350	155911	Amino Acid	Histidine Metabolism	93	NAMED	ZHCKPJGJQOPTLB-UHFFFAOYSA-N	O=C(O)CC1=CN(C)C=N1	1-methyl-4-imidazoleacetate	1-methyl-4-imidazoleacetate	2625-49-2	68319	HMDB0002820	C05828	75810	Pos Early
100001211	209	32398	125812	Lipid	Fatty Acid, Dicarboxylate	1699	NAMED	CXMXRPHRNRROMY-UHFFFAOYSA-N	OC(CCCCCCCCC(O)=O)=O	sebacate (C10-DC)	sebacate (C10-DC)	111-20-6	5004	HMDB0000792	C08277	5192	Neg
100001212	305	32446	152164	Amino Acid	Guanidino and Acetamido Metabolism	572	NAMED	VVHOUVWJCQOYGG-UHFFFAOYSA-N	N=C(N)NC(C(O)=O)CC(O)=O	guanidinosuccinate	guanidinosuccinate	6133-30-8	88329	HMDB0003157	C03139	439918	Polar
100001216	402	33418	164181	Cofactors and Vitamins	Tocopherol Metabolism	4385	NAMED	GZIFEOYASATJEH-VHFRWLAGSA-N	OC1=CC(C)=C2O[C@@](CCC[C@H](C)CCC[C@H](C)CCCC(C)C)(C)CCC2=C1	delta-tocopherol	delta-tocopherol	119-13-1	83144	HMDB0002902	C14151	92094	Pos Late
100001219	209	32453	125842	Xenobiotics	Food Component/Plant	4893	NAMED	ZQSIJRDFPHDXIC-UHFFFAOYSA-N	OC1=CC2=C(C(C(C3=CC=C(O)C=C3)=CO2)=O)C=C1	daidzein	daidzein	486-66-8	4445025	HMDB0003312	C10208	5281708	Neg
100001221	209	32448	125838	Xenobiotics	Food Component/Plant	4712	NAMED	TZBJGXHYKVUXJN-UHFFFAOYSA-N	O=C1C(C(O)=C2)=C(C=C2O)OC=C1C(C=C3)=CC=C3O	genistein	genistein	446-72-0	4444448	HMDB0003217	C06563	5280961	Neg
100001222	400	34024	156068	Xenobiotics	Food Component/Plant	4944	NAMED	DXYUAIFZCFRPTH-UHFFFAOYSA-N	O=C1C2=CC(OC)=C(O)C=C2OC=C1C3=CC=C(O)C=C3	glycitein	glycitein	40957-83-3	4476508	HMDB0005781	C14536	5317750	Pos Early
100001226	209	32426	144353	Cofactors and Vitamins	Hemoglobin and Porphyrin Metabolism	4433	NAMED	OBHRVMZSZIDDEK-UHFFFAOYSA-N	CC1=C(CC(NC2=O)C(CC)=C2C)NC(CC3=C(CCC(O)=O)C(C)=C(CC(NC4=O)C(C)=C4CC)N3)=C1CCC(O)=O	I-urobilinogen	I-urobilinogen	14684-37-8	24980	HMDB0004157	C05789	9548718	Neg
100001253	400	33943	156041	Amino Acid	Glutamate Metabolism	50	NAMED	KSMRODHGGIIXDV-YFKPBYRVSA-N	OC([C@H](CCC(N)=O)NC(C)=O)=O	N-acetylglutamine	N-acetylglutamine	2490-97-3	158492	HMDB0006029	C02716	182230	Pos Early
100001254	209	33959	126119	Amino Acid	Tryptophan Metabolism	260	NAMED	DZTHIGRZJZPRDV-LBPRGKRZSA-N	O=C(O)[C@@H](NC(C)=O)CC1=CNC2=C1C=CC=C2	N-acetyltryptophan	N-acetyltryptophan	1218-34-4	610602	HMDB0013713	C03137	439917700653	Neg
100001256	209	33950	126109	Amino Acid	Phenylalanine Metabolism	144	NAMED	CBQJSKKFNMDLON-JTQLQIEISA-N	O=C(O)[C@@H](NC(C)=O)CC1=CC=CC=C1	N-acetylphenylalanine	N-acetylphenylalanine	2018-61-3	67404	HMDB0000512	C03519	74839	Neg
100001257	400	33942	156040	Amino Acid	Alanine and Aspartate Metabolism	42	NAMED	HXFOXFJUNFFYMO-BYPYZUCNSA-N	OC([C@@H](NC(C)=O)CC(N)=O)=O	N-acetylasparagine	N-acetylasparagine	4033-40-3	90090	HMDB0006028		99715	Pos Early
100001258	400	34398	156101	Peptide	Dipeptide	835	NAMED	DKEXFJVMVGETOO-LURJTMIESA-N	OC([C@@H](NC(CN)=O)CC(C)C)=O	glycylleucine	glycylleucine	869-19-2	83812	HMDB0000759	C02155	92843	Pos Early
100001262	400	33934	156033	Peptide	Gamma-glutamyl Amino Acid	657	NAMED	JPKNLFVGUZRHOB-YUMQZZPRSA-N	N[C@H](C(O)=O)CCCCNC(CC[C@@H](C(O)=O)N)=O	gamma-glutamyl-epsilon-lysine	gamma-glutamyl-epsilon-lysine	17105-15-6	5378717	HMDB0003869		7015685	Pos Early
100001263	402	33955	158599	Lipid	Lysophospholipid	2618	NAMED	ASWBNKHCZGQVJV-UHFFFAOYSA-N	O=P(OCC[N+](C)(C)C)([O-])OCC(O)COC(CCCCCCCCCCCCCCC)=O	1-palmitoyl-GPC (16:0)	1-palmitoyl-GPC (16:0)	17364-16-8	78064	HMDB0010382	C04102	86554	Pos Late
100001266	400	33953	156051	Amino Acid	Urea cycle; Arginine and Proline Metabolism	506	NAMED	SNEIUMQYRCDYCH-LURJTMIESA-N	O=C(O)[C@@H](NC(C)=O)CCCNC(N)=N	N-acetylarginine	N-acetylarginine	155-84-0	60752	HMDB0004620	C02562	67427	Pos Early
100001267	402	33935	158580	Xenobiotics	Food Component/Plant	5028	NAMED	MXXWOMGUGJBKIW-YPCIICBESA-N	O=C(N1CCCCC1)/C=C/C=C/C2=CC(OCO3)=C3C=C2	piperine	piperine	94-62-2	553590	HMDB0029377	C03882	638024	Pos Late
100001269	402	33997	164179	Lipid	Sterol	3244	NAMED	SGNBVLSWZMBQTH-PODYLUTMSA-N	C[C@H](CC[C@@H](C)C(C)C)[C@@]1([H])CC[C@@]2([H])[C@]3([H])CC=C4C[C@@H](O)CC[C@]4(C)[C@@]3([H])CC[C@@]21C	campesterol	campesterol	474-62-4	151215	HMDB0002869	C01789	173183	Pos Late
100001270	402	33952	158596	Lipid	Fatty Acid Metabolism (Acyl Carnitine, Long Chain Saturated)	1880	NAMED	PSHXNVGSVNEJBD-UHFFFAOYSA-N	O=C(CCCCCCCCCCCCC)OC(CC([O-])=O)C[N+](C)(C)C	myristoylcarnitine (C14)	myristoylcarnitine (C14)	18822-89-4	4932274	HMDB0005066		6426854	Pos Late
100001271	402	33961	158603	Lipid	Lysophospholipid	2629	NAMED	IHNKQIMGVNPMTC-RUZDIDTESA-N	O[C@H](COC(CCCCCCCCCCCCCCCCC)=O)COP(OCC[N+](C)(C)C)([O-])=O	1-stearoyl-GPC (18:0)	1-stearoyl-GPC (18:0)	19420-57-6	435389	HMDB0010384		497300	Pos Late
100001272	402	48258	160285	Lipid	Lysophospholipid	2631	NAMED	YAMUFBLWGFFICM-PTGWMXDISA-N	O[C@H](COC(CCCCCCC/C=C\CCCCCCCC)=O)COP(OCC[N+](C)(C)C)([O-])=O	1-oleoyl-GPC (18:1)	1-oleoyl-GPC (18:1)	19420-56-5	17240641	HMDB0002815	C03916	16081932	Pos Late
100001274	305	33939	147566	Amino Acid	Glycine, Serine and Threonine Metabolism	18	NAMED	PEDXUVCGOLSNLQ-UHFFFAOYSA-N	CC(O)C(C(O)=O)NC(C)=O	N-acetylthreonine	N-acetylthreonine	17093-74-2	3841173	HMDB0062557		152204	Polar
100001276	209	33967	126125	Amino Acid	Leucine, Isoleucine and Valine Metabolism	392	NAMED	JDTWZSUNGHMMJM-MSZQBOFLSA-N	CC(N[C@H](C(O)=O)C(C)CC)=O	N-acetylisoleucine	N-acetylisoleucine	3077-46-1	2081100	HMDB0061684		306109	Neg
100001277	209	33972	126131	Lipid	Long Chain Monounsaturated Fatty Acid	1558	NAMED	BBOWBNGUEWHNQZ-KTKRTIGZSA-N	O=C(O)CCCCCCCC/C=C\CCCCCCCC	10-nonadecenoate (19:1n9)	10-nonadecenoate (19:1n9)	73033-09-7	4471938	HMDB0013622		5312513	Neg
100001278	209	33971	126129	Lipid	Long Chain Monounsaturated Fatty Acid	1549	NAMED	GDTXICBNEOEPAZ-FPLPWBNLSA-N	O=C(O)CCCCCCCC/C=C\CCCCCC	10-heptadecenoate (17:1n7)	10-heptadecenoate (17:1n7)	29743-97-3	4471860	HMDB0060038		5312435	Neg
100001279	209	34093	126896	Lipid	Secondary Bile Acid Metabolism	3545	NAMED	DKPMWHFRUGMUKF-OAEKOJLISA-N	C[C@]12CC[C@@H](O)C[C@@]1([H])[C@@H](O)[C@@H](O)C3C2CC[C@@]4(C)C3CCC4C(CCC(O)=O)C	hyocholate	hyocholate	547-75-1	21403098	HMDB0000760	C17649	92805	Neg
100001287	209	33973	126133	Lipid	Androgenic Steroids	3362	NAMED	ZMITXKRGXGRMKS-FMLJXKFRSA-N	O=C1CCC2C3CC[C@@]4([H])C[C@@H](OS(=O)(O)=O)CC[C@]4(C)C3CC[C@@]21C	epiandrosterone sulfate	epiandrosterone sulfate	22229-22-7	21403101	HMDB0062657	C04555	9929317	Neg
100001293	400	33946	156044	Amino Acid	Histidine Metabolism	75	NAMED	KBOJOGQFRVVWBH-ZETCQYMHSA-N	OC([C@@H](NC(C)=O)CC1=CNC=N1)=O	N-acetylhistidine	N-acetylhistidine	39145-52-3	68142	HMDB0032055	C02997	75619	Pos Early
100001294	400	33949	156047	Peptide	Gamma-glutamyl Amino Acid	652	NAMED	ACIJGUBIMXQCMF-BYPYZUCNSA-N	O=C(O)[C@@H](N)CCC(NCC(O)=O)=O	gamma-glutamylglycine	gamma-glutamylglycine	1948-29-4	145071	HMDB0011667		100099	Pos Early
100001296	400	34384	156088	Xenobiotics	Food Component/Plant	5086	NAMED	CMUNUTVVOOHQPW-LURJTMIESA-N	C[N+]1(C)[C@H]([C@@]([O-])=O)CCC1	stachydrine	stachydrine	4136-37-2	103115	HMDB0004827	C10172	115244	Pos Early
100001300	305	46537	146562	Amino Acid	Leucine, Isoleucine and Valine Metabolism	429	NAMED	NGEWQZIDQIYUNV-UHFFFAOYSA-N	OC(C(O)=O)C(C)C	alpha-hydroxyisovalerate	alpha-hydroxyisovalerate	600-37-3	90190	HMDB0000407		99823	Polar
100001309	400	32882	155992	Xenobiotics	Drug - Psychoactive	5891	NAMED	RCOBKSKAZMVBHT-NCWAPJAISA-N	CC1[C@@](OCC(C)(C)N1)(O)[C@]2=CC(Cl)=CC=C2	hydroxybupropion	hydroxybupropion		21403106	HMDB0012235		446	Pos Early
100001310	400	33013	155997	Cofactors and Vitamins	Nicotinate and Nicotinamide Metabolism	4327	NAMED	BUCXGWMZJBKEMD-UHFFFAOYSA-N	NC(C1=C[N+](C2C(C(C(C[O-])O2)O)O)=CC=C1)=O	nicotinamide riboside	nicotinamide riboside	1341-23-7		HMDB0000855	C03150	439924	Pos Early
100001313	400	44872	157084	Peptide	Gamma-glutamyl Amino Acid	658	NAMED	RQNSKRXMANOPQY-BQBZGAKWSA-N	O=C(O)[C@H](CCSC)NC(CC[C@@H](C(O)=O)N)=O	gamma-glutamylmethionine	gamma-glutamylmethionine	17663-87-5	5373147	HMDB0029155		7009567	Pos Early
100001315	209	36103	143727	Xenobiotics	Benzoate Metabolism	4574	NAMED	WGNAKZGUSRVWRH-UHFFFAOYSA-N	O=S(OC1=CC=C(C)C=C1)(O)=O	p-cresol sulfate	p-cresol sulfate	3233-57-7	3806480	HMDB0011635		4615423	Neg
100001316	400	33471	156023	Cofactors and Vitamins	Nicotinate and Nicotinamide Metabolism	4322	NAMED	PUEDDPCUCPRQNY-ZYUZMQFOSA-N	O[C@H]([C@@H]1O)[C@@H](O[C@@H]1CO)[N@+]2=CC(C([O-])=O)=CC=C2	nicotinate ribonucleoside	nicotinate ribonucleoside	2625-49-2	141635	HMDB0006809	C05841	161233	Pos Early
100001320	305	42420	148204	Carbohydrate	Aminosugar Metabolism	1449	NAMED	JPIJQSOTBSSVTP-PWNYCUMCSA-N	OC[C@@H](O)[C@@H](O)C(O)=O	erythronate*	erythronate*	88759-55-1	2061231	HMDB0000613		2781043	Polar
100001334	400	34387	156090	Amino Acid	Urea cycle; Arginine and Proline Metabolism	512	NAMED	GNMSLDIYJOSUSW-UHFFFAOYSA-N	O=C(O)C(CCC1)N1C(C)=O	N-acetylproline	N-acetylproline	1074-79-9	285677	HMDB0094701		322640	Pos Early
100001335	209	33587	143715	Lipid	Long Chain Monounsaturated Fatty Acid	1561	NAMED	BITHHVVYSMSWAG-KTKRTIGZSA-N	O=C(O)CCCCCCCCC/C=C\CCCCCCCC	eicosenoate (20:1)	eicosenoate (20:1n9 or 1n11)		4445895	HMDB0002231,HMDB0062436	C16526	5.28277e+18	Neg
100001337	209	34035	143703	Lipid	Long Chain Polyunsaturated Fatty Acid (n3 and n6)	1587	NAMED	DTOSIQBPPRVQHS-PDBXOOCHSA-N	O=C(O)CCCCCCC/C=C\C/C=C\C/C=C\CC	linolenate [alpha or gamma; (18:3n3 or 6)]	linolenate (18:3n3 or 3n6)		4444437	HMDB0003073,HMDB0001388	C06426,C06427	52809335280934	Neg
100001359	209	46173	144239	Energy	TCA Cycle	1459	NAMED			aconitate [cis or trans]	aconitate [cis or trans]			HMDB0000958,HMDB000072	C004174,C02341	444212643757	Neg
100001391	402	34409	158657	Lipid	Fatty Acid Metabolism (Acyl Carnitine, Long Chain Saturated)	1884	NAMED	FNPHNLNTJNMAEE-HSZRJFAPSA-N	[O-]C(C[C@@H](OC(CCCCCCCCCCCCCCCCC)=O)C[N+](C)(C)C)=O	stearoylcarnitine (C18)	stearoylcarnitine (C18)	18822-91-8	21233653	HMDB0000848		3006797	Pos Late
100001392	402	34534	158670	Lipid	Fatty Acid Metabolism (Acyl Carnitine, Medium Chain)	1879	NAMED	FUJLYHJROOYKRA-UHFFFAOYSA-N	[O-]C(CC(C[N+](C)(C)C)OC(CCCCCCCCCCC)=O)=O	laurylcarnitine (C12)	laurylcarnitine (C12)	25518-54-1	8602997	HMDB000225		168381	Pos Late
100001395	402	34419	158662	Lipid	Lysophospholipid	2634	NAMED	SPJFYYJXNPEZDW-UTJQPWESSA-N	O=P(OCC(O)COC(CCCCCCC/C=C\C/C=C\CCCCC)=O)([O-])OCC[N+](C)(C)C	1-linoleoyl-GPC (18:2)	1-linoleoyl-GPC (18:2)		10160888	HMDB0010386	C04100	11988421	Pos Late
100001396	400	34390	156093	Xenobiotics	Xanthine Metabolism	4624	NAMED	PFWLFWPASULGAN-UHFFFAOYSA-N	OC1=C(N2C)C(N=C2)=NC(O)=N1	7-methylxanthine	7-methylxanthine	552-62-5	61660	HMDB0001991	C16353	68374	Pos Early
100001397	209	34404	126930	Xenobiotics	Xanthine Metabolism	4621	NAMED	BYXCFUMGEBZDDI-UHFFFAOYSA-N	CN(C(N1C)=O)C(NC2=O)=C(N2C)C1=O	1,3,7-trimethylurate	1,3,7-trimethylurate	5415-44-1	71754	HMDB0002123	C16361	79437	Neg
100001398	209	34399	126922	Xenobiotics	Xanthine Metabolism	4620	NAMED	HMLZLHKHNBLLJD-UHFFFAOYSA-N	CN1C(NC(C(N2C)=C1NC2=O)=O)=O	3,7-dimethylurate	3,7-dimethylurate	13087-49-5	74994	HMDB0001982	C16360	83126	Neg
100001399	209	34400	126924	Xenobiotics	Xanthine Metabolism	4619	NAMED	NOFNCLGCUJJPKU-UHFFFAOYSA-N	CN1C(NC(N2)=C(C1=O)N(C)C2=O)=O	1,7-dimethylurate	1,7-dimethylurate	33868-03-0	82720	HMDB0011103	C16356	91611	Neg
100001400	400	34395	156098	Xenobiotics	Xanthine Metabolism	4616	NAMED	QFDRTQONISXGJA-UHFFFAOYSA-N	CN1C(NC(N2)=C(C1=O)NC2=O)=O	1-methylurate	1-methylurate	708-79-2	62926	HMDB0003099	C16359	69726	Pos Early
100001401	400	34378	161488	Amino Acid	Urea cycle; Arginine and Proline Metabolism	493	NAMED	XGEGHDBEHXKFPX-UHFFFAOYSA-N	NC(NC)=O	methylurea	methylurea	598-50-5	11227		C16363	11719	Pos Early
100001403	305	34424	165245	Xenobiotics	Xanthine Metabolism	4625	NAMED	POQOTWQIYYNXAT-UHFFFAOYSA-N	O=C(NC(N)=C1NC(C)=O)N(C)C1=O	5-acetylamino-6-amino-3-methyluracil	5-acetylamino-6-amino-3-methyluracil	1196153-01-1	79659	HMDB0004400	C16366	88299	Polar
100001405	209	34389	126906	Xenobiotics	Xanthine Metabolism	4622	NAMED	MVOYJPOZRLFTCP-UHFFFAOYSA-N	O=C(N1C)NC2=C(NC=N2)C1=O	1-methylxanthine	1-methylxanthine	6136-37-4	72464	HMDB0010738	C16358	80220	Neg
100001409	400	48351	179271	Nucleotide	Purine Metabolism, (Hypo)Xanthine/Inosine containing	4146	NAMED	WJNGQIYEQLPJMN-UHFFFAOYSA-N	OC(C1O)C(OC1CO)N(C=N2)C(N=CN3C)=C2C3=O	N1-methylinosine	N1-methylinosine	20245-33-4	513976	HMDB0002721		650095	Pos Early
100001411	400	35101	156136	Xenobiotics	Food Component/Plant	4850	NAMED	KMXXSJLYVJEBHI-UHFFFAOYSA-N	OC(CCNC(N)=N)=O	beta-guanidinopropanoate	beta-guanidinopropanoate	353-09-3	61020	HMDB0013222	C03065	67701	Pos Early
100001415	209	35157	126974	Nucleotide	Purine Metabolism, Adenine containing	4184	NAMED	UNUYMBPXEFMLNW-HZPYULPISA-N	OC(C)C(C(O)=O)NC(NC1=NC=NC2=C1N=CN2[C@@H]3O[C@H](CO)[C@@H](O)[C@H]3O)=O	N6-carbamoylthreonyladenosine	N6-carbamoylthreonyladenosine	24719-82-2	141829	HMDB0041623		161466	Neg
100001417	209	35126	126960	Peptide	Acetylated Peptides	1204	NAMED	JFLIEFSWGNOPJJ-JTQLQIEISA-N	O=C(CC1=CC=CC=C1)N[C@@H](CCC(N)=O)C(O)=O	phenylacetylglutamine	phenylacetylglutamine	28047-15-6	270643	HMDB0006344	C04148	92258	Neg
100001423	209	35527	127577	Xenobiotics	Benzoate Metabolism	4491	NAMED	ZMHLUFWWWPBTIU-UHFFFAOYSA-N	O=C(NCC(O)=O)C1=CC=C(O)C=C1	4-hydroxyhippurate	4-hydroxyhippurate	2482-25-9	133104	HMDB0013678		151012	Neg
100001425	209	61833	218435	Nucleotide	Pyrimidine Metabolism, Uracil containing	4242	NAMED	ZPTBLXKRQACLCR-XVFCMESISA-N	OC[C@H]1O[C@@H](N2CCC(NC2=O)=O)[C@@H]([C@@H]1O)O	5,6-dihydrouridine	5,6-dihydrouridine	5627-05-04	85115	HMDB0000497		94312	Neg
100001429	209	34391	152504	Lipid	Monoacylglycerol	2872	NAMED	SVUQHVRAGMNPLW-UHFFFAOYSA-N	OCC(O)COC(CCCCCCCCCCCCCCCC)=O	1-margaroylglycerol (17:0)	1-margaroylglycerol (17:0)	68002-72-2	96316			107036	Neg
100001431	209	47898	151551	Lipid	Monoacylglycerol	2869	NAMED	QSKPZDMBULYMDQ-UHFFFAOYSA-N	O=C(CCCCCCCCCCCCCC)OCC(O)CO	1-pentadecanoylglycerol (15:0)	1-pentadecanoylglycerol (15:0)	104140-07-0	165667			190750	Neg
100001435	209	34393	126910	Lipid	Monoacylglycerol	2876	NAMED	XQBHBEXBUZDCRY-QNEBEIHSSA-N	O=C(OCC(O)CO)CCCC\C=C/C\C=C/C\C=C/CCCCC	1-linolenoylglycerol (18:3)	1-linolenoylglycerol (18:3)	124151-74-2	21403134	HMDB0011569		53480978	Neg
100001446	209	35136	128207	Nucleotide	Pyrimidine Metabolism, Uracil containing	4244	NAMED	DWRXFEITVBNRMK-JXOAFFINSA-N	O[C@@H]1[C@H](O)[C@@H](CO)O[C@H]1N(C=C2C)C(NC2=O)=O	5-methyluridine (ribothymidine)	5-methyluridine (ribothymidine)	1463-10-1	393058	HMDB0000884		445408	Neg
100001447	305	35163	145836	Carbohydrate	Glycogen Metabolism	1311	NAMED	FTNIPWXXIGNQQF-UHFFFAOYSA-N	OC(C(CO)OC(OC(C(O)C(O)C(OC(C(O)C(O)C(OC(C(CO)OC(OC(C(O)C(O)C(O)O1)C1CO)C2O)C2O)O3)C3CO)O4)C4CO)C5O)C5O	maltopentaose	maltopentaose	34620-76-3	2941513	HMDB0012254	C06218	13489094	Polar
100001449	209	35142	126972	Nucleotide	Purine Metabolism, Adenine containing	4160	NAMED	LNQVTSROQXJCDD-KQYNXXCUSA-N	NC1=NC=NC2=C1N=CN2[C@@]([C@@]([C@@]3(OP(O)(O)=O)[H])(O)[H])(O[C@](CO)3[H])[H]	adenosine 3'-monophosphate (3'-AMP)	3'-AMP	84-21-9	10463793	HMDB0003540	C01267	41211	Neg
100001451	209	36768	128295	Lipid	Fatty Acid Metabolism (Acyl Glycine)	1821	NAMED	NYZBWOSRZJKQAI-UHFFFAOYSA-N	OC(CNC(CCCC)=O)=O	valerylglycine	valerylglycine (C5)	24003-66-5	3924818	HMDB0000927		4737557	Neg
100001452	209	35107	126956	Amino Acid	Leucine, Isoleucine and Valine Metabolism	358	NAMED	ZRQXMKMBBMNNQC-UHFFFAOYSA-N	O=C(O)CNC(CC(C)C)=O	isovalerylglycine	isovalerylglycine	16284-60-9	475516	HMDB00678		546304	Neg
100001454	209	62915	220767	Lipid	Fatty Acid, Dicarboxylate	1705	NAMED	FYVQCLGZFXHEGL-UHFFFAOYSA-N	O=C(O)CC(O)CCCCCCCCC(O)=O	3-hydroxydodecanedioate*	3-hydroxydodecanedioate*	34574-69-1	13628081	HMDB0000413		16663321	Neg
100001456	400	35114	156140	Nucleotide	Purine Metabolism, Guanine containing	4206	NAMED	FZWGECJQACGGTI-UHFFFAOYSA-N	O=C1C(N2C)=C(N=C2)N=C(N)N1	7-methylguanine	7-methylguanine	578-76-7	10883	HMDB0000897	C02242	135398679	Pos Early
100001461	402	42398	159466	Lipid	Lysophospholipid	2687	NAMED	BBYWOYAFBUOUFP-JOCHJYFZSA-N	O=P(OCC[NH3+])([O-])OC[C@H](O)COC(CCCCCCCCCCCCCCCCC)=O	1-stearoyl-GPE (18:0)	1-stearoyl-GPE (18:0)	69747-55-3	7826018	HMDB0011130		9547068	Pos Late
100001462	209	34437	126952	Lipid	Lysophospholipid	2729	NAMED	HFJVKBVEKQHVTO-OZAIVSQSSA-N	O=P(OCC(O)CO)(O)OC[C@H](O)COC(CCCCCCCCCCCCCCCCC)=O	1-stearoyl-GPG (18:0)	1-stearoyl-GPG (18:0)		21403138				Neg
100001468	209	40469	143005	Cofactors and Vitamins	Nicotinate and Nicotinamide Metabolism	4344	NAMED	JLQSXXWTCJPCBC-UHFFFAOYSA-N	O=C(C1=C([H])N(C(C([H])=C1[H])=O)C([H])([H])[H])N([H])[H]	N1-methyl-2-pyridone-5-carboxamide	N1-methyl-2-pyridone-5-carboxamide	701-44-0	62899	HMDB0004193	C05842	69698	Neg
100001483	209	35103	151003	Lipid	Monoacylglycerol	2903	NAMED	QRBGFYBOCBYOSN-HZJYTTRNSA-N	O=C(OCC(O)CO)CCCCCCCCC\C=C/C/C=C\CCCCC	1-dihomo-linoleoylglycerol (20:2)	1-dihomo-linoleoylglycerol (20:2)		21403143				Neg
100001485	400	34456	156123	Peptide	Gamma-glutamyl Amino Acid	654	NAMED	SNCKGJWJABDZHI-SIPWABPFSA-N	CCC(C)[C@@H](C(O)=O)NC(CC[C@@H](C(O)=O)N)=O	gamma-glutamylisoleucine*	gamma-glutamylisoleucine*		21403145	HMDB0011170		22885096	Pos Early
100001492	400	35158	156162	Carbohydrate	Aminosugar Metabolism	1426	NAMED	CDOJPCSDOXYJJF-CBTAGEKQSA-N	O[C@@H]([C@@H]1O)[C@@H](NC(C)=O)[C@@H](O[C@@H]1CO)O[C@@H]([C@H](O)[C@H]2NC(C)=O)[C@@H](CO)OC2O	diacetylchitobiose	diacetylchitobiose	35061-50-8	21403149	HMDB0003556	C01674	439544	Pos Early
100001501	402	35160	158710	Lipid	Fatty Acid Metabolism (Acyl Carnitine, Monounsaturated)	1904	NAMED	IPOLTUVFXFHAHI-WHIOSMTNSA-N	[O-]C(C[C@@H](OC(CCCCCCC/C=C\CCCCCCCC)=O)C[N+](C)(C)C)=O	oleoylcarnitine (C18:1)	oleoylcarnitine (C18:1)	38677-66-6	21403150	HMDB0005065		6441392	Pos Late
100001510	209	32553	143728	Amino Acid	Tyrosine Metabolism	195	NAMED	CTYRPMDGLDAWRQ-UHFFFAOYSA-N	OS(OC1=CC=CC=C1)(=O)=O	phenol sulfate	phenol sulfate	937-34-8	67018	HMDB0060015	C02180	74426	Neg
100001511	402	33230	158553	Lipid	Lysophospholipid	2620	NAMED	LFUDDCMNKWEORN-KHPPLWFESA-N	O=P(OCC[N+](C)(C)C)([O-])OCC(O)COC(CCCCCCC/C=C\CCCCCC)=O	1-palmitoleoyl-GPC (16:1)*	1-palmitoleoyl-GPC (16:1)*		21403152	HMDB0010383		24779461	Pos Late
100001526	400	37059	156288	Lipid	Fatty Acid Synthesis	1489	NAMED	ZGNBLKBZJBJFDG-UHFFFAOYSA-N	O=C(CC(O)=O)OC(CC([O-])=O)C[N+](C)(C)C	malonylcarnitine	malonylcarnitine	853728-01-5	21403153	HMDB0002095		22833583	Pos Early
100001540	400	46225	157124	Partially Characterized Molecules	Partially Characterized Molecules	6483	NAMED	NPWMTBZSRRLQNJ-UHFFFAOYSA-N	O=C(CCC1N)NC1=O	glutamine_degradant*	glutamine_degradant*	2353-44-8					Pos Early
100001541	209	36746	128281	Amino Acid	Leucine, Isoleucine and Valine Metabolism	400	NAMED	RILPIWOPNGRASR-UHFFFAOYSA-N	O=C(C(C(CC)C)O)O	2-hydroxy-3-methylvalerate	2-hydroxy-3-methylvalerate	488-15-3	144317	HMDB0000317		164623	Neg
100001542	209	35630	128243	Xenobiotics	Food Component/Plant	4922	NAMED	KSEBMYQBYZTDHS-HWKANZROSA-N	COC1=CC(/C=C/C(O)=O)=CC=C1O	ferulate	ferulate	537-98-4	393368	HMDB0000954	C01494	445858	Neg
100001550	400	33009	155996	Xenobiotics	Food Component/Plant	4955	NAMED	XULZWQRXYTVUTE-ZETCQYMHSA-N	C[N+]1(C)[C@@H](CCCC1)[C@]([O-])=O	homostachydrine*	homostachydrine*	1195-94-4	390180	HMDB0033433	C08283	441447	Pos Early
100001567	402	35631	158748	Lipid	Lysophospholipid	2680	NAMED	YVYMBNSKXOXSKW-HXUWFJFHSA-N	O=P(OCC[NH3+])([O-])OC[C@H](O)COC(CCCCCCCCCCCCCCC)=O	1-palmitoyl-GPE (16:0)	1-palmitoyl-GPE (16:0)	53862-35-4	7826019	HMDB0011503		9547069	Pos Late
100001568	402	35627	158744	Lipid	Lysophospholipid	2677	NAMED	RPXHXZNGZBHSMJ-GOSISDBHSA-N	O=P(OCC[NH3+])([O-])OC[C@H](O)COC(CCCCCCCCCCCCC)=O	1-myristoyl-GPE (14:0)	1-myristoyl-GPE (14:0)	123060-40-2	7826020	HMDB0011500	C04438	86583448	Pos Late
100001569	402	35628	158745	Lipid	Lysophospholipid	2689	NAMED	PYVRVRFVLRNJLY-MZMPXXGTSA-N	O=P(OCC[NH3+])([O-])OC[C@H](O)COC(CCCCCCC\C=C/CCCCCCCC)=O	1-oleoyl-GPE (18:1)	1-oleoyl-GPE (18:1)	89576-29-4	7826021	HMDB0011506		9547071	Pos Late
100001570	402	36600	158788	Lipid	Lysophospholipid	2691	NAMED	DBHKHNGBVGWQJE-HZJYTTRNSA-N	O=P(OCC(O)COC(CCCCCCC/C=C\C/C=C\CCCCC)=O)(O)OCCN	1-linoleoyl-GPE (18:2)*	1-linoleoyl-GPE (18:2)*		21403170	HMDB0011507		52925130	Pos Late
100001579	209	35675	128275	Lipid	Fatty Acid, Monohydroxy	1986	NAMED	JGHSBPIZNUXPLA-UHFFFAOYSA-N	O=C(O)C(O)CCCCCCCCCCCCCC	2-hydroxypalmitate	2-hydroxypalmitate	764-67-0	83805	HMDB0031057		1.2576e+20	Neg
100001581	400	35666	156224	Amino Acid	Leucine, Isoleucine and Valine Metabolism	347	NAMED	XJODGRWDFZVTKW-LURJTMIESA-N	OC([C@H](CC(C)C)NC)=O	N-methylleucine	N-methylleucine	66866-69-1	2058259			2777993	Pos Early
100001586	305	46957	148205	Cofactors and Vitamins	Ascorbate and Aldarate Metabolism	4378	NAMED	RGHNJXZEOKUKBD-NRXMZTRTSA-N	OC([C@H](O)[C@H](O)[C@H](O)[C@@H](O)CO)=O	gulonate*	gulonate*	20246-53-1	7969943	HMDB0003290	C00800	152304	Polar
100001590	209	35437	128229	Amino Acid	Leucine, Isoleucine and Valine Metabolism	432	NAMED	DCICDMMXFIELDF-UHFFFAOYSA-N	O=C(O)CNC(C(C)C)=O	isobutyrylglycine	isobutyrylglycine (C4)	15926-18-8	9030891	HMDB0000730		10855600	Neg
100001594	400	35433	156184	Amino Acid	Leucine, Isoleucine and Valine Metabolism	369	NAMED	IGLHHSKNBDXCEY-UHFFFAOYSA-N	[O-]C(CC(C[N+](C)(C)C)OC(CC(O)(C)C)=O)=O	beta-hydroxyisovaleroylcarnitine	beta-hydroxyisovaleroylcarnitine	99159-87-2	21403176				Pos Early
100001605	209	35320	143730	Xenobiotics	Benzoate Metabolism	4520	NAMED	MZPWKJZDOCIALD-UHFFFAOYSA-N	O=S(OC1=C(O)C=CC=C1)(O)=O	catechol sulfate	catechol sulfate	4918-96-1	2341024	HMDB0059724		3083879	Neg
100001606	305	35324	238705	Lipid	Sterol	3213	NAMED	BHYOQNUELFTYRT-UHFFFAOYSA-N	CC1(C2C(C)CCCC(C)C)C(CC2)C(CC=C3C4(CCC(OS(=O)(O)=O)C3)C)C4CC1	cholesterol sulfate	cholesterol sulfate	2864-50-8	4371550	HMDB00653	C18043	65076	Polar
100001612	209	35665	128269	Amino Acid	Glutamate Metabolism	57	NAMED	OPVPGKGADVGKTG-UHFFFAOYSA-N	CC(NC(C(NC(CCC(O)=O)C(O)=O)=O)CC(O)=O)=O	N-acetyl-aspartyl-glutamate (NAAG)	N-acetyl-aspartyl-glutamate (NAAG)	3106-85-2	5065	HMDB0001067	C12270	188803	Neg
100001613	209	35669	128271	Lipid	Fatty Acid, Dicarboxylate	1709	NAMED	HQHCYKULIHKCEB-UHFFFAOYSA-N	O=C(O)CCCCCCCCCCCCC(O)=O	tetradecanedioate (C14-DC)	tetradecanedioate (C14)	821-38-5	12630	HMDB0000872		13185	Neg
100001614	209	35678	128277	Lipid	Fatty Acid, Dicarboxylate	1713	NAMED	QQHJDPROMQRDLA-UHFFFAOYSA-N	O=C(O)CCCCCCCCCCCCCCC(O)=O	hexadecanedioate (C16-DC)	hexadecanedioate (C16)	505-54-4	10027	HMDB0000672	C19615	10459	Neg
100001615	209	36754	128289	Lipid	Fatty Acid, Dicarboxylate	1716	NAMED	BNJOQKFENDDGSC-UHFFFAOYSA-N	O=C(O)CCCCCCCCCCCCCCCCC(O)=O	octadecanedioate (C18-DC)	octadecanedioate (C18)	871-70-5	63283	HMDB0000782		70095	Neg
100001617	209	42395	128311	Lipid	Fatty Acid, Dicarboxylate	1701	NAMED	LWBHHRRTOZQPDM-UHFFFAOYSA-N	O=C(O)CCCCCCCCCC(O)=O	undecanedioate (C11-DC)	undecanedioate (C11-DC)	1852-04-6	15037	HMDB0000888		15816	Neg
100001618	209	35625	128233	Lipid	Monoacylglycerol	2867	NAMED	DCBSHORRWZKAKO-UHFFFAOYSA-N	O=C(CCCCCCCCCCCCC)OCC(O)CO	1-myristoylglycerol (14:0)	1-myristoylglycerol (14:0)	75685-84-6	71382	HMDB0011561	C01885	10957631	Neg
100001619	400	48857	212208	Lipid	Glycerolipid Metabolism	2866	NAMED	LLCSXHMJULHSJN-UHFFFAOYSA-N	OC(CO)COP(O)(OCC(CO)O)=O	glycerophosphoglycerol	glycerophosphoglycerol		388990	HMDB0240316	C03274	54575349	Pos Early
100001620	400	37455	156380	Lipid	Phospholipid Metabolism	2258	NAMED	JZNWSCPGTDBMEW-UHFFFAOYSA-N	O=P(OCCN)(O)OCC(CO)O	glycerophosphoethanolamine	glycerophosphoethanolamine	33049-08-0	110410	HMDB0000114	C01233	123874	Pos Early
100001621	400	52307	164336	Lipid	Phospholipid Metabolism	2260	NAMED	BMVUIWJCUQSHLZ-GFSNQTMESA-N	[H]C(C(O)(C(O)([C@](O)1[H])[H])[H])([C@@](OP(O)(OC[C@@]([H])(CO)O)=O)([C@]1(O)[H])[H])O	glycerophosphoinositol*	glycerophosphoinositol*	16824-65-0				167572	Pos Early
100001622	209	35632	128247	Xenobiotics	Benzoate Metabolism	4592	NAMED	ZHMMPVANGNPCBW-UHFFFAOYSA-N	CC(C1=CC=C(O)C=C1)C(O)=O	2-(4-hydroxyphenyl)propionate	2-(4-hydroxyphenyl)propionate	938-96-5	92601	HMDB0041683	C03080	102526	Neg
100001623	209	35634	128249	Xenobiotics	Benzoate Metabolism	4562	NAMED	CJBDUOMQLFKVQC-UHFFFAOYSA-N	OC1=C(C=CC=C1)CCC(O)=O	3-(2-hydroxyphenyl)propionate	3-(2-hydroxyphenyl)propionate	495-78-3	850	HMDB0033752	C01198	6930705	Neg
100001624	209	35635	128251	Xenobiotics	Benzoate Metabolism	4593	NAMED	QVWAEZJXDYOKEH-UHFFFAOYSA-N	O=C(CCC1=CC(O)=CC=C1)O	3-(3-hydroxyphenyl)propionate	3-(3-hydroxyphenyl)propionate	621-54-5	89	HMDB0000375	C11457	91	Neg
100001632	209	35657	152530	Xenobiotics	Food Component/Plant	4933	NAMED	HKQYGTCOTHHOMP-UHFFFAOYSA-N	O=C1C2=CC=C(O)C=C2OC=C1C3=CC=C(OC)C=C3	formononetin	formononetin	485-72-3	4444070	HMDB0005808	C00858	5280378	Neg
100001634	209	35639	128255	Xenobiotics	Food Component/Plant	4774	NAMED	WKOLLVMJNQIZCI-UHFFFAOYSA-N	OC1=CC=C(C(O)=O)C=C1OC	vanillate	vanillate	121-34-6	8155	HMDB0000484	C06672	8468	Neg
100001635	400	35651	156211	Xenobiotics	Chemical	6185	NAMED	WQXNXVUDBPYKBA-YFKPBYRVSA-N	O=[C@](O)[C@H]1N=C(C)NCC1	ectoine	ectoine	96702-03-3	112069	HMDB0240650	C06231	126041	Pos Early
100001655	209	35305	146820	Lipid	Lysophospholipid	2735	NAMED	UOXRPRZMAROFPH-AQFLIPHUSA-N	[H]C(C(O)(C(O)([C@](O)1[H])[H])[H])([C@@](OP(O)(OC[C@@]([H])(COC(CCCCCCCCCCCCCCC)=O)O)=O)([C@]1(O)[H])[H])O	1-palmitoyl-GPI (16:0)	1-palmitoyl-GPI (16:0)			HMDB0061695		71296207	Neg
100001657	209	32620	142564	Lipid	Secondary Bile Acid Metabolism	3520	NAMED	FHXBAFXQVZOILS-OETIFKLTSA-N	C[C@]12[C@@]([C@@]([C@@](CC2)([H])[C@](CC3)(C)[C@@]4([H])C[C@@H]3OS(=O)(O)=O)(CC4)[H])([H])CC[C@]1([H])[C@H](C)CCC(NCC(O)=O)=O	glycolithocholate sulfate*	glycolithocholate sulfate*	15324-64-8	65188	HMDB0002639	C11301	72222	Neg
100001658	209	36850	128309	Lipid	Secondary Bile Acid Metabolism	3522	NAMED	HSNPMXROZIQAQD-VUIPEFFGSA-N	C[C@@]([C@]([C@@](CC1)([H])[C@@]2([H])[C@](CC3)(C)[C@]1([H])C[C@@H]3OS(=O)(O)=O)(CC4)[H])(CC2)[C@]4([H])[C@H](C)CCC(NCCS(O)(=O)=O)=O	taurolithocholate 3-sulfate	taurolithocholate 3-sulfate	64936-83-0	389078	HMDB0002580	C03642	440071	Neg
100001662	400	36747	156251	Lipid	Carnitine Metabolism	1949	NAMED	JHPNVNIEXXLNTR-UHFFFAOYSA-N	C[N+](C)(C)CCCC([O-])=O	deoxycarnitine	deoxycarnitine	6249-56-5	705	HMDB0001161	C01181	22620	Pos Early
100001675	209	36770	128297	Xenobiotics	Food Component/Plant	5204	NAMED	NGSWKAQJJWESNS-ZZXKWVIFSA-N	OC(/C=C/C1=CC=C(C=C1)O)=O	4-hydroxycinnamate	4-hydroxycinnamate	501-98-4	553148	HMDB0002035	C00811	637542	Neg
100001679	305	36764	213877	Xenobiotics	Food Component/Plant	4717	NAMED	SLWWJZMPHJJOPH-UHFFFAOYSA-N	O=C(C1=CC(C(C(O)C1)O)=O)O	3-dehydroshikimate	3-dehydroshikimate	2922-42-1	79		C02637	439774	Polar
100001689	402	35879	158784	Xenobiotics	Food Component/Plant	5018	NAMED	NSFSLUUZQIAOOX-UHFFFAOYSA-N	CC(/C(N1)=C/C(C(CC)=C/2C)=NC2=C/C(N3)=C4C=C)=C(C(C5C(OC)=O)=O)C1=C5C(C(C/6C)CCC(O)=O)=NC6=C/C3=C4C	pheophorbide A	pheophorbide A	15664-29-6			C18021	253193	Pos Late
100001718	209	35892	144358	Xenobiotics	Benzoate Metabolism	4510	NAMED	IBHWREHFNDMRPR-UHFFFAOYSA-N	O=C(O)C1=C(O)C=C(O)C=C1O	2,4,6-trihydroxybenzoate	2,4,6-trihydroxybenzoate	83-30-7	59891	HMDB0029649		66520	Neg
100001721	305	36751	145848	Amino Acid	Lysine Metabolism	108	NAMED	VEYYWZRYIYDQJM-ZETCQYMHSA-N	OC([C@H](CCCCN)NC(C)=O)=O	N2-acetyllysine	N2-acetyllysine	1946-82-3	83869	HMDB0000446	C12989	92907	Polar
100001725	209	36774	128299	Xenobiotics	Food Component/Plant	4912	NAMED	ADFCQWZHKCXPAJ-UHFFFAOYSA-N	OC1=CC=C2C(OCC(C3=CC=C(O)C=C3)C2)=C1	equol	equol	94105-90-5,531-95-3	339332	HMDB0002209	C14131	91469	Neg
100001730	305	62952	220827	Lipid	Fatty Acid, Dihydroxy	2055	NAMED	DZAIOXUZHHTJKN-UHFFFAOYSA-N	O=C(CC(CO)O)O	3,4-dihydroxybutyrate	3,4-dihydroxybutyrate	51267-44-8		HMDB0000337		150929	Polar
100001731	209	42087	143935	Amino Acid	Tryptophan Metabolism	312	NAMED	DVJIJAYHBZALOJ-UHFFFAOYSA-N	O=C(NC(CCC(N)=O)C(O)=O)CC1=CNC2=C1C=CC=C2	indoleacetylglutamine	indoleacetylglutamine			HMDB0013240		25200879	Neg
100001734	305	36752	147825	Amino Acid	Lysine Metabolism	109	NAMED	DTERQYGMUDWYAZ-ZETCQYMHSA-N	N[C@@H](CCCCNC(C)=O)C(O)=O	N6-acetyllysine	N6-acetyllysine	692-04-6	83801	HMDB0000206	C02727	92832	Polar
100001739	209	35718	143707	Lipid	Long Chain Polyunsaturated Fatty Acid (n3 and n6)	1590	NAMED	AHANXAKGNAKFSK-PDBXOOCHSA-N	CC\C=C/C\C=C/C\C=C/CCCCCCCCCC(O)=O	dihomo-linolenate (20:3n3 or n6)	dihomolinolenate (20:3n3 or 3n6)	17046-59-2	4471954	HMDB0002925	C03242	5280581	Neg
100001740	305	46142	146560	Carbohydrate	Fructose, Mannose and Galactose Metabolism	1369	NAMED	FBPFZTCFMRRESA-UHFFFAOYSA-N	OCC(O)C(O)C(O)C(O)CO	mannitol/sorbitol	mannitol/sorbitol		440	HMDB0000247,HMDB0000765	C00392,C00794	57806251	Polar
100001755	209	36098	144223	Xenobiotics	Benzoate Metabolism	4547	NAMED	IETVQHUKTKKBFF-UHFFFAOYSA-N	O=S(OC1=CC=C(C=C)C=C1)(O)=O	4-vinylphenol sulfate	4-vinylphenol sulfate	2628-17-3	4932200	HMDB0062775	C05627	6426766	Neg
100001765	305	36749	146966	Lipid	Fatty Acid, Dicarboxylate	1687	NAMED	SYEOWUNSTUDKGM-UHFFFAOYSA-N	O=C(O)CC(C)CCC(O)=O	3-methyladipate	3-methyladipate	3058-01-03	11789	HMDB0000555		12292	Polar
100001767	209	48428	155071	Xenobiotics	Food Component/Plant	5140	NAMED	VTYFITADLSVOAS-UHFFFAOYSA-N	NC(C(O)=O)CCCCN1C(C=O)=CC=C1CO	pyrraline	pyrraline	74509-14-1	19980286	HMDB0033143	C21013	14274616	Neg
100001768	400	36713	156246	Carbohydrate	Advanced Glycation End-product	1453	NAMED	NUXSIDPKKIEIMI-UHFFFAOYSA-N	OC(CNCCCCC(C(O)=O)N)=O	N6-carboxymethyllysine	N6-carboxymethyllysine	5746-04-03	11217184	HMDB0240347		123800	Pos Early
100001769	305	37458	179367	Amino Acid	Lysine Metabolism	115	NAMED	XCYPSOHOIAZISD-UHFFFAOYSA-N	OC(C(C)NCCCCC(C(O)=O)N)=O	N6-carboxyethyllysine	N6-carboxyethyllysine	5746-03-02	11312319			23400779	Polar
100001777	209	36602	146821	Lipid	Lysophospholipid	2741	NAMED	UGDOFRYHDCDVHD-JCASDCETSA-N	[H]C(C(O)(C(O)([C@](O)1[H])[H])[H])([C@@](OP(O)(OC[C@@]([H])(COC(CCCCCCC/C=C\CCCCCCCC)=O)O)=O)([C@]1(O)[H])[H])O	1-oleoyl-GPI (18:1)	1-oleoyl-GPI (18:1)			HMDB0061693		86289645	Neg
100001778	209	36594	146822	Lipid	Lysophospholipid	2743	NAMED	SAHCQBPGXQFTRA-WNOZMNFTSA-N	[H]C(C(O)(C(O)([C@](O)1[H])[H])[H])([C@@](OP(O)(OC[C@@]([H])(COC(CCCCCCC/C=C\C/C=C\CCCCC)=O)O)=O)([C@]1(O)[H])[H])O	1-linoleoyl-GPI (18:2)*	1-linoleoyl-GPI* (18:2)*			HMDB0240597		11124828	Neg
100001784	402	34565	158671	Lipid	Lysophospholipid	2682	NAMED	DSOWUEHXZJUNID-FPLPWBNLSA-N	O=P(OCCN)(O)OCC(O)COC(CCCCCCC/C=C\CCCCCC)=O	1-palmitoleoyl-GPE (16:1)*	1-palmitoleoyl-GPE (16:1)*			HMDB0011474		53480923	Pos Late
100001789	209	36649	127579	Xenobiotics	Food Component/Plant	4704	NAMED	BAQAVOSOZGMPRM-DYDPOALMSA-N	Cl[C@]([C@@](O[C@@](O[C@@]([C@@]1(O)[H])(CCl)O[C@]([C@]1(O)[H])(CCl)[H])([C@]2(O)[H])[H])(CO)[H])([C@]2(O)[H])[H]	sucralose	sucralose	56038-13-2		HMDB0031554	C12285	71485	Neg
100001790	400	36659	156245	Peptide	Dipeptide	834	NAMED	KGVHCTWYMPWEGN-MSZQBOFLSA-N	OC([C@@H](NC(CN)=O)C(C)CC)=O	glycylisoleucine	glycylisoleucine	19461-38-2	19972556	HMDB0028844		259613	Pos Early
100001805	400	37070	156293	Nucleotide	Purine and Pyrimidine Metabolism	4304	NAMED	CAAULPUQFIIOTL-UHFFFAOYSA-N	O=P(O)(O)OC	methylphosphate	methylphosphate	7023-27-0	12578	HMDB61711		13130	Pos Early
100001810	400	36808	156271	Amino Acid	Urea cycle; Arginine and Proline Metabolism	505	NAMED	YDGMGEXADBMOMJ-LURJTMIESA-N	N[C@@H](CCCNC(N(C)C)=N)C(O)=O	dimethylarginine (SDMA + ADMA)	dimethylarginine (ADMA + SDMA)	102783-24-4	110375	HMDB0003334,HMDB0001539	C21189,C03626	123831169148	Pos Early
100001816	400	57394	210949	Xenobiotics	Food Component/Plant	4897	NAMED	WLLINEYHMTWOHL-XKSSXDPKSA-N	O[C@]([C@H]1N(CC1)C[C@@H](O)[C@@H](C(O)=O)NCCCC(O)=O)=O	deoxymugineic acid	deoxymugineic acid	74235-24-8	32816053				Pos Early
100001823	400	37069	164214	Amino Acid	Alanine and Aspartate Metabolism	32	NAMED	GDFAOVXKHJXLEI-VKHMYHEASA-N	C[C@H](NC)C(O)=O	N-methylalanine	N-methylalanine	600-21-5	4450824	HMDB0094692	C02721	4377	Pos Early
100001825	400	37113	156328	Xenobiotics	Food Component/Plant	4829	NAMED	GYLUFQJZYAJQDI-UHFFFAOYSA-N	O=C1C(C2=CC=C(O)C=C2)=COC3=C1C=C(O)C(O)=C3	6-hydroxydaidzein	6-hydroxydaidzein	17817-31-1	4447693	HMDB0031715	C14314	5284649	Pos Early
100001827	402	61857	218543	Xenobiotics	Food Component/Plant	5019	NAMED	CQIKWXUXPNUNDV-HOIIHFJFSA-N	O=C1[C@H]([C@](OC)=O)C(C([C@@H](CCC(OC/C=C(C)/CCC[C@@H](C)CCC[C@@H](C)CCCC(C)C)=O)[C@@H]/2C)=NC2=C/C3=C(C)C(C=C)=C4N3)=C(N/C5=C\C(C(CC)=C/6C)=NC6=C/4)C1=C5C	pheophytin A	pheophytin A	603-17-8			C05797	135398712	Pos Late
100001843	400	37063	156289	Peptide	Gamma-glutamyl Amino Acid	648	NAMED	WQXXXVRAFAKQJM-WHFBIAKZSA-N	C[C@H](NC(CC[C@H](N)C(O)=O)=O)C(O)=O	gamma-glutamylalanine	gamma-glutamylalanine	5875-41-2	389104	HMDB0029142	C03738	440103	Pos Early
100001851	400	37076	156298	Amino Acid	Glycine, Serine and Threonine Metabolism	11	NAMED	JJIHLJJYMXLCOY-BYPYZUCNSA-N	OC[C@@H](C(O)=O)NC(C)=O	N-acetylserine	N-acetylserine	97-14-3	58744	HMDB0002931		65249	Pos Early
100001859	305	37112	145854	Lipid	Inositol Metabolism	2220	NAMED	CDAISMWEOUEBRE-LKPKBOIGSA-N	O[C@@H]1[C@@H](O)[C@H](O)[C@@H](O)[C@@H](O)[C@@H]1O	chiro-inositol	chiro-inositol	643-12-9	10254647	HMDB0240209	C19891		Polar
100001882	402	52234	164199	Lipid	Hexosylceramides (HCER)	3078	NAMED	YMYQEDCYNANIPI-OQRGLTFYSA-N	OC1C(CO)OC(OC[C@H](NC(CCCCCCCCCCCCCCCCC)=O)[C@H](O)/C=C/CCCCCCCCCCCCC)C(O)C1O	glycosyl-N-stearoyl-sphingosine (d18:1/18:0)	glycosyl-N-stearoyl-sphingosine (d18:1/18:0)						Pos Late
100001888	400	37083	156305	Peptide	Dipeptide	683	NAMED	WPWUFUBLGADILS-UHFFFAOYSA-N	NC(C)C(N1C(CCC1)C(O)=O)=O	alanylproline	alanylproline	13485-59-1	370068	HMDB0028695		83525	Pos Early
100001890	400	37093	156315	Peptide	Dipeptide	679	NAMED	RDIKFPRVLJLMER-UHFFFAOYSA-N	NC(C)C(NC(CC(C)C)C(O)=O)=O	alanylleucine	alanylleucine	1638-60-4	227831	HMDB0028691		259583	Pos Early
100001892	305	37090	212159	Peptide	Dipeptide	677	NAMED	XZWXFWBHYRFLEF-UHFFFAOYSA-N	NC(C)C(NC(CC1=CN=CN1)C(O)=O)=O	alanylhistidine	alanylhistidine	3253-17-6	93014	HMDB0028689		9837455	Polar
100001903	209	37127	151019	Xenobiotics	Food Component/Plant	4752	NAMED	KMOUJOKENFFTPU-QNDFHXLGSA-N	O=C1C2=C(OC(C3=CC=C(O)C=C3)=C1)C=C(O[C@](O[C@@]([C@@](O)([C@@]4(O)[H])[H])(CO)[H])([C@@]4(O)[H])[H])C=C2O	cosmosiin (apigenin 7-O-glucoside)	cosmosiin	578-74-5	4444290	HMDB0037340	C04608	5280704	Neg
100001919	209	37091	127625	Xenobiotics	Food Component/Plant	5095	NAMED	JMSVCTWVEWCHDZ-UHFFFAOYSA-N	O=C(C1=CC(OC)=C(O)C(OC)=C1)O	syringic acid	syringic acid	530-57-4	10289	HMDB0002085	C10833	10742	Neg
100001921	209	37129	127653	Xenobiotics	Food Component/Plant	4754	NAMED	SGEWCQFRYRRZDC-SZCFVHRKSA-N	O=C1C=C(C2=CC=C(O)C=C2)OC3=C1C(O)=CC(O)=C3[C@@](O[C@]([C@](O)([C@]4(O)[H])[H])(CO)[H])([C@]4(O)[H])[H]	vitexin (apigenin 8-C-glucoside)	vitexin	3681-93-4			C01460	5280441	Neg
100001925	400	37104	156323	Peptide	Dipeptide	778	NAMED	SZJNCZMRZAUNQT-IUCAKERBSA-N	O=C(N[C@H]1CC(C)C)[C@H]2N(CCC2)C1=O	cyclo(leu-pro)	cyclo(leu-pro)	2873-36-1	5428292	HMDB0034276		7074739	Pos Early
100001948	400	37058	156287	Energy	TCA Cycle	1465	NAMED	HAEVNYBCYZZDFL-UHFFFAOYSA-N	[O-]C(CC(C[N+](C)(C)C)OC(CCC(O)=O)=O)=O	succinylcarnitine (C4-DC)	succinylcarnitine (C4-DC)	256928-74-2	28639166	HMDB0061717		71464481	Pos Early
100001956	400	37431	156358	Amino Acid	Urea cycle; Arginine and Proline Metabolism	525	NAMED	CWLQUGTUXBXTLF-UHFFFAOYSA-N	O=C(O)C1N(C)CCC1	N-methylproline	N-methylproline	475-11-6	541	HMDB0094696		643474	Pos Early
100001975	402	37470	158940	Xenobiotics	Food Component/Plant	5121	NAMED	VFLDPWHFBUODDF-FCXRPNKRSA-N	OC(C=C1)=C(OC)C=C1/C=C/C(CC(/C=C/C2=CC=C(O)C(OC)=C2)=O)=O	curcumin	curcumin	458-37-7	839564	HMDB0002269	C10443	969516	Pos Late
100001977	402	57591	211608	Cofactors and Vitamins	Vitamin A Metabolism	4456	NAMED	DMASLKHVQRHNES-QQGJMDNJSA-N	CC1=C(/C=C/C(C)=C/C=C/C(C)=C/C=C/C=C(C)/C=C/C=C(C)/C=C/C2=C(C)CCCC2(C)C)C(C)(C)CC(O)C1	beta-cryptoxanthin	beta-cryptoxanthin	472-70-8	4904571	HMDB0033844	C08591	5281235	Pos Late
100001979	402	37502	164187	Cofactors and Vitamins	Tocopherol Metabolism	4387	NAMED	RZFHLOLGZPDCHJ-XZXLULOTSA-N	OC1=C(C)C(C)=C(O[C@@](CC/C=C(C)/CC/C=C(C)/CC/C=C(C)/C)(C)CC2)C2=C1C	alpha-tocotrienol	alpha-tocotrienol	58864-81-6	4445512	HMDB0006327	C14153	5282347	Pos Late
100001981	402	37501	164183	Cofactors and Vitamins	Tocopherol Metabolism	4388	NAMED	OTXNTMVVOOBZCV-WAZJVIJMSA-N	OC1=C(C)C(C)=C(O[C@@](CC/C=C(C)/CC/C=C(C)/CC/C=C(C)/C)(C)CC2)C2=C1	gamma-tocotrienol	gamma-tocotrienol	14101-61-2	4445514	HMDB0012958	C14155	5282349	Pos Late
100001983	402	52233	164186	Xenobiotics	Food Component/Plant	5077	NAMED	LGJMUZUPVCAVPU-XRMRLTDLSA-N	C[C@@]12[C@](CC[C@@H]2[C@H](C)CC[C@@H](CC)C(C)C)([H])[C@]3([H])CCC4CC(O)CC[C@]4(C)[C@@]3([H])CC1	sitostanol	sitostanol	19466-47-8	20171868	HMDB0000494	C19644	241572	Pos Late
100001987	209	37190	144226	Lipid	Androgenic Steroids	3406	NAMED	JHFAETDERBWUOO-ARKAXQQOSA-N	C[C@@]12[C@](CCC3C2CC[C@@]4(C)C3CC[C@@H]4OS(=O)(O)=O)([H])C[C@@H](OS(=O)(O)=O)CC1	5alpha-androstan-3beta,17beta-diol disulfate	5alpha-androstan-3beta,17beta-diol disulfate	571-20-0		HMDB00493	C12525	90186325	Neg
100001988	209	37198	144254	Lipid	Progestin Steroids	3300	NAMED	LSQGWMYMIHQKSA-VNCHAANSSA-N	C[C@@]12[C@](CCC3C2CC[C@@]4(C)C3CCC4C(OS(=O)(O)=O)C)([H])C[C@@H](OS(=O)(O)=O)CC1	5alpha-pregnan-3beta,20alpha-diol disulfate	5alpha-pregnan-3beta,20alpha-diol disulfate			HMDB0094650		118703093	Neg
100001989	209	32599	142563	Lipid	Secondary Bile Acid Metabolism	3555	NAMED	HCXZDHWUVRQLGC-UHFFFAOYSA-N	O=S(OC1CCC2(C)C(CCC3C2CCC4(C)C3CCC4C(CCC(NCC(O)=O)=O)C)=C1)(O)=O	glycocholenate sulfate*	glycocholenate sulfate*						Neg
100001990	209	32807	142566	Lipid	Secondary Bile Acid Metabolism	3556	NAMED	OEDITLKCLMKBOM-UHFFFAOYSA-N	O=S(OC1CCC2(C)C(CCC3C2CCC4(C)C3CCC4C(CCC(NCCS(=O)(O)=O)=O)C)=C1)(O)=O	taurocholenate sulfate*	taurocholenate sulfate*						Neg
100001992	209	37202	144229	Lipid	Androgenic Steroids	3383	NAMED	UWPTUYJASNIIJM-QJIZPQHZSA-N	C[C@@]12C(CCC3C2CC[C@@]4(C)C3CC[C@@H]4OS(=O)(O)=O)=C[C@@H](OS(=O)(O)=O)CC1	androstenediol (3beta,17beta) disulfate (1)	androstenediol (3beta,17beta) disulfate (1)			HMDB0240313	C04295	87120982	Neg
100001993	209	32562	149820	Lipid	Pregnenolone Steroids	3280	NAMED	RKYCGXFEFAPXIP-BWUXAKENSA-N	C[C@@]12C(CCC3C2CC[C@@]4(C)C3CCC4C(OS(=O)(O)=O)C)=CC(OS(=O)(O)=O)CC1	pregnenediol disulfate (C21H34O8S2)*	pregnen-diol disulfate*						Neg
100001994	209	37203	144269	Lipid	Androgenic Steroids	3384	NAMED	UWPTUYJASNIIJM-QJIZPQHZSA-N	C[C@]12C(CCC3C1CC[C@]4(C3CC[C@@H]4OS(=O)(O)=O)C)=C[C@H](CC2)OS(=O)(O)=O	androstenediol (3beta,17beta) disulfate (2)	androstenediol (3beta,17beta) disulfate (2)			HMDB0240313		87120982	Neg
100001999	209	46115	143743	Lipid	Pregnenolone Steroids	3273	NAMED	CBOVWLYQUCVTFA-WGKOQXAXSA-N	C[C@@]1([C@H]2[C@@](COS(=O)(O)=O)=O)[C@](CC2)([H])[C@@](CC=C3[C@@]4(CC[C@H](OS(=O)(O)=O)C3)C)([H])[C@@]4([H])CC1	21-hydroxypregnenolone disulfate	21-hydroxypregnenolone disulfate	1164-98-3	118625			134595	Neg
100002007	209	37182	144256	Lipid	Androgenic Steroids	3379	NAMED	JHFAETDERBWUOO-SKIFDASYSA-N	O=S(O[C@H]1C2(C)C(CC1)C(CCC3C4(C)CC[C@@H](OS(=O)(O)=O)C3)C4CC2)(O)=O	5alpha-androstan-3alpha,17alpha-diol disulfate	5alpha-androstan-3alpha,17alpha-diol disulfate						Neg
100002008	209	37183	144260	Lipid	Androgenic Steroids	3378	NAMED	LERFMBCTNMFXCT-SKIFDASYSA-N	O[C@H]1C2(C)C(CC1)C(CCC3C4(C)CC[C@@H](OS(=O)(O)=O)C3)C4CC2	5alpha-androstan-3alpha,17alpha-diol monosulfate	5alpha-androstan-3alpha,17alpha-diol monosulfate			HMDB0000412			Neg
100002009	209	37196	144279	Lipid	Progestin Steroids	3291	NAMED	NOGKXXMAHGCQBS-VNCHAANSSA-N	O[C@H]1CC[C@@]2(C)[C@](CCC3C2CC[C@@]4(C)C3CCC4C(C)OS(=O)(O)=O)([H])C1	5alpha-pregnan-3beta,20beta-diol monosulfate (1)	5alpha-pregnan-3beta,20beta-diol monosulfate (1)			HMDB0240580			Neg
100002013	209	37199	144282	Lipid	Progestin Steroids	3293	NAMED	NOGKXXMAHGCQBS-MHACIFFSSA-N	O[C@H]1CC[C@@]2(C)[C@](CCC3C2CC[C@@]4(C)C3CCC4[C@](C)([H])OS(=O)(O)=O)([H])C1	5alpha-pregnan-3beta,20alpha-diol monosulfate (1)	5alpha-pregnan-3beta,20alpha-diol monosulfate (1)						Neg
100002014	209	37200	144283	Lipid	Progestin Steroids	3294	NAMED	ZIVKBPVUJZDVBI-MHACIFFSSA-N	C[C@@]12[C@](CCC3C2CC[C@@]4(C)C3CCC4[C@](C)([H])O)([H])C[C@@H](OS(=O)(O)=O)CC1	5alpha-pregnan-3beta,20alpha-diol monosulfate (2)	5alpha-pregnan-3beta,20alpha-diol monosulfate (2)						Neg
100002015	209	46172	144285	Lipid	Progestin Steroids	3301	NAMED	LSQGWMYMIHQKSA-UHFFFAOYSA-N	CC(OS(=O)(O)=O)C1CCC2C3CCC4CC(OS(=O)(O)=O)CCC4(C)C3CCC21C	5alpha-pregnan-diol disulfate	5alpha-pregnan-diol disulfate		4302261	HMDB0240581,HMDB0240582		30822775127902	Neg
100002017	209	37184	144264	Lipid	Androgenic Steroids	3400	NAMED	JHFAETDERBWUOO-ILBJSTGGSA-N	C[C@@]12[C@](CCC3C2CC[C@@]4(C)C3CC[C@@H]4OS(=O)(O)=O)([H])C[C@H](OS(=O)(O)=O)CC1	5alpha-androstan-3alpha,17beta-diol disulfate	5alpha-androstan-3alpha,17beta-diol disulfate			HMDB0094682		56639109	Neg
100002018	209	37186	144270	Lipid	Androgenic Steroids	3398	NAMED	LERFMBCTNMFXCT-ILBJSTGGSA-N	C[C@@]12[C@](CCC3C2CC[C@@]4(C)C3CC[C@@H]4O)([H])C[C@H](OS(=O)(O)=O)CC1	5alpha-androstan-3alpha,17beta-diol monosulfate (1)	5alpha-androstan-3alpha,17beta-diol monosulfate (1)					1.21596e+17	Neg
100002021	209	37187	144291	Lipid	Androgenic Steroids	3409	NAMED	JHFAETDERBWUOO-ILSMVHKQSA-N	O=S(O[C@@H]1CCC2C3CC[C@@]4([H])C[C@@H](OS(=O)(O)=O)CC[C@]4(C)C3CC[C@@]21C)(O)=O	5alpha-androstan-3beta,17alpha-diol disulfate	5alpha-androstan-3beta,17alpha-diol disulfate			HMDB0094682		56639109	Neg
100002022	209	37188	144292	Lipid	Androgenic Steroids	3407	NAMED	LERFMBCTNMFXCT-ILSMVHKQSA-N	O[C@@H]1CCC2C3CC[C@@]4([H])C[C@@H](OS(=O)(O)=O)CC[C@]4(C)C3CC[C@@]21C	5alpha-androstan-3beta,17alpha-diol monosulfate (1)	5alpha-androstan-3beta,17alpha-diol monosulfate (1)						Neg
100002023	209	37191	144275	Lipid	Androgenic Steroids	3404	NAMED	LERFMBCTNMFXCT-ARKAXQQOSA-N	O[C@H]1CCC2C3CC[C@@]4([H])C[C@@H](OS(=O)(O)=O)CC[C@]4(C)C3CC[C@@]21C	5alpha-androstan-3beta,17beta-diol monosulfate (1)	5alpha-androstan-3beta,17beta-diol monosulfate (1)						Neg
100002024	209	37192	144276	Lipid	Androgenic Steroids	3405	NAMED	KWYNDVHEQWYGIL-ARKAXQQOSA-N	O[C@H]1CC[C@@]2(C)[C@](CCC3C2CC[C@@]4(C)C3CC[C@@H]4OS(=O)(O)=O)([H])C1	5alpha-androstan-3beta,17beta-diol monosulfate (2)	5alpha-androstan-3beta,17beta-diol monosulfate (2)						Neg
100002026	209	37207	144213	Lipid	Androgenic Steroids	3387	NAMED	VPDALJSLCNNODJ-BVKUPEMCSA-N	O[C@@H]1CCC2C3CCC4=C[C@H](OS(=O)(O)=O)CC[C@]4(C)C3CC[C@@]21C	androstenediol (3alpha, 17alpha) monosulfate (2)	androstenediol (3alpha, 17alpha) monosulfate (2)						Neg
100002028	209	37211	144263	Lipid	Androgenic Steroids	3380	NAMED	VPDALJSLCNNODJ-QJIZPQHZSA-N	O[C@H]1CCC2C3CCC4=C[C@@H](OS(=O)(O)=O)CC[C@]4(C)C3CC[C@@]21C	androstenediol (3beta,17beta) monosulfate (1)	androstenediol (3beta,17beta) monosulfate (1)	521-17-5		HMDB0240429		1.29671e+16	Neg
100002029	209	37210	144261	Lipid	Androgenic Steroids	3381	NAMED	KMTOEENORMWLCF-QJIZPQHZSA-N	O[C@H]1CC[C@@]2(C)C(CCC3C2CC[C@@]4(C)C3CC[C@@H]4OS(=O)(O)=O)=C1	androstenediol (3beta,17beta) monosulfate (2)	androstenediol (3beta,17beta) monosulfate (2)			HMDB0240429,HMDB0186954			Neg
100002051	209	37442	127673	Xenobiotics	Food Component/Plant	4779	NAMED	MWOOGOJBHIARFG-UHFFFAOYSA-N	COC1=CC(C([H])=O)=CC=C1O	vanillin	vanillin	121-33-5	13860434	HMDB0012308	C00755	1183	Neg
100002054	305	37508	152190	Xenobiotics	Benzoate Metabolism	4515	NAMED	UYEMGAFJOZZIFP-UHFFFAOYSA-N	OC1=CC(C(O)=O)=CC(O)=C1	3,5-dihydroxybenzoic acid	3,5-dihydroxybenzoic acid	99-10-5	7146	HMDB0013677		7424	Polar
100002067	209	32619	149838	Lipid	Pregnenolone Steroids	3279	NAMED	MENQCIVHHONJLU-UHFFFAOYSA-N	CC(C1CCC2C3CCC4CC(OS(O)(=O)=O)CCC4(C3CCC12C)C)=O	pregnenediol sulfate (C21H34O5S)*	pregnenediol sulfate (C21H34O5S)*	1247-64-9	13465233	HMDB0000774	C18044	105074	Neg
100002070	400	37253	156347	Lipid	Fatty Acid, Dicarboxylate	1681	NAMED	HWXBTNAVRSUOJR-UHFFFAOYSA-N	O=C(O)CCC(O)C(O)=O	2-hydroxyglutarate	2-hydroxyglutarate	40951-21-1	42	HMDB0059655	C02630	43	Pos Early
100002082	400	37426	156354	Amino Acid	Urea cycle; Arginine and Proline Metabolism	497	NAMED	SNDPXSYFESPGGJ-UHFFFAOYSA-N	NC(CCC)C(O)=O	norvaline	norvaline	760-78-1	801	HMDB0013716	C01826	824	Pos Early
100002083	400	37456	156381	Amino Acid	Tryptophan Metabolism	261	NAMED	CZCIKBSVHDNIDH-UHFFFAOYSA-N	O=C(O)C(NC)CC1=CNC2=CC=CC=C21	N-methyltryptophan	N-methyltryptophan	526-31-8	890		C02983	160511914	Pos Early
100002094	209	44876	127733	Cofactors and Vitamins	Tocopherol Metabolism	4389	NAMED	VMJQLPNCUPGMNQ-UHFFFAOYSA-N	OC1=C(C)C(C)=C(OC(C)(CCC(O)=O)CC2)C2=C1	gamma-CEHC	gamma-CEHC	178167-75-4	117455	HMDB0001931		133098	Neg
100002095	400	37448	156373	Xenobiotics	Chemical	6149	NAMED	ZOAMBXDOGPRZLP-UHFFFAOYSA-N	O=C(N)CC1=CNC2=CC=CC=C21	indole-3-acetamide	indole-3-acetamide	879-37-8	386	HMDB0029739	C02693	397	Pos Early
100002107	402	37506	164195	Lipid	Sphingomyelins	3123	NAMED	RWKUXQNLWDTSLO-GWQJGLRPSA-N	CCCCCCCCCCCCCCCC(N[C@@](COP([O-])(OCC[N+](C)(C)C)=O)([C@](O)(/C=C/CCCCCCCCCCCCC)[H])[H])=O	palmitoyl sphingomyelin (d18:1/16:0)	palmitoyl sphingomyelin (d18:1/16:0)	6254-89-3	8115562	HMDB0010169		9939941	Pos Late
100002113	400	37443	156369	Amino Acid	Methionine, Cysteine, SAM and Taurine Metabolism	474	NAMED	ADVPTQAUNPRNPO-UHFFFAOYSA-N	O=C(C(CS(O)=O)N)O	cysteine sulfinic acid	cysteine sulfinic acid	207121-48-0	107	HMDB0000996	C00606	109	Pos Early
100002122	209	39600	141918	Xenobiotics	Benzoate Metabolism	4489	NAMED	XDOFWFNMYJRHEW-UHFFFAOYSA-N	O=C(C1=CC=CC(O)=C1)NCC(O)=O	3-hydroxyhippurate	3-hydroxyhippurate	1637-75-8	396603	HMDB0006116		450268	Neg
100002125	209	38167	153538	Lipid	Androgenic Steroids	3355	NAMED	CYOKWIRWUPICBO-RHSBWSHKSA-N	O=C1CCC([C@]1(C)C2)C3CC[C@]4([H])C[C@H](OS(=O)(O)=O)CC[C@]4(C)C3C2=O	11-ketoetiocholanolone sulfate	11-ketoetiocholanolone sulfate						Neg
100002126	209	38168	143871	Lipid	Androgenic Steroids	3359	NAMED	ALBNSVAJDFJRKQ-UAFBDMIJSA-N	O=C1[C@H](O)CC2C3CC=C4C[C@@H](OS(=O)(O)=O)CC[C@]4(C)C3CC[C@@]21C	16alpha-hydroxy DHEA 3-sulfate	16alpha-hydroxy DHEA 3-sulfate			HMDB0062544		20848950	Neg
100002129	209	38170	127723	Lipid	Pregnenolone Steroids	3263	NAMED	DIJBBUIOWGGQOP-QGVNFLHTSA-N	C[C@]12CC[C@H](OS(=O)(O)=O)CC1=CC[C@@]3([H])[C@]4([H])CC[C@H]([C@](C)=O)[C@](C)4CC[C@]23[H]	pregnenolone sulfate	pregnenolone sulfate	1247-64-9	94802	HMDB0000774	C18044	105074	Neg
100002132	400	52987	166226	Amino Acid	Polyamine Metabolism	562	NAMED	NPDTUDWGJMBVEP-UHFFFAOYSA-N	CC(NCCCNCCCCNCCCNC(C)=O)=O	N1,N12-diacetylspermine	N1,N12-diacetylspermine	61345-83-3	117134	HMDB0002172	C03413	132680	Pos Early
100002171	402	37419	211147	Lipid	Lysophospholipid	2686	NAMED	RVNBVQKDPQVSOY-NRFANRHFSA-N	O=P(OCCN)(O)OC[C@@H](O)COC(CCCCCCCCCCCCCCCC)=O	1-margaroyl-GPE (17:0)*	1-margaroyl-GPE (17:0)*			HMDB0061691		52925149	Pos Late
100002185	209	38116	127709	Amino Acid	Tryptophan Metabolism	321	NAMED	KMAKOBLIOCQGJP-UHFFFAOYSA-N	O=C(C1=CNC2=C1C=CC=C2)O	indole-3-carboxylate	indole-3-carboxylate	771-50-6		HMDB0003320	C19837	69867	Neg
100002196	209	37752	145686	Lipid	Fatty Acid, Monohydroxy	2032	NAMED	HNICUWMFWZBIFP-IRQZEAMPSA-N	OC(CCCCCCC/C=C\C=C\[C@H](CCCCC)O)=O	13-HODE + 9-HODE	13-HODE + 9-HODE			HMDB0004670,HMDB0004667	C14767,C14762	5.31283e+31	Neg
100002206	209	48188	153115	Cofactors and Vitamins	Tocopherol Metabolism	4395	NAMED	AXODOWFEFKOVSH-UHFFFAOYSA-N	OC1=C(C)C(C)=C(OC(C)(CCC(O)=O)CC2)C2=C1C	alpha-CEHC	alpha-CEHC	4072-32-6	8119154	HMDB0001518		9943542	Neg
100002227	402	38125	164218	Lipid	Sterol	3239	NAMED	NYOXRYYXRWJDKP-UHFFFAOYSA-N	CC12C(CCC3C2CCC4(C)C3CCC4C(CCCC(C)C)C)=CC(CC1)=O	4-cholesten-3-one	4-cholesten-3-one	601-57-0	427	HMDB0000921	C00599	91477	Pos Late
100002241	400	39598	156601	Xenobiotics	Xanthine Metabolism	4617	NAMED	YHNNPKUFPWLTOP-UHFFFAOYSA-N	CN(C1=C(N2)NC(NC1=O)=O)C2=O	7-methylurate	7-methylurate	612-37-3	62375	HMDB0011107	C16355	69160	Pos Early
100002249	400	43530	157031	Amino Acid	Lysine Metabolism	137	NAMED	RMOIHHAKNOFHOE-UHFFFAOYSA-N	O=C(C)NCCCCCN	N-acetyl-cadaverine	N-acetyl-cadaverine	32343-73-0		HMDB0002284		10374713	Pos Early
100002254	402	38625	159084	Lipid	Endocannabinoid	2181	NAMED	OTGQIQQTPXJQRG-UHFFFAOYSA-N	OCCNC(CCCCCCCCCCCCCCCCC)=O	stearoyl ethanolamide	stearoyl ethanolamide	111-57-9	25958	HMDB0013078		27902	Pos Late
100002261	209	38175	153542	Xenobiotics	Food Component/Plant	5105	NAMED	DVGGLGXQSFURLP-VWMSDXGPSA-N	OC1=CC=C(/C=C/C(OC[C@H]2O[C@@H](OC3=C(C4=CC=C(O)C=C4)OC5=C(C(O)=CC(O)=C5)C3=O)[C@H](O)[C@@H](O)[C@@H]2O)=O)C=C1	tribuloside	tribuloside	20316-62-5	4478707		C17140	5320686	Neg
100002264	209	38134	208230	Xenobiotics	Food Component/Plant	4886	NAMED	ZZIALNLLNHEQPJ-UHFFFAOYSA-N	O=C1OC2=C(C=CC(O)=C2)C3=C1C4=CC=C(O)C=C4O3	coumestrol	coumestrol	479-13-0	4445024	HMDB0002326	C10205	5281707	Neg
100002270	209	38174	127725	Xenobiotics	Food Component/Plant	4843	NAMED	NTDLXWMIWOECHG-MFMSCHSJSA-N	O[C@H]1[C@H](O)[C@@H](CO)O[C@@H](OC2=CC(OC(C3=CC=C(O)C=C3)=CC4=O)=C4C(O)=C2)[C@@H]1O[C@@H]5OC[C@](O)(CO)[C@@H]5O	apiin	apiin	26544-34-3	17339412	HMDB0030843	C04858	5280746	Neg
100002284	305	62950	220825	Lipid	Fatty Acid, Dihydroxy	2051	NAMED	LOUGYXZSURQALL-GBXIJSLDSA-N	C[C@@H](O)[C@H](O)C(O)=O	2S,3R-dihydroxybutyrate	2S,3R-dihydroxybutyrate	5057-93-2	9139682	HMDB0002453		10964471	Polar
100002285	305	62951	220826	Lipid	Fatty Acid, Dihydroxy	2054	NAMED	UFYGCFHQAXXBCF-UHFFFAOYSA-N	OCCC(O)C(O)=O	2,4-dihydroxybutyrate	2,4-dihydroxybutyrate	1518-62-3	167259	HMDB0000360		192742	Polar
100002324	400	47897	157694	Xenobiotics	Drug - Other	6018	NAMED	GBFLZEXEOZUWRN-UHFFFAOYSA-N	OC(CSCC(N)C(O)=O)=O	S-carboxymethyl-cysteine	S-carboxymethyl-cysteine	638-23-3	1050	HMDB0029415	C03727	193653	Pos Early
100002326	209	39607	154166	Xenobiotics	Food Component/Plant	4976	NAMED	FURUXTVZLHCCNA-UHFFFAOYSA-N	OC1=CC=C(C2OC(C=C(O)C=C3)=C3C(C2)=O)C=C1	liquiritigenin	liquiritigenin	578-86-9	1818	HMDB29519	C09762	1889	Neg
100002328	402	38288	164192	Cofactors and Vitamins	Tocopherol Metabolism	4382	NAMED	ZAKOWWREFLAJOT-UHFFFAOYSA-N	CC(OC1=C(C)C(C)=C(OC(C)(CCCC(C)CCCC(C)CCCC(C)C)CC2)C2=C1C)=O	alpha-tocopherol acetate	alpha-tocopherol acetate	7695-31-2	2033	HMDB0034227	C13202	2117	Pos Late
100002356	209	38296	141846	Lipid	Fatty Acid, Branched	1666	NAMED	YETXGSGCWODRAA-UHFFFAOYSA-N	OC(CCCCCCCCCCCCCCCC(C)C)=O	(16 or 17)-methylstearate (a19:0 or i19:0)	(16 or 17)-methylstearate (a19:0 or i19:0)	2724-59-6	2340933	HMDB0037397		3083779	Neg
100002362	400	38299	156487	Xenobiotics	Food Component/Plant	4649	NAMED	XPCTZQVDEJYUGT-UHFFFAOYSA-N	OC1=C(C)OC=CC1=O	maltol	maltol	118-71-8	8066	HMDB0030776	C11918	8369	Pos Early
100002367	305	63109	221751	Lipid	Fatty Acid, Dihydroxy	2052	NAMED	LOUGYXZSURQALL-PWNYCUMCSA-N	OC([C@H](O)[C@H](O)C)=O	2R,3R-dihydroxybutyrate	2R,3R-dihydroxybutyrate	759-06-8	17215960	HMDB0000498		13120901	Polar
100002382	400	38109	156431	Xenobiotics	Food Component/Plant	5274	NAMED	CDAWCLOXVUBKRW-UHFFFAOYSA-N	NC1=CC=CC=C1O	2-aminophenol	2-aminophenol	95-55-6	5596		C01987	5801	Pos Early
100002398	400	38183	156476	Xenobiotics	Food Component/Plant	4653	NAMED	NQRYJNQNLNOLGT-UHFFFAOYSA-N	C1CNCCC1	piperidine	piperidine	110-89-4	7791	HMDB0034301	C01746	8082	Pos Early
100002417	305	38276	152194	Xenobiotics	Food Component/Plant	4794	NAMED	JTEYKUFKXGDTEU-UHFFFAOYSA-N	OC(C(O)C(C)(O)C)=O	2,3-dihydroxyisovalerate	2,3-dihydroxyisovalerate	1756-18-9	657	HMDB0012141	C04039	677	Polar
100002458	305	57747	213342	Amino Acid	Leucine, Isoleucine and Valine Metabolism	372	NAMED	WKRBKYFIJPGYQC-DUXPYHPUSA-N	OC(C/C(C)=C/C(O)=O)=O	3-methylglutaconate	3-methylglutaconate	5746-90-7	1267861	HMDB0000522		1551553	Polar
100002462	400	43582	208402	Amino Acid	Lysine Metabolism	122	NAMED	OWGKYELXGFKIHH-MYLOADSESA-N	O[C@@H]1[C@@H](O)[C@@H](O)[C@@H](CO)OC1OC(CCC(N)C(O)=O)CN	5-(galactosylhydroxy)-lysine	5-(galactosylhydroxy)-lysine	32448-36-5				66995551	Pos Early
100002488	209	57577	212130	Lipid	Secondary Bile Acid Metabolism	3529	NAMED	RUDATBOHQWOJDD-DNMBCGTGSA-N	O=C(O)CC[C@@H](C)[C@H]1CC[C@@]2([H])[C@]3([H])[C@@H](O)C[C@]4([H])C[C@@H](O)CC[C@]4(C)[C@@]3([H])CC[C@@]21C	isoursodeoxycholate	isoursodeoxycholate	78919-26-3	113205	HMDB0000686	C17662	127601	Neg
100002500	400	43493	157017	Amino Acid	Histidine Metabolism	83	NAMED	NRXIKWMTVXPVEF-BYPYZUCNSA-N	OC([C@@H](NC=N)CCC(O)=O)=O	formiminoglutamate	formiminoglutamate	816-90-0	388370	HMDB0000854	C00439	439233	Pos Early
100002514	305	40473	152212	Amino Acid	Histidine Metabolism	79	NAMED	VWFWNXQAMGDPGG-UHFFFAOYSA-N	O=C1NC(C(CCC(O)=O)N1)=O	hydantoin-5-propionate	hydantoin-5-propionate	5624-26-0	761	HMDB0001212	C05565	782	Polar
100002528	209	46960	148213	Xenobiotics	Chemical	6117	NAMED	QAOWNCQODCNURD-UHFFFAOYSA-N	OS(O)(=O)=O	sulfate*	sulfate*	14808-79-8	1086	HMDB01448	C00059	5152822	Neg
100002544	400	40499	156749	Amino Acid	Glutamate Metabolism	53	NAMED	HBDWQSHEVMSFGY-SCQFTWEKSA-N	OC(C(O)=O)C[C@@H](C(O)=O)N	4-hydroxyglutamate	4-hydroxyglutamate	2485-33-8	388936	HMDB0001344	C03079	439902	Pos Early
100002554	305	39601	146994	Energy	TCA Cycle	1477	NAMED	XKJVEVRQMLKSMO-SSDOTTSWSA-N	O=C(O)CC[C@](O)([C@@](O)=O)CC(O)=O	homocitrate	homocitrate	320573-06-6	388564	HMDB0003518	C01251	439459	Polar
100002557	209	40006	150377	Amino Acid	Creatine Metabolism	539	NAMED	RHYBFKMFHLPQPH-UHFFFAOYSA-N	O=C(NC1=O)N(C1)C	N-methylhydantoin	N-methylhydantoin	616-04-6	62430	HMDB0003646	C02565	69217	Neg
100002568	209	40173	141988	Cofactors and Vitamins	Hemoglobin and Porphyrin Metabolism	4435	NAMED	TYOWQSLRVAUSMI-WKULSOCRSA-N	OC(CCC1=C(C(CC(C(C2C)CC)NC2=O)=N/C1=C/C(NC(CC(C(C3CC)C)NC3=O)=C4C)=C4CCC(O)=O)C)=O	L-urobilin	L-urobilin	34217-90-8	4444369	HMDB0240259	C05793	5280818	Neg
100002569	402	40084	159254	Cofactors and Vitamins	Hemoglobin and Porphyrin Metabolism	4434	NAMED	DOKCNDVEPDZOJQ-MBTHVWNTSA-N	OC(CCC1=C(C(CC(C(C)=C2C=C)NC2=O)=N\C1=C/C(NC(CC(C(CC)=C3C)NC3=O)=C4C)=C4CCC(O)=O)C)=O	D-urobilin	D-urobilin	3947-38-4		HMDB04161	C05795	5280820	Pos Late
100002606	400	38696	156571	Amino Acid	Creatine Metabolism	540	NAMED	SREKYKXYSQMOIB-UHFFFAOYSA-N	CN(C(N)=O)CC(O)=O	N-carbamoylsarcosine	N-carbamoylsarcosine	30565-25-4	388495	HMDB0012265	C01043	439375	Pos Early
100002613	209	63061	221678	Cofactors and Vitamins	Pantothenate and CoA Metabolism	4356	NAMED	OTOIIPJYVQJATP-BYPYZUCNSA-N	OC([C@H](O)C(C)(C)CO)=O	pantoate	pantoate	470-29-1	388387	HMDB0240389	C00522	5289105	Neg
100002619	305	53237	179411	Carbohydrate	Pentose Metabolism	1305	NAMED	HSNZZMHEPUFJNZ-SHUUEZRQSA-N	OCC([C@@H](O)[C@H](O)[C@H](O)[C@H](O)CO)=O	sedoheptulose	sedoheptulose	3019-74-7	4573620	HMDB0003219	C02076	5459879	Polar
100002623	305	38654	147612	Cofactors and Vitamins	Nicotinate and Nicotinamide Metabolism	4348	NAMED	FSQQTNAZHBEJLS-UPHRSURJSA-N	NC(/C=C\C(O)=O)=O	maleamate	maleamate	557-24-4	4444106		C01596	5280451	Polar
100002668	400	38749	156573	Xenobiotics	Drug - Other	6002	NAMED	LCQLHJZYVOQKHU-VKHMYHEASA-N	OC([C@H](CCC(O)=O)NC(N)=O)=O	N-carbamoylglutamate	N-carbamoylglutamate	1188-38-1	108351	HMDB0062795	C05829	3679006	Pos Early
100002725	209	38600	141876	Xenobiotics	Drug - Gastrointestinal	5775	NAMED	SUBDBMMJDZJVOS-UHFFFAOYSA-N	O=S(C1=NC2=C(C=C(C=C2)OC)N1)CC3=NC=C(C(OC)=C3C)C	omeprazole	omeprazole	73590-58-6	4433	HMDB0001913	C07324	4594	Neg
100002732	402	38669	159108	Xenobiotics	Drug - Respiratory	5966	NAMED	ZZVUWRFHKOJYTH-UHFFFAOYSA-N	CN(C)CCOC(C1=CC=CC=C1)C2=CC=CC=C2	diphenhydramine	diphenhydramine	147-24-0	2989	HMDB0001927	C06960	3100	Pos Late
100002734	209	39625	141926	Xenobiotics	Drug - Cardiovascular	5714	NAMED	JZUFKLXOESDKRF-UHFFFAOYSA-N	ClC1=C(C=C2S(=O)(NCNC2=C1)=O)S(=O)(N)=O	hydrochlorothiazide	hydrochlorothiazide	58-93-5	3513	HMDB0001928	C07041	3639	Neg
100002744	400	38672	156564	Nucleotide	Purine Metabolism, Guanine containing	4216	NAMED	CLGFIVUFZRGQRP-UHFFFAOYSA-N	NC1=NC(NC(N2)=O)=C2C(N1)=O	8-hydroxyguanine	8-hydroxyguanine	5614-64-2	58661	HMDB0002032	C20155	135420630	Pos Early
100002745	400	52353	164913	Peptide	Dipeptide	766	NAMED	NAKUGCPAQTUSBE-IUCAKERBSA-N	O=C([C@H](CC1=CN=CN1)NC2=O)N3[C@@]2([H])CCC3	cyclo(his-pro)	cyclo(his-pro)	53109-32-3	395717	HMDB0002053		44909465137	Pos Early
100002749	400	39592	156595	Amino Acid	Methionine, Cysteine, SAM and Taurine Metabolism	463	NAMED	IDIDJDIHTAOVLG-VKHMYHEASA-N	OC([C@H](CSC)N)=O	S-methylcysteine	S-methylcysteine	1187-84-4	22826	HMDB0002108		2.44177e+16	Pos Early
100002761	209	61846	218457	Lipid	Androgenic Steroids	3360	NAMED	VFUIRAVTUVCQTF-BSOWLZGZSA-N	O[C@H]1[C@H](O)[C@@H]([C@](O)=O)O[C@@H](O[C@@H]2CC[C@@]3(C)[C@](CC[C@]4([H])[C@]3([H])CC[C@@]5(C)[C@@]4([H])CCC5=O)([H])C2)[C@@H]1O	androsterone glucuronide	androsterone glucuronide	1852-43-3	102793	HMDB0002829	C11135	114833	Neg
100002769	400	57461	211115	Amino Acid	Urea cycle; Arginine and Proline Metabolism	529	NAMED	BMFMQGXDDJALKQ-BYPYZUCNSA-N	N=C(N)NCCC[C@H](O)C(O)=O	argininate*	argininate*	157-07-3	140984	HMDB0003148		160437	Pos Early
100002773	402	39788	159190	Xenobiotics	Food Component/Plant	5078	NAMED	JVKYZPBMZPJNAJ-OQFNDJACSA-N	O[C@H](C1)CC[C@@]2(C)C1=CC[C@]3([H])[C@]2([H])CC[C@@]4(C)[C@@]3([H])C[C@@]5([H])[C@]4([H])[C@H](C)[C@]6([H])N5C[C@@H](C)CC6	solanidine	solanidine	80-78-4	59150	HMDB0003236	C06543	65727	Pos Late
100002774	402	38626	159085	Xenobiotics	Food Component/Plant	5187	NAMED	KDVKAUGIGBTLSQ-UHFFFAOYSA-N	COC(C=C1)=C(C(C1=C2)=C[N+]([CH-]CC3=C4)=C2C3=CC5=C4OCO5)OC	berberine	berberine	633-66-9		HMDB0003409	C00757	2353	Pos Late
100002776	209	39785	154190	Xenobiotics	Food Component/Plant	5061	NAMED	DOUMFZQKYFQNTF-WUTVXBCWSA-N	OC([C@@H](CC1=CC(O)=C(C=C1)O)OC(/C=C/C2=CC(O)=C(C=C2)O)=O)=O	rosmarinate	rosmarinate	537-15-5	4445104	HMDB0003572	C01850	639655	Neg
100002784	400	55072	208196	Amino Acid	Urea cycle; Arginine and Proline Metabolism	498	NAMED	ARBHXJXXVVHMET-UHFFFAOYSA-N	OC(C(CCC/N=C(N)/N)=O)=O	2-oxoarginine*	2-oxoarginine*	3715-10-04	542	HMDB0004225	C03771	558	Pos Early
100002797	400	39581	156586	Amino Acid	Tyrosine Metabolism	177	NAMED	GHFGJTVYMNRGBY-UHFFFAOYSA-N	OC1=CC=CC(CCN)=C1	m-tyramine	m-tyramine	588-05-6	11008	HMDB0004989		11492	Pos Early
100002799	402	38648	159096	Xenobiotics	Drug - Gastrointestinal	5769	NAMED	RDOIQAHITMMDAJ-UHFFFAOYSA-N	ClC(C=C1)=CC=C1C2(CCN(CC2)CCC(C3=CC=CC=C3)(C4=CC=CC=C4)C(N(C)C)=O)O	loperamide	loperamide	34552-83-5	3818	HMDB0004999	C07080	3955	Pos Late
100002800	402	38643	159093	Xenobiotics	Drug - Respiratory	5969	NAMED	JCCNYMKQOSZNPW-UHFFFAOYSA-N	ClC(C=C1)=CC2=C1\C(C3=NC=CC=C3CC2)=C4CCN(C(OCC)=O)CC/4	loratadine	loratadine	79794-75-5	3820	HMDB0005000	D00364	3957	Pos Late
100002804	402	39757	159176	Xenobiotics	Drug - Psychoactive	5892	NAMED	VGKDLMBJGBXTGI-SJCJKPOMSA-N	ClC(C=[C@@](C=C1)[C@@H](C2=CC=CC=C32)CC[C@@H]3NC)=C1Cl	sertraline	sertraline	79559-97-0	61881	HMDB0005010	C07246	68617	Pos Late
100002806	209	38686	141902	Xenobiotics	Drug - Neurological	5859	NAMED	UGJMXCAKCUNAIE-UHFFFAOYSA-N	NCC1(CCCCC1)CC(O)=O	gabapentin	gabapentin	60142-96-3	3328	HMDB0005015	D00332	3446	Neg
100002807	402	38623	159083	Xenobiotics	Drug - Psychoactive	5893	NAMED	PNVNVHUZROJLTJ-UHFFFAOYSA-N	COC1=CC=C(C(C2(CCCCC2)O)CN(C)C)C=C1	venlafaxine	venlafaxine	93413-69-5	5454	HMDB0005016	C07187	5656	Pos Late
100002814	400	38665	156559	Amino Acid	Tyrosine Metabolism	220	NAMED	IBRKLUSXDYATLG-UHFFFAOYSA-N	OC(C=C1C(C)NCCC1=C2)=C2O	(R)-salsolinol	(R)-salsolinol	70681-20-8	49181	HMDB0005199	C09642	54456	Pos Early
100002849	209	39603	141920	Xenobiotics	Chemical	6124	NAMED	IWJBVMJWSPZNJH-XWBUKDKVSA-N	O[C@H]([C@H]1O)[C@@H]([C@@H]([C@](O)=O)OC1OCC)O	ethyl glucuronide	ethyl glucuronide	17685-04-0	134174	HMDB0010325		18392195	Neg
100002856	402	39789	159191	Xenobiotics	Food Component/Plant	4950	NAMED	MPDGHEJMBKOTSU-WFJWTYAKSA-N	CC1([C@H](CC[C@]2(C1CC[C@@]3(C2C(C=C4C5C[C@](CC[C@@]5(CC[C@@]34C)C)([C@](O)=O)C)=O)C)C)O)C	glycyrrhetinate	glycyrrhetinate	471-53-4	17930566	HMDB0011628	C02283	6857363	Pos Late
100002875	402	52474	165152	Lipid	Lysoplasmalogen	2852	NAMED	HTZINLFNXLXRBC-CQLBIITFSA-N	CCCCCCCCCCCCCC/C=C\OC[C@H](COP([O-])(OCC[N+](C)(C)C)=O)O	1-(1-enyl-palmitoyl)-GPC (P-16:0)*	1-(1-enyl-palmitoyl)-GPC (P-16:0)*		9093054	HMDB0010407		10917802	Pos Late
100002887	209	39611	141924	Xenobiotics	Food Component/Plant	4916	NAMED	SBHXYTNGIZCORC-UHFFFAOYSA-N	OC1=CC(C2CC(C3=C(O)C=C(O)C=C3O2)=O)=CC=C1O	eriodictyol	eriodictyol	552-58-9	10624	HMDB0005810	C05631	440735	Neg
100002910	400	62946	220814	Amino Acid	Histidine Metabolism	94	NAMED	UJCGYTCAMOHYCG-UHFFFAOYSA-N	O=C(O)CC1=CN=CN1C	1-methyl-5-imidazoleacetate	1-methyl-5-imidazoleacetate	4200-48-0	4954265	HMDB04988		6451814	Pos Early
100002911	209	39379	143714	Lipid	Secondary Bile Acid Metabolism	3534	NAMED	GHCZAUBVMUEKKP-XROMFQGDSA-N	[H][C@]1([C@H](C)CCC(NCC(O)=O)=O)CC[C@@]2([H])[C@]3([H])[C@@H](O)C[C@]4([H])C[C@H](O)CC[C@]4(C)[C@@]3([H])CC[C@@]21C	glycoursodeoxycholate	glycoursodeoxycholate	64480-66-6	19973534	HMDB0000708		12310288	Neg
100002912	209	39378	143716	Lipid	Secondary Bile Acid Metabolism	3538	NAMED	BHTRKEVKTKCXOH-BWIGJTJCSA-N	O=C(NCCS(=O)(O)=O)CC[C@@H](C)C1CC[C@@]2([H])[C@]3([H])[C@@H](O)CC4C[C@H](O)CC[C@]4(C)[C@@]3([H])CC[C@@]21C	tauroursodeoxycholate	tauroursodeoxycholate	14605-22-2	24539842	HMDB0000874		9848818	Neg
100002913	209	57573	212122	Lipid	Secondary Bile Acid Metabolism	3566	NAMED	BHQCQFFYRZLCQQ-QQODLWJBSA-N	C[C@@]12[C@](CCC2[C@H](C)CCC(O)=O)([H])[C@]3([H])[C@@H](O)C[C@]4([H])C[C@H](O)CC[C@]4(C)[C@@]3([H])C[C@@H]1O	ursocholate	ursocholate	2955-27-3		HMDB0000917	C17644	122340	Neg
100002914	209	39587	141912	Xenobiotics	Benzoate Metabolism	4595	NAMED	NMHMNPHRMNGLLB-UHFFFAOYSA-N	OC1=CC=C(CCC(O)=O)C=C1	3-(4-hydroxyphenyl)propionate	3-(4-hydroxyphenyl)propionate	501-97-3	9965	HMDB0002199	C01744	10394	Neg
100002927	400	43378	211502	Amino Acid	Methionine, Cysteine, SAM and Taurine Metabolism	464	NAMED	ZZLHPCSGGOGHFW-UHFFFAOYSA-N	NC(CS(C)=O)C(O)=O	S-methylcysteine sulfoxide	S-methylcysteine sulfoxide	6853-87-8	74136	HMDB0029432		82142	Pos Early
100002928	400	39678	156626	Xenobiotics	Drug - Analgesics, Anesthetics	5459	NAMED	GVGYEFKIHJTNQZ-CLRIEMFWSA-N	O=C(O[C@H]1CC2CCC(N2C)[C@H]1[C@@](O)=O)C3=CC=CC=C3	benzoylecgonine	benzoylecgonine	519-09-5	391300	HMDB0041836	C10847	448223	Pos Early
100002945	209	38768	143701	Lipid	Fatty Acid, Branched	1660	NAMED	IIUXHTGBZYEGHI-UHFFFAOYSA-N	CC(CCCCCCCCCCCCCC(O)=O)C	(14 or 15)-methylpalmitate (a17:0 or i17:0)	(14 or 15)-methylpalmitate (a17:0 or i17:0)			HMDB0061859	C16995	818117903417	Neg
100002952	209	39837	141956	Lipid	Fatty Acid, Dicarboxylate	1722	NAMED	DGXRZJSPDXZJFG-UHFFFAOYSA-N	O=C(O)CCCCCCCCCCCCCCCCCCCCC(O)=O	docosadioate (C22-DC)	docosadioate (C22-DC)	505-56-6	214170		C14240	7641	Neg
100002961	209	39941	221420	Xenobiotics	Drug - Gastrointestinal	5781	NAMED	RHMXXJGYXNZAPX-UHFFFAOYSA-N	O=C1C2=C(C=C(O)C=C2O)C(C3=CC(C)=CC(O)=C31)=O	emodin	emodin	518-82-1	3107	HMDB0035214	C10343	3220	Neg
100002989	402	46798	165353	Lipid	Diacylglycerol	2945	NAMED	BLZVZPYMHLXLHG-RQOIEFAZSA-N	CCCCCCCC/C=C\CCCCCCCC(OCC(CO)OC(CCCCCCC/C=C\C/C=C\CCCCC)=O)=O	oleoyl-linoleoyl-glycerol (18:1/18:2) [1]	oleoyl-linoleoyl-glycerol (18:1/18:2) [1]	106292-55-1	23975985	HMDB0007219		14275396	Pos Late
100002990	402	46799	165354	Lipid	Diacylglycerol	2946	NAMED	GREDRAMJRDQWEJ-LTEAFHAISA-N	CCCCCCCC/C=C\CCCCCCCC(OCC(COC(CCCCCCC/C=C\C/C=C\CCCCC)=O)O)=O	oleoyl-linoleoyl-glycerol (18:1/18:2) [2]	oleoyl-linoleoyl-glycerol (18:1/18:2) [2]	104346-53-4	29788004	HMDB0007219		71433693	Pos Late
100002991	209	39791	154194	Cofactors and Vitamins	Pantothenate and CoA Metabolism	4358	NAMED	DJWYOLJPSHDSAL-ROUUACIJSA-N	OCC(C)(C)[C@@H](O)C(NCCC(NCCSSCCNC(CCNC([C@H](O)C(C)(C)CO)=O)=O)=O)=O	pantethine	pantethine	16816-67-4	398402	HMDB0003828	C12661	452306	Neg
100003000	402	39270	163991	Lipid	Lysoplasmalogen	2853	NAMED	QYTPGOPLNFESQC-RLHAVTDZSA-N	O=P(OCC[NH3+])([O-])OC[C@H](O)CO/C=C/CCCCCCCCCCCCCC	1-(1-enyl-palmitoyl)-GPE (P-16:0)*	1-(1-enyl-palmitoyl)-GPE (P-16:0)*		10471193	HMDB0011152			Pos Late
100003001	402	39271	180976	Lipid	Lysoplasmalogen	2857	NAMED	KACDZDULGKPXHT-BIHRDVDLSA-N	O=P(OCC[NH3+])([O-])OC[C@H](O)CO/C=C/CCCCCCCCCCCCCCCC	1-(1-enyl-stearoyl)-GPE (P-18:0)*	1-(1-enyl-stearoyl)-GPE (P-18:0)*			HMDB0240598			Pos Late
100003065	305	57346	210850	Lipid	Galactosyl Glycerolipids	2988	NAMED	CPJPQXHWHOMKBP-HQDWSMQCSA-N	O[C@@H]1[C@H](O)[C@@H](O)[C@@H](OC[C@@H]2[C@H](O)[C@H](O)[C@@H](O)[C@H](OC[C@H](O)CO)O2)O[C@@H]1CO	digalactosylglycerol*	digalactosylglycerol*		24695921				Polar
100003070	209	39626	141928	Xenobiotics	Food Component/Plant	4909	NAMED	HVDGDHBAMCBBLR-WMLDXEAASA-N	O=C1OC[C@H](CC2=CC(O)=CC=C2)[C@H]1CC3=CC(O)=CC=C3	enterolactone	enterolactone	78473-71-9	8860823	HMDB0006101	C18165	114739	Neg
100003072	209	39630	154178	Xenobiotics	Food Component/Plant	4908	NAMED	DWONJCNDULPHLV-UHFFFAOYSA-N	OCC(CC1=CC(O)=CC=C1)C(CO)CC2=CC(O)=CC=C2	enterodiol	enterodiol	80226-00-2	110294	HMDB0005056	C18166	123725	Neg
100003109	209	40479	143013	Xenobiotics	Food Component/Plant	4803	NAMED	ILGMGHZPXRDCCS-UHFFFAOYSA-N	O=C(NC1=C2C=CC=C1)C2CC(O)=O	2-oxindole-3-acetate	2-oxindole-3-acetate	2971-31-5	2338343	HMDB0035514		3080590	Neg
100003119	209	39732	143757	Lipid	Endocannabinoid	2190	NAMED	KOGRJTUIKPMZEJ-KTKRTIGZSA-N	O=C(CCCCCCC/C=C\CCCCCCCC)NCCS(O)(=O)=O	N-oleoyltaurine	N-oleoyltaurine	52514-04-2	4941625			6437033	Neg
100003151	402	46223	159669	Lipid	Fatty Acid Metabolism (Acyl Carnitine, Polyunsaturated)	1909	NAMED	MJLXQSQYKZWZCB-DQFWFXSYSA-N	[O-]C(C[C@H](C[N+](C)(C)C)OC(CCCCCCC/C=C\C/C=C\CCCCC)=O)=O	linoleoylcarnitine (C18:2)*	linoleoylcarnitine (C18:2)*	36816-10-1	4952667	HMDB0006469		6450015	Pos Late
100003152	400	39577	156583	Amino Acid	Glutamate Metabolism	61	NAMED	AOKCDAVWJLOAHG-UHFFFAOYSA-N	CNCCCC(O)=O	N-methyl-GABA	N-methyl-GABA	1119-48-8	63869		C15987	70703	Pos Early
100003160	400	42994	156971	Peptide	Dipeptide	810	NAMED	ARPVSMCNIDAQBO-UHFFFAOYSA-N	OC(C(NC(C(N)CCC(N)=O)=O)CC(C)C)=O	glutaminylleucine	glutaminylleucine			HMDB0028801		44232492	Pos Early
100003169	209	40008	141960	Peptide	Dipeptide	869	NAMED	UCGDDTHMMVWVMV-UHFFFAOYSA-N	O=C(C(C(CC)C)N)NCC(O)=O	isoleucylglycine	isoleucylglycine	868-28-0	303621	HMDB0028907		342532	Neg
100003179	400	40010	156665	Peptide	Dipeptide	883	NAMED	HSQGMTRYSIHDAC-UHFFFAOYSA-N	O=C(C(CC(C)C)N)NC(C)C(O)=O	leucylalanine	leucylalanine	7298-84-2	227625	HMDB0028922		81721	Pos Early
100003183	400	48189	157731	Peptide	Dipeptide	1063	NAMED	JYOAXOMPIXKMKK-UHFFFAOYSA-N	O=C(C(CC(C)C)N)NC(CCC(N)=O)C(O)=O	leucylglutamine*	leucylglutamine*		3511125	HMDB0028927		4305457	Pos Early
100003185	400	40045	156684	Peptide	Dipeptide	888	NAMED	LESXFEZIFXFIQR-UHFFFAOYSA-N	O=C(C(CC(C)C)N)NCC(O)=O	leucylglycine	leucylglycine	686-50-0	71402	HMDB0028929		79070	Pos Early
100003196	400	40020	156673	Peptide	Dipeptide	908	NAMED	ATIPDCIQTUXABX-UHFFFAOYSA-N	O=C(C(CCCCN)N)NC(CC(C)C)C(O)=O	lysylleucine	lysylleucine	7369-79-1	3870665	HMDB0028955		4682588	Pos Early
100003210	400	39994	156660	Peptide	Dipeptide	1053	NAMED	XCTHZFGSVQBHBW-UHFFFAOYSA-N	O=C(C(C(C)C)N)NC(CC(C)C)C(O)=O	valylleucine	valylleucine	22906-55-4	312586	HMDB0029131		352039	Pos Early
100003258	305	63990	232912	Cofactors and Vitamins	Ascorbate and Aldarate Metabolism	4373	NAMED	RMHBODZVODTFAH-UHFFFAOYSA-N	OC1=C(OC)C(C(C(CO)O)O1)=O	2-O-methylascorbic acid	2-O-methylascorbic acid	17860-87-6	90149	HMDB0240294		54726398	Polar
100003260	400	40007	161438	Amino Acid	Glutamate Metabolism	60	NAMED	SRGQUICKDUQCKO-UHFFFAOYSA-N	O=C(CCCNCCC(O)=O)O	carboxyethyl-GABA	carboxyethyl-GABA	4386-03-02	2474	HMDB0002201		2572	Pos Early
100003271	209	54923	208316	Amino Acid	Glutamate Metabolism	58	NAMED	GAQNUGISBQJMKO-UHFFFAOYSA-N	OC(CC(C(NC(CCC(O)=O)C(O)=O)=O)(CC(O)=O)O)=O	beta-citrylglutamate	beta-citrylglutamate	73590-26-8	19992713		C20775	189741	Neg
100003286	209	40448	142989	Xenobiotics	Food Component/Plant	5049	NAMED	HMUJXQRRKBLVOO-UHFFFAOYSA-N	O=C1CC(C2=CC=C(OC)C=C2)OC3=CC(O)=CC(O)=C31	ponciretin	ponciretin	480-43-3	4293046			25201019	Neg
100003365	400	57565	211540	Cofactors and Vitamins	Thiamine Metabolism	4445	NAMED	VUTBELPREDJDDH-UHFFFAOYSA-N	OCC1=CN=C(C)N=C1N	hydroxymethylpyrimidine	hydroxymethylpyrimidine	73-67-6	756		C01279	777	Pos Early
100003397	400	40406	156717	Lipid	Phospholipid Metabolism	2261	NAMED	UYPYRKYUKCHHIB-UHFFFAOYSA-N	C[N+](C)([O-])C	trimethylamine N-oxide	trimethylamine N-oxide	1184-78-7	1113	HMDB0000925	C01104	1145	Pos Early
100003415	400	62860	220638	Amino Acid	Lysine Metabolism	116	NAMED	PQNASZJZHFPQLE-LURJTMIESA-N	O=C([C@H](CCCCNC)N)O	N6-methyllysine	N6-methyllysine	1188-07-4	144469	HMDB0002038	C02728	164795	Pos Early
100003425	400	40410	156719	Amino Acid	Histidine Metabolism	81	NAMED	LOIYMIARKYCTBW-UPHRSURJSA-N	O=C(/C=C\C1=CN=CN1)O	cis-urocanate	cis-urocanate	7699-35-6	1266070	HMDB0034174		1549103	Pos Early
100003429	209	40478	143877	Xenobiotics	Food Component/Plant	4914	NAMED	UXOJWGSGKUYMIA-UHFFFAOYSA-N	OC1=CC(OC2)=C(C=C1)CC2C3=CC=C(OS(=O)(O)=O)C=C3	equol sulfate	equol sulfate		23936050				Neg
100003432	209	40481	143017	Xenobiotics	Food Component/Plant	4901	NAMED	BOLQJTPHPSDZHR-UHFFFAOYSA-N	O=C(CCC1=CC=C(O)C(OC)=C1)O	dihydroferulate	dihydroferulate	1135-23-5	13701	HMDB0062121		14340	Neg
100003434	400	40730	156802	Amino Acid	Histidine Metabolism	82	NAMED	ZCKYOWGFRHAZIQ-UHFFFAOYSA-N	OC(CCC1=CN=CN1)=O	imidazole propionate	imidazole propionate	1074-59-5	63798	HMDB0002271		70630	Pos Early
100003444	402	40459	159280	Xenobiotics	Drug - Psychoactive	5907	NAMED	WSEQXVZVJXJVFP-FQEVSTJZSA-N	FC1=CC=[C@]([C@]2(CCCN(C)C)OCC3=C2C=CC(C#N)=C3)C=C1	citalopram/escitalopram	citalopram/escitalopram	219861-08-2	129277	HMDB0005028	D07913	146570	Pos Late
100003472	209	41397	143897	Xenobiotics	Food Component/Plant	4739	NAMED	KAOMOVYHGLSFHQ-UTOQUPLUSA-N	O=C(C1=C(O)C=CC=C1CCCCCCC/C=C\C/C=C\CCC)O	(15:2)-anacardic acid	(15:2)-anacardic acid	11034-77-8	9998782	HMDB0033896		11824131	Neg
100003493	209	41515	143915	Amino Acid	Tyrosine Metabolism	181	NAMED	YCCILVSKPBXVIP-UHFFFAOYSA-N	OC1=CC=C(CCO)C=C1	tyrosol	tyrosol	501-94-0	9964	HMDB0004284	C06044	10393	Neg
100003494	209	43013	208268	Xenobiotics	Food Component/Plant	4974	NAMED	MHXCIKYXNYCMHY-AUSJPIAWSA-N	OC1=CC=[C@]([C@H]2OC[C@@H]([C@@H]2CO)CC3=CC(OC)=C(C=C3)O)C=C1OC	lariciresinol	lariciresinol	27003-73-2	294521		C10646	332427	Neg
100003495	209	42963	145223	Xenobiotics	Food Component/Plant	5025	NAMED	HGXBRUKMWQGOIE-AFHBHXEDSA-N	OC(C(OC)=C1)=CC=[C@]1[C@H]2OC[C@H]3[C@@H]2CO[C@@H]3[C@]4=CC(OC)=C(O)C=C4	pinoresinol	pinoresinol	487-36-5	66116		C05366	73399	Neg
100003518	400	42008	179243	Peptide	Dipeptide	680	NAMED	QXRNAOYBCYVZCD-UHFFFAOYSA-N	O=C(C(C)N)NC(CCCCN)C(O)=O	alanyllysine	alanyllysine	68973-27-3	3343483	HMDB0028692		4130575	Pos Early
100003542	305	42027	212160	Peptide	Dipeptide	850	NAMED	FRJIAZKQGSCKPQ-UHFFFAOYSA-N	O=C(C(C)NC(C(CC1=CN=CN1)N)=O)O	histidylalanine	histidylalanine	16874-75-2	312232	HMDB0028878		101180	Polar
100003556	400	42006	179241	Peptide	Dipeptide	901	NAMED	QOOWRKBDDXQRHC-UHFFFAOYSA-N	O=C(C(CCCCN)N)NC(C)C(O)=O	lysylalanine	lysylalanine	17043-71-9	3319994	HMDB0028944		4106167	Pos Early
100003588	400	41370	156809	Peptide	Dipeptide	942	NAMED	GLUBLISJVJFHQS-UHFFFAOYSA-N	O=C(CNC(C(CC1=CC=CC=C1)N)=O)O	phenylalanylglycine	phenylalanylglycine	721-90-4	88678	HMDB0028995		6992304	Pos Early
100003589	400	41374	156811	Peptide	Dipeptide	937	NAMED	MIDZLCFIAINOQN-WPRPVWTQSA-N	O=C([C@H](C)NC([C@H](CC1=CC=CC=C1)N)=O)O	phenylalanylalanine	phenylalanylalanine	3918-87-4	4589716	HMDB0028988		5488196	Pos Early
100003600	209	40719	143069	Xenobiotics	Food Component/Plant	4737	NAMED	ADFWQBGTDJIESE-UHFFFAOYSA-N	O=C(C1=C(CCCCCCCCCCCCCCC)C=CC=C1O)O	(15:0)-anacardic acid	(15:0)-anacardic acid	16611-84-0	146579	HMDB0033896	C10759	167551	Neg
100003609	400	43028	156979	Peptide	Dipeptide	1014	NAMED	UYKREHOKELZSPB-UHFFFAOYSA-N	O=C(CNC(C(CC1=CNC2=C1C=CC=C2)N)=O)O	tryptophylglycine	tryptophylglycine	7360-09-0	231453	HMDB0029083		263471	Pos Early
100003640	400	42079	156902	Peptide	Dipeptide	1049	NAMED	XXDVDTMEVBYRPK-UHFFFAOYSA-N	O=C(C(C(C)C)N)NC(CCC(N)=O)C(O)=O	valylglutamine	valylglutamine	42854-54-6	4419671	HMDB0029125		5253209	Pos Early
100003641	209	40475	143011	Peptide	Dipeptide	1050	NAMED	IOUPEELXVYPCPG-UHFFFAOYSA-N	O=C(C(C(C)C)N)NCC(O)=O	valylglycine	valylglycine	686-43-1	120256	HMDB0029127		136487	Neg
100003668	400	40705	156792	Peptide	Dipeptide	957	NAMED	FELJDCNGZFDUNR-UHFFFAOYSA-N	O=C(C1NCCC1)NC(C)C(O)=O	prolylalanine	prolylalanine	6422-36-2	370069	HMDB0029010		6347578	Pos Early
100003674	400	40703	156791	Peptide	Dipeptide	963	NAMED	RNKSNIBMTUYWSH-YFKPBYRVSA-N	O=[C@]([C@H]1NCCC1)NCC(O)=O	prolylglycine	prolylglycine	2578-57-6	4932143	HMDB0011178		6426709	Pos Early
100003678	400	40731	156803	Peptide	Dipeptide	969	NAMED	RWCOTTLHDJWHRS-YUMQZZPRSA-N	O=[C@]([C@H]1NCCC1)N2CCC[C@H]2[C@](O)=O	prolylproline	prolylproline	20488-28-2	9797341	HMDB0011180		263469	Pos Early
100003686	209	42092	143937	Lipid	Fatty Acid Metabolism (Acyl Glycine)	1841	NAMED	KVTFEOAKFFQCCX-UHFFFAOYSA-N	O=C(CCCCCCCCCCCCCCC)NCC(O)=O	N-palmitoylglycine	N-palmitoylglycine	2441-41-0	133100	HMDB0013034		151008	Neg
100003687	209	40467	143001	Lipid	Fatty Acid Metabolism (Acyl Glycine)	1843	NAMED	HPFXACZRFJDURI-KTKRTIGZSA-N	O=C(CCCCCCC/C=C\CCCCCCCC)NCC(O)=O	N-oleoylglycine	N-oleoylglycine	2601-90-3	4941514	HMDB0013631		6436908	Neg
100003695	305	62864	220652	Xenobiotics	Food Component/Plant	4981	NAMED	RGHNJXZEOKUKBD-MBMOQRBOSA-N	O=C([C@H]([C@H]([C@@H]([C@@H](CO)O)O)O)O)O	mannonate*	mannonate*	642-99-9	2496757			3246006	Polar
100003700	400	40700	156788	Xenobiotics	Chemical	6108	NAMED	GPLRAVKSCUXZTP-UHFFFAOYSA-N	OCC(COCC(CO)O)O	diglycerol	diglycerol	627-82-7	39150			42953	Pos Early
100003734	400	41609	156858	Xenobiotics	Food Component/Plant	4852	NAMED	VTTONGPRPXSUTJ-UHFFFAOYSA-N	OC1=CC2=C(NC=C2CCN(C)C)C=C1	bufotenine	bufotenine	487-93-4	9839	HMDB0041842	C08299	10257	Pos Early
100003802	209	41924	144903	Xenobiotics	Food Component/Plant	4887	NAMED	GYFFKZTYYAFCTR-DUXPYHPUSA-N	O=C(OC1C(O)CC(C(O)=O)(O)CC1O)/C=C/C2=CC(O)=C(O)C=C2	cryptochlorogenic acid	cryptochlorogenic acid	905-99-7	4474874	HMDB0030653		9798666	Neg
100003869	209	43588	145259	Lipid	Secondary Bile Acid Metabolism	3549	NAMED	HMXPOCDLAFAFNT-BHYUGXBJSA-N	C[C@@H]([C@H]1CC[C@H]2[C@@H]3C[C@@H]([C@@H]4C[C@@H](CC[C@@]4([C@H]3CC[C@]12C)C)O)O)CCC(NCCS(=O)(O)=O)=O	taurohyodeoxycholic acid	taurohyodeoxycholic acid	38411-85-7	106373	HMDB0000874		12443252	Neg
100003901	209	41220	142786	Lipid	Lysophospholipid	2688	NAMED	KIHAGWUUUHJRMS-JOCHJYFZSA-N	OC[C@@H](OC(CCCCCCCCCCCCCCCCC)=O)COP(OCC[NH3+])([O-])=O	2-stearoyl-GPE (18:0)*	2-stearoyl-GPE (18:0)*		24769218	HMDB0011129		9065845353480660	Neg
100003964	400	42613	156943	Xenobiotics	Drug - Gastrointestinal	5773	NAMED	XUFQPHANEAPEMJ-UHFFFAOYSA-N	O=S(/N=C(CCSCC1=CSC(/N=C(N)\N)=N1)/N)(N)=O	famotidine	famotidine	76824-35-6	3208	HMDB0001919	D00318	5702160	Pos Early
100003965	400	43024	221378	Xenobiotics	Drug - Respiratory	5967	NAMED	HCFDWZZGGLSKEP-UHFFFAOYSA-N	CN(C)CCOC(C1=CC=CC=C1)(C)C2=NC=CC=C2	doxylamine	doxylamine	562-10-7	3050	HMDB0001936	D07878	3162	Pos Early
100003968	400	42593	156938	Xenobiotics	Drug - Cardiovascular	5700	NAMED	FNYLWPVRPXGIIP-UHFFFAOYSA-N	NC1=NC(N)=C2N=C(C(N)=NC2=N1)C3=CC=CC=C3	triamterene	triamterene	396-01-0	5345	HMDB0001940	D00386	5546	Pos Early
100004018	402	42021	159425	Xenobiotics	Drug - Respiratory	5968	NAMED	RWTNPBWLLIMQHL-UHFFFAOYSA-N	O=C(C(C)(C)C1=CC=C(C(CCCN2CCC(C(C3=CC=CC=C3)(C4=CC=CC=C4)O)CC2)O)C=C1)O	fexofenadine	fexofenadine	83799-24-0	3231	HMDB0005030	C06999	3348	Pos Late
100004035	400	43026	156977	Xenobiotics	Food Component/Plant	5007	NAMED	KRGPXXHMOXVMMM-CIUDSAMLSA-N	O=C([C@H](CCN[C@@H](CCN1[C@@H](CC1)[C@@](O)=O)C(O)=O)N)O	nicotianamine	nicotianamine	34441-14-0	8058557		C05324	9882882	Pos Early
100004042	400	42999	156972	Amino Acid	Phenylalanine Metabolism	153	NAMED	SCIFESDRCALIIM-UHFFFAOYSA-N	OC(C(CC1=CC=CC=C1)NC)=O	N-methylphenylalanine	N-methylphenylalanine	2566-30-5	3846742	HMDB0029224		6951135	Pos Early
100004056	305	42989	180877	Amino Acid	Methionine, Cysteine, SAM and Taurine Metabolism	478	NAMED	SUZRRICLUFMAQD-UHFFFAOYSA-N	O=S(O)(CCNC)=O	N-methyltaurine	N-methyltaurine	107-68-6	7594			7882	Polar
100004059	400	62278	219251	Xenobiotics	Food Component/Plant	4953	NAMED	GPPYTCRVKHULJH-UHFFFAOYSA-N	C[N+](C)(C(C([O-])=O)CC1=CN=CN1)C	histidine betaine (hercynine)*	histidine betaine (hercynine)*	534-30-5	2340795	HMDB0029422		3083620	Pos Early
100004083	209	42574	143947	Lipid	Secondary Bile Acid Metabolism	3546	NAMED	ZQYUKJFJPJDMMR-JPZDKMBBSA-N	C[C@@]([C@@]1([H])C[C@@H]2O)(CC2)[C@](CC3)([H])[C@]([C@H](O)[C@@H]1O)([H])[C@@](CC4)([H])[C@]3(C)[C@H]4[C@H](C)CCC(NCC(O)=O)=O	glycohyocholate	glycohyocholate			HMDB0000138		71361462	Neg
100004089	209	42489	144357	Lipid	Fatty Acid, Monohydroxy	1980	NAMED	GHPVDCPCKSNJDR-UHFFFAOYSA-N	OC(C(O)=O)CCCCCCCC	2-hydroxydecanoate	2-hydroxydecanoate	5393-81-7	20195	HMDB0094656		21488	Neg
100004111	209	46146	144253	Xenobiotics	Benzoate Metabolism	4527	NAMED	NCOMUGOPQPRVSE-UHFFFAOYSA-N	OC1=CC(C)=CC=C1OS(O)(=O)=O	4-methylcatechol sulfate	4-methylcatechol sulfate			HMDB0240459		54104170	Neg
100004112	209	46165	144278	Xenobiotics	Benzoate Metabolism	4524	NAMED	HFDKYCXWNHNKAF-UHFFFAOYSA-N	OC1=C(C)C=CC=C1OS(O)(=O)=O	3-methyl catechol sulfate (1)	3-methyl catechol sulfate (1)					118431379	Neg
100004113	209	42993	143969	Amino Acid	Alanine and Aspartate Metabolism	34	NAMED	INPGLFHHFHOGRM-UHFFFAOYSA-N	OC(C(C)NC(CC)=O)=O	N-propionylalanine	N-propionylalanine	98632-97-4	284272	HMDB0094698		321155	Neg
100004125	209	43506	152926	Amino Acid	Methionine, Cysteine, SAM and Taurine Metabolism	442	NAMED	RBAAEQRITQHPJM-UHFFFAOYSA-N	OC(C(CCSC)NC(CC)=O)=O	N-propionylmethionine	N-propionylmethionine	52811-70-8	93617	HMDB0094704		21117855	Neg
100004171	209	43333	143985	Xenobiotics	Drug - Analgesics, Anesthetics	5427	NAMED	DIVLBIVDYADZPL-UHFFFAOYSA-N	OC(C(CC1=CC=C(C(C(O)=O)C)C=C1)C)=O	carboxyibuprofen	carboxyibuprofen	15935-54-3	8619532	HMDB0060564		10444113	Neg
100004173	400	43334	156997	Xenobiotics	Drug - Psychoactive	5894	NAMED	KYYIDSXMWOZKMP-UHFFFAOYSA-N	CN(CC(C1(CCCCC1)O)C2=CC=C(C=C2)O)C	O-desmethylvenlafaxine	O-desmethylvenlafaxine	300827-87-6	111300	HMDB0015646	D07793	125017	Pos Early
100004182	209	43507	144005	Lipid	Secondary Bile Acid Metabolism	3559	NAMED	HIAJCGFYHIANNA-QIZZZRFXSA-N	O[C@@H]1CC2=CC[C@@]([C@@]3([H])[C@@]2(C)CC1)([H])[C@@]4([H])[C@@](CC3)(C)[C@]([C@H](C)CCC(O)=O)([H])CC4	3beta-hydroxy-5-cholenoate	3beta-hydroxy-5-cholenoate	5255-17-4	83950	HMDB0000308		92997	Neg
100004206	400	42975	156958	Xenobiotics	Food Component/Plant	4798	NAMED	ZXZKYYHTWHJHFT-UHFFFAOYSA-N	O=C1C=CC2=CC=CC(O)=C2N1	2,8-quinolinediol	2,8-quinolinediol	15450-76-7	87777	HMDB0240311	C06342	97250	Pos Early
100004216	209	43023	143975	Cofactors and Vitamins	Pterin Metabolism	4415	NAMED	HNXQXTQTPAJEJL-UHFFFAOYSA-N	NC(N1)=NC2=NC=CN=C2C1=O	pterin	pterin	22363-60-4	65806	HMDB0000802	C00715	135398660	Neg
100004250	400	43516	157027	Xenobiotics	Food Component/Plant	4819	NAMED	HCFRWBBJISAZNK-UHFFFAOYSA-N	OC1CCC(C(O)=O)CC1	4-hydroxycyclohexylcarboxylic acid	4-hydroxycyclohexylcarboxylic acid	17419-81-7	133210	HMDB0001988	C04404	151138	Pos Early
100004251	305	42978	147238	Lipid	Fatty Acid, Dicarboxylate	1675	NAMED	OREAFAJWWJHCOT-UHFFFAOYSA-N	CC(C(O)=O)(C(O)=O)C	dimethylmalonic acid	dimethylmalonic acid	595-46-0	11195	HMDB0002001		11686	Polar
100004262	209	43027	143977	Lipid	Fatty Acid, Dicarboxylate	1703	NAMED	DXNCZXXFRKPEPY-UHFFFAOYSA-N	OC(CCCCCCCCCCCC(O)=O)=O	tridecanedioate (C13-DC)	tridecanedioate (C13-DC)	505-52-2	10026	HMDB0002327		10458	Neg
100004287	209	43446	164743	Xenobiotics	Chemical	6118	NAMED	MOTZDAYCYVMXPC-UHFFFAOYSA-N	CCCCCCCCCCCCOS(O)(=O)=O	lauryl sulfate	lauryl sulfate	151-21-3	8448		D01045	8778	Neg
100004295	400	43400	157005	Xenobiotics	Food Component/Plant	4658	NAMED	XUWHAWMETYGRKB-UHFFFAOYSA-N	O=C1CCCCN1	2-piperidinone	2-piperidinone	675-20-7	12144	HMDB0011749		12665	Pos Early
100004299	400	43255	156987	Amino Acid	Histidine Metabolism	78	NAMED	GVRCKHXHWSYDEF-UHFFFAOYSA-N	OC(C(CC1=CN(C)C=N1)NC(C)=O)=O	N-acetyl-1-methylhistidine*	N-acetyl-1-methylhistidine*			HMDB0240340		53859791	Pos Early
100004314	209	43434	152922	Xenobiotics	Chemical	6177	NAMED	QNOYBCOEQMOHFR-UHFFFAOYSA-N	OS(=O)(C1=CC(CN(CC)C2=CC=C(C(C3=C(S(O)(=O)=O)C=CC=C3)C4=CC=C(N(CC5=CC(S(O)(=O)=O)=CC=C5)CC)C=C4)C=C2)=CC=C1)=O	brilliant blue FCF (blue 1)	brilliant blue FCF (blue 1)	3844-45-9	98560110249		C19352	19700	Neg
100004318	400	43374	157003	Xenobiotics	Food Component/Plant	4960	NAMED	JYGFTBXVXVMTGB-UHFFFAOYSA-N	O=C1CC2=C(N1)C=CC=C2	indolin-2-one	indolin-2-one	59-48-3	284794		C12312	321710	Pos Early
100004321	209	48691	207569	Xenobiotics	Food Component/Plant	4799	NAMED	ZLYUIVZAQHFCNP-UHFFFAOYSA-N	O=C1C=CC2=CC=CC(OS(=O)(O)=O)=C2N1	2,8-quinolinediol sulfate	2,8-quinolinediol sulfate			HMDB0240658			Neg
100004327	209	45966	148646	Lipid	Lysophospholipid	2720	NAMED	ZPDQFUYPBVXUKS-KEKNWZKVSA-N	O=P(O)(OCC(O)COC(CCCCCCCCCCCCCCCCC)=O)OC[C@@H](C(O)=O)N	1-stearoyl-GPS (18:0)*	1-stearoyl-GPS (18:0)*		7826051	HMDB0061698		74819135	Neg
100004396	305	62069	218878	Lipid	Fatty Acid, Dicarboxylate	1686	NAMED	YVOMYDHIQVMMTA-UHFFFAOYSA-N	OC(CC(O)=O)CCC(O)=O	3-hydroxyadipate	3-hydroxyadipate		133894	HMDB0000345		151913	Polar
100004434	209	43449	145245	Xenobiotics	Food Component/Plant	4727	NAMED	MFEZJNMQTQMDRQ-UHFFFAOYSA-N	OC(C1=NC(C)=C2N([H])C3=CC=CC=C3C2=C1)=O	1-methyl-beta-carboline-3-carboxylic acid	1-methyl-beta-carboline-3-carboxylic acid	22329-38-0	4546099			5406157	Neg
100004481	209	43590	208280	Xenobiotics	Food Component/Plant	5081	NAMED	PTDAHAWQAGSZDD-IOVCITQVSA-N	O[C@H]1[C@@]2(C)[C@](CC(C)(C)C1)([H])C3=CC[C@@]([C@](CC4)(C)[C@]5([H])[C@](CO)(C)[C@H]4O[C@@H]([C@@H]([C@H]6O)O[C@@H]([C@@H]([C@H]7O)O[C@@H]([C@@H]([C@@H]8O)O)O[C@@H](C)[C@@H]8O)O[C@H](CO)[C@@H]7O)O[C@H](C(O)=O)[C@H]6O)([H])[C@](CC5)(C)[C@]3(C)CC2	soyasaponin I	soyasaponin I	51330-27-9		HMDB0034649	C08983	122097	Neg
100004482	209	43589	208278	Xenobiotics	Food Component/Plant	5082	NAMED	IBZLICPLPYSFNZ-IVWMTKFPSA-N	O=C([C@H]1O[C@H]([C@@H]([C@H]([C@@H]1O)O)O[C@@H]2OC[C@@H]([C@@H]([C@H]2O[C@@H]3O[C@H]([C@@H]([C@H]([C@H]3O)O)O)C)O)O)O[C@H]4CC[C@@]5([C@H]6CC=C7[C@@H]8CC(C)(C[C@H]([C@@]8(CC[C@]7([C@@]6(CC[C@H]5[C@]4(CO)C)C)C)C)O)C)C)O	soyasaponin II	soyasaponin II	55319-36-3		HMDB0034650	C12081	443614	Neg
100004499	209	43231	143979	Amino Acid	Lysine Metabolism	135	NAMED	FZXCPFJMYOQZCA-UHFFFAOYSA-N	OC(C1CCCC(N1)=O)=O	6-oxopiperidine-2-carboxylate	6-oxopiperidine-2-carboxylate	34622-39-4	2282737	HMDB0061705		3014237	Neg
100004523	400	43249	156986	Amino Acid	Urea cycle; Arginine and Proline Metabolism	515	NAMED	SRXKAYJJGAAOBP-UHFFFAOYSA-N	CC(NCCCC(N)C(O)=O)=O	N-delta-acetylornithine	N-delta-acetylornithine		8096135	HMDB0003357	C00437	9920500	Pos Early
100004533	209	44577	150402	Amino Acid	Phenylalanine Metabolism	165	NAMED	YXQLJEQFZUMUPB-UHFFFAOYSA-N	CCCCC(NC(C(O)=O)CC1=CC=CC=C1)=O	valerylphenylalanine	valerylphenylalanine		14753835	HMDB0094646		13890535	Neg
100004535	209	44580	150403	Xenobiotics	Benzoate Metabolism	4584	NAMED	MFVGNVWWWJGWNR-UHFFFAOYSA-N	O=C(C(C)CC)NC(CC1=CC=CC=C1)C(O)=O	2-methylbutyrylphenylalanine	2-methylbutyrylphenylalanine		16810457			16791623	Neg
100004541	400	43258	156989	Amino Acid	Polyamine Metabolism	559	NAMED	OAUYENAPBFTAQT-UHFFFAOYSA-N	O=C1N(CCCN([H])C(C)=O)CCC1	acisoga	acisoga	7663-77-6	114601	HMDB0061384		129397	Pos Early
100004542	400	43761	157045	Lipid	Fatty Acid, Amino	1768	NAMED	RDFMDVXONNIGBC-UHFFFAOYSA-N	OC(C(CCCCC)N([H])[H])=O	2-aminoheptanoate	2-aminoheptanoate	1115-90-8	198338	HMDB0094649		227939	Pos Early
100004561	209	43549	212072	Amino Acid	Tryptophan Metabolism	279	NAMED	LLLPDUXGHXIXIW-UHFFFAOYSA-N	OC(C1=CC=CC=C1N([H])C=O)=O	N-formylanthranilic acid	N-formylanthranilic acid	3342-77-6	91624	HMDB0004089	C05653	101399	Neg
100004575	400	43591	157043	Amino Acid	Urea cycle; Arginine and Proline Metabolism	517	NAMED	XUYANFPPYJSBPU-UHFFFAOYSA-N	OC(C(CCCNC(C)=O)N([H])C(C)=O)=O	N2,N5-diacetylornithine	N2,N5-diacetylornithine	39825-23-5	8573834	HMDB0240345		65977	Pos Early
100004635	400	44878	157087	Amino Acid	Methionine, Cysteine, SAM and Taurine Metabolism	445	NAMED	UCUNFLYVYCGDHP-UHFFFAOYSA-N	O=S(C)(CCC(N)C(O)=O)=O	methionine sulfone	methionine sulfone	820-10-0	63154	HMDB0062174		69961	Pos Early
100004644	400	57771	213819	Nucleotide	Purine Metabolism, (Hypo)Xanthine/Inosine containing	4156	NAMED	KIQMCGMHGVXDFW-UHFFFAOYSA-N	CN1C=NC2=C(C1=O)NC=N2	1-methylhypoxanthine	1-methylhypoxanthine	1125-39-9	63930	HMDB0013141		70765	Pos Early
100005258	209	47113	149385	Xenobiotics	Benzoate Metabolism	4597	NAMED	HMCMTJPPXSGYJY-UHFFFAOYSA-N	O=C(O)CCC1=CC=C(O)C=C1O	2,4-dihydroxyhydrocinnamate	2,4-dihydroxyhydrocinnamate	5631-68-5	87007	HMDB0126386		96384	Neg
100005346	402	45986	161513	Lipid	Sterol	3233	NAMED	FVBJWENATSMJIB-QIQYOCIFSA-N	C[C@@]1(CC2)[C@]([C@H](C)CCCC(C)C)([H])CC[C@]1([C@@](CC3)([H])[C@]2([H])[C@]4(C)[C@]3([H])CCCC4O)[H]	coprostanol	coprostanol	360-68-9	19951861	HMDB0000577		221122	Pos Late
100005350	402	45951	159653	Lipid	Lysophospholipid	2636	NAMED	WKQNRCYKYCKESD-YHTMAJSVSA-N	C[N+](CCOP(OCC(O)COC(CCCCCCC/C=C/C/C=C/C/C=C/CC)=O)([O-])=O)(C)C	1-linolenoyl-GPC (18:3)*	1-linolenoyl-GPC (18:3)*			HMDB0010388	C04100		Pos Late
100005372	402	44621	163990	Lipid	Lysoplasmalogen	2855	NAMED	URGVIWXYPWWBQO-ZCJATDNESA-N	O=P(OCC[NH3+])([O-])OC[C@H](O)CO/C=C/CCCCCC/C=C/CCCCCCCC	1-(1-enyl-oleoyl)-GPE (P-18:1)*	1-(1-enyl-oleoyl)-GPE (P-18:1)*						Pos Late
100005373	400	46227	221883	Amino Acid	Lysine Metabolism	123	NAMED	BFSYFTQDGRDJNV-QCNRFFRDSA-N	OC[C@@H](O)[C@@H](O)[C@H](O)C(CNCCCC[C@@H](N)C(O)=O)=O	fructosyllysine	fructosyllysine	21291-40-7	110281	HMDB0034879		9839580	Pos Early
100005383	400	47101	157354	Xenobiotics	Bacterial/Fungal	5352	NAMED	BPSLZWSRHTULGU-ZCFIWIBFSA-N	CN1[C@@H](C(O)=O)CCCC1	N-methylpipecolate	N-methylpipecolate	41447-17-0	9461516			11286529	Pos Early
100005384	209	45413	143779	Xenobiotics	Chemical	6120	NAMED	CIQHWLTYGMYQQR-QMMMGPOBSA-N	OS(OC1=CC=C(C[C@H](N)C(O)=O)C=C1)(=O)=O	O-sulfo-tyrosine	O-sulfo-tyrosine		448617	HMDB0155722		514186	Neg
100005389	209	47114	149387	Xenobiotics	Food Component/Plant	4923	NAMED	PZPATWACAAOHTJ-HWKANZROSA-N	COC1=C(OS(O)(=O)=O)C=CC(/C=C/C(O)=O)=C1	ferulic acid 4-sulfate	ferulic acid 4-sulfate	86321-29-1	4878542	HMDB0029200		6305574	Neg
100005391	209	45415	153117	Xenobiotics	Benzoate Metabolism	4590	NAMED	IQWLPDPKVFZEOK-UHFFFAOYSA-N	OS(OC1=CC=CC(CCC(O)=O)=C1)(=O)=O	3-(3-hydroxyphenyl)propionate sulfate	3-(3-hydroxyphenyl)propionate sulfate	86321-32-6	162993	HMDB0094710		187488	Neg
100005463	400	45428	157095	Amino Acid	Methionine, Cysteine, SAM and Taurine Metabolism	447	NAMED	NPIMMZJBURSMON-UHFFFAOYSA-N	OC(C(CCS(C)=O)NC(C)=O)=O	N-acetylmethionine sulfoxide	N-acetylmethionine sulfoxide	108646-71-5	167798			11902949	Pos Early
100005466	209	48187	153116	Amino Acid	Methionine, Cysteine, SAM and Taurine Metabolism	479	NAMED	CXJAAWRLVGAKDV-UHFFFAOYSA-N	O=S(CCNC(C)=O)(O)=O	N-acetyltaurine	N-acetyltaurine		140553	HMDB0240253		159864	Neg
100005714	402	57509	211207	Lipid	Lysophospholipid	2693	NAMED	NTBBASCGALPTDC-IUQGRGSQSA-N	[NH3+]CCOP(OCC(O)COC(CCCCCCC/C=C/C/C=C/C/C=C/CC)=O)([O-])=O	1-linolenoyl-GPE (18:3)*	1-linolenoyl-GPE (18:3)*			HMDB0011479,HMDB0011509		52925148	Pos Late
100005716	209	45968	144192	Lipid	Lysophospholipid	2731	NAMED	FQQQKGAFQIIGLQ-VYFUBJQISA-N	O[C@H](COC(CCCCCCC/C=C\CCCCCCCC)=O)COP(OCC(O)CO)(O)=O	1-oleoyl-GPG (18:1)*	1-oleoyl-GPG (18:1)*		34999689	HMDB0240602			Neg
100005717	209	45970	144193	Lipid	Lysophospholipid	2726	NAMED	BVJSKAUUFXBDOB-UHFFFAOYSA-N	O=P(OCC(O)CO)(O)OCC(O)COC(CCCCCCCCCCCCCCC)=O	1-palmitoyl-GPG (16:0)*	1-palmitoyl-GPG (16:0)*		2548639	HMDB0240601		3300276	Neg
100005738	209	47399	149433	Xenobiotics	Food Component/Plant	5212	NAMED	RMCRQBAILCLJGU-HIBKWJPLSA-N	O=C(C1)C(C(O)=CC(O[C@H](O[C@H](CO[C@H](O[C@H]2C)[C@H](O)[C@H](O)[C@H]2O)[C@H]3O)[C@H](O)[C@H]3O)=C4)=C4O[C@@H]1C5=CC=C(OC)C=C5	neoponcirin (isosakuranetin-7-rutinoside)	neoponcirin	603-61-2,14259-47-3	16498764	HMDB0029482		16760075	Neg
100005805	209	46130	149868	Lipid	Lysophospholipid	2719	NAMED	XIVOBOJQPNEUSC-UXHICEINSA-N	CCCCCCCCCCCCCCCC(OC[C@]([H])(COP(O)(OC[C@]([NH3+])(C([O-])=O)[H])=O)O)=O	1-palmitoyl-GPS (16:0)*	1-palmitoyl-GPS (16:0)*		7826050			9547100	Neg
100005818	209	47136	149415	Xenobiotics	Food Component/Plant	5120	NAMED	LKRAEHUDIUJBSF-ZETCQYMHSA-N	OC([C@H](CSCC=C)N([H])C(C)=O)=O	N-acetyl-S-allyl-cysteine	N-acetyl-S-allyl-cysteine	23127-41-5	134378	HMDB0240543		152467	Neg
100005852	209	47123	149395	Lipid	Fatty Acid, Monohydroxy	2023	NAMED	PAZZVPKITDJCPV-UHFFFAOYSA-N	OC(CCCCCCCCC(O)CCCCCCCC)=O	10-hydroxystearate	10-hydroxystearate		7838048	HMDB0037396	C03195	9561835	Neg
100005944	209	48134	151127	Xenobiotics	Food Component/Plant	5124	NAMED	HXTFHSYLYXVTHC-AJHDJQPGSA-N	O[C@@H]([C@@H]([C@H]1O)O)[C@@H](CO[C@@H]([C@@H]([C@@H]2O)O)O[C@@H](C)[C@@H]2O)O[C@H]1OC3=CC(O)=C4C(O[C@H]([C@@](C=C5)=CC=C5O)CC4=O)=C3	narirutin (naringenin 7-O-rutinoside)	narirutin	14259-46-2	390871	HMDB0033740	C09793	442431	Neg
100005945	400	62698	220210	Amino Acid	Polyamine Metabolism	543	NAMED	JMACEDIUUMWDIC-UHFFFAOYSA-N	O=C(C)NCCCCNC(N)=N	acetylagmatine	acetylagmatine	3031-89-8	388732		C02131	439661	Pos Early
100005946	305	48141	160468	Xenobiotics	Food Component/Plant	5152	NAMED	WPAMZTWLKIDIOP-WVZVXSGGSA-N	OC[C@@H](O)[C@@H](O)CC(C(O)=O)=O	2-keto-3-deoxy-gluconate	2-keto-3-deoxy-gluconate	17510-99-5	141630	HMDB0001353	C00204	161227	Polar
100005950	400	48132	157711	Xenobiotics	Food Component/Plant	5123	NAMED	KBDSLGBFQAGHBE-MSGMIQHVSA-N	O=C1[C@@]2(C)[C@@]34O[C@@H]3C(O[C@@H](C5=COC=C5)[C@]4(C)CC[C@]2([H])[C@]([C@H](C6)OC7(C)C)(COC6=O)[C@@]7([H])C1)=O	limonin	limonin	1180-71-8	156367	HMDB0035921	C03514,D00173	179651	Pos Early
100005975	209	62283	219256	Cofactors and Vitamins	Tocopherol Metabolism	4394	NAMED	NUOXYTRMTRCUAT-UHFFFAOYSA-N	OC1=C(C)C(C)=C(OC(C)(CCC(NCCS(=O)(O)=O)=O)CC2)C2=C1C	alpha-CEHC taurine*	alpha-CEHC taurine*						Neg
100006005	209	37185	144272	Lipid	Androgenic Steroids	3399	NAMED	LERFMBCTNMFXCT-ILBJSTGGSA-N	C[C@@]12[C@](CCC3C2CC[C@@]4(C)C3CC[C@@H]4O)([H])C[C@H](OS(=O)(O)=O)CC1	5alpha-androstan-3alpha,17beta-diol monosulfate (2)	5alpha-androstan-3alpha,17beta-diol monosulfate (2)					121596225	Neg
100006007	209	46180	144293	Lipid	Androgenic Steroids	3408	NAMED	LERFMBCTNMFXCT-ILSMVHKQSA-N	O[C@@H]1CCC2C3CC[C@@]4([H])C[C@@H](OS(=O)(O)=O)CC[C@]4(C)C3CC[C@@]21C	5alpha-androstan-3beta,17alpha-diol monosulfate (2)	5alpha-androstan-3beta,17alpha-diol monosulfate (2)						Neg
100006010	209	48366	154260	Xenobiotics	Drug - Cardiovascular	5738	NAMED	GZSOSUNBTXMUFQ-IQFYTUTQSA-N	O=C1c2c(OC(c3cc(O)c(OC)cc3)=C1)cc(O[C@@H]4O[C@@H]([C@H]([C@@H]([C@H]4O)O)O)CO[C@H]5O[C@H](C)[C@H]([C@@H]([C@@H]5O)O)O)cc2O	diosmin (diosmetin 7-rutinoside)	diosmin	520-27-4	4642588	HMDB0029548	D07858,C10039	5281613	Neg
100006022	209	48367	154262	Xenobiotics	Food Component/Plant	5133	NAMED	MBNGWHIJMBWFHU-UHFFFAOYSA-N	COC1=C(O)C=C(C2=CC(C3=C(O)C=C(O)C=C3O2)=O)C=C1	diosmetin	diosmetin	520-34-3	4444931	HMDB0029676	C10038	5281612	Neg
100006048	400	48518	157801	Xenobiotics	Food Component/Plant	5134	NAMED	SFUVCMKSYKHYLD-FNORWQNLSA-N	COC1=C(O)C=CC(/C=C/C(NCCCCN)=O)=C1	feruloylputrescine	feruloylputrescine	501-13-3	4445108	HMDB0033463	C10497	5281796	Pos Early
100006056	209	48433	155077	Amino Acid	Tyrosine Metabolism	232	NAMED	NSTPXGARCQOSAU-VIFPVBQESA-N	OC([C@@H](NC=O)CC1=CC=CC=C1)=O	N-formylphenylalanine	N-formylphenylalanine	13200-85-6	663938	HMDB0240317		7592567064571	Neg
100006082	209	48441	154475	Xenobiotics	Chemical	6244	NAMED	MDQKYGOECVSPIW-UHFFFAOYSA-N	ClC1=C(C#N)C(Cl)=C(Cl)C(O)=C1C#N	4-hydroxychlorothalonil	4-hydroxychlorothalonil	28343-61-5	31530	HMDB0240624		34217	Neg
100006092	209	48408	155063	Amino Acid	Tyrosine Metabolism	231	NAMED	DYDUXGMDSXJQFT-UHFFFAOYSA-N	NCCC1=CC=C(OS(O)(=O)=O)C=C1	tyramine O-sulfate	tyramine O-sulfate	30223-92-8	134849	HMDB0006409		153005	Neg
100006095	209	48410	160464	Amino Acid	Tyrosine Metabolism	235	NAMED	OYDCCWNLILCHDJ-ZZXKWVIFSA-N	O=C(O[H])/C=C/C1=CC=C(OS(=O)(O)=O)C=C1	4-hydroxycinnamate sulfate	4-hydroxycinnamate sulfate	376374-66-2	4797737			6070438	Neg
100006098	209	48448	155087	Xenobiotics	Chemical	6252	NAMED	BDERIBJTVYFANV-UHFFFAOYSA-N	O=S(OC1=CC=CN=C1)(O)=O	3-hydroxypyridine sulfate	3-hydroxypyridine sulfate	1955-23-3	16232314				Neg
100006100	209	48411	179125	Xenobiotics	Food Component/Plant	5191	NAMED	OUIKMDRGUNIXSP-UHFFFAOYSA-N	O=CC1=CC(OC)=C(C=C1)OS(O)(=O)=O	vanillin sulfate	vanillin sulfate	744984-09-6	10798458	HMDB41789			Neg
100006106	209	48696	222424	Xenobiotics	Food Component/Plant	4651	NAMED	PVWYGTJERKKPRW-UHFFFAOYSA-N	O=C1C=COC(C)=C1OS(=O)(O)=O	maltol sulfate	maltol sulfate						Neg
100006115	305	48255	153226	Carbohydrate	Pentose Metabolism	1300	NAMED	QXKAIJAYHKCRRA-JJYYJPOSSA-N	OC([C@H]([C@@H]([C@@H](CO)O)O)O)=O	arabonate/xylonate	arabonate/xylonate			HMDB0000539	C00502,C05411	1220456602431	Polar
100006119	209	48431	155075	Lipid	Pregnenolone Steroids	3276	NAMED	SHIXQLKGLSFZQX-DATPGIFZSA-N	C[C@@]1([C@](CC[C@@](C)2[C@H]3C(COS(=O)(O)=O)=O)([H])[C@]([C@@]2(CC3)[H])(CC4)[H])[C@@]4([H])C[C@H](OS(=O)(O)=O)CC1	21-hydroxypregnanolone disulfate	21-hydroxypregnanolone disulfate						Neg
100006120	209	48438	165701	Xenobiotics	Food Component/Plant	5150	NAMED	KHSGXBFYCSMNPA-UHFFFAOYSA-N	O=C(O)C(NC(C)=O)CCCCN1C(C=O)=CC=C1CO	N-acetylpyrraline	N-acetylpyrraline				C01227		Neg
100006123	400	48679	157822	Amino Acid	Histidine Metabolism	103	NAMED	XJWPISBUKWZALE-UHFFFAOYSA-N	O=C(C)NCCC1=CNC=N1	N-acetylhistamine	N-acetylhistamine	673-49-4	62805	HMDB0013253	C05135	69602	Pos Early
100006124	209	48455	155093	Amino Acid	Lysine Metabolism	113	NAMED	ZHZUEHHBTYJTKY-UHFFFAOYSA-N	CC(NCCCCC(NC(C)=O)C(O)=O)=O	N2,N6-diacetyllysine	N2,N6-diacetyllysine	499-86-5	82921			91827	Neg
100006125	209	48733	155115	Amino Acid	Tyrosine Metabolism	233	NAMED	LGXHPUANUXIBJQ-UHFFFAOYSA-N	OCC1=CC(OC)=C(OS(O)(=O)=O)C=C1	vanillic alcohol sulfate	vanillic alcohol sulfate	754920-02-0		HMDB0041788			Neg
100006126	209	48442	155083	Xenobiotics	Food Component/Plant	5139	NAMED	FKCHAXAGQVCJPN-UHFFFAOYSA-N	COC1=C(OS(O)(=O)=O)C=CC(C=C)=C1	4-vinylguaiacol sulfate	4-vinylguaiacol sulfate			HMDB0127980		53803570	Neg
100006129	209	54910	208290	Amino Acid	Tyrosine Metabolism	206	NAMED	SVYIZYRTOYHQRE-UHFFFAOYSA-N	OC1=C(OC)C=C(CC(C(O)=O)O)C=C1	vanillactate	vanillactate	2475-56-1	141152	HMDB0000913		160637	Neg
100006169	209	62313	219295	Xenobiotics	Benzoate Metabolism	4529	NAMED	CNMKFNNTJDMNQJ-UHFFFAOYSA-N	OC1=CC(OS(O)(=O)=O)=CC=C1O	4-hydroxycatechol sulfate	4-hydroxycatechol sulfate						Neg
100006171	209	48715	155107	Xenobiotics	Food Component/Plant	5145	NAMED	XWAZTQUZONPJEW-UHFFFAOYSA-N	COC1=CC(CC=C)=CC=C1OS(=O)(O)=O	eugenol sulfate	eugenol sulfate	95480-60-7	157181	HMDB0135245		180632	Neg
100006184	209	48445	155085	Xenobiotics	Chemical	6251	NAMED	ARLAWMCEVZUXEY-UHFFFAOYSA-N	OC1=CC=CC(OS(=O)(O)=O)=C1OC	2-methoxyresorcinol sulfate	2-methoxyresorcinol sulfate	1446269-78-8					Neg
100006203	305	48569	179397	Xenobiotics	Food Component/Plant	5066	NAMED	YGCFIWIQZPHFLU-UHFFFAOYSA-N	CC1=CC(NS(O1)(=O)=O)=O	acesulfame	acesulfame	55589-62-3	33607	HMDB0033585		36573	Polar
100006254	209	48736	155117	Amino Acid	Tyrosine Metabolism	236	NAMED	ZQTJTTSZJNFQGJ-UHFFFAOYSA-N	OC(CC1=CC=C(OS(O)(=O)=O)C(O)=C1)=O	3,4-dihydroxyphenylacetate sulfate	3,4-dihydroxyphenylacetate sulfate	38339-04-7	167724			193283	Neg
100006262	209	48457	219302	Amino Acid	Tyrosine Metabolism	198	NAMED	IGTMFIJOUADBDC-UHFFFAOYSA-N	COC1=CC=C(OS(=O)(O)=O)C=C1	4-methoxyphenol sulfate	4-methoxyphenol sulfate	3233-60-1					Neg
100006282	209	48674	155105	Xenobiotics	Food Component/Plant	5142	NAMED	LJOOSFYJELZGMR-UHFFFAOYSA-N	O=C1C=CC2=CC=C(OS(=O)(O)=O)C=C2O1	umbelliferone sulfate	umbelliferone sulfate	69526-88-1	114800	HMDB0240565		129659	Neg
100006353	209	48676	154662	Xenobiotics	Food Component/Plant	5165	NAMED	JPUKWEQWGBDDQB-BRWWBSHYSA-N	O=C1C2=C(C=C(C=C2OC(C3=CC=C(C=C3)O)=C1O[C@H]4[C@@H]([C@@H]([C@@H](C(O4)CO)O)O)O)O)O	kaempferol 3-O-glucoside/galactoside	kaempferol 3-O-glucoside/galactoside			HMDB0030864,HMDB0037429	C12249	52821025462193	Neg
100006367	209	53230	179135	Lipid	Fatty Acid, Monohydroxy	1997	NAMED	HPMGFDVTYHWBAG-UHFFFAOYSA-N	CCCC(O)CC(O)=O	3-hydroxyhexanoate	3-hydroxyhexanoate	10191-24-9	133518	HMDB0061652,HMDB0010718		151492	Neg
100006369	400	52340	164887	Amino Acid	Alanine and Aspartate Metabolism	35	NAMED	LUSWEUMSEVLFEQ-UHFFFAOYSA-N	O=C(C(C)NC(N)=O)O	N-carbamoylalanine	N-carbamoylalanine	77340-50-2	377278			426409	Pos Early
100006370	209	54805	207701	Lipid	Sterol	3229	NAMED	WVXOMPRLWLXFAP-AMQKJUDNSA-N	C[C@@H]([C@H]1CC[C@@H]2[C@]1(C)CC[C@H]3[C@H]2CC=C4[C@]3(C)CC[C@H](O)C4)CCCC(C(O)=O)C	3beta-hydroxy-5-cholestenoate	3beta-hydroxy-5-cholestenoate	6561-58-6		HMDB0012453	C17333	165511	Neg
100006372	209	48729	155113	Xenobiotics	Chemical	6259	NAMED	CBTFERBMQQAROP-BZNQNGANSA-N	O[C@H]([C@@H](O)[C@@H]1O)[C@@H](O[C@@H]1CO)OC2=CC(C(O)=O)=C(O)C=C2	gentisic acid-5-glucoside	gentisic acid-5-glucoside	1820-89-9	9089323			101339724	Neg
100006373	209	48761	155123	Xenobiotics	Chemical	6257	NAMED	NGVLEQPKHLWZLN-UHFFFAOYSA-N	OC1=C(O)C(OS(=O)(O)=O)=CC=C1	1,2,3-benzenetriol sulfate (1)	1,2,3-benzenetriol sulfate (1)						Neg
100006374	209	48762	155125	Xenobiotics	Chemical	6249	NAMED	NGVLEQPKHLWZLN-UHFFFAOYSA-N	OC1=C(O)C(OS(=O)(O)=O)=CC=C1	1,2,3-benzenetriol sulfate (2)	1,2,3-benzenetriol sulfate (2)			HMDB0060018,HMDB0060016		9201366254110620	Neg
100006378	209	48757	155121	Amino Acid	Tryptophan Metabolism	275	NAMED	PPIMFXHQDQRWGJ-JTQLQIEISA-N	OC([C@@H](NC(C)=O)CC(C1=CC=CC=C1N)=O)=O	N-acetylkynurenine (2)	N-acetylkynurenine (2)			HMDB0240342		73817779	Neg
100006381	400	53241	179295	Xenobiotics	Drug - Analgesics, Anesthetics	5465	NAMED	TVYLLZQTGLZFBW-ZBFHGGJFSA-N	CN(C[C@H]1CCCC[C@]1(O)C2=CC(OC)=CC=C2)C	tramadol	tramadol	27203-92-5	31105	HMDB0014339	C07153	33741	Pos Early
100006430	305	48885	160479	Carbohydrate	Pentose Metabolism	1294	NAMED	HEBKCHPVOIAQTA-IMJSIDKUSA-N	OC[C@@H](C([C@H](CO)O)O)O	arabitol/xylitol	arabitol/xylitol			HMDB0001851,HMDB0000568,HMDB0002917	C00379,C00542,C01904	941546912	Polar
100006435	400	46539	166536	Carbohydrate	Aminosugar Metabolism	1451	NAMED	OVRNDRQMDRJTHS-FMDGEEDCSA-N	O[C@@H]1[C@H]([C@@H](O[C@@H]([C@H]1O)CO)O)NC(C)=O	N-acetylglucosamine/N-acetylgalactosamine	N-acetylglucosamine/N-acetylgalactosamine			HMDB0000212,HMDB0000215	C01074	43917484265	Pos Early
100006436	209	64496	238493	Xenobiotics	Chemical	6238	NAMED	UCQFCFPECQILOL-UHFFFAOYSA-N	CCOP(O)(OCC)=O	diethyl phosphate	diethyl phosphate	598-02-7	634	HMDB0012209	C06608	654	Neg
100006438	305	47076	148336	Energy	TCA Cycle	1480	NAMED	HNEGQIOMVPPMNR-IHWYPQMZSA-N	C/C(C(O)=O)=C/C(O)=O	citraconate/glutaconate	citraconate/glutaconate			HMDB0000634,HMDB0000620	C02226,C02214	5280498643798	Polar
100006637	209	52973	166122	Lipid	Primary Bile Acid Metabolism	3490	NAMED	AUVYDCOKXDDYKR-JTSRDNSZSA-N	OS(OC1CC2C[C@@H](O)[C@@]3([H])[C@]4([H])CC[C@H]([C@H](C)CCC(O)=O)[C@@]4(C)[C@@H](O)C[C@]3([H])[C@@]2(C)CC1)(=O)=O	cholate sulfate	cholate sulfate						Neg
100006638	209	52969	166114	Lipid	Secondary Bile Acid Metabolism	3501	NAMED	ARGCPGOJOKCMSW-QGBCXTRTSA-N	OS(OC1C[C@@]2([H])CC[C@@]3([H])[C@]4([H])CC[C@@]([C@]([H])(C)CCC(O)=O)([H])C4([C@@H](O)C[C@]3([H])[C@@]2(C)CC1)C)(=O)=O	deoxycholic acid 3-sulfate	deoxycholic acid 3-sulfate			HMDB0002504		22833601	Neg
100006639	209	52967	166112	Lipid	Primary Bile Acid Metabolism	3497	NAMED	ZXUWKFXQTSOVDY-FTKNGHMZSA-N	OS(OC1C[C@]2([H])[C@@](CC1)(C)[C@](C[C@H](O)[C@]3(C)[C@@H]([C@H](C)CCC(NCC(O)=O)=O)CC[C@]34[H])([H])[C@@]4([H])[C@H](O)C2)(=O)=O	glycocholate sulfate	glycocholate sulfate						Neg
100006641	209	52974	166124	Lipid	Primary Bile Acid Metabolism	3494	NAMED	DKXXSIJHWWVNMO-ISIKUUMTSA-N	OS(OC1C[C@]2([H])C(CC1)(C)[C@@H]3[C@@]([C@@](CC4)([H])[C@@](CC3)(C)[C@H]4[C@H](C)CCC(NCC(O)=O)=O)([H])[C@H](O)C2)(=O)=O	glycochenodeoxycholate 3-sulfate	glycochenodeoxycholate 3-sulfate			HMDB0002409,HMDB0002496,HMDB0002497		2.11169e+23	Neg
100006642	209	52975	166126	Lipid	Secondary Bile Acid Metabolism	3560	NAMED	QJZCNFGUZPMYAX-WWZCPACMSA-N	OS(OC1CC[C@@]2(C)[C@@](CC[C@]3([H])[C@]2([H])C[C@H](O)[C@@]4(C)[C@]3(CC[C@@H]4[C@H](C)CCC(NCC(O)=O)=O)[H])([H])C1)(=O)=O	glycodeoxycholate 3-sulfate	glycodeoxycholate 3-sulfate					101602538	Neg
100006644	209	62889	220740	Lipid	Secondary Bile Acid Metabolism	3510	NAMED	UCVGCHGIKFWAGH-WQVRBXQRSA-N	C[C@@]12[C@@](CCC3C2C[C@H](O)[C@@]4(C)C3CC[C@@H]4[C@@H](CCC(NCCS(O)(=O)=O)=O)C)([H])C[C@H](OS(O)(=O)=O)CC1	taurodeoxycholic acid 3-sulfate	taurodeoxycholic acid 3-sulfate						Neg
100006726	209	52608	166573	Lipid	Endocannabinoid	2200	NAMED	KQXDGUVSAAQARU-HZJYTTRNSA-N	CCCCC/C=C\C/C=C\CCCCCCCC(NCCO)=O	linoleoyl ethanolamide	linoleoyl ethanolamide	68171-52-8	4446566	HMDB0012252		5283446	Neg
100008928	305	52281	164309	Amino Acid	Glutathione Metabolism	590	NAMED	AFENDNXGAFYKQO-UHFFFAOYSA-N	CCC(O)C(O)=O	2-hydroxybutyrate/2-hydroxyisobutyrate	2-hydroxybutyrate/2-hydroxyisobutyrate			HMDB0000729,HMDB00008	C21297,C05984	4408644277439	Polar
100008930	209	52285	164313	Lipid	Long Chain Monounsaturated Fatty Acid	1551	NAMED	ZQPPMHVWECSIRJ-KTKRTIGZSA-N	OC(CCCCCCC/C=C\CCCCCCCC)=O	oleate/vaccenate (18:1)	oleate/vaccenate (18:1)			HMDB0003231,HMDB0000573,HMDB0240219,HMDB0000207	C21944,C08367,C01712,C00712	5.28276e+25	Neg
100008933	209	52938	166054	Lipid	Fatty Acid, Monohydroxy	2007	NAMED	POMQYTSPMKEQNB-UHFFFAOYSA-N	OC(CC(O)CCCCCCCCCCCCCCC)=O	3-hydroxystearate	3-hydroxystearate	45261-96-9	4446034	HMDB10737		5282907	Neg
100008934	209	52916	166016	Lipid	Fatty Acid, Monohydroxy	1984	NAMED	YDZIJQXINJLRLL-UHFFFAOYSA-N	OC(C(O)CCCCCCCCCC)=O	2-hydroxylaurate	2-hydroxylaurate	2984-55-6	88259			97783	Neg
100008952	209	52431	164555	Lipid	Monoacylglycerol	2871	NAMED	KVYUBFKSKZWZSV-BQYQJAHWSA-N	CCCCCC/C=C/CCCCCCCC(OCC(O)CO)=O	1-palmitoleoylglycerol (16:1)*	1-palmitoleoylglycerol (16:1)*			HMDB0011565			Neg
100008954	402	52434	164558	Lipid	Dihydrosphingomyelins	3119	NAMED	QHZIGNLCLJPLCU-QPPIDDCLSA-N	[H][C@](NC(CCCCCCCCCCCCCCC)=O)(COP(OCC[N+](C)(C)C)([O-])=O)[C@@](O)([H])CCCCCCCCCCCCCCC	palmitoyl dihydrosphingomyelin (d18:0/16:0)*	palmitoyl dihydrosphingomyelin (d18:0/16:0)*		8115586	HMDB0010168		9939965	Pos Late
100008986	400	53163	166569	Xenobiotics	Bacterial/Fungal	5347	NAMED	QIFGMZZTJRULMA-UHFFFAOYSA-N	OC(C(NC(CCC(N)C(O)=O)=O)CCCC(N)C(O)=O)=O	glutamyl-meso-diaminopimelate	glutamyl-meso-diaminopimelate		23197980			1.32279e+16	Pos Early
100008998	402	52473	165151	Cofactors and Vitamins	Tocopherol Metabolism	4403	NAMED	QUEDXNHFTDJVIY-DQCZWYHMSA-N	CC1=C(C(CC2)=CC(O)=C1C)O[C@@]2(CCC[C@@H](CCC[C@@H](CCCC(C)C)C)C)C	gamma-tocopherol/beta-tocopherol	gamma-tocopherol/beta-tocopherol			HMDB0006335,HMDB0001492	C14152,C02483		Pos Late
100009028	402	52604	165334	Lipid	Dihydroceramides	3028	NAMED	GCGTXOVNNFGTPQ-JHOUSYSJSA-N	[H][C@](NC(CCCCCCCCCCCCCCC)=O)(CO)[C@@](O)([H])CCCCCCCCCCCCCCC	N-palmitoyl-sphinganine (d18:0/16:0)	N-palmitoyl-sphinganine (d18:0/16:0)	5966-29-0	4446685	HMDB11760		5283572	Pos Late
100009030	402	53010	166340	Lipid	Lactosylceramides (LCER)	3107	NAMED	HLIJNIKSBCIDGO-QKLMXXKVSA-N	O=C(CCCCCCCCCCCCCCC)N[C@@]([C@]([H])(O)/C=C/CCCCCCCCCCCCC)([H])CO[C@H](O1)[C@H](O)[C@@H](O)[C@@H]([C@H]1CO)O[C@H](O2)[C@H](O)[C@@H](O)[C@H]([C@H]2CO)O	lactosyl-N-palmitoyl-sphingosine (d18:1/16:0)	lactosyl-N-palmitoyl-sphingosine (d18:1/16:0)	4201-62-1		HMDB0006750		53477895	Pos Late
100009034	402	54745	207413	Xenobiotics	Drug - Respiratory	5964	NAMED	ZKLPARSLTMPFCP-UHFFFAOYSA-N	ClC1=CC=C(C=C1)C(C2=CC=CC=C2)N3CCN(CCOCC(O)=O)CC3	cetirizine	cetirizine	83881-51-0	2577	HMDB0005032	C07778	2678	Pos Late
100009052	402	52633	165386	Lipid	Diacylglycerol	2925	NAMED	SVXWJFFKLMLOHO-YAIZGCQRSA-N	OC[C@]([H])(OC(CCCCCCC/C=C\C/C=C\CCCCC)=O)COC(CCCCCCCCCCCCCCC)=O	palmitoyl-linoleoyl-glycerol (16:0/18:2) [1]*	palmitoyl-linoleoyl-glycerol (16:0/18:2) [1]*		7822645	HMDB0007103		9543695	Pos Late
100009055	402	52634	165387	Lipid	Diacylglycerol	2926	NAMED	ZKYDYRLDJZZKEU-BCTRXSSUSA-N	CCCCCCCCCCCCCCCC(OCC(O)COC(CCCCCCC/C=C\C/C=C\CCCCC)=O)=O	palmitoyl-linoleoyl-glycerol (16:0/18:2) [2]*	palmitoyl-linoleoyl-glycerol (16:0/18:2) [2]*			HMDB0007103		131801744	Pos Late
100009056	209	52743	166412	Nucleotide	Dinucleotide	4315	NAMED	HQXUOLIEBGPXRE-VMIOUTBZSA-N	O[C@H]([C@@H]1OP(OC[C@H]2O[C@@H](N(C=CC3=O)C(N3)=O)[C@H](O)[C@@H]2O)(O)=O)[C@@H](O[C@@H]1CO)N4C(N=C(N)NC5=O)=C5N=C4	(3'-5')-guanylyluridine	(3'-5')-guanylyluridine	4785-07-03	32821064			145459101	Neg
100009057	209	52742	166411	Nucleotide	Dinucleotide	4317	NAMED	BJDSHVBWORJTID-VMIOUTBZSA-N	O[C@H]([C@@H]1O)[C@@H](O[C@@H]1COP(O[C@@H]([C@H]2O)[C@H](O[C@H]2N(C=CC3=O)C(N3)=O)CO)(O)=O)N4C(N=C(N)NC5=O)=C5N=C4	(3'-5')-uridylylguanosine	(3'-5')-uridylylguanosine	3474-04-02	96654			107394	Neg
100009058	209	52741	166410	Nucleotide	Dinucleotide	4318	NAMED	KXSPLNAXPMVUEC-NCOIDOBVSA-N	O[C@H]1[C@H](N(C=CC2=O)C(N2)=O)O[C@H](CO)[C@H]1OP(OC[C@H]3O[C@@H](N(C=CC4=O)C(N4)=O)[C@H](O)[C@@H]3O)(O)=O	(3'-5')-uridylyluridine	(3'-5')-uridylyluridine	2415-43-2	92384			145459105	Neg
100009060	209	52740	166409	Nucleotide	Dinucleotide	4307	NAMED	RNNPIPQLZRGXIG-KPKSGTNCSA-N	O[C@H]([C@@H]1OP(OC[C@H]2O[C@@H](N(C=CC3=O)C(N3)=O)[C@H](O)[C@@H]2O)(O)=O)[C@@H](O[C@@H]1CO)N4C(N=CN=C5N)=C5N=C4	(3'-5')-adenylyluridine	(3'-5')-adenylyluridine	3051-84-1	100483			145459093	Neg
100009061	209	52744	166414	Nucleotide	Dinucleotide	4309	NAMED	ZLVJWOGZEAIPAO-KPKSGTNCSA-N	O[C@H]([C@@H]1O)[C@@H](O[C@@H]1COP(O[C@@H]([C@H]2O)[C@H](O[C@H]2N(C=CC(N)=N3)C3=O)CO)(O)=O)N4C(N=CN=C5N)=C5N=C4	(3'-5')-cytidylyladenosine	(3'-5')-cytidylyladenosine	2382-66-3	82640			91519	Neg
100009062	209	52753	166413	Nucleotide	Dinucleotide	4305	NAMED	NHEPQPHJXSVOGF-KPKSGTNCSA-N	O[C@H]([C@@H]1OP(OC[C@H]2O[C@@H](N(C=CC(N)=N3)C3=O)[C@H](O)[C@@H]2O)(O)=O)[C@@H](O[C@@H]1CO)N4C(N=CN=C5N)=C5N=C4	(3'-5')-adenylylcytidine	(3'-5')-adenylylcytidine	4833-63-0	9050769			10875494	Neg
100009063	209	52745	166415	Nucleotide	Dinucleotide	4311	NAMED	CTMZLDSMFCVUNX-VMIOUTBZSA-N	O[C@H]([C@@H]1O)[C@@H](O[C@@H]1COP(O[C@@H]([C@H]2O)[C@H](O[C@H]2N(C=CC(N)=N3)C3=O)CO)(O)=O)N4C(N=C(N)NC5=O)=C5N=C4	(3'-5')-cytidylylguanosine	(3'-5')-cytidylylguanosine	2382-65-2	58611			65101	Neg
100009064	209	52746	166416	Nucleotide	Dinucleotide	4314	NAMED	DQTQQHQGSZWEMR-VMIOUTBZSA-N	O[C@H]([C@@H]1OP(OC[C@H]2O[C@@H](N(C=CC(N)=N3)C3=O)[C@H](O)[C@@H]2O)(O)=O)[C@@H](O[C@@H]1CO)N4C(N=C(N)NC5=O)=C5N=C4	(3'-5')-guanylylcytidine	(3'-5')-guanylylcytidine	4785-04-0	96791			145459099	Neg
100009147	402	52703	165476	Lipid	Lysoplasmalogen	2850	NAMED	XKBJVQHMEXMFDZ-AREMUKBSSA-N	[H][C@](O)(COP(OCC[N+](C)(C)C)([O-])=O)COCCCCCCCCCCCCCCCCCC	1-stearyl-GPC (O-18:0)*	1-stearyl-GPC (O-18:0)*		2015318	HMDB0011149	C04317	2733532	Pos Late
100009198	402	61501	217716	Lipid	Lysoplasmalogen	2851	NAMED	JIJGULMDDZORPH-HSZRJFAPSA-N	[H][C@](O)(COP(OCCN)(O)=O)COCCCCCCCCCCCCCCCCCC	1-stearyl-GPE (O-18:0)*	1-stearyl-GPE (O-18:0)*		24823081			46891690	Pos Late
100009227	209	54885	207774	Lipid	Lysophospholipid	2733	NAMED	VEEHTGYBVMTAAF-RFFZIGDUSA-N	[H][C@@](CO)(O)COP(OC[C@]([H])(O)COC(CCCCCCC/C=C\C/C=C\CCCCC)=O)(O)=O	1-linoleoyl-GPG (18:2)*	1-linoleoyl-GPG (18:2)*			HMDB0240600			Neg
100009232	400	53231	179281	Xenobiotics	Chemical	6270	NAMED	DZLNHFMRPBPULJ-VKHMYHEASA-N	O=C(O)[C@]1(NCSC1)[H]	thioproline	thioproline	34592-47-4	84120	HMDB0062164		93176	Pos Early
100009239	305	54724	207379	Energy	TCA Cycle	1462	NAMED	UKZDIMBDWHZXOK-UHFFFAOYSA-N	OC(C(C1)C(C(O)=O)OC1=O)=O	isocitric lactone	isocitric lactone	4702-32-3	88729			98259	Polar
100009256	209	54797	207691	Xenobiotics	Food Component/Plant	5184	NAMED	QFVOYBUQQBFCRH-VQSWZGCSSA-N	C[C@@]12CCC[C@@](C)(C(O)=O)[C@H]1CC[C@]34[C@H]2CC[C@](C(C4)=C)(O)C3	steviol	steviol		398979	HMDB0036706	C20212	313280	Neg
100009261	209	52970	166116	Lipid	Secondary Bile Acid Metabolism	3563	NAMED	WHMOBEGYTDWMIG-FLHJKBNJSA-N	OS(OC1C[C@]2(C[C@@H]([C@]3([C@@]4(CC[C@@]([H])([C@]4(CC[C@@]3([C@]2(CC1)C)[H])C)[C@H](C)CCC(O)=O)[H])[H])O)[H])(=O)=O	ursodeoxycholate sulfate (1)	ursodeoxycholate sulfate (1)						Neg
100009264	209	52983	166140	Lipid	Primary Bile Acid Metabolism	3492	NAMED	ABFZMYIIUREPLL-ASWJIRIHSA-N	O[C@H]1[C@@]2([C@@]([H])([C@]3(CC[C@H](C[C@]3(C1)[H])O[C@H]4[C@@H]([C@H]([C@@H]([C@H](O4)C(O)=O)O)O)O)C)CC[C@]5([C@]2(CC[C@@H]5[C@@H](CCC(NCC(O)=O)=O)C)[H])C)[H]	glycochenodeoxycholate glucuronide (1)	glycochenodeoxycholate glucuronide (1)			HMDB0002579		44263370	Neg
100009272	402	53013	166346	Lipid	Hexosylceramides (HCER)	3077	NAMED	VJLLLMIZEJJZTE-NNTBDIJYSA-N	[H][C@](O)([C@@](NC(CCCCCCCCCCCCCCC)=O)(CO[C@@H]1O[C@H](CO)[C@@H](O)[C@H](O)[C@H]1O)[H])/C=C/CCCCCCCCCCCCC	glycosyl-N-palmitoyl-sphingosine (d18:1/16:0)	glycosyl-N-palmitoyl-sphingosine (d18:1/16:0)						Pos Late
100009325	209	54723	207573	Lipid	Fatty Acid, Dicarboxylate	1684	NAMED	LOGBRYZYTBQBTB-UHFFFAOYSA-N	OC(CCC(C(O)=O)CC(O)=O)=O	3-carboxyadipate	3-carboxyadipate	923-42-2	193135			222467	Neg
100009328	209	54795	207689	Xenobiotics	Food Component/Plant	5182	NAMED	ZXQZXWJQZQBNQK-UHFFFAOYSA-N	OS(OC1=C(C)OC(C)C1=O)(=O)=O	furaneol sulfate	furaneol sulfate					59815364	Neg
100009329	305	63590	222872	Cofactors and Vitamins	Ascorbate and Aldarate Metabolism	4369	NAMED	SKKZOYBAANIUOV-ZAFYKAAXSA-N	O[C@@H](CO)[C@@](C1=O)([H])OC(O)=C1OS(O)(=O)=O	ascorbic acid 2-sulfate	ascorbic acid 2-sulfate	52174-99-9	77998	HMDB0060649		54676864	Polar
100009331	402	53260	179345	Lipid	Fatty Acid Metabolism (Acyl Choline)	1962	NAMED	GFSSJDJAEKYAGX-UHFFFAOYSA-N	O=C(CCCCCCC/[C-]=C/CCCCCCCC)OCC[N+](C)(C)C	oleoylcholine	oleoylcholine			HMDB0240596		59040790	Pos Late
100009337	209	53254	179173	Xenobiotics	Food Component/Plant	5226	NAMED	SNVAIAITQIIEMQ-DUXPYHPUSA-N	OS(OC1=CC=C(C=C1O)/C=C/C(O)=O)(=O)=O	caffeic acid sulfate	caffeic acid sulfate		30777608	HMDB0041708		21668705	Neg
100009389	400	54787	207543	Xenobiotics	Drug - Cardiovascular	5733	NAMED	RLAWWYSOJDYHDC-UHFFFAOYSA-N	O=C(O)C(NC(CCCCN)C(N1C(C(O)=O)CCC1)=O)CCC2=CC=CC=C2	lisinopril	lisinopril	76547-98-3	3800	HMDB0001938	DG00336,D00362	5362119	Pos Early
100009392	402	54892	207788	Lipid	Galactosyl Glycerolipids	3003	NAMED	KDYAPQVYJXUQNY-SFGIRZJNSA-N	[H][C@](COC(CCCCCCC/C=C\C/C=C\C/C=C\CC)=O)(OC(CCCCCCC/C=C\C/C=C\C/C=C\CC)=O)CO[C@H](O1)[C@H](O)[C@@H](O)[C@H]([C@H]1COC(O2)[C@H](O)[C@@H](O)[C@H]([C@H]2CO)O)O	1,2-dilinolenoyl-digalactosylglycerol (18:3/18:3)	1,2-dilinolenoyl-digalactosylglycerol (18:3/18:3)			HMDB0011127		53480666	Pos Late
100009393	209	57651	212701	Lipid	Long Chain Polyunsaturated Fatty Acid (n3 and n6)	1569	NAMED	KBGYPXOSNDMZRV-PDBXOOCHSA-N	CC/C=C\C/C=C\C/C=C\CCCCCC(O)=O	hexadecatrienoate (16:3n3)	hexadecatrienoate (16:3n3)	7561-64-0	4471853			91820460	Neg
100009394	209	57652	212703	Lipid	Long Chain Polyunsaturated Fatty Acid (n3 and n6)	1584	NAMED	WPJGPAAPSBVXNU-HZJYTTRNSA-N	CCCCC/C=C\C/C=C\CCCCCC(O)=O	hexadecadienoate (16:2n6)	hexadecadienoate (16:2n6)	28290-73-5	13628094	HMDB0000477		13932172	Neg
100009396	402	54890	207787	Lipid	Galactosyl Glycerolipids	2995	NAMED	ZRLAOEYZSKXGSL-YVCHNEDOSA-N	O=C(CCCCCCC/C=C/C/C=C/C/C=C/CC)OCC(OC(CCCCC/C=C/C/C=C/C/C=C/CC)=O)COC1OC(CO)C(O)C(O)C1O	1-linolenoyl-2-hexadecatrienoyl-galactosylglycerol (18:3/16:3)	1-linolenoyl-2-hexadecatrienoyl-galactosylglycerol (18:3/16:3)		24785611				Pos Late
100009406	402	53223	178791	Lipid	Fatty Acid Metabolism (Acyl Carnitine, Monounsaturated)	1903	NAMED	JFAGPSOZZSTLRF-KHPPLWFESA-N	O=C(OC(CC([O-])=O)C[N+](C)(C)C)CCCCCCC/C=C\CCCCCC	palmitoleoylcarnitine (C16:1)*	palmitoleoylcarnitine (C16:1)*		28639183	HMDB0013207		71464547	Pos Late
100009413	209	57585	212142	Xenobiotics	Chemical	6269	NAMED	QCXJEYYXVJIFCE-UHFFFAOYSA-N	CC(NC1=CC=C(C(O)=O)C=C1)=O	4-acetamidobenzoate	4-acetamidobenzoate	556-08-1	18177		D03836	6918889	Neg
100010805	209	54675	180873	Cofactors and Vitamins	Pantothenate and CoA Metabolism	4362	NAMED	XEFUABMMGJVHSD-ZSJPKINUSA-N	O[C@@H]([C@H](N1C2=NC=NC(N([H])[H])=C2N=C1)O[C@@H]3COP(OP(OCC(C)(C)[C@H](C(N([H])CCC(N([H])CCSC(C)=O)=O)=O)O)(O)=O)(O)=O)[C@@H]3O	3'-dephospho-acetyl-CoA	3'-dephospho-acetyl-CoA		168079			193680	Neg
100010834	305	54676	180875	Lipid	Fatty Acid, Dicarboxylate	1680	NAMED	XJMMNTGIMDZPMU-UHFFFAOYSA-N	OC(CC(CC(O)=O)C)=O	3-methylglutarate/2-methylglutarate	3-methylglutarate/2-methylglutarate			HMDB0000422,HMDB0000752		1228412046	Polar
100010870	209	54808	207707	Xenobiotics	Drug - Analgesics, Anesthetics	5418	NAMED	DJEGXIBXYHERSU-UHFFFAOYSA-N	NC1=CC=C(C=C1)OS(O)(=O)=O	4-aminophenol sulfate (1)	4-aminophenol sulfate (1)						Neg
100010872	402	54896	207798	Lipid	Galactosyl Glycerolipids	3001	NAMED	GKSHYDZIFVNLSS-DKWOYBOISA-N	O=C(CCCCCCC/C=C/C/C=C/CCCCC)OCC(OC(CCCCCCC/C=C/C/C=C/C/C=C/CC)=O)COC(C1O)OC(C(C1O)O)COC(C2O)OC(C(C2O)O)CO	1-linoleoyl-2-linolenoyl-digalactosylglycerol (18:2/18:3)*	1-linoleoyl-2-linolenoyl-digalactosylglycerol (18:2/18:3)*		24785583				Pos Late
100010873	402	54897	207800	Lipid	Galactosyl Glycerolipids	2998	NAMED	MUUBILNSVLPLLL-WVZYQCMWSA-N	O=C(CCCCCCC/C=C/C/C=C/CCCCC)OCC(OC(CCCCCCC/C=C/C/C=C/CCCCC)=O)COC(C1O)OC(C(C1O)O)COC(C2O)OC(C(C2O)O)CO	1,2-dilinoleoyl-digalactosylglycerol (18:2/18:2)*	1,2-dilinoleoyl-digalactosylglycerol (18:2/18:2)*		24785309				Pos Late
100010874	402	54887	207799	Lipid	Galactosyl Glycerolipids	2990	NAMED	QZXMUPATKGLZAP-XZBBILGWSA-N	O=C(CCCCCCCCCCCCCCC)OCC(OC(CCCCCCC/C=C/C/C=C/CCCCC)=O)COC(C1O)OC(C(C1O)O)COC(C2O)OC(C(C2O)O)CO	1-palmitoyl-2-linoleoyl-digalactosylglycerol (16:0/18:2)*	1-palmitoyl-2-linoleoyl-digalactosylglycerol (16:0/18:2)*		24785221				Pos Late
100010875	402	54893	207792	Lipid	Galactosyl Glycerolipids	2993	NAMED	WVWINZZVFAFVMJ-ZPOBZWIOSA-N	O=C(CCCCCCCCCCCCCCC)OCC(OC(CCCCCCC/C=C/C/C=C/C/C=C/CC)=O)COC(C1O)OC(C(C1O)O)COC(C2O)OC(C(C2O)O)CO	1-palmitoyl-2-linolenoyl-digalactosylglycerol (16:0/18:3)	1-palmitoyl-2-linolenoyl-digalactosylglycerol (16:0/18:3)		24785524				Pos Late
100010877	402	54891	207801	Lipid	Galactosyl Glycerolipids	3002	NAMED	QUZHZFAQJATMCA-QAZQWDDOSA-N	O[C@@H]([C@H](OC[C@@H](COC(CCCCCCC/C=C\C/C=C\C/C=C\CC)=O)OC(CCCCCCC/C=C\C/C=C\C/C=C\CC)=O)O[C@H](CO)[C@@H]1O)[C@H]1O	1,2-dilinolenoyl-galactosylglycerol (18:3/18:3)*	1,2-dilinolenoyl-galactosylglycerol (18:3/18:3)*		4445458		C13871	5282287	Pos Late
100010879	402	54899	207803	Lipid	Galactosyl Glycerolipids	2999	NAMED	BROOMPUVDPTGEG-JLHGMIPQSA-N	O[C@H]([C@H]1O)[C@H]([C@@H](CO)O[C@H]1OCC(COC(CCCCCCC/C=C/C/C=C/CCCCC)=O)OC(CCCCCCC/C=C/C/C=C/CCCCC)=O)O	1,2-dilinoleoyl-galactosylglycerol (18:2/18:2)*	1,2-dilinoleoyl-galactosylglycerol (18:2/18:2)*		5019375			6535011	Pos Late
100010885	209	62372	219513	Lipid	Galactosyl Glycerolipids	3004	NAMED	DWKQIHQQZYILDB-DISYYVGZSA-N	O[C@H]([C@H]1O)[C@H]([C@@H](CO)O[C@H]1OC[C@@H](COC(CCCCCCCCCCCCCCC)=O)O)O	1-palmitoyl-galactosylglycerol (16:0)*	1-palmitoyl-galactosylglycerol (16:0)*		8588782			10413348	Neg
100010893	402	54901	207805	Lipid	Galactosyl Glycerolipids	2991	NAMED	QOCWWAJCODFCIV-OSTDEYQUSA-N	CCCCC/C=C\C/C=C\CCCCCCCC(OC[C@@H](OC(CCCCCCCCCCCCCCC)=O)CO[C@H](O[C@@H]1CO)[C@H](O)[C@@H](O)[C@H]1O)=O	1-palmitoyl-2-linoleoyl-galactosylglycerol (16:0/18:2)*	1-palmitoyl-2-linoleoyl-galactosylglycerol (16:0/18:2)*		23326991				Pos Late
100010895	400	57554	211532	Nucleotide	Pyrimidine Metabolism, Cytidine containing	4284	NAMED	RFCQJGFZUQFYRF-ZOQUXTDFSA-N	O=C1N(C=CC(N)=N1)[C@@H]([C@H](OC)[C@@H]2O)O[C@@H]2CO	2'-O-methylcytidine	2'-O-methylcytidine	2140-72-9	133067			150971	Pos Early
100010896	209	57655	212709	Nucleotide	Pyrimidine Metabolism, Uracil containing	4243	NAMED	SXUXMRMBWZCMEN-ZOQUXTDFSA-N	CO[C@@H]1[C@@H]([C@H](O[C@H]1N2C=CC(NC2=O)=O)CO)O	2'-O-methyluridine	2'-O-methyluridine	2140-76-3	92343	HMDB0240328		102212	Neg
100010901	400	55015	208464	Peptide	Gamma-glutamyl Amino Acid	656	NAMED	LNLLNTMHVMIMOG-YUMQZZPRSA-N	O=C(N[C@@H](CCCCN)C(O)=O)CC[C@H](N)C(O)=O	gamma-glutamyl-alpha-lysine	gamma-glutamyl-alpha-lysine		58747			65254	Pos Early
100010906	209	54926	208322	Xenobiotics	Food Component/Plant	4881	NAMED	XWRHBGVVCOSNKO-OPGYGNEESA-N	OC1(C(O)=O)C[C@@H](O)C(OC(/C=C/C2=CC=C(O)C=C2)=O)[C@H](O)C1	coumaroylquinate (1)	coumaroylquinate (1)			HMDB0029681	C10441	99457855281766	Neg
100010907	209	54927	208324	Xenobiotics	Food Component/Plant	4882	NAMED	XWRHBGVVCOSNKO-OPGYGNEESA-N	OC1(C[C@H](C([C@@H](C1)O)OC(/C=C/C2=CC=C(C=C2)O)=O)O)C(O)=O	coumaroylquinate (2)	coumaroylquinate (2)						Neg
100010908	209	54928	208326	Xenobiotics	Food Component/Plant	4883	NAMED	XWRHBGVVCOSNKO-OPGYGNEESA-N	OC1(C(O)=O)C[C@@H](O)C(OC(/C=C/C2=CC=C(O)C=C2)=O)[C@H](O)C1	coumaroylquinate (3)	coumaroylquinate (3)						Neg
100010910	209	54930	208330	Xenobiotics	Food Component/Plant	4885	NAMED	XWRHBGVVCOSNKO-OPGYGNEESA-N	OC1(C(O)=O)C[C@@H](O)C(OC(/C=C/C2=CC=C(O)C=C2)=O)[C@H](O)C1	coumaroylquinate (5)	coumaroylquinate (5)						Neg
100010911	209	54934	208336	Amino Acid	Glutamate Metabolism	67	NAMED	NDPAKOLXUGZWID-LURJTMIESA-N	O=C(CCC)N[C@H](C(O)=O)CCC(N)=O	butyrylglutamine/isobutyrylglutamine	butyrylglutamine/isobutyrylglutamine						Neg
100010912	209	54936	208340	Xenobiotics	Food Component/Plant	4924	NAMED	CLGNQAIRBLDHIN-HWKANZROSA-N	OC1=CC=C(C=C1OC)/C=C/C(NCC(O)=O)=O	ferulylglycine (1)	ferulylglycine (1)						Neg
100010913	209	54937	208342	Xenobiotics	Food Component/Plant	4925	NAMED	CLGNQAIRBLDHIN-HWKANZROSA-N	OC1=CC=C(/C=C/C(NCC(O)=O)=O)C=C1OC	ferulylglycine (2)	ferulylglycine (2)						Neg
100010916	402	54943	208028	Lipid	Diacylglycerol	2923	NAMED	YEJYLHKQOBOSCP-OZKTZCCCSA-N	CCCCCCCC/C=C\CCCCCCCC(O[C@@H](CO)COC(CCCCCCCCCCCCCCC)=O)=O	palmitoyl-oleoyl-glycerol (16:0/18:1) [1]*	palmitoyl-oleoyl-glycerol (16:0/18:1) [1]*			HMDB0007102	C13861	5282283	Pos Late
100010917	402	54942	208027	Lipid	Diacylglycerol	2924	NAMED	YEJYLHKQOBOSCP-OZKTZCCCSA-N	CCCCCCCC/C=C\CCCCCCCC(O[C@@H](CO)COC(CCCCCCCCCCCCCCC)=O)=O	palmitoyl-oleoyl-glycerol (16:0/18:1) [2]*	palmitoyl-oleoyl-glycerol (16:0/18:1) [2]*			HMDB0007102	C13861	5282283	Pos Late
100010918	402	54945	208030	Lipid	Diacylglycerol	2942	NAMED	AFSHUZFNMVJNKX-CLFAGFIQSA-N	OCC(OC(CCCCCCC/C=C\CCCCCCCC)=O)COC(CCCCCCC/C=C\CCCCCCCC)=O	oleoyl-oleoyl-glycerol (18:1/18:1) [1]*	oleoyl-oleoyl-glycerol (18:1/18:1) [1]*			HMDB0007218		9543716	Pos Late
100010919	402	54946	208031	Lipid	Diacylglycerol	2943	NAMED	AFSHUZFNMVJNKX-CLFAGFIQSA-N	OCC(OC(CCCCCCC/C=C\CCCCCCCC)=O)COC(CCCCCCC/C=C\CCCCCCCC)=O	oleoyl-oleoyl-glycerol (18:1/18:1) [2]*	oleoyl-oleoyl-glycerol (18:1/18:1) [2]*			HMDB0007218		9543716	Pos Late
100010922	402	54955	208040	Lipid	Diacylglycerol	2960	NAMED	KRECEGQUDDMNAQ-MYBRWWDOSA-N	OC[C@](OC(CCC/C=C\C/C=C\C/C=C\C/C=C\CCCCC)=O)(COC(CCCCCCC/C=C\C/C=C\CCCCC)=O)[H]	linoleoyl-arachidonoyl-glycerol (18:2/20:4) [1]*	linoleoyl-arachidonoyl-glycerol (18:2/20:4) [1]*			HMDB0007257		9543796	Pos Late
100010923	402	54956	208041	Lipid	Diacylglycerol	2961	NAMED	KRECEGQUDDMNAQ-MYBRWWDOSA-N	OC[C@](COC(CCCCCCC/C=C\C/C=C\CCCCC)=O)([H])OC(CCC/C=C\C/C=C\C/C=C\C/C=C\CCCCC)=O	linoleoyl-arachidonoyl-glycerol (18:2/20:4) [2]*	linoleoyl-arachidonoyl-glycerol (18:2/20:4) [2]*			HMDB0007257		9543796	Pos Late
100010926	402	54963	208048	Lipid	Diacylglycerol	2952	NAMED	ZDBLXLQFRZTIIU-ZPNZQGKLSA-N	OC[C@](OC(CCCC/C=C/C/C=C\C/C=C\CCCCC)=O)(COC(CCCCCCC/C=C\C/C=C\CCCCC)=O)[H]	linoleoyl-linolenoyl-glycerol (18:2/18:3) [1]*	linoleoyl-linolenoyl-glycerol (18:2/18:3) [1]*			HMDB0007249		14275409	Pos Late
100010927	402	54964	208049	Lipid	Diacylglycerol	2953	NAMED	ZDBLXLQFRZTIIU-ZPNZQGKLSA-N	OC[C@](COC(CCCCCCC/C=C\C/C=C\CCCCC)=O)([H])OC(CCCC/C=C/C/C=C\C/C=C\CCCCC)=O	linoleoyl-linolenoyl-glycerol (18:2/18:3) [2]*	linoleoyl-linolenoyl-glycerol (18:2/18:3) [2]*			HMDB0007250		9543737	Pos Late
100010930	402	54967	208052	Lipid	Diacylglycerol	2930	NAMED	BHGPPCIWDXQOMA-HZFIRFLSSA-N	CCCCCC/C=C/CCCCCCCC(OCC(OC(CCCCCCC/C=C/C/C=C/CCCCC)=O)CO)=O	palmitoleoyl-linoleoyl-glycerol (16:1/18:2) [1]*	palmitoleoyl-linoleoyl-glycerol (16:1/18:2) [1]*			HMDB0007132		9543699	Pos Late
100010932	402	54951	208036	Lipid	Diacylglycerol	2954	NAMED	JVRVKOOOXHGJKI-ITLZUPGPSA-N	OC[C@](OC(CCCC/C=C\C/C=C\C/C=C\CCCCC)=O)(COC(CCCC/C=C\C/C=C\C/C=C\CCCCC)=O)[H]	linolenoyl-linolenoyl-glycerol (18:3/18:3) [1]*	linolenoyl-linolenoyl-glycerol (18:3/18:3) [1]*						Pos Late
100010933	402	54952	208037	Lipid	Diacylglycerol	2955	NAMED	JVRVKOOOXHGJKI-ITLZUPGPSA-N	OC[C@](OC(CCCC/C=C\C/C=C\C/C=C\CCCCC)=O)(COC(CCCC/C=C\C/C=C\C/C=C\CCCCC)=O)[H]	linolenoyl-linolenoyl-glycerol (18:3/18:3) [2]*	linolenoyl-linolenoyl-glycerol (18:3/18:3) [2]*			HMDB0007278		14275411	Pos Late
100010935	402	54954	208039	Lipid	Diacylglycerol	2907	NAMED	XITYIRJXXQNQKT-FYWRMAATSA-N	CCCCCCCCCCCCCC(OCC(OC(CCCCCCCCC/C=C/CCCCCC)=O)CO)=O	diacylglycerol (14:0/18:1, 16:0/16:1) [2]*	diacylglycerol (14:0/18:1, 16:0/16:1) [2]*						Pos Late
100010939	402	54965	208050	Lipid	Diacylglycerol	2927	NAMED	YFBCIDURFTWKDQ-JNNNPDOGSA-N	CCCCCCCCCCCCCCCC(OCC(OC(CCCC/C=C/C/C=C/C/C=C/CCCCC)=O)CO)=O	palmitoyl-linolenoyl-glycerol (16:0/18:3) [2]*	palmitoyl-linolenoyl-glycerol (16:0/18:3) [2]*			HMDB0007104,HMDB0007105		3.48277e+17	Pos Late
100010940	402	54966	208051	Lipid	Diacylglycerol	2908	NAMED	BHGPPCIWDXQOMA-HZFIRFLSSA-N	CCCCCC/C=C/CCCCCCCC(OCC(OC(CCCCCCC/C=C/C/C=C/CCCCC)=O)CO)=O	diacylglycerol (16:1/18:2 [2], 16:0/18:3 [1])*	diacylglycerol (16:1/18:2 [2], 16:0/18:3 [1])*						Pos Late
100010941	402	54968	208053	Lipid	Diacylglycerol	2950	NAMED	MQGBAQLIFKSMEM-WVZYQCMWSA-N	CCCCC/C=C/C/C=C/CCCCCCCC(OCC(OC(CCCCCCC/C=C/C/C=C/CCCCC)=O)CO)=O	linoleoyl-linoleoyl-glycerol (18:2/18:2) [1]*	linoleoyl-linoleoyl-glycerol (18:2/18:2) [1]*			HMDB0007248		9543729	Pos Late
100010942	402	54969	208054	Lipid	Diacylglycerol	2951	NAMED	MQGBAQLIFKSMEM-WVZYQCMWSA-N	CCCCC/C=C/C/C=C/CCCCCCCC(OCC(OC(CCCCCCC/C=C/C/C=C/CCCCC)=O)CO)=O	linoleoyl-linoleoyl-glycerol (18:2/18:2) [2]*	linoleoyl-linoleoyl-glycerol (18:2/18:2) [2]*			HMDB0007248		9543729	Pos Late
100010945	402	54980	208065	Lipid	Lactosylceramides (LCER)	3108	NAMED	VOZHMDQUIRUFQW-LOTHNZFDSA-N	O[C@H]([C@H]1O)[C@@H]([C@@H](CO)O[C@H]1OC[C@@H]([C@@H](/C=C/CCCCCCCCCCCCC)O)N([H])C(CCCCCCCCCCCCCCCCC)=O)O[C@@H]([C@@H]([C@H]2O)O)O[C@H](CO)[C@@H]2O	lactosyl-N-stearoyl-sphingosine (d18:1/18:0)*	lactosyl-N-stearoyl-sphingosine (d18:1/18:0)*		8435601	HMDB0011591		10260120	Pos Late
100010959	402	55001	208101	Lipid	Diacylglycerol	2905	NAMED	GFDAVCSAIGBIQQ-WQUIGTGHSA-N	OC[C@](OC(CCCCCCC/C=C\CCCCCCCC)=O)(COC(CCCCCCCCCCC)=O)[H]	diacylglycerol (12:0/18:1, 14:0/16:1, 16:0/14:1) [2]*	diacylglycerol (12:0/18:1, 14:0/16:1, 16:0/14:1) [2]*			HMDB0007012,HMDB0007096		5347802553477950	Pos Late
100015637	209	57663	212725	Lipid	Fatty Acid, Monohydroxy	1992	NAMED	RPGJJWLCCOPDAZ-UHFFFAOYSA-N	CCCCCCCCCCCCCCCCCCCCC(O)C(O)=O	2-hydroxybehenate	2-hydroxybehenate		167899	HMDB0061660		193484	Neg
100015638	209	61698	217999	Lipid	Fatty Acid, Monohydroxy	1994	NAMED	UFOOFOUFKSIFCD-KTKRTIGZSA-N	OC(C(O)=O)CCCCCCCCCCCC/C=C\CCCCCCCC	2-hydroxynervonate*	2-hydroxynervonate*		4472208			5312783	Neg
100015642	402	57697	213187	Lipid	Ceramides	3042	NAMED	YWZGQPJRQXHVQX-HOXYDHSRSA-N	O[C@@H]([C@H](CO)NC(C(O)CCCCCCCCCCCCCC)=O)/C=C/CCCCCCCCCCCCC	N-(2-hydroxypalmitoyl)-sphingosine (d18:1/16:0(2OH))	N-(2-hydroxypalmitoyl)-sphingosine (d18:1/16:0(2OH))	34839-02-6	30786072			72715801	Pos Late
100015654	402	57389	210937	Lipid	Fatty Acid Hydroxyl Fatty Acid	1643	NAMED	PGKKGBQMNNEIHV-PFONDFGASA-N	OC(CCCCCCCC(OC(CCCCCCC/C=C\CCCCCCCC)=O)CCCCCCCCC)=O	OAHSA (18:1/OH-18:0)	OAHSA (18:1/OH-18:0)						Pos Late
100015655	402	57390	210938	Lipid	Fatty Acid Hydroxyl Fatty Acid	1642	NAMED	IKFIVOAPLOWJFQ-XVTLYKPTSA-N	CCCCCCC(OC(CCCCCCC/C=C\C/C=C\CCCCC)=O)CCCCCCCCCCC(O)=O	LAHSA (18:2/OH-18:0)*	LAHSA (18:2/OH-18:0)*						Pos Late
100015666	400	57404	211020	Lipid	Phospholipid Metabolism	2259	NAMED	ZWZWYGMENQVNFU-AKGZTFGVSA-N	OC([C@@H](N)COP(OCC(CO)O)(O)=O)=O	glycerophosphoserine*	glycerophosphoserine*		2339060			3081457	Pos Early
100015723	402	57428	211081	Lipid	Sphingosines	3187	NAMED	BTUSGZZCQZACPT-YYZTVXDQSA-N	OC[C@H](N)[C@H](O)/C=C/CCCCCCCCCCC	hexadecasphingosine (d16:1)*	hexadecasphingosine (d16:1)*		28533427			14767871	Pos Late
100015735	402	57432	211086	Lipid	Ceramides	3066	NAMED	ZKRPGPZHULJLKJ-IMVLJIQESA-N	OC(/C=C/CCCCCCCCCCCCC)C(CO)NC(CCCCCCCCCCCCC)=O	ceramide (d18:1/14:0, d16:1/16:0)*	ceramide (d18:1/14:0, d16:1/16:0)*			HMDB0240681,HMDB0011773			Pos Late
100015737	402	57434	211088	Lipid	Ceramides	3067	NAMED	ICWGMOFDULMCFL-SJCQXOIGSA-N	OC(/C=C/CCCCCCCCCCCCC)C(CO)NC(CCCCCCCCCCCCCCCC)=O	ceramide (d18:1/17:0, d17:1/18:0)*	ceramide (d18:1/17:0, d17:1/18:0)*			HMDB0240683,HMDB0240678			Pos Late
100015744	402	57443	211097	Lipid	Ceramides	3071	NAMED	QMVWGDBKESWTON-OQKRWUNJSA-N	CCCCCCCCCCCCC/C=C/C(O)C(NC(CCC/C=C/CC/C=C/CCCCCCCCCCCCCC)=O)CO	ceramide (d18:2/24:1, d18:1/24:2)*	ceramide (d18:2/24:1, d18:1/24:2)*			HMDB0240679,HMDB0240680			Pos Late
100015745	402	57453	211107	Lipid	Hexosylceramides (HCER)	3102	NAMED	WYTRSDHGWSSQLK-PCKKJQKNSA-N	OC(/C=C/CCCCCCCC/C=C\CCC)C(COC1C(O)C(O)C(O)C(CO)O1)NC(CCCCCCCCCCCCC/C=C\CCCCCCCC)=O	glycosyl ceramide (d18:2/24:1, d18:1/24:2)*	glycosyl ceramide (d18:2/24:1, d18:1/24:2)*						Pos Late
100015783	402	57691	213179	Xenobiotics	Drug - Psychoactive	5918	NAMED	PHLBKPHSAVXXEF-UHFFFAOYSA-N	O=c1n(cccc2)c2nn1CCCN3CCN(c4cc(Cl)ccc4)CC3	trazadone	trazadone	19794-93-5	5332	HMDB0014794	C07156,D08626	5533	Pos Late
100015797	209	57658	212715	Lipid	Long Chain Polyunsaturated Fatty Acid (n3 and n6)	1579	NAMED	OQOCQFSPEWCSDO-JLNKQSITSA-N	OC(CCCC/C=C\C/C=C\C/C=C\C/C=C\C/C=C\CC)=O	heneicosapentaenoate (21:5n3)	heneicosapentaenoate (21:5n3)	24257-10-1	10171040			11998573	Neg
100015801	209	57787	213703	Xenobiotics	Bacterial/Fungal	5353	NAMED	RIUPLDUFZCXCHM-UHFFFAOYSA-N	O=c1c2cc(O)ccc2c(ccc(O)c3)c3o1	urolithin A	urolithin A	1143-70-0	4589709	HMDB0013695		5488186	Neg
100015802	209	57764	213661	Xenobiotics	Bacterial/Fungal	5356	NAMED	WXUQMTRHPNOXBV-UHFFFAOYSA-N	O=c1c(cccc2)c2c(ccc(O)c3)c3o1	urolithin B	urolithin B	1139-83-9	4528673	HMDB0013696		5380406	Neg
100015832	402	57514	211215	Lipid	Fatty Acid Metabolism (Acyl Carnitine, Long Chain Saturated)	1886	NAMED	IUMXSSOVGPXXJL-UHFFFAOYSA-N	O=C(OC(C[N+](C)(C)C)CC([O-])=O)CCCCCCCCCCCCCCCCCCCCC	behenoylcarnitine (C22)*	behenoylcarnitine (C22)*		28639204	HMDB0062468		71464577	Pos Late
100015833	402	57513	211214	Lipid	Fatty Acid Metabolism (Acyl Carnitine, Long Chain Saturated)	1885	NAMED	SVJLJQBGUITFLI-UHFFFAOYSA-N	O=C(OC(C[N+](C)(C)C)CC([O-])=O)CCCCCCCCCCCCCCCCCCC	arachidoylcarnitine (C20)*	arachidoylcarnitine (C20)*		28639199	HMDB0006460		53477833	Pos Late
100015834	402	57515	211216	Lipid	Fatty Acid Metabolism (Acyl Carnitine, Long Chain Saturated)	1887	NAMED	YDUFZFUYBBPVLJ-UHFFFAOYSA-N	O=C(CCCCCCCCCCCCCCCCCCCCCCC)OC(C[N+](C)(C)C)CC([O-])=O	lignoceroylcarnitine (C24)*	lignoceroylcarnitine (C24)*			HMDB0240665			Pos Late
100015841	402	57525	211226	Lipid	Fatty Acid Metabolism (Acyl Carnitine, Monounsaturated)	1906	NAMED	WDWXOVLPQSTGNY-SEYXRHQNSA-N	O=C(CCCCCCCCCCC/C=C\CCCCCCCC)OC(CC([O-])=O)C[N+](C)(C)C	erucoylcarnitine (C22:1)*	erucoylcarnitine (C22:1)*						Pos Late
100015846	402	57531	211232	Lipid	Fatty Acid Metabolism (Acyl Carnitine, Monounsaturated)	1907	NAMED	QGIHQXKFCAACHN-SEYXRHQNSA-N	O=C(CCCCCCCCCCCCC/C=C\CCCCCCCC)OC(C[N+](C)(C)C)CC([O-])=O	nervonoylcarnitine (C24:1)*	nervonoylcarnitine (C24:1)*			HMDB0006509			Pos Late
100015853	402	57532	211233	Lipid	Endocannabinoid	2203	NAMED	AUJVQJHODMISJP-UHFFFAOYSA-N	O=C(CCCCCCCCCCCCCCCCCCC)N([H])CCO	arachidoyl ethanolamide (20:0)*	arachidoyl ethanolamide (20:0)*		3015157			3787294	Pos Late
100015854	402	57534	211235	Lipid	Endocannabinoid	2204	NAMED	XHFWUECSNJWBJU-UHFFFAOYSA-N	O=C(CCCCCCCCCCCCCCCCCCCCC)N([H])CCO	behenoyl ethanolamide (22:0)*	behenoyl ethanolamide (22:0)*		2289737			3023585	Pos Late
100015855	402	57535	211236	Lipid	Endocannabinoid	2207	NAMED	HJPVEPFLQVCCLM-UHFFFAOYSA-N	O=C(CCCCCCCCCCCCCCCCCCCCCCC)NCCO	lignoceroyl ethanolamide (24:0)*	lignoceroyl ethanolamide (24:0)*		21169187				Pos Late
100015865	402	57544	211245	Lipid	Sphingolipid Synthesis	3025	NAMED	ZKLREJQHRKUJHD-JKSUJKDBSA-N	O[C@H](CCCCCCCCCCCCC)[C@H](CO)N	hexadecasphinganine (d16:0)*	hexadecasphinganine (d16:0)*		571105		C13915	656816	Pos Late
100015870	402	57597	212149	Lipid	Sphingosines	3189	NAMED	HTJSZHKGNMXZJN-WUKNDPDISA-N	CCCCCCCCCCCCCCC/C=C/C(O)C(N)CO	eicosanoylsphingosine (d20:1)*	eicosanoylsphingosine (d20:1)*						Pos Late
100015882	402	57595	212143	Lipid	Hexosylceramides (HCER)	3098	NAMED	FXNTXJCUSRJUFN-QOSDPKFLSA-N	OCC(NC(CCCCCCCCCCCCCCCCCCC)=O)C(OC1OC(CO)C(O)C(O)C1O)/C=C/CCCCCCCCCCCCC	glycosyl ceramide (d18:1/20:0, d16:1/22:0)*	glycosyl ceramide (d18:1/20:0, d16:1/22:0)*						Pos Late
100015962	400	57687	213101	Amino Acid	Lysine Metabolism	140	NAMED	CDLVFVFTRQPQFU-UHFFFAOYSA-N	C[N+](C)(C)CCCCC([O-])=O	N,N,N-trimethyl-5-aminovalerate	N,N,N-trimethyl-5-aminovalerate		34236878			14274897	Pos Early
100015963	209	57686	212769	Amino Acid	Leucine, Isoleucine and Valine Metabolism	436	NAMED	REWYJJRDEOKNBQ-UHFFFAOYSA-N	CC(C)C([N+](C)(C)C)C([O-])=O	valine betaine	valine betaine		13320269			15003842	Neg
100015965	209	63152	221887	Xenobiotics	Food Component/Plant	5112	NAMED	WYUFTYLVLQZQNH-UHFFFAOYSA-N	CCOC1C(O)C(O)C(O)C(CO)O1	ethyl alpha-glucopyranoside	ethyl alpha-glucopyranoside	34625-23-5	378664	HMDB0029968		11127487	Neg
100015966	402	57635	212257	Cofactors and Vitamins	Vitamin A Metabolism	4452	NAMED	JKQXZKUSFCKOGQ-DKLMTRRASA-N	CC1=C(/C=C/C(C)=C/C=C/C(C)=C/C=C/C=C(C)/C=C/C=C(C)/C=C/C2=C(C)CC(O)CC2(C)C)C(C)(C)CC(O)C1	carotene diol (1)	carotene diol (1)						Pos Late
100015967	402	57636	212258	Cofactors and Vitamins	Vitamin A Metabolism	4453	NAMED	JKQXZKUSFCKOGQ-DKLMTRRASA-N	CC1=C(/C=C/C(C)=C/C=C/C(C)=C/C=C/C=C(C)/C=C/C=C(C)/C=C/C2=C(C)CC(O)CC2(C)C)C(C)(C)CC(O)C1	carotene diol (2)	carotene diol (2)						Pos Late
100015968	402	57637	212259	Cofactors and Vitamins	Vitamin A Metabolism	4454	NAMED	JKQXZKUSFCKOGQ-DKLMTRRASA-N	CC1=C(/C=C/C(C)=C/C=C/C(C)=C/C=C/C=C(C)/C=C/C=C(C)/C=C/C2=C(C)CC(O)CC2(C)C)C(C)(C)CC(O)C1	carotene diol (3)	carotene diol (3)						Pos Late
100015972	209	57707	212491	Xenobiotics	Drug - Antibiotic	5544	NAMED	RFHAOTPXVQNOHP-UHFFFAOYSA-N	Fc1ccc(C(Cn2ncnc2)(O)Cn3ncnc3)c(F)c1	fluconazole	fluconazole	86386-73-4	3248	HMDB0014342	C07002	3365	Neg
100016038	400	57814	213597	Amino Acid	Polyamine Metabolism	558	NAMED	MQTAVJHICJWXBR-UHFFFAOYSA-N	CC(NCCCNCCCCN)=O	(N(1) + N(8))-acetylspermidine	(N(1) + N(8))-acetylspermidine			HMDB0002189,HMDB0001276	C01029,C00612	496123689	Pos Early
100016048	209	61836	218439	Xenobiotics	Drug - Psychoactive	5930	NAMED	YOVRGSHRZRJTLZ-UHFFFAOYSA-N	CCCCCc1cc(OC(C)(C)C2C3C=C(C(O)=O)CC2)c3c(O)c1	THC carboxylic acid	THC carboxylic acid		97019			107885	Neg
100016069	402	61769	218137	Lipid	Fatty Acid Metabolism (Acyl Carnitine, Monounsaturated)	1900	NAMED	PETYOUXDCHQKTQ-QXPKXGMISA-N	CCCCCC/C=C\CCCC(O[C@@H](C[N+](C)(C)C)CC([O-])=O)=O	5-dodecenoylcarnitine (C12:1)	5-dodecenoylcarnitine (C12:1)			HMDB13326		91825571	Pos Late
100016115	209	62379	219526	Lipid	Monoacylglycerol	2900	NAMED	PVPLOFLVMFDWJG-BIKTWNJESA-N	CCCCCCCCCCCCCCCC(OC[C@@H](O)CO[C@]1([H])[C@H](O)[C@@H](O)[C@H](O)[C@@](O1)([H])CS(O)(=O)=O)=O	1-palmitoyl-sulfoquinovopyranosyl-glycerol (16:0)*	1-palmitoyl-sulfoquinovopyranosyl-glycerol (16:0)*		29330003				Neg
100019801	402	61840	218539	Lipid	Fatty Acid Metabolism (Acyl Carnitine, Hydroxy)	1947	NAMED	YBCVTTMMURGSEY-LMLDZDDJSA-N	CCCCCCCC/C=C\CCCCCC(O)CC(O[C@@H](C[N+](C)(C)C)CC([O-])=O)=O	3-hydroxyoleoylcarnitine	3-hydroxyoleoylcarnitine		48061587			129637446	Pos Late
100019886	400	61691	217990	Peptide	Dipeptide	1043	NAMED	BRUHBTCDONOARU-UHFFFAOYSA-N	O=C(O)C(CC1=CNC=N1)NC(CCCC)=O	valerylhistidine*	valerylhistidine*			HMDB0029129		18218255	Pos Early
100019892	209	61700	218003	Lipid	Fatty Acid, Monohydroxy	1991	NAMED	CPLYLXYEVLGWFJ-UHFFFAOYSA-N	CCCCCCCCCCCCCCCCCCC(O)C(O)=O	2-hydroxyarachidate*	2-hydroxyarachidate*		4395406			5225199	Neg
100019894	305	61699	218001	Lipid	Fatty Acid, Monohydroxy	1993	NAMED	MSUOLNSQHLHDAS-UHFFFAOYSA-N	OC(CCCCCCCCCCCCCCCCCCCCCC)C(O)=O	2-hydroxylignocerate*	2-hydroxylignocerate*		92507	HMDB0039540	C17873	102430	Polar
100019915	400	61705	218049	Nucleotide	Pyrimidine Metabolism, Cytidine containing	4269	NAMED	YQUAKORMLHPSLZ-XVFCMESISA-N	NC1=NC(N(C=C1)[C@@H]2O[C@@H]([C@H]([C@H]2OP(O)(O)=O)O)CO)=O	cytidine 2' or 3'-monophosphate (2' or 3'-CMP)	cytidine 2' or 3'-monophosphate (2' or 3'-CMP)			HMDB0240312,HMDB0011692	C03104,C05822	6653553481031	Pos Early
100019968	305	61858	218556	Carbohydrate	Pentose Metabolism	1307	NAMED	QXKAIJAYHKCRRA-PZGQECOJSA-N	OC[C@H](O)[C@@H](O)[C@@H](O)C(O)=O	lyxonate	lyxonate			HMDB0060255			Polar
100019972	209	61864	218581	Lipid	Fatty Acid, Dicarboxylate	1706	NAMED	OHCMUMNQAHNIEP-HNQUOIGGSA-N	OC(CCC/C=C/CCCCCC(O)=O)=O	dodecenedioate (C12:1-DC)*	dodecenedioate (C12:1-DC)*			HMDB0000933		5283028	Neg
100019975	209	61862	218579	Lipid	Fatty Acid, Dicarboxylate	1714	NAMED	IWTMSCUHCJHPPR-ACCUITESSA-N	O=C(O)CCCCCCCCCCCC/C=C/C(O)=O	hexadecenedioate (C16:1-DC)*	hexadecenedioate (C16:1-DC)*						Neg
100019978	209	61861	218578	Lipid	Fatty Acid, Dicarboxylate	1717	NAMED	YDPSQMGOAILWPE-FYWRMAATSA-N	O=C(O)CCCCCCCCCCCCCC/C=C/C(O)=O	octadecenedioate (C18:1-DC)	octadecenedioate (C18:1-DC)					9543674	Neg
100019981	305	61866	218583	Lipid	Fatty Acid, Dicarboxylate	1692	NAMED	OXQWBLJQOBXJPM-DUXPYHPUSA-N	OC(CCC/C=C/C(O)=O)=O	heptenedioate (C7:1-DC)*	heptenedioate (C7:1-DC)*						Polar
100019982	209	61860	218580	Lipid	Fatty Acid, Dicarboxylate	1718	NAMED	ZKQNWTGXRAIVGG-PXELCPQFSA-N	O=C(O)CCCCCCCCCCCC/C=C/C=C/C(O)=O	octadecadienedioate (C18:2-DC)*	octadecadienedioate (C18:2-DC)*						Neg
100020003	209	61869	218618	Partially Characterized Molecules	Partially Characterized Molecules	6451	NAMED			N-acetylglucosamine conjugate of C24H40O4 bile acid**	N-acetylglucosamine conjugate of C24H40O4 bile acid**						Neg
100020004	209	61871	218621	Lipid	Fatty Acid, Dicarboxylate	1725	NAMED	RIJDKRLRDVBUHJ-UHFFFAOYSA-N	OC(C1=C(CCC(O)=O)OC(CCCCC)=C1C)=O	3-carboxy-4-methyl-5-pentyl-2-furanpropionate (3-CMPFP)**	3-carboxy-4-methyl-5-pentyl-2-furanpropionate (3-CMPFP)**		168762	HMDB0061643		194501	Neg
100020203	400	62062	218866	Xenobiotics	Food Component/Plant	5087	NAMED	DJMIFDZBCUUQJN-NTSWFWBYSA-N	O[C@@H]1[C@H](C([O-])=O)[N+](C)(C)CC1	3-hydroxystachydrine*	3-hydroxystachydrine*		391002		C10151	46173781	Pos Early
100020217	400	62947	220818	Amino Acid	Urea cycle; Arginine and Proline Metabolism	526	NAMED	KXONJPJIFNGMCN-UHFFFAOYSA-N	O=C(C([N+](C)(C)C)C)N1CCCC1C([O-])=O	N,N,N-trimethyl-alanylproline betaine (TMAP)	N,N,N-trimethyl-alanylproline betaine (TMAP)			HMDB0240365			Pos Early
100020219	209	62863	220649	Xenobiotics	Food Component/Plant	4807	NAMED	OLNJUISKUQQNIM-UHFFFAOYSA-N	O=CC1=CNC2=CC=CC=C12	3-formylindole	3-formylindole	487-89-8	9838	HMDB29737	C08493	10256	Neg
100020242	400	62105	218951	Amino Acid	Polyamine Metabolism	557	NAMED	SKQLBVJMDVTJMX-UHFFFAOYSA-N	CC(N(C(C)=O)CCCCNCCCN)=O	diacetylspermidine*	diacetylspermidine*		25944163	HMDB0002172	C03413	132680	Pos Early
100020272	209	62857	220633	Xenobiotics	Food Component/Plant	4902	NAMED	UMCDODPBPQMWQP-UHFFFAOYSA-N	COC1=C(OS(=O)(O)=O)C=CC(CCC(O)=O)=C1	dihydroferulic acid sulfate	dihydroferulic acid sulfate		162994	HMDB0041724		187489	Neg
100020343	209	62850	220619	Lipid	Long Chain Polyunsaturated Fatty Acid (n3 and n6)	1568	NAMED	HXHZGHRLVRFQDR-HZJYTTRNSA-N	OC(CCC/C=C\C/C=C\CCCCC)=O	tetradecadienoate (14:2)*	tetradecadienoate (14:2)*	39039-37-7	4471834	HMDB0000560		5312409	Neg
100020360	209	62955	220839	Amino Acid	Tryptophan Metabolism	284	NAMED	BXZSKDOPGDPDEG-UHFFFAOYSA-N	OC1=CC(C(O)=O)=NC(C1=CC=C2)=C2OC	8-methoxykynurenate	8-methoxykynurenate	2929-14-8	68710	HMDB0060426	C05830	76230	Neg
100020361	400	62853	220624	Amino Acid	Urea cycle; Arginine and Proline Metabolism	496	NAMED	YCCMTCQQDULIFE-UHFFFAOYSA-N	NC1CCCNC1=O	3-amino-2-piperidone	3-amino-2-piperidone	1892-22-4	4371576	HMDB0000323		5200225	Pos Early
100020371	400	63151	221884	Amino Acid	Alanine and Aspartate Metabolism	33	NAMED	QCYOIFVBYZNUNW-BYPYZUCNSA-N	C[C@@](C(O)=O)(N(C)C)[H]	N,N-dimethylalanine	N,N-dimethylalanine	2812-31-9	4589713			5488191	Pos Early
100020372	209	63583	222852	Xenobiotics	Food Component/Plant	5237	NAMED	DWLVFWDCSFTDOD-UHFFFAOYSA-N	OC(C(C1=CNC2=C1C=CC=C2)=O)=O	3-indoleglyoxylic acid	3-indoleglyoxylic acid	1477-49-2	66497			73863	Neg
100020377	209	64131	233912	Xenobiotics	Food Component/Plant	5247	NAMED	WYUFTYLVLQZQNH-JAJWTYFOSA-N	O[C@H]([C@H]1O)[C@@H]([C@@H](CO)O[C@H]1OCC)O	ethyl beta-glucopyranoside	ethyl beta-glucopyranoside		108559	HMDB0029968		121667	Neg
100020378	209	63357	222415	Lipid	Fatty Acid, Dicarboxylate	1727	NAMED	LPIOYESQKJFWPQ-UHFFFAOYSA-N	OC(C(O)=O)CCCCCCCC(O)=O	2-hydroxysebacate	2-hydroxysebacate	103963-71-9	113866	HMDB0000424		128458	Neg
100020407	209	64041	233186	Xenobiotics	Food Component/Plant	4910	NAMED	CGSFDOCYHBJLFW-WMLDXEAASA-N	O=C([C@@]1(CC2=CC(OS(=O)(O)=O)=CC=C2)[H])OC[C@@]1(CC3=CC(O)=CC=C3)[H]	enterolactone sulfate	enterolactone sulfate			HMDB0240506,HMDB0240505			Neg
100020417	400	62862	220645	Amino Acid	Lysine Metabolism	117	NAMED	XXEWFEBMSGLYBY-ZETCQYMHSA-N	OC([C@@H](N)CCCCN(C)C)=O	N6,N6-dimethyllysine	N6,N6-dimethyllysine	2259-86-1	167778	HMDB0013287	C05545	193344	Pos Early
100020480	209	62280	219253	Cofactors and Vitamins	Tocopherol Metabolism	4400	NAMED	XJAVOQFBEMHLBM-UHFFFAOYSA-N	O=S(OC1=C(C)C(C)=C2C(CCC(C)(CCC(O)=O)O2)=C1)(O)=O	gamma-CEHC sulfate	gamma-CEHC sulfate						Neg
100020487	400	62309	219289	Amino Acid	Polyamine Metabolism	552	NAMED	YGIAGXACEXFIDU-UHFFFAOYSA-N	O=C(C)NCCCNCCCC(O)=O	N-acetyl-isoputreanine	N-acetyl-isoputreanine					131802901	Pos Early
100020495	209	62294	219273	Xenobiotics	Food Component/Plant	5039	NAMED			sulfate of piperine metabolite C16H19NO3 (1)*	sulfate of piperine metabolite C16H19NO3 (1)*						Neg
100020496	209	62295	219274	Xenobiotics	Food Component/Plant	5040	NAMED			sulfate of piperine metabolite C16H19NO3 (2)*	sulfate of piperine metabolite C16H19NO3 (2)*						Neg
100020497	209	62296	219275	Xenobiotics	Food Component/Plant	5041	NAMED			sulfate of piperine metabolite C16H19NO3 (3)*	sulfate of piperine metabolite C16H19NO3 (3)*						Neg
100020498	209	62304	219283	Xenobiotics	Food Component/Plant	5035	NAMED			sulfate of piperine metabolite C15H17NO3 (1)*	sulfate of piperine metabolite C15H17NO3 (1)*						Neg
100020500	209	62306	219285	Xenobiotics	Food Component/Plant	5037	NAMED			sulfate of piperine metabolite C16H17NO3 (1)*	sulfate of piperine metabolite C16H17NO3 (1)*						Neg
100020501	209	62307	219286	Xenobiotics	Food Component/Plant	5038	NAMED			sulfate of piperine metabolite C16H17NO3 (2)*	sulfate of piperine metabolite C16H17NO3 (2)*						Neg
100020502	209	62297	219276	Xenobiotics	Food Component/Plant	5046	NAMED			sulfate of piperine metabolite C18H21NO3 (1)*	sulfate of piperine metabolite C18H21NO3 (1)*						Neg
100020504	209	62299	219278	Xenobiotics	Food Component/Plant	5048	NAMED			sulfate of piperine metabolite C18H21NO3 (3)*	sulfate of piperine metabolite C18H21NO3 (3)*						Neg
100020508	209	62303	219282	Xenobiotics	Food Component/Plant	5045	NAMED			sulfate of piperine metabolite C16H19NO4 (4)*	sulfate of piperine metabolite C16H19NO4 (4)*						Neg
100020513	400	62707	220221	Amino Acid	Urea cycle; Arginine and Proline Metabolism	532	NAMED	NUZAZRCJSJHGCC-ZETCQYMHSA-N	OC([C@H](CCCCNC(N)=O)NC(C)=O)=O	N-acetylhomocitrulline	N-acetylhomocitrulline						Pos Early
100020536	209	63072	221702	Xenobiotics	Benzoate Metabolism	4526	NAMED	KHZCNGJFSKSSIJ-UHFFFAOYSA-N	OC1=CC=C(CC)C=C1OS(=O)(O)=O	4-ethylcatechol sulfate	4-ethylcatechol sulfate						Neg
100020547	209	62311	219291	Lipid	Pregnenolone Steroids	3274	NAMED	NAZGRBPLFCORNW-VTBMCCKRSA-N	C[C@]12CC[C@H](OS(=O)(O)=O)C[C@]1([H])CC[C@]3([H])[C@]2([H])CC[C@@]4(C)[C@@]3([H])CC[C@]4([H])C(CO)=O	21-hydroxypregnanolone monosulfate (1)	21-hydroxypregnanolone monosulfate (1)						Neg
100020550	209	63610	222934	Lipid	Secondary Bile Acid Metabolism	3504	NAMED	NNEIBJNHWVDJBA-WOSXBVGSSA-N	O[C@H]1C[C@]2([H])[C@@]3(C)CC[C@@H](OC4C(O)C(O)C(O)C(C(O)=O)O4)CC3CC[C@@]2([H])[C@]5([H])CC[C@H]([C@H](C)CCC(O)=O)[C@@]15C	deoxycholic acid glucuronide	deoxycholic acid glucuronide						Neg
100020578	209	63597	222898	Xenobiotics	Benzoate Metabolism	4528	NAMED	USWXDXYEVISELK-UHFFFAOYSA-N	OS(OC1=CC=C(CC=C)C=C1O)(=O)=O	4-allylcatechol sulfate	4-allylcatechol sulfate						Neg
100020597	209	63605	222929	Lipid	Fatty Acid, Dihydroxy	2050	NAMED	ALIMQMXFBHPNPR-FLIBITNWSA-N	OS(=O)(OC(C(CCCCCCCC(O)=O)O)C/C=C\CCCCC)=O	9,10-DiHOME sulfate	9,10-DiHOME sulfate						Neg
100020696	209	62373	219514	Lipid	Galactosyl Glycerolipids	3005	NAMED	HHTBBUKGYSPZCI-UHFFFAOYSA-N	OCC(OC(CCCCCCCCCCCCCCC)=O)COC1OC(CO)C(O)C(O)C1O	2-palmitoyl-galactosylglycerol (16:0)*	2-palmitoyl-galactosylglycerol (16:0)*						Neg
100020723	209	62396	219543	Nucleotide	Dinucleotide	4308	NAMED	UYSXBCQACJTYFS-XPWFQUROSA-N	O[C@@H]1[C@@H]([C@@H](CO)O[C@H]1N2C3=NC=NC(N([H])[H])=C3N=C2)OP(OC[C@H]([C@H]([C@H]4O)O)O[C@H]4N5C6=NC=NC(N([H])[H])=C6N=C5)(O)=O	(3'-5')-adenylyladenosine*	(3'-5')-adenylyladenosine*		85040			94231	Neg
100020724	209	62760	220362	Nucleotide	Dinucleotide	4306	NAMED	LWBLDUTUVIXFJE-INFSMZHSSA-N	O[C@@H]1[C@@H]([C@@H](CO)O[C@H]1N2C3=NC=NC(N([H])[H])=C3N=C2)OP(OC[C@H]([C@H]([C@H]4O)O)O[C@H]4N5C(N([H])C(N([H])[H])=NC6=O)=C6N=C5)(O)=O	(3'-5')-adenylylguanosine*	(3'-5')-adenylylguanosine*		392294			135508729	Neg
100020725	209	62761	220363	Nucleotide	Dinucleotide	4313	NAMED	PBWYGOYNGCCLAU-UHFFFAOYSA-N	OC1C(OP(OCC2OC(N3C=NC4=C3N=CN=C4N)C(O)C2O)(O)=O)C(CO)OC1N5C=NC6=C5N=C(N)NC6=O	(3'-5')-guanylyladenosine*	(3'-5')-guanylyladenosine*						Neg
100020727	209	62397	219544	Nucleotide	Dinucleotide	4310	NAMED	PTLMIIUMLITBQT-NCOIDOBVSA-N	O[C@@H]1[C@@H]([C@@H](CO)O[C@H]1N2C=CC(N([H])[H])=NC2=O)OP(OC[C@H]([C@H]([C@H]3O)O)O[C@H]3N4C=CC(N([H])[H])=NC4=O)(O)=O	(3'-5')-cytidylylcytidine*	(3'-5')-cytidylylcytidine*		85046			94237	Neg
100020728	209	62399	219546	Nucleotide	Dinucleotide	4312	NAMED	VSIFECIDUDPNRC-UHFFFAOYSA-N	OC1C(OP(OCC2OC(N3C=CC(NC3=O)=O)C(O)C2O)(O)=O)C(CO)OC1N4C=CC(N)=NC4=O	(3'-5')-cytidylyluridine*	(3'-5')-cytidylyluridine*					145459097	Neg
100020729	209	62398	219545	Nucleotide	Dinucleotide	4316	NAMED	LENQVXALZPDAFB-UHFFFAOYSA-N	OC1C(OP(OCC2OC(N3C=CC(N)=NC3=O)C(O)C2O)(O)=O)C(CO)OC1N4C(NC(C=C4)=O)=O	(3'-5')-uridylylcytidine*	(3'-5')-uridylylcytidine*					145459103	Neg
100020769	209	62449	219679	Lipid	Monoacylglycerol	2896	NAMED	KRUXHXDPFZXFJX-FPLPWBNLSA-N	CCCCCC/C=C\CCCCCCCCC(OCC(O)CO)=O	1-heptadecenoylglycerol (17:1)*	1-heptadecenoylglycerol (17:1)*		58191491				Neg
100020790	402	62477	219743	Xenobiotics	Drug - Psychoactive	5901	NAMED	PTJADDMMFYXMMG-UHFFFAOYSA-N	FC1=CC=C(C=C1)C2(CCCNC)OCC3=C2C=CC(C#N)=C3	desmethylcitalopram*	desmethylcitalopram*		142424	HMDB0014021	C16608	162180	Pos Late
100020819	209	63731	223256	Lipid	Secondary Bile Acid Metabolism	3537	NAMED	DKXXSIJHWWVNMO-XROMFQGDSA-N	[H][C@@]12[C@@]3(C)CC[C@@H](OS(=O)(O)=O)C[C@@]3([H])C[C@H](O)[C@@]1([H])[C@]4([H])CC[C@]([H])([C@H](C)CCC(NCC(O)=O)=O)[C@@]4(C)CC2	glycoursodeoxycholic acid sulfate (1)	glycoursodeoxycholic acid sulfate (1)						Neg
100020822	209	62524	219856	Xenobiotics	Food Component/Plant	4856	NAMED	WEPNMLSXEATIJK-UHFFFAOYSA-N	OC1=CC(CCC(O)=O)=CC=C1OS(O)(=O)=O	dihydrocaffeate sulfate (2)	dihydrocaffeate sulfate (2)						Neg
100020823	209	62526	219859	Lipid	Secondary Bile Acid Metabolism	3517	NAMED	AXDXVEYHEODSPN-HVATVPOCSA-N	[H][C@@]12[C@@]3(C)CC[C@@H](OS(=O)(O)=O)C[C@@]3([H])CC[C@@]1([H])[C@]4([H])CC[C@]([H])([C@H](C)CCC(O)=O)[C@@]4(C)CC2	lithocholate sulfate (1)	lithocholate sulfate (1)					451489	Neg
100020824	209	62527	219860	Lipid	Secondary Bile Acid Metabolism	3518	NAMED	AXDXVEYHEODSPN-HVATVPOCSA-N	[H][C@@]12[C@@]3(C)CC[C@@H](OS(=O)(O)=O)C[C@@]3([H])CC[C@@]1([H])[C@]4([H])CC[C@]([H])([C@H](C)CCC(O)=O)[C@@]4(C)CC2	lithocholic acid sulfate (2)	lithocholic acid sulfate (2)						Neg
100020827	209	62567	219930	Xenobiotics	Drug - Analgesics, Anesthetics	5416	NAMED	VOXWKXZBPMQUJH-UHFFFAOYSA-N	CSC1=CC(NC(C)=O)=CC=C1OS(O)(=O)=O	3-(methylthio)acetaminophen sulfate*	3-(methylthio)acetaminophen sulfate*						Neg
100020837	305	63042	221622	Xenobiotics	Drug - Topical Agents	5991	NAMED	AKEUNCKRJATALU-UHFFFAOYSA-N	OC(C1=C(O)C=CC=C1O)=O	2,6-dihydroxybenzoic acid	2,6-dihydroxybenzoic acid	303-07-1	8974	HMDB0013676		9338	Polar
100020840	402	62746	220299	Lipid	Endocannabinoid	2201	NAMED	HBJXRRXWHSHZPU-PDBXOOCHSA-N	O=C(CCCCCCC/C=C\C/C=C\C/C=C\CC)N([H])CCO	linolenoyl ethanolamide	linolenoyl ethanolamide	57086-93-8	4446569	HMDB0013624		5283449	Pos Late
100020842	400	62819	220461	Amino Acid	Lysine Metabolism	139	NAMED	UYZSNVLEDLCWGU-UHFFFAOYSA-N	CN(C)CCCCC(O)=O	N,N-dimethyl-5-aminovalerate	N,N-dimethyl-5-aminovalerate						Pos Early
100020844	209	62784	220399	Lipid	Secondary Bile Acid Metabolism	3539	NAMED	GLVWZDCWCRWVFM-LBSADWJPSA-N	[H][C@@]12[C@@]3(C)CC[C@@H](OS(=O)(O)=O)C[C@@]3([H])C[C@H](O)[C@@]1([H])[C@]4([H])CC[C@]([H])([C@H](C)CCC(NCCS(=O)(O)=O)=O)[C@@]4(C)CC2	tauroursodeoxycholic acid sulfate (1)	tauroursodeoxycholic acid sulfate (1)						Neg
100020845	209	62785	220400	Lipid	Secondary Bile Acid Metabolism	3568	NAMED	GLVWZDCWCRWVFM-LBSADWJPSA-N	[H][C@@]12[C@@]3(C)CC[C@@H](OS(=O)(O)=O)C[C@@]3([H])C[C@H](O)[C@@]1([H])[C@]4([H])CC[C@]([H])([C@H](C)CCC(NCCS(=O)(O)=O)=O)[C@@]4(C)CC2	tauroursodeoxycholic acid sulfate (2)	tauroursodeoxycholic acid sulfate (2)						Neg
100020848	209	62793	220408	Lipid	Corticosteroids	3331	NAMED	UCVZOQFWMUAZJZ-GXBDJPPSSA-N	[H][C@@]12[C@@]3(C)CC[C@@H](OS(=O)(O)=O)C[C@@]3([H])CC[C@@]1([H])[C@]4([H])CC[C@](O)(C(CO)=O)[C@@]4(C)C[C@@H]2O	tetrahydrocortisol sulfate (1)	tetrahydrocortisol sulfate (1)						Neg
100020849	209	62794	220409	Lipid	Corticosteroids	3332	NAMED	UCVZOQFWMUAZJZ-GXBDJPPSSA-N	[H][C@@]12[C@@]3(C)CC[C@@H](OS(=O)(O)=O)C[C@@]3([H])CC[C@@]1([H])[C@]4([H])CC[C@](O)(C(CO)=O)[C@@]4(C)C[C@@H]2O	tetrahydrocortisol sulfate (2)	tetrahydrocortisol sulfate (2)						Neg
100020859	209	63118	221780	Lipid	Secondary Bile Acid Metabolism	3516	NAMED	CVNYHSDFZXHMMJ-VPUMZWJWSA-N	O=C1[C@@]([C@]([C@H](C)CCC(O)=O)([H])CC2)(C)[C@]2([H])[C@@]3([H])[C@@](C1)([H])[C@](CC[C@H]4O)(C)[C@](C4)([H])CC3	12-ketolithocholate	12-ketolithocholate	5130-29-0	2338365	HMDB0000328		3080612	Neg
100020860	209	63119	221781	Lipid	Secondary Bile Acid Metabolism	3505	NAMED	WMUMZOAFCDOTRW-OVEHVULHSA-N	O[C@@H]1[C@@]([C@]([C@H](C)CCC(O)=O)([H])CC2)(C)[C@]2([H])[C@@]3([H])[C@@](C1)([H])[C@](CCC4=O)(C)[C@](C4)([H])CC3	3-dehydrodeoxycholate	3-dehydrodeoxycholate	4185-01-07	141233	HMDB0062742		160738	Neg
100020879	209	63158	221904	Peptide	Acetylated Peptides	1217	NAMED	SVFKZPQPMMZHLZ-UHFFFAOYSA-N	O=C(CC1=CC=CC=C1)NC(C(O)=O)CC(O)=O	phenylacetylaspartate	phenylacetylaspartate	2752-32-1	489124	HMDB29355		13958181	Neg
100020893	209	62805	220431	Amino Acid	Methionine, Cysteine, SAM and Taurine Metabolism	454	NAMED	XMZBEAXQGSBWLG-NSCUHMNNSA-N	OC(C(O)=O)C(O)/C=C/SC	2,3-dihydroxy-5-methylthio-4-pentenoate (DMTPA)*	2,3-dihydroxy-5-methylthio-4-pentenoate (DMTPA)*			HMDB0240388			Neg
100020907	209	64093	235191	Xenobiotics	Drug - Analgesics, Anesthetics	5447	NAMED	ZRVUJXDFFKFLMG-UHFFFAOYSA-N	Cc1sc(NC(C2=C(O)c3c(S(=O)(N2C)=O)cccc3)=O)nc1	meloxicam	meloxicam	71125-38-7	10442740	HMDB0014952	D00969,C08169	54677470	Neg
100020914	402	64132	235009	Xenobiotics	Drug - Neurological	5866	NAMED	JURKNVYFZMSNLP-UHFFFAOYSA-N	CN(CC/C=C1c2c(C=Cc3ccccc3\1)cccc2)C	cyclobenzaprine	cyclobenzaprine	303-53-7	2792	HMDB0015060	D07758,C06931	2895	Pos Late
100020929	402	63278	222250	Xenobiotics	Drug - Antiviral	5592	NAMED	NCDNCNXCDXHOMX-XGKFQTDJSA-N	CC(c1scc(CN(C(N[C@H](C(N[C@H](C[C@H](O)[C@@H](NC(OCc2scnc2)=O)Cc3ccccc3)Cc4ccccc4)=O)C(C)C)=O)C)n1)C	ritonavir	ritonavir	155213-67-5	347980	HMDB0014646	D00427	392622	Pos Late
100020973	209	63230	222087	Xenobiotics	Chemical	6283	NAMED	UAQAOMYUJQVGMD-UHFFFAOYSA-N	CC1=NC=C(OS(=O)(O)=O)C=C1	5-hydroxy-2-methylpyridine sulfate	5-hydroxy-2-methylpyridine sulfate						Neg
100020992	209	62840	220604	Peptide	Dipeptide	798	NAMED	PCMCCGUMENQJAT-UHFFFAOYSA-N	O=C1C(CC2=CC=C(OS(O)(=O)=O)C=C2)NC(C3N1CCC3)=O	cyclo(pro-sulfo-tyr)*	cyclo(pro-sulfo-tyr)*						Neg
100020993	209	62841	220605	Peptide	Dipeptide	767	NAMED	NAKUGCPAQTUSBE-DTWKUNHWSA-N	O=C1N[C@@H](CC2=CNC=N2)C(N3CCC[C@]13[H])=O	cyclo(his-pro) (D,L)*	cyclo(his-pro) (D,L)*						Neg
100021001	400	62842	220607	Peptide	Dipeptide	790	NAMED	ZRJHYOXNWCMGMW-UHFFFAOYSA-N	O=C(C(CCCNC(N)=N)N1)N2C(CCC2)C1=O	cyclo(pro-arg)*	cyclo(pro-arg)*		21377732				Pos Early
100021018	400	63043	221624	Xenobiotics	Chemical	6279	NAMED	DHGUMNJVFYRSIG-UHFFFAOYSA-N	[H]N([H])C1=NCCCC1	2-iminopiperidine	2-iminopiperidine	16011-96-4	76870			85237	Pos Early
100021038	209	64094	235193	Xenobiotics	Food Component/Plant	5250	NAMED	YKGCBLWILMDSAV-UHFFFAOYSA-N	C/C(C)=C\Cc1c(OC(c2ccc(O)cc2)CC3=O)c3c(OC)cc1O	isoxanthohumol	isoxanthohumol	70872-29-6	447736	HMDB34048		513197	Neg
100021046	400	63667	223067	Xenobiotics	Bacterial/Fungal	5358	NAMED	HHXMEXZVPJFAIJ-UHFFFAOYSA-N	O=c1oc2cc(O)ccc2c3c1cc(O)c(O)c3	urolithin C	urolithin C	165393-06-6	25941971	HMDB0029218		60198001	Pos Early
100021052	400	64071	235061	Amino Acid	Urea cycle; Arginine and Proline Metabolism	508	NAMED	LJNDQMBPIQGDNB-UHFFFAOYSA-N	O=C(O)C(NCC(O)=O)CCCNC(N)=N	carboxymethylarginine	carboxymethylarginine	18416-86-9	11545330	HMDB39111			Pos Early
100021059	209	64183	236736	Xenobiotics	Bacterial/Fungal	5355	NAMED	WDGSXHQNUPZEHA-UHFFFAOYSA-N	OC1=CC(C2=C(OC3=O)C=C(O)C=C2)=C3C=C1	isourolithin A	isourolithin A	174023-48-4	8551902			10376459	Neg
100021065	209	63048	221638	Xenobiotics	Bacterial/Fungal	5321	NAMED	IJKRDVKGCQRKBI-UHFFFAOYSA-N	CCCCCCC1CC1CCCCCCCCCC(O)=O	lactobacillic acid	lactobacillic acid	503-06-0	9988			656761	Neg
100021071	305	64558	238799	Cofactors and Vitamins	Vitamin D Metabolism	4477	NAMED	CAVKNZYPPDUUIT-YZDZVZQHSA-N	O=S(O)(OC1C/C(C(CC1)=C)=C/C=C2[C@@]3([H])[C@@](CCC/2)(C)[C@]([C@H](C)CCCC(C)C)([H])CC3)=O	vitamin D3 sulfate	vitamin D3 sulfate	78392-27-5				71752977	Polar
100021093	209	62890	220741	Lipid	Secondary Bile Acid Metabolism	3561	NAMED	IJHJZQKOSUFQCX-WZJRQFJBSA-N	[H][C@@](CCC(NCCS(O)(=O)=O)=O)([C@]1(CC[C@]2([C@@]3([C@@H](C[C@@]4(C[C@H](S(O)(=O)=O)CC[C@@]4([C@]3(C[C@H]([C@]12C)O)[H])C)[H])O)[H])[H])[H])C	taurochenodeoxycholic acid 3-sulfate	taurochenodeoxycholic acid 3-sulfate		24850141	HMDB0002486		52931550	Neg
100021103	209	62922	220778	Lipid	Pregnenolone Steroids	3281	NAMED	HIYOTPJZDPVBTL-HXOPQMAFSA-N	O[C@H]1C2=C[C@@H](OS(=O)(O)=O)CC[C@]2(C)C3CC[C@@]4(C)C(CCC4[C@H](O)C)C3C1	pregnenetriol sulfate*	pregnenetriol sulfate*					129671303	Neg
100021104	209	62921	220777	Lipid	Pregnenolone Steroids	3282	NAMED	KANYWSIUKWPEOE-HXOPQMAFSA-N	C[C@]12CC[C@H](OS(=O)(O)=O)C=C1[C@H](OS(=O)(O)=O)CC3C2CC[C@@]4(C)C3CCC4[C@H](O)C	pregnenetriol disulfate*	pregnenetriol disulfate*						Neg
100021123	400	62959	220848	Amino Acid	Lysine Metabolism	119	NAMED	ZRJHLGYVUCPZNH-MQWKRIRWSA-N	[O-]C([C@@H](N)C(O)CCC[N+](C)(C)C)=O	hydroxy-N6,N6,N6-trimethyllysine*	hydroxy-N6,N6,N6-trimethyllysine*						Pos Early
100021194	400	63155	221896	Xenobiotics	Food Component/Plant	5232	NAMED	XYUPSBLFPTWJLC-UHFFFAOYSA-N	OC(C(C)N([H])CC(O)=O)=O	N-carboxymethylalanine	N-carboxymethylalanine	106327-05-3	2044984			440119	Pos Early
100021196	400	64578	238259	Amino Acid	Urea cycle; Arginine and Proline Metabolism	514	NAMED	ZCIXWIPMALYWJT-UHFFFAOYSA-N	O=C(O)CN1C(C(O)=O)CCC1	carboxymethylproline	carboxymethylproline	5626-40-4	24216123			45116053	Pos Early
100021199	402	63060	221677	Lipid	Sterol	3243	NAMED	MKGZDUKUQPPHFM-LPJPOILFSA-N	O=C1CC[C@]2(C)[C@]3([H])[C@](CCC2=C1)([H])[C@@]4([H])[C@@](CC3)(C)[C@]([C@@H](/C=C/[C@@H](CC)C(C)C)C)([H])CC4	stigmastadienone	stigmastadienone		4946289			249915307	Pos Late
100021208	209	64579	238261	Xenobiotics	Benzoate Metabolism	4552	NAMED	ILVXQMHYFMBCMJ-UHFFFAOYSA-N	C=CC(C=C1O)=CC=C1OS(=O)(O)=O	4-vinylcatechol sulfate	4-vinylcatechol sulfate						Neg
100021220	305	63678	223092	Amino Acid	Methionine, Cysteine, SAM and Taurine Metabolism	482	NAMED	SBQWITJAJITAMM-UHFFFAOYSA-N	OC(CCC(NCCS(=O)(O)=O)=O)=O	succinoyltaurine	succinoyltaurine		20509456				Polar
100021223	209	63224	222081	Lipid	Endocannabinoid	2198	NAMED	ADFXUGRCALOSKU-UHFFFAOYSA-N	CCCCCC(NCCS(=O)(O)=O)=O	hexanoyltaurine	hexanoyltaurine		1680723			2245940	Neg
100021236	402	63037	221209	Lipid	Sphingolipid Synthesis	3023	NAMED	CQKNELOTFUSOTP-HMTIOLNVSA-N	OC[C@@](N)([H])[C@@](O)([H])[C@]([H])(O)CCC/C=C/CCCCCCCCC	dehydrophytosphingosine*	dehydrophytosphingosine*		26333231	HMDB0038057		14757418	Pos Late
100021243	209	64081	235169	Xenobiotics	Food Component/Plant	4744	NAMED	UFMJCOLGRWKUKO-UTOQUPLUSA-N	CCC/C=C\C/C=C\CCCCCCCC1=CC(O)=CC(O)=C1	cardol diene	cardol diene	79473-25-9	9877175	HMDB0038534		11702450	Neg
100021244	209	64148	235249	Xenobiotics	Food Component/Plant	4745	NAMED	OOXBEOHCOCMKAC-UTOQUPLUSA-N	C=CC/C=C\C/C=C\CCCCCCCC1=CC(O)=CC(O)=C1	cardol triene	cardol triene	79473-24-8		HMDB0038533		13259919	Neg
100021250	305	64190	236618	Xenobiotics	Food Component/Plant	4736	NAMED	VEPUCZUJLKAVNM-UHFFFAOYSA-N	CCCCCCCCCCCCCc1c(C(O)=O)c(O)ccc1	ginkgolic acid C13:0	ginkgolic acid C13:0	20261-38-5	141696	HMDB38520		161306	Polar
100021252	305	64200	236636	Xenobiotics	Food Component/Plant	4738	NAMED	YXHVCZZLWZYHSA-FPLPWBNLSA-N	CCCCCC/C=C\CCCCCCCc1c(C(O)=O)c(O)ccc1	ginkgolic acid C15:1	ginkgolic acid C15:1	22910-60-7	4445152		C10794	5281858	Polar
100021253	209	64092	235189	Xenobiotics	Food Component/Plant	4740	NAMED	QUVGEKPNSCFQIR-AOSYACOCSA-N	C=CC/C=C/C/C=C/CCCCCCCc1c(C(O)=O)c(O)ccc1	(15:3)-anacardic acid	(15:3)-anacardic acid	103904-73-0	4534900	HMDB31059		9875131	Neg
100021255	305	64206	236646	Xenobiotics	Food Component/Plant	4741	NAMED	MBYNDKVOZOAOIS-FPLPWBNLSA-N	CCCCCC/C=C\CCCCCCCCCc1c(C(O)=O)c(O)ccc1	ginkgolic acid C17:1	ginkgolic acid C17:1	111047-30-4	4580130	HMDB38522		5469634	Polar
100021256	305	63342	222384	Xenobiotics	Benzoate Metabolism	4598	NAMED	ITPFIKQWNDGDLG-UHFFFAOYSA-N	Oc1cc(CCC(O)=O)cc(O)c1	3,5-dihydroxyphenylpropionate	3,5-dihydroxyphenylpropionate	26539-01-5	141878	HMDB0125533		161525	Polar
100021277	400	63160	221912	Amino Acid	Tryptophan Metabolism	290	NAMED	CGRRUFNHHQCLDZ-UHFFFAOYSA-N	Oc1ccc(C(O)=O)nc1	5-hydroxypicolinic acid	5-hydroxypicolinic acid	15069-92-8	236246			268740	Pos Early
100021281	305	63163	221919	Xenobiotics	Drug - Neurological	5849	NAMED	JEHGATQUCUYHJL-UHFFFAOYSA-N	O=C(O)c1ccncc1O	3-hydroxyisonicotinic acid	3-hydroxyisonicotinic acid	10128-71-9	404406			459503	Polar
100021308	400	63383	222474	Peptide	Polypeptide	1116	NAMED	KVSBQLNBMUPADA-UHFFFAOYSA-N	OC(C(C(C)C)NC(C(C(C)C)NC(C(CC(C)C)N)=O)=O)=O	leu-val-val	leu-val-val					23276203	Pos Early
100021333	400	63338	222373	Xenobiotics	Food Component/Plant	4860	NAMED	XOCBOVUINUHZJA-UHFFFAOYSA-N	OC1C(O)C2(O)CCC(N2)C1	calystegine A3	calystegine A3	131580-36-4	3684607	HMDB0038593		4486820	Pos Early
100021338	209	64044	233189	Xenobiotics	Food Component/Plant	4763	NAMED	MCJCSFGCQMESFL-UHFFFAOYSA-N	O=C1C2=C(C=C(C=C2OC(C3=CC(O)=C(C=C3)OS(=O)(O)=O)=C1)O)O	luteolin sulfate	luteolin sulfate		24843759	HMDB38471			Neg
100021372	305	63739	223275	Amino Acid	Methionine, Cysteine, SAM and Taurine Metabolism	455	NAMED	ONFOSYPQQXJWGS-UHFFFAOYSA-N	CSCCC(O)C(O)=O	2-hydroxy-4-(methylthio)butanoic acid	2-hydroxy-4-(methylthio)butanoic acid	583-91-5		HMDB0037115		11427	Polar
100021374	209	63191	221986	Lipid	Fatty Acid, Dicarboxylate	1711	NAMED	JUODHHFNSQAXKF-UHFFFAOYSA-N	CCCCCC(CCCC(O)=O)CCCC(O)=O	branched chain 14:0 dicarboxylic acid**	branched chain 14:0 dicarboxylic acid**						Neg
100021388	209	63858	223474	Lipid	Fatty Acid, Monohydroxy	2001	NAMED	CWSNHZHHWHLJIM-UHFFFAOYSA-N	CCCCCCCCCCC(O)CC(O)=O	3-hydroxytridecanoate	3-hydroxytridecanoate	32602-69-0	4472174	HMDB0061655		5312749	Neg
100021467	305	63264	222194	Partially Characterized Molecules	Partially Characterized Molecules	6454	NAMED			pentose acid*	pentose acid*			HMDB0000892	C00803	7991	Polar
100021469	209	63406	222537	Amino Acid	Phenylalanine Metabolism	148	NAMED	POWFRKKVHBUFNI-UHFFFAOYSA-N	CCCC(NC(CC1=CC=CC=C1)C(O)=O)=O	N-butyryl-phenylalanine	N-butyryl-phenylalanine		14753680				Neg
100021472	209	63855	223466	Amino Acid	Phenylalanine Metabolism	147	NAMED	CWAGPBPLOYGROC-UHFFFAOYSA-N	OC(CCC(NC(CC1=CC=CC=C1)C(O)=O)=O)=O	N-succinyl-phenylalanine	N-succinyl-phenylalanine		2384788			3131586	Neg
100021474	209	63415	222551	Amino Acid	Leucine, Isoleucine and Valine Metabolism	342	NAMED	QRHYCLBYHIKSTA-UHFFFAOYSA-N	CCCC(NC(CC(C)C)C(O)=O)=O	N-butyryl-leucine	N-butyryl-leucine		14028016				Neg
100021475	209	63416	222552	Amino Acid	Leucine, Isoleucine and Valine Metabolism	393	NAMED	ANKPSSPTFFQSKS-UHFFFAOYSA-N	CCCC(NC(C(C)CC)C(O)=O)=O	N-butyryl-isoleucine	N-butyryl-isoleucine		16412598				Neg
100021478	400	64596	238817	Amino Acid	Histidine Metabolism	95	NAMED	MXETUSMIYKMMAT-UHFFFAOYSA-N	CN1C=NC=C1CC(O)C(O)=O	1-methyl-5-imidazolelactate	1-methyl-5-imidazolelactate	2022510-60-5	65563369				Pos Early
100021485	209	63399	222498	Xenobiotics	Food Component/Plant	4928	NAMED	RAGZUCNPTLULOL-KQJPBSFVSA-N	O[C@@](C[C@H]1O)(C(O)=O)C[C@H]([C@H]1O)OC(/C=C/C(C=C2)=CC(OC)=C2O)=O	feruloylquinate (1)	feruloylquinate (1)						Neg
100021486	209	63400	222499	Xenobiotics	Food Component/Plant	4929	NAMED	RAGZUCNPTLULOL-KQJPBSFVSA-N	O[C@@](C[C@H]1O)(C(O)=O)C[C@H]([C@H]1O)OC(/C=C/C(C=C2)=CC(OC)=C2O)=O	feruloylquinate (2)	feruloylquinate (2)						Neg
100021503	400	63854	223435	Amino Acid	Polyamine Metabolism	550	NAMED	YANFYYGANIYHGI-UHFFFAOYSA-N	O=C(N)NCCCCN	N-carbamoylputrescine	N-carbamoylputrescine		488	HMDB0033458	C00436	502	Pos Early
100021519	400	64214	237050	Amino Acid	Urea cycle; Arginine and Proline Metabolism	513	NAMED	LWHHAVWYGIBIEU-LURJTMIESA-N	C[C@@]1(C(O)=O)CCCN1	2-methyl-proline	2-methyl-proline		5361732			69936636993664	Pos Early
100021568	305	64194	236626	Lipid	Sterol	3222	NAMED	PIUZYOCNZPYXOA-UHFFFAOYSA-N	CC(C1CCC2C1(C)CCC3C2CC=C4C3(C)CCC(OS(=O)(O)=O)C4)CCCC(C)(O)C	25-hydroxycholesterol sulfate	25-hydroxycholesterol sulfate	884905-07-1	9880452			11705729	Polar
100021647	209	63602	222926	Lipid	Secondary Bile Acid Metabolism	3530	NAMED	WHMOBEGYTDWMIG-DNMBCGTGSA-N	O[C@@H]1[C@]2([H])[C@@](CC[C@@]3(C)[C@@]2([H])CC[C@]3([H])[C@H](C)CCC(O)=O)([H])[C@@]4(C)CC[C@H](OS(=O)(O)=O)C[C@@]4([H])C1	isoursodeoxycholate sulfate (1)	isoursodeoxycholate sulfate (1)						Neg
100021650	209	63607	222931	Lipid	Primary Bile Acid Metabolism	3477	NAMED	WHMOBEGYTDWMIG-BSWAIDMHSA-N	O[C@H]1[C@]2([H])[C@@](CC[C@@]3(C)[C@@]2([H])CC[C@]3([H])[C@H](C)CCC(O)=O)([H])[C@@]4(C)CC[C@@H](OS(=O)(O)=O)C[C@@]4([H])C1	chenodeoxycholic acid sulfate (1)	chenodeoxycholic acid sulfate (1)			HMDB0002522		21252308	Neg
100021654	209	64505	238509	Peptide	Polypeptide	1100	NAMED	HCZXHQADHZIEJD-UHFFFAOYSA-N	O=C(NC(CC(C)C)C(NC(C)C(O)=O)=O)C(C)N	ala-leu-ala	ala-leu-ala		16108739			23080784	Neg
100021655	209	64506	238511	Peptide	Polypeptide	1099	NAMED	PNALXAODQKTNLV-UHFFFAOYSA-N	O=C(NC(C(C)CC)C(NC(C)C(O)=O)=O)C(C)N	ala-ile-ala	ala-ile-ala		16568580			18218408	Neg
100021656	209	64508	238515	Peptide	Polypeptide	1150	NAMED	IWADHXDXSQONEL-UHFFFAOYSA-N	O=C(NC(C(C)C)C(NC(C)C(O)=O)=O)C(C(C)C)N	val-val-ala	val-val-ala		16576091			18232571	Neg
100021710	209	63684	223109	Lipid	Fatty Acid, Monohydroxy	2047	NAMED	DNGPXOWAQLBGPS-UHFFFAOYSA-N	OC(C(O)CCCCCCCCC(O)=O)=O	hydroxy-undecanedioate (OH-C11:0-DC)*	hydroxy-undecanedioate (OH-C11:0-DC)*						Neg
100021711	209	63685	223110	Lipid	Fatty Acid, Dicarboxylate	1700	NAMED	FRWVXIATCBRYHA-KPMZXABDSA-N	OC(/C=C/C=C/CCCCC(O)=O)=O	decadienedioic acid (C10:2-DC)**	decadienedioic acid (C10:2-DC)**					17789717	Neg
100021712	209	63688	223114	Lipid	Secondary Bile Acid Metabolism	3502	NAMED	GMRIQHBJNVMHJA-LLQZFEROSA-N	O[C@H]1C[C@]2([H])[C@]([C@@]3([H])C[C@H](OS(O)(=O)=O)[C@@]4(C)[C@](CC[C@@]4([C@H](C)CCC(O)=O)[H])([H])[C@]3([H])CC2)(C)CC1	deoxycholic acid 12-sulfate*	deoxycholic acid 12-sulfate*						Neg
100021728	402	64389	237480	Lipid	Fatty Acid Metabolism (Acyl Carnitine, Medium Chain)	1874	NAMED	LNGSHJPPGDBEPT-VYAYZGMFSA-N	O=C(C[C@@]1([H])[C@@](C1)([H])CCC)OC(CC([O-])=O)C[N+](C)(C)C	cis-3,4-methyleneheptanoylcarnitine	cis-3,4-methyleneheptanoylcarnitine						Pos Late
100021760	305	63920	223829	Amino Acid	Lysine Metabolism	141	NAMED	FTTGAAZKBNZDCZ-LURJTMIESA-N	CC(N[C@@](CCCC(O)=O)(C(O)=O)[H])=O	N-acetyl-2-aminoadipate	N-acetyl-2-aminoadipate		392027		C12986	443992	Polar
100021784	209	63988	232906	Xenobiotics	Chemical	6297	NAMED	XRHGYUZYPHTUJZ-UHFFFAOYSA-N	O=C(O)C1=CC=C(Cl)C=C1	4-chlorobenzoic acid	4-chlorobenzoic acid	74-11-3			C02370	6318	Neg
100021791	209	64188	236746	Xenobiotics	Drug - Cardiovascular	5711	NAMED	JBMKAUGHUNFTOL-UHFFFAOYSA-N	Clc1cc2c(S(=O)(N=CN2)=O)cc1S(=O)(N)=O	chlorothiazide	chlorothiazide	58-94-6					Neg
100021839	209	64049	233195	Xenobiotics	Benzoate Metabolism	4606	NAMED	LEJCLCZOTCOTQE-UHFFFAOYSA-N	OC1=CC=C(OS(=O)(O)=O)C=C1OC	2-methoxyhydroquinone sulfate (1)	2-methoxyhydroquinone sulfate (1)						Neg
100021840	209	64050	233196	Xenobiotics	Benzoate Metabolism	4607	NAMED	DQJWAJBJWZYKLK-UHFFFAOYSA-N	OC1=CC=C(OS(=O)(O)=O)C(OC)=C1	2-methoxyhydroquinone sulfate (2)	2-methoxyhydroquinone sulfate (2)						Neg
100021873	402	64528	238639	Lipid	Sphingolipid Synthesis	3026	NAMED	YRYJJIXWWQLGGV-ZWKOTPCHSA-N	CCCCCCCCCCCCCCC[C@H]([C@@H](N)C)O	1-deoxysphinganine (m18:0)	1-deoxysphinganine (m18:0)	196497-48-0				9925886	Pos Late
100021898	400	64510	238419	Xenobiotics	Food Component/Plant	5275	NAMED	GLYPKDKODVRYGP-UHFFFAOYSA-N	COC1=C([O-])C2=C[N+]3=C(C4=CC5=C(OCO5)C=C4CC3)C=C2C=C1	berberrubine	berberrubine	15401-69-1		HMDB0030266		72704	Pos Early
100021918	209	64328	237314	Xenobiotics	Chemical	6208	NAMED	ICKWICRCANNIBI-UHFFFAOYSA-N	CC(C)(c1cc(C(C)(C)C)c(O)cc1)C	2,4-di-tert-butylphenol	2,4-di-tert-butylphenol	96-76-4					Neg
100021922	400	64281	236106	Amino Acid	Polyamine Metabolism	548	NAMED	HQTYZWYSIZOPGA-UHFFFAOYSA-N	NCCCCNC(CCC)=O	butyrylputrescine/isobutyrylputrescine	butyrylputrescine/isobutyrylputrescine						Pos Early
100021966	402	64537	238657	Xenobiotics	Drug - Psychoactive	5933	NAMED	YCBKSSAWEUDACY-UHFFFAOYSA-N	CCCCCC1=CC(O)=C2C3C=C(CO)CCC3C(C)(C)OC2=C1	11-hydroxytetrahydrocannabinol	11-hydroxytetrahydrocannabinol	36557-05-8		HMDB0062581		644022	Pos Late
100021968	402	64534	238651	Xenobiotics	Drug - Psychoactive	5934	NAMED	QHMBSVQNZZTUGM-UHFFFAOYSA-N	CCCCCC1=CC(O)=C(C2C=C(C)CCC2C(C)=C)C(O)=C1	cannabidiol	cannabidiol	13956-29-1				644019	Pos Late
100021992	209	64386	237461	Lipid	Fatty Acid Metabolism (Acyl Glycine)	1832	NAMED	FFFQOVJTIDIKQJ-YUMQZZPRSA-N	O=C(NCC(O)=O)C[C@@H]1C[C@@H]1CCC	cis-3,4-methyleneheptanoylglycine	cis-3,4-methyleneheptanoylglycine						Neg
100022003	209	64403	237531	Partially Characterized Molecules	Partially Characterized Molecules	6474	NAMED			bilirubin degradation product, C16H18N2O5 (1)**	bilirubin degradation product, C16H18N2O5 (1)**						Neg
100022006	209	64407	237539	Partially Characterized Molecules	Partially Characterized Molecules	6477	NAMED			bilirubin degradation product, C17H18N2O4 (2)**	bilirubin degradation product, C17H18N2O4 (2)**						Neg
100022007	209	64408	237541	Partially Characterized Molecules	Partially Characterized Molecules	6478	NAMED			bilirubin degradation product, C17H18N2O4 (3)**	bilirubin degradation product, C17H18N2O4 (3)**						Neg
100022014	209	64414	237567	Partially Characterized Molecules	Partially Characterized Molecules	6481	NAMED			bilirubin degradation product, C16H18N2O5 (3)**	bilirubin degradation product, C16H18N2O5 (3)**						Neg
100022040	400	64569	238266	Amino Acid	Lysine Metabolism	120	NAMED	VAWJDJJVJBQDHP-UHFFFAOYSA-N	NCCCCC(NC(CCC)=O)C(O)=O	N-butyryl-lysine	N-butyryl-lysine					13072316	Pos Early
100022475	209	64873	240049	Xenobiotics	Food Component/Plant	4985	NAMED	CLJGMBYGTHRUNF-PJQJKGEDSA-N	C[C@@H]1CC[C@@H](C(C)C)[C@H](O[C@H]2[C@H](O)[C@@H](O)[C@H](O)[C@@H](C(O)=O)O2)C1	menthol glucuronide	menthol glucuronide	79466-08-3					Neg
100022480	209	64880	240091	Amino Acid	Lactoyl Amino Acid	642	NAMED		OC([C@@H](NC([C@H](C)O)=O)CC(C)C)=O	N-lactoyl leucine	N-lactoyl leucine	210769-82-7					Neg
100022482	209	64881	240092	Amino Acid	Lactoyl Amino Acid	644	NAMED		OC([C@@H](NC([C@H](C)O)=O)CC1=CC=CC=C1)=O	N-lactoyl phenylalanine	N-lactoyl phenylalanine	183241-73-8					Neg
100022484	209	64882	240093	Amino Acid	Lactoyl Amino Acid	645	NAMED		OC([C@@H](NC([C@H](C)O)=O)CC1=CC=C(C=C1)O)=O	N-lactoyl tyrosine	N-lactoyl tyrosine	1373771-50-6					Neg
100022485	209	64883	240094	Amino Acid	Lactoyl Amino Acid	646	NAMED		OC([C@@H](NC([C@H](C)O)=O)C(C)C)=O	N-lactoyl valine	N-lactoyl valine	21753-44-6					Neg
100022610	402	65035	240646	Lipid	Ceramides	3072	NAMED			ceramide (d18:2/16:0, d18:1/16:1, d16:1/18:1)*	ceramide (d18:2/16:0, d18:1/16:1, d16:1/18:1)*						Pos Late
999910457	400	47581	157489				UNNAMED			X-10457	X-10457						Pos Early
999910458	209	47478	148974				UNNAMED			X-10458	X-10458						Neg
999911299	209	46592	146353				UNNAMED			X-11299	X-11299						Neg
999911308	209	46390	145473				UNNAMED			X-11308	X-11308						Neg
999911381	209	46347	145026				UNNAMED			X-11381	X-11381						Neg
999911612	209	47431	148921				UNNAMED			X-11612	X-11612						Neg
999911615	209	32932	219822				UNNAMED			X-11615	X-11615						Neg
999911632	209	47493	148992				UNNAMED			X-11632	X-11632						Neg
999911787	400	33132	156002				UNNAMED			X-11787	X-11787						Pos Early
999911795	400	33140	156004				UNNAMED			X-11795	X-11795						Pos Early
999911849	209	46607	146369				UNNAMED			X-11849	X-11849						Neg
999912007	209	46610	146372				UNNAMED			X-12007	X-12007						Neg
999912015	209	47390	148867				UNNAMED			X-12015	X-12015						Neg
999912026	209	47905	150050				UNNAMED			X-12026	X-12026						Neg
999912027	209	47510	149010				UNNAMED			X-12027	X-12027						Neg
999912096	400	47686	157559				UNNAMED			X-12096	X-12096						Pos Early
999912097	400	47685	157558				UNNAMED			X-12097	X-12097						Pos Early
999912100	400	47687	157560				UNNAMED			X-12100	X-12100						Pos Early
999912101	400	47642	157543				UNNAMED			X-12101	X-12101						Pos Early
999912111	209	52797	165636				UNNAMED			X-12111	X-12111						Neg
999912117	400	47695	157567				UNNAMED			X-12117	X-12117						Pos Early
999912125	400	47643	157544				UNNAMED			X-12125	X-12125						Pos Early
999912127	400	47702	157574				UNNAMED			X-12127	X-12127						Pos Early
999912193	209	46985	148238				UNNAMED			X-12193	X-12193						Neg
999912199	400	47706	157577				UNNAMED			X-12199	X-12199						Pos Early
999912216	209	46613	146375				UNNAMED			X-12216	X-12216						Neg
999912221	209	47911	150059				UNNAMED			X-12221	X-12221						Neg
999912267	209	47916	150066				UNNAMED			X-12267	X-12267						Neg
999912306	209	47917	150069				UNNAMED			X-12306	X-12306						Neg
999912407	209	46615	146377				UNNAMED			X-12407	X-12407						Neg
999912410	209	47921	150074				UNNAMED			X-12410	X-12410						Neg
999912411	209	46616	146378				UNNAMED			X-12411	X-12411						Neg
999912456	209	47639	149571				UNNAMED			X-12456	X-12456						Neg
999912462	400	46620	157261				UNNAMED			X-12462	X-12462						Pos Early
999912543	209	47922	150075				UNNAMED			X-12543	X-12543						Neg
999912680	400	47437	157418				UNNAMED			X-12680	X-12680						Pos Early
999912707	209	47929	150086				UNNAMED			X-12707	X-12707						Neg
999912721	209	47934	150092				UNNAMED			X-12721	X-12721						Neg
999912726	209	47936	150096				UNNAMED			X-12726	X-12726						Neg
999912738	209	47940	150105				UNNAMED			X-12738	X-12738						Neg
999912740	209	46627	146567				UNNAMED			X-12740	X-12740						Neg
999912813	209	47941	150114				UNNAMED			X-12813	X-12813						Neg
999912815	209	47942	150118				UNNAMED			X-12815	X-12815						Neg
999912818	209	47943	150120				UNNAMED			X-12818	X-12818						Neg
999912821	209	47945	150125				UNNAMED			X-12821	X-12821						Neg
999912822	209	46997	148250				UNNAMED			X-12822	X-12822						Neg
999912823	209	47946	150126				UNNAMED			X-12823	X-12823						Neg
999912828	209	47947	150128				UNNAMED			X-12828	X-12828						Neg
999912830	209	47662	149595				UNNAMED			X-12830	X-12830						Neg
999912839	209	47014	148267				UNNAMED			X-12839	X-12839						Neg
999912906	209	47955	150146				UNNAMED			X-12906	X-12906						Neg
999913007	209	47203	148680				UNNAMED			X-13007	X-13007						Neg
999913431	402	47788	160155				UNNAMED			X-13431	X-13431						Pos Late
999913507	400	47439	157420				UNNAMED			X-13507	X-13507						Pos Early
999913553	209	47959	150152				UNNAMED			X-13553	X-13553						Neg
999913695	209	47962	150157				UNNAMED			X-13695	X-13695						Neg
999913696	402	47791	160158				UNNAMED			X-13696	X-13696						Pos Late
999913723	209	47965	150161				UNNAMED			X-13723	X-13723						Neg
999913728	209	46645	146585				UNNAMED			X-13728	X-13728						Neg
999913729	209	47971	150167				UNNAMED			X-13729	X-13729						Neg
999913744	209	47209	148686				UNNAMED			X-13744	X-13744						Neg
999913838	209	47974	150170				UNNAMED			X-13838	X-13838						Neg
999913844	209	47977	150176				UNNAMED			X-13844	X-13844						Neg
999913874	209	47982	150182				UNNAMED			X-13874	X-13874						Neg
999914056	400	46632	157266				UNNAMED			X-14056	X-14056						Pos Early
999914254	209	47223	148700				UNNAMED			X-14254	X-14254						Neg
999914263	209	47224	148701				UNNAMED			X-14263	X-14263						Neg
999914383	209	47230	148707				UNNAMED			X-14383	X-14383						Neg
999914392	209	47233	148710				UNNAMED			X-14392	X-14392						Neg
999914416	209	47237	148714				UNNAMED			X-14416	X-14416						Neg
999914454	209	47239	148716				UNNAMED			X-14454	X-14454						Neg
999914502	209	47247	148724				UNNAMED			X-14502	X-14502						Neg
999914538	209	47248	148725				UNNAMED			X-14538	X-14538						Neg
999914556	209	47249	148726				UNNAMED			X-14556	X-14556						Neg
999914904	209	47204	148681				UNNAMED			X-14904	X-14904						Neg
999915136	400	47619	157524				UNNAMED			X-15136	X-15136						Pos Early
999915245	209	46661	146603				UNNAMED			X-15245	X-15245						Neg
999915461	400	46283	157144				UNNAMED			X-15461	X-15461						Pos Early
999915486	209	46266	144512				UNNAMED			X-15486	X-15486						Neg
999915503	209	46977	148230				UNNAMED			X-15503	X-15503						Neg
999915523	209	47985	150186				UNNAMED			X-15523	X-15523						Neg
999915608	209	47261	148738				UNNAMED			X-15608	X-15608						Neg
999915728	209	46666	146611				UNNAMED			X-15728	X-15728						Neg
999915853	209	47266	148743				UNNAMED			X-15853	X-15853						Neg
999915854	209	47267	148744				UNNAMED			X-15854	X-15854						Neg
999915956	209	47268	148745				UNNAMED			X-15956	X-15956						Neg
999916271	209	46357	145056				UNNAMED			X-16271	X-16271						Neg
999916391	209	47277	148754				UNNAMED			X-16391	X-16391						Neg
999916580	400	47804	157625				UNNAMED			X-16580	X-16580						Pos Early
999917010	209	47993	150197				UNNAMED			X-17010	X-17010						Neg
999917162	402	47806	160173				UNNAMED			X-17162	X-17162						Pos Late
999917303	400	47809	157630				UNNAMED			X-17303	X-17303						Pos Early
999917325	209	46672	146618				UNNAMED			X-17325	X-17325						Neg
999917342	209	47994	150198				UNNAMED			X-17342	X-17342						Neg
999917348	209	46989	148242				UNNAMED			X-17348	X-17348						Neg
999917349	209	47999	150203				UNNAMED			X-17349	X-17349						Neg
999917353	209	48003	150207				UNNAMED			X-17353	X-17353						Neg
999917438	209	46705	146667				UNNAMED			X-17438	X-17438						Neg
999917653	209	46707	146670				UNNAMED			X-17653	X-17653						Neg
999917655	209	48019	150225				UNNAMED			X-17655	X-17655						Neg
999917674	209	46969	148222				UNNAMED			X-17674	X-17674						Neg
999917686	209	48026	150232				UNNAMED			X-17686	X-17686						Neg
999917692	209	47001	148254				UNNAMED			X-17692	X-17692						Neg
999917749	209	47283	148760				UNNAMED			X-17749	X-17749						Neg
999917808	209	47292	148769				UNNAMED			X-17808	X-17808						Neg
999917842	209	47296	148773				UNNAMED			X-17842	X-17842						Neg
999917852	209	47298	148775				UNNAMED			X-17852	X-17852						Neg
999917855	209	47299	148776				UNNAMED			X-17855	X-17855						Neg
999917877	209	47307	148784				UNNAMED			X-17877	X-17877						Neg
999917919	209	47317	148794				UNNAMED			X-17919	X-17919						Neg
999917960	209	47320	148797				UNNAMED			X-17960	X-17960						Neg
999917969	209	47323	148800				UNNAMED			X-17969	X-17969						Neg
999917978	209	47328	148805				UNNAMED			X-17978	X-17978						Neg
999917984	209	47327	148804				UNNAMED			X-17984	X-17984						Neg
999918059	209	48039	150245				UNNAMED			X-18059	X-18059						Neg
999918167	209	47339	148816				UNNAMED			X-18167	X-18167						Neg
999918278	209	47341	148818				UNNAMED			X-18278	X-18278						Neg
999918345	209	47342	148819				UNNAMED			X-18345	X-18345						Neg
999918349	209	47344	148821				UNNAMED			X-18349	X-18349						Neg
999918410	209	47346	148823				UNNAMED			X-18410	X-18410						Neg
999918886	209	48047	150253				UNNAMED			X-18886	X-18886						Neg
999918901	209	46690	146640				UNNAMED			X-18901	X-18901						Neg
999919197	209	47351	148828				UNNAMED			X-19197	X-19197						Neg
999919220	209	47352	148829				UNNAMED			X-19220	X-19220						Neg
999919232	209	47353	148830				UNNAMED			X-19232	X-19232						Neg
999919299	209	47673	149607				UNNAMED			X-19299	X-19299						Neg
999919497	209	47675	149609				UNNAMED			X-19497	X-19497						Neg
999919751	209	47358	148835				UNNAMED			X-19751	X-19751						Neg
999919763	209	47359	148836				UNNAMED			X-19763	X-19763						Neg
999919917	209	47367	148844				UNNAMED			X-19917	X-19917						Neg
999919921	209	47371	148848				UNNAMED			X-19921	X-19921						Neg
999919924	209	47374	148851				UNNAMED			X-19924	X-19924						Neg
999919928	209	47377	148854				UNNAMED			X-19928	X-19928						Neg
999919929	209	47378	148855				UNNAMED			X-19929	X-19929						Neg
999919931	209	47380	148857				UNNAMED			X-19931	X-19931						Neg
999920100	209	47197	148675				UNNAMED			X-20100	X-20100						Neg
999920172	209	47196	148673				UNNAMED			X-20172	X-20172						Neg
999920747	209	47183	148660				UNNAMED			X-20747	X-20747						Neg
999920768	209	47178	148655				UNNAMED			X-20768	X-20768						Neg
999921283	400	46285	157146				UNNAMED			X-21283	X-21283						Pos Early
999921285	209	46294	144527				UNNAMED			X-21285	X-21285						Neg
999921286	209	46295	144528				UNNAMED			X-21286	X-21286						Neg
999921327	209	46371	145072				UNNAMED			X-21327	X-21327						Neg
999921364	209	46409	145492				UNNAMED			X-21364	X-21364						Neg
999921410	209	46455	145542				UNNAMED			X-21410	X-21410						Neg
999921467	209	46512	145599				UNNAMED			X-21467	X-21467						Neg
999921470	209	46515	145602				UNNAMED			X-21470	X-21470						Neg
999921471	209	46516	145603				UNNAMED			X-21471	X-21471						Neg
999921733	209	46902	148140				UNNAMED			X-21733	X-21733						Neg
999921788	209	46964	148217				UNNAMED			X-21788	X-21788						Neg
999921796	209	46972	148225				UNNAMED			X-21796	X-21796						Neg
999921821	209	46998	148251				UNNAMED			X-21821	X-21821						Neg
999921845	209	47022	148275				UNNAMED			X-21845	X-21845						Neg
999921959	209	47205	148682				UNNAMED			X-21959	X-21959						Neg
999922030	209	47276	148753				UNNAMED			X-22030	X-22030						Neg
999922062	209	47308	148785				UNNAMED			X-22062	X-22062						Neg
999922085	209	47331	148808				UNNAMED			X-22085	X-22085						Neg
999922092	209	47338	148815				UNNAMED			X-22092	X-22092						Neg
999922099	209	47345	148822				UNNAMED			X-22099	X-22099						Neg
999922142	209	47388	148865				UNNAMED			X-22142	X-22142						Neg
999922162	400	47417	157401				UNNAMED			X-22162	X-22162						Pos Early
999922520	209	47784	149723				UNNAMED			X-22520	X-22520						Neg
999922776	209	48081	150295				UNNAMED			X-22776	X-22776						Neg
999922834	209	48185	153109				UNNAMED			X-22834	X-22834						Neg
999922835	209	48186	153110				UNNAMED			X-22835	X-22835						Neg
999923048	209	48590	154565				UNNAMED			X-23048	X-23048						Neg
999923060	209	48602	219708				UNNAMED			X-23060	X-23060						Neg
999923062	209	48604	219717				UNNAMED			X-23062	X-23062						Neg
999923064	209	48606	219716				UNNAMED			X-23064	X-23064						Neg
999923105	209	48650	154630				UNNAMED			X-23105	X-23105						Neg
999923109	209	48654	154634				UNNAMED			X-23109	X-23109						Neg
999923115	209	48660	154640				UNNAMED			X-23115	X-23115						Neg
999923161	209	48775	154884				UNNAMED			X-23161	X-23161						Neg
999923173	209	48853	155291				UNNAMED			X-23173	X-23173						Neg
999923188	209	48882	160436				UNNAMED			X-23188	X-23188						Neg
999923194	209	48890	160485				UNNAMED			X-23194	X-23194						Neg
999923201	209	48897	160492				UNNAMED			X-23201	X-23201						Neg
999923223	209	48919	160514				UNNAMED			X-23223	X-23223						Neg
999923238	209	48934	160529				UNNAMED			X-23238	X-23238						Neg
999923240	209	48936	160531				UNNAMED			X-23240	X-23240						Neg
999923267	209	48963	160558				UNNAMED			X-23267	X-23267						Neg
999923276	209	48972	160567				UNNAMED			X-23276	X-23276						Neg
999923277	209	48973	160568				UNNAMED			X-23277	X-23277						Neg
999923278	209	48974	160569				UNNAMED			X-23278	X-23278						Neg
999923287	209	48985	160581				UNNAMED			X-23287	X-23287						Neg
999923323	209	49023	160637				UNNAMED			X-23323	X-23323						Neg
999923342	209	49042	160657				UNNAMED			X-23342	X-23342						Neg
999923428	209	49288	160922				UNNAMED			X-23428	X-23428						Neg
999923429	209	49289	160923				UNNAMED			X-23429	X-23429						Neg
999923432	209	49292	160926				UNNAMED			X-23432	X-23432						Neg
999923438	209	49298	160932				UNNAMED			X-23438	X-23438						Neg
999923443	209	49303	160937				UNNAMED			X-23443	X-23443						Neg
999923447	209	49307	160941				UNNAMED			X-23447	X-23447						Neg
999923453	209	49313	160947				UNNAMED			X-23453	X-23453						Neg
999923456	209	49316	160950				UNNAMED			X-23456	X-23456						Neg
999923462	209	49322	160956				UNNAMED			X-23462	X-23462						Neg
999923467	209	49327	160961				UNNAMED			X-23467	X-23467						Neg
999923469	209	49329	160963				UNNAMED			X-23469	X-23469						Neg
999923470	209	49330	160964				UNNAMED			X-23470	X-23470						Neg
999923475	209	49335	160969				UNNAMED			X-23475	X-23475						Neg
999923476	209	49336	160970				UNNAMED			X-23476	X-23476						Neg
999923482	209	49342	160976				UNNAMED			X-23482	X-23482						Neg
999923507	209	49383	161043				UNNAMED			X-23507	X-23507						Neg
999923540	209	49416	161077				UNNAMED			X-23540	X-23540						Neg
999923552	209	49428	161089				UNNAMED			X-23552	X-23552						Neg
999923557	209	49433	161094				UNNAMED			X-23557	X-23557						Neg
999923581	400	49457	161119				UNNAMED			X-23581	X-23581						Pos Early
999923583	400	49459	161121				UNNAMED			X-23583	X-23583						Pos Early
999923587	400	49463	161125				UNNAMED			X-23587	X-23587						Pos Early
999923593	400	49469	161131				UNNAMED			X-23593	X-23593						Pos Early
999923600	209	49476	161139				UNNAMED			X-23600	X-23600						Neg
999923610	209	49486	161149				UNNAMED			X-23610	X-23610						Neg
999923627	209	49503	161166				UNNAMED			X-23627	X-23627						Neg
999923639	400	49515	161179				UNNAMED			X-23639	X-23639						Pos Early
999923644	400	49521	161202				UNNAMED			X-23644	X-23644						Pos Early
999923648	400	49525	161206				UNNAMED			X-23648	X-23648						Pos Early
999923654	400	49531	161212				UNNAMED			X-23654	X-23654						Pos Early
999923655	400	49532	161213				UNNAMED			X-23655	X-23655						Pos Early
999923657	400	49534	161215				UNNAMED			X-23657	X-23657						Pos Early
999923662	400	49539	161220				UNNAMED			X-23662	X-23662						Pos Early
999923665	400	49542	161233				UNNAMED			X-23665	X-23665						Pos Early
999923671	400	49548	161239				UNNAMED			X-23671	X-23671						Pos Early
999923680	402	49557	161248				UNNAMED			X-23680	X-23680						Pos Late
999923710	400	49588	161329				UNNAMED			X-23710	X-23710						Pos Early
999923728	400	49626	161435				UNNAMED			X-23728	X-23728						Pos Early
999923732	400	49630	161448				UNNAMED			X-23732	X-23732						Pos Early
999923733	400	49631	161449				UNNAMED			X-23733	X-23733						Pos Early
999923737	400	49635	161453				UNNAMED			X-23737	X-23737						Pos Early
999923738	400	49636	161454				UNNAMED			X-23738	X-23738						Pos Early
999923739	400	49637	161456				UNNAMED			X-23739	X-23739						Pos Early
999923748	400	49646	161465				UNNAMED			X-23748	X-23748						Pos Early
999923752	402	49650	161470				UNNAMED			X-23752	X-23752						Pos Late
999923753	402	49651	161471				UNNAMED			X-23753	X-23753						Pos Late
999923767	402	49665	161486				UNNAMED			X-23767	X-23767						Pos Late
999923780	400	49679	161531				UNNAMED			X-23780	X-23780						Pos Early
999923782	402	49681	161533				UNNAMED			X-23782	X-23782						Pos Late
999923787	209	49688	161555				UNNAMED			X-23787	X-23787						Neg
999923908	209	49816	161750				UNNAMED			X-23908	X-23908						Neg
999923911	209	49819	161753				UNNAMED			X-23911	X-23911						Neg
999923918	209	49827	161773				UNNAMED			X-23918	X-23918						Neg
999923919	209	49828	161774				UNNAMED			X-23919	X-23919						Neg
999923922	209	49831	161777				UNNAMED			X-23922	X-23922						Neg
999923925	209	49834	161780				UNNAMED			X-23925	X-23925						Neg
999923941	209	49850	161796				UNNAMED			X-23941	X-23941						Neg
999923942	209	49851	161797				UNNAMED			X-23942	X-23942						Neg
999923948	209	49857	161803				UNNAMED			X-23948	X-23948						Neg
999923974	209	49883	161829				UNNAMED			X-23974	X-23974						Neg
999924027	402	52056	164000				UNNAMED			X-24027	X-24027						Pos Late
999924035	402	52064	164008				UNNAMED			X-24035	X-24035						Pos Late
999924084	209	52113	164057				UNNAMED			X-24084	X-24084						Neg
999924089	209	52118	164062				UNNAMED			X-24089	X-24089						Neg
999924137	209	52166	164110				UNNAMED			X-24137	X-24137						Neg
999924208	402	52244	164262				UNNAMED			X-24208	X-24208						Pos Late
999924210	402	52246	164264				UNNAMED			X-24210	X-24210						Pos Late
999924211	402	52247	164265				UNNAMED			X-24211	X-24211						Pos Late
999924231	400	52268	164289				UNNAMED			X-24231	X-24231						Pos Early
999924238	400	52276	164299				UNNAMED			X-24238	X-24238						Pos Early
999924243	400	52286	164314				UNNAMED			X-24243	X-24243						Pos Early
999924246	400	52289	164317				UNNAMED			X-24246	X-24246						Pos Early
999924253	402	52305	164333				UNNAMED			X-24253	X-24253						Pos Late
999924295	209	52483	165167				UNNAMED			X-24295	X-24295						Neg
999924334	209	52530	165257				UNNAMED			X-24334	X-24334						Neg
999924359	209	52555	165282				UNNAMED			X-24359	X-24359						Neg
999924408	400	52637	165390				UNNAMED			X-24408	X-24408						Pos Early
999924410	400	52639	165392				UNNAMED			X-24410	X-24410						Pos Early
999924412	400	52641	165394				UNNAMED			X-24412	X-24412						Pos Early
999924425	400	52655	165410				UNNAMED			X-24425	X-24425						Pos Early
999924431	400	52661	165416				UNNAMED			X-24431	X-24431						Pos Early
999924453	400	52770	165605				UNNAMED			X-24453	X-24453						Pos Early
999924456	400	52773	165608				UNNAMED			X-24456	X-24456						Pos Early
999924465	400	52782	165617				UNNAMED			X-24465	X-24465						Pos Early
999924474	400	52791	165630				UNNAMED			X-24474	X-24474						Pos Early
999924544	209	52865	165711				UNNAMED			X-24544	X-24544						Neg
999924545	209	52866	165712				UNNAMED			X-24545	X-24545						Neg
999924546	209	52867	165713				UNNAMED			X-24546	X-24546						Neg
999924556	209	52877	165723				UNNAMED			X-24556	X-24556						Neg
999924574	209	52895	165741				UNNAMED			X-24574	X-24574						Neg
999924586	400	52907	165754				UNNAMED			X-24586	X-24586						Pos Early
999924608	209	53023	165964				UNNAMED			X-24608	X-24608						Neg
999924626	209	53053	166440				UNNAMED			X-24626	X-24626						Neg
999924658	209	53086	166473				UNNAMED			X-24658	X-24658						Neg
999924675	209	53103	166490				UNNAMED			X-24675	X-24675						Neg
999924677	400	53105	166492				UNNAMED			X-24677	X-24677						Pos Early
999924683	400	53111	166498				UNNAMED			X-24683	X-24683						Pos Early
999924715	209	53143	166530				UNNAMED			X-24715	X-24715						Neg
999924728	400	53157	166544				UNNAMED			X-24728	X-24728						Pos Early
999924729	400	53158	166545				UNNAMED			X-24729	X-24729						Pos Early
999924730	400	53159	166546				UNNAMED			X-24730	X-24730						Pos Early
999924736	400	53172	166597				UNNAMED			X-24736	X-24736						Pos Early
999924753	400	54687	180901				UNNAMED			X-24753	X-24753						Pos Early
999924763	400	54701	180948				UNNAMED			X-24763	X-24763						Pos Early
999924767	400	54705	180952				UNNAMED			X-24767	X-24767						Pos Early
999924797	209	54825	207369				UNNAMED			X-24797	X-24797						Neg
999924810	400	54838	207724				UNNAMED			X-24810	X-24810						Pos Early
999924811	400	54839	207725				UNNAMED			X-24811	X-24811						Pos Early
999924829	209	54857	207743				UNNAMED			X-24829	X-24829						Neg
999924837	209	54865	207752				UNNAMED			X-24837	X-24837						Neg
999924839	209	54867	207754				UNNAMED			X-24839	X-24839						Neg
999924840	209	54868	207755				UNNAMED			X-24840	X-24840						Neg
999924853	209	54881	207768				UNNAMED			X-24853	X-24853						Neg
999924854	209	54882	207769				UNNAMED			X-24854	X-24854						Neg
999924855	209	54883	207770				UNNAMED			X-24855	X-24855						Neg
999924931	400	57391	210936				UNNAMED			X-24931	X-24931						Pos Early
999924945	209	57706	212490				UNNAMED			X-24945	X-24945						Neg
999924947	209	57714	213216				UNNAMED			X-24947	X-24947						Neg
999924952	209	57719	213221				UNNAMED			X-24952	X-24952						Neg
999924973	400	57813	213596				UNNAMED			X-24973	X-24973						Pos Early
999924977	209	57818	213979				UNNAMED			X-24977	X-24977						Neg
999924978	209	57819	213980				UNNAMED			X-24978	X-24978						Neg
999924984	402	57853	214068				UNNAMED			X-24984	X-24984						Pos Late
999924988	209	57857	214072				UNNAMED			X-24988	X-24988						Neg
999924989	209	57858	214073				UNNAMED			X-24989	X-24989						Neg
999924996	209	61518	217746				UNNAMED			X-24996	X-24996						Neg
999925005	209	61527	217782				UNNAMED			X-25005	X-25005						Neg
999925007	209	61529	217784				UNNAMED			X-25007	X-25007						Neg
999925009	209	61531	217786				UNNAMED			X-25009	X-25009						Neg
999925011	209	61575	217840				UNNAMED			X-25011	X-25011						Neg
999925012	209	61576	217841				UNNAMED			X-25012	X-25012						Neg
999925027	209	61591	217856				UNNAMED			X-25027	X-25027						Neg
999925030	400	61594	217859				UNNAMED			X-25030	X-25030						Pos Early
999925033	209	61597	217862				UNNAMED			X-25033	X-25033						Neg
999925043	209	61607	217872				UNNAMED			X-25043	X-25043						Neg
999925045	209	61609	217874				UNNAMED			X-25045	X-25045						Neg
999925053	209	61617	217882				UNNAMED			X-25053	X-25053						Neg
999925055	400	61619	217884				UNNAMED			X-25055	X-25055						Pos Early
999925059	209	61623	217888				UNNAMED			X-25059	X-25059						Neg
999925076	209	61640	217905				UNNAMED			X-25076	X-25076						Neg
999925091	209	61655	217920				UNNAMED			X-25091	X-25091						Neg
999925095	209	61659	217924				UNNAMED			X-25095	X-25095						Neg
999925096	209	61660	217925				UNNAMED			X-25096	X-25096						Neg
999925103	209	61676	217971				UNNAMED			X-25103	X-25103						Neg
999925107	209	61680	217975				UNNAMED			X-25107	X-25107						Neg
999925109	400	61682	217977				UNNAMED			X-25109	X-25109						Pos Early
999925111	400	61684	217979				UNNAMED			X-25111	X-25111						Pos Early
999925196	400	62355	219496				UNNAMED			X-25196	X-25196						Pos Early
999925206	402	62387	219548				UNNAMED			X-25206	X-25206						Pos Late
999925212	402	62393	219540				UNNAMED			X-25212	X-25212						Pos Late
999925247	209	62464	219705				UNNAMED			X-25247	X-25247						Neg
999925323	400	62616	220115				UNNAMED			X-25323	X-25323						Pos Early
999925326	209	62619	220118				UNNAMED			X-25326	X-25326						Neg
999925419	400	62716	220234				UNNAMED			X-25419	X-25419						Pos Early
999925420	400	62717	220235				UNNAMED			X-25420	X-25420						Pos Early
999925433	209	62749	220316				UNNAMED			X-25433	X-25433						Neg
999925434	209	62750	220317				UNNAMED			X-25434	X-25434						Neg
999925435	209	62751	220318				UNNAMED			X-25435	X-25435						Neg
999925436	209	62752	220319				UNNAMED			X-25436	X-25436						Neg
999925475	209	62899	220751				UNNAMED			X-25475	X-25475						Neg
999925476	209	62900	220752				UNNAMED			X-25476	X-25476						Neg
999925477	209	62901	220753				UNNAMED			X-25477	X-25477						Neg
999925482	209	62906	220758				UNNAMED			X-25482	X-25482						Neg
999925483	209	62907	220759				UNNAMED			X-25483	X-25483						Neg
999925485	209	62909	220761				UNNAMED			X-25485	X-25485						Neg
999925487	209	62911	220763				UNNAMED			X-25487	X-25487						Neg
999925490	209	62914	220766				UNNAMED			X-25490	X-25490						Neg
999925492	400	62926	220782				UNNAMED			X-25492	X-25492						Pos Early
999925493	400	62927	220783				UNNAMED			X-25493	X-25493						Pos Early
999925499	209	62933	220801				UNNAMED			X-25499	X-25499						Neg
999925500	209	62934	220802				UNNAMED			X-25500	X-25500						Neg
999925502	209	62936	220804				UNNAMED			X-25502	X-25502						Neg
999925503	209	62937	220805				UNNAMED			X-25503	X-25503						Neg
999925504	209	62938	220806				UNNAMED			X-25504	X-25504						Neg
999925505	209	62939	220807				UNNAMED			X-25505	X-25505						Neg
999925506	209	62940	220808				UNNAMED			X-25506	X-25506						Neg
999925507	209	62941	220809				UNNAMED			X-25507	X-25507						Neg
999925508	209	62942	220810				UNNAMED			X-25508	X-25508						Neg
999925509	209	62943	220811				UNNAMED			X-25509	X-25509						Neg
999925510	209	62944	220812				UNNAMED			X-25510	X-25510						Neg
999925511	209	62945	220813				UNNAMED			X-25511	X-25511						Neg
999925518	209	62962	220851				UNNAMED			X-25518	X-25518						Neg
999925519	400	62963	220852				UNNAMED			X-25519	X-25519						Pos Early
999925520	400	62964	220853				UNNAMED			X-25520	X-25520						Pos Early
999925521	400	62965	220854				UNNAMED			X-25521	X-25521						Pos Early
999925522	400	62966	220855				UNNAMED			X-25522	X-25522						Pos Early
999925531	209	63030	221202				UNNAMED			X-25531	X-25531						Neg
999925532	209	63031	221203				UNNAMED			X-25532	X-25532						Neg
999925533	209	63032	221204				UNNAMED			X-25533	X-25533						Neg
999925534	209	63033	221205				UNNAMED			X-25534	X-25534						Neg
999925535	209	63034	221206				UNNAMED			X-25535	X-25535						Neg
999925536	209	63035	221207				UNNAMED			X-25536	X-25536						Neg
999925539	209	63041	221607				UNNAMED			X-25539	X-25539						Neg
999925546	400	63081	221722				UNNAMED			X-25546	X-25546						Pos Early
999925555	209	63090	221731				UNNAMED			X-25555	X-25555						Neg
999925563	400	63098	221739				UNNAMED			X-25563	X-25563						Pos Early
999925564	209	63099	221740				UNNAMED			X-25564	X-25564						Neg
999925603	400	63212	222042				UNNAMED			X-25603	X-25603						Pos Early
999925645	209	63321	222332				UNNAMED			X-25645	X-25645						Neg
999925656	400	63332	222343				UNNAMED			X-25656	X-25656						Pos Early
999925661	209	63388	222481				UNNAMED			X-25661	X-25661						Neg
999925666	209	63393	222486				UNNAMED			X-25666	X-25666						Neg
999925668	209	63395	222488				UNNAMED			X-25668	X-25668						Neg
999925670	209	63439	222611				UNNAMED			X-25670	X-25670						Neg
999925674	209	63443	222626				UNNAMED			X-25674	X-25674						Neg
999925676	209	63445	222628				UNNAMED			X-25676	X-25676						Neg
999925678	209	63447	222630				UNNAMED			X-25678	X-25678						Neg
999925681	209	63450	222646				UNNAMED			X-25681	X-25681						Neg
999925688	209	63457	222653				UNNAMED			X-25688	X-25688						Neg
999925690	209	63459	222655				UNNAMED			X-25690	X-25690						Neg
999925698	209	63467	222663				UNNAMED			X-25698	X-25698						Neg
999925699	209	63468	222664				UNNAMED			X-25699	X-25699						Neg
999925701	209	63470	222666				UNNAMED			X-25701	X-25701						Neg
999925702	209	63471	222667				UNNAMED			X-25702	X-25702						Neg
999925707	209	63476	222672				UNNAMED			X-25707	X-25707						Neg
999925708	209	63477	222673				UNNAMED			X-25708	X-25708						Neg
999925709	209	63478	222674				UNNAMED			X-25709	X-25709						Neg
999925710	209	63479	222675				UNNAMED			X-25710	X-25710						Neg
999925713	209	63482	222678				UNNAMED			X-25713	X-25713						Neg
999925716	209	63485	222681				UNNAMED			X-25716	X-25716						Neg
999925717	209	63486	222682				UNNAMED			X-25717	X-25717						Neg
999925737	209	63506	222702				UNNAMED			X-25737	X-25737						Neg
999925745	209	63514	222710				UNNAMED			X-25745	X-25745						Neg
999925758	209	63527	222723				UNNAMED			X-25758	X-25758						Neg
999925766	209	63535	222732				UNNAMED			X-25766	X-25766						Neg
999925771	209	63540	222737				UNNAMED			X-25771	X-25771						Neg
999925779	209	63548	222747				UNNAMED			X-25779	X-25779						Neg
999925781	209	63550	222749				UNNAMED			X-25781	X-25781						Neg
999925785	209	63555	222770				UNNAMED			X-25785	X-25785						Neg
999925810	400	63592	222878				UNNAMED			X-25810	X-25810						Pos Early
999925829	400	63635	222983				UNNAMED			X-25829	X-25829						Pos Early
999925830	400	63636	222984				UNNAMED			X-25830	X-25830						Pos Early
999925831	400	63637	222985				UNNAMED			X-25831	X-25831						Pos Early
999925832	400	63638	222986				UNNAMED			X-25832	X-25832						Pos Early
999925833	400	63639	223006				UNNAMED			X-25833	X-25833						Pos Early
999925837	209	63703	223206				UNNAMED			X-25837	X-25837						Neg
999925838	209	63704	223207				UNNAMED			X-25838	X-25838						Neg
999925853	400	63719	223222				UNNAMED			X-25853	X-25853						Pos Early
999925854	400	63720	223223				UNNAMED			X-25854	X-25854						Pos Early
999925855	400	63721	223226				UNNAMED			X-25855	X-25855						Pos Early
999925881	400	63781	223339				UNNAMED			X-25881	X-25881						Pos Early
999925936	400	63840	223405				UNNAMED			X-25936	X-25936						Pos Early
999925940	209	63891	223698				UNNAMED			X-25940	X-25940						Neg
999925941	209	63892	223699				UNNAMED			X-25941	X-25941						Neg
999925943	209	63894	223701				UNNAMED			X-25943	X-25943						Neg
999925944	209	63895	223702				UNNAMED			X-25944	X-25944						Neg
999925945	209	63896	223703				UNNAMED			X-25945	X-25945						Neg
999925946	209	63897	223704				UNNAMED			X-25946	X-25946						Neg
999925947	209	63898	223705				UNNAMED			X-25947	X-25947						Neg
999925948	400	63899	223706				UNNAMED			X-25948	X-25948						Pos Early
999925949	400	63900	223726				UNNAMED			X-25949	X-25949						Pos Early
999925950	400	63901	223727				UNNAMED			X-25950	X-25950						Pos Early
999925951	400	63902	223728				UNNAMED			X-25951	X-25951						Pos Early
999925952	400	63903	223729				UNNAMED			X-25952	X-25952						Pos Early
999925953	400	63904	223730				UNNAMED			X-25953	X-25953						Pos Early
999925954	400	63905	223731				UNNAMED			X-25954	X-25954						Pos Early
999925955	400	63906	223732				UNNAMED			X-25955	X-25955						Pos Early
999925957	400	63908	223734				UNNAMED			X-25957	X-25957						Pos Early
999925958	400	63909	223735				UNNAMED			X-25958	X-25958						Pos Early
999926020	400	64019	233018				UNNAMED			X-26020	X-26020						Pos Early
999926054	209	64267	235788				UNNAMED			X-26054	X-26054						Neg
999926062	209	64337	237366				UNNAMED			X-26062	X-26062						Neg
999926092	209	64367	237397				UNNAMED			X-26092	X-26092						Neg
999926093	209	64368	237398				UNNAMED			X-26093	X-26093						Neg
999926094	209	64369	237399				UNNAMED			X-26094	X-26094						Neg
999926097	400	64372	237426				UNNAMED			X-26097	X-26097						Pos Early
999926099	209	64374	237447				UNNAMED			X-26099	X-26099						Neg
999926101	209	64376	237449				UNNAMED			X-26101	X-26101						Neg
999926103	209	64378	237451				UNNAMED			X-26103	X-26103						Neg
999926108	402	64397	237488				UNNAMED			X-26108	X-26108						Pos Late
999926125	400	64646	239287				UNNAMED			X-26125	X-26125						Pos Early
999926126	400	64647	239288				UNNAMED			X-26126	X-26126						Pos Early
999926127	209	64650	239306				UNNAMED			X-26127	X-26127						Neg
999926157	209	64794	239606				UNNAMED			X-26157	X-26157						Neg
999926162	209	64799	239628				UNNAMED			X-26162	X-26162						Neg
999926213	402	64943	240312				UNNAMED			X-26213	X-26213						Pos Late
999926217	402	64947	240316				UNNAMED			X-26217	X-26217						Pos Late
999926218	209	64948	240317				UNNAMED			X-26218	X-26218						Neg
999926223	209	64953	240322				UNNAMED			X-26223	X-26223						Neg
999926224	402	64962	240351				UNNAMED			X-26224	X-26224						Pos Late
999926225	402	64963	240352				UNNAMED			X-26225	X-26225						Pos Late

### Sheet: stool_mbx_abundance_data
PARENT_SAMPLE_NAME	30	35	49	50	54	55	62	73	74	75	90	93	98	112	114	136	144	171	172	179	180	181	182	189	192	194	209	211	212	213	215	229	231	232	234	240	244	249	250	251	252	254	266	267	275	278	279	282	291	297	298	302	311	313	330	338	339	340	342	344	348	354	355	361	363	376	381	382	391	392	395	397	405	407	409	415	418	424	432	437	439	444	445	452	460	461	466	469	477	480	482	491	500	501	503	504	512	519	533	535	536	537	561	563	564	565	566	567	568	572	798	799	800	803	806	811	815	818	821	823	825	827	849	872	873	878	880	881	882	888	889	891	892	893	913	914	917	918	922	923	925	926	932	935	936	1001	1002	1004	1021	1022	1023	1024	1025	1052	1053	1082	1083	1084	1087	1090	1095	1099	1102	1105	1108	1110	1113	1114	1124	1133	1134	1135	1136	1137	1143	1162	1206	1207	1215	1221	1231	1235	1239	1242	1248	1254	1256	1258	1268	1276	1302	1310	1312	1383	1442	1489	1506	1518	1547	1628	1629	1648	1668	1748	1869	2029	2049	2050	2051	2053	2054	2070	100000007	100000008	100000010	100000011	100000014	100000015	100000016	100000036	100000039	100000042	100000044	100000054	100000096	100000098	100000101	100000103	100000110	100000115	100000125	100000135	100000146	100000251	100000257	100000258	100000263	100000264	100000265	100000269	100000272	100000275	100000276	100000282	100000283	100000285	100000292	100000299	100000406	100000409	100000436	100000437	100000440	100000442	100000445	100000447	100000453	100000454	100000458	100000463	100000467	100000485	100000487	100000491	100000551	100000611	100000656	100000665	100000706	100000707	100000708	100000711	100000715	100000718	100000740	100000774	100000776	100000784	100000787	100000792	100000799	100000800	100000802	100000806	100000808	100000827	100000838	100000840	100000841	100000842	100000849	100000854	100000862	100000863	100000870	100000873	100000914	100000918	100000920	100000923	100000924	100000934	100000935	100000936	100000943	100000956	100000963	100000964	100000976	100000987	100001006	100001007	100001018	100001020	100001022	100001026	100001033	100001034	100001037	100001039	100001040	100001051	100001058	100001059	100001062	100001063	100001064	100001065	100001067	100001068	100001072	100001073	100001081	100001083	100001086	100001092	100001100	100001102	100001104	100001106	100001108	100001111	100001112	100001121	100001125	100001131	100001132	100001143	100001145	100001148	100001150	100001153	100001175	100001178	100001181	100001182	100001198	100001204	100001207	100001208	100001211	100001212	100001216	100001219	100001221	100001222	100001226	100001253	100001254	100001256	100001257	100001258	100001262	100001263	100001266	100001267	100001269	100001270	100001271	100001272	100001274	100001276	100001277	100001278	100001279	100001287	100001293	100001294	100001296	100001300	100001309	100001310	100001313	100001315	100001316	100001320	100001334	100001335	100001337	100001359	100001391	100001392	100001395	100001396	100001397	100001398	100001399	100001400	100001401	100001403	100001405	100001409	100001411	100001415	100001417	100001423	100001425	100001429	100001431	100001435	100001446	100001447	100001449	100001451	100001452	100001454	100001456	100001461	100001462	100001468	100001483	100001485	100001492	100001501	100001510	100001511	100001526	100001540	100001541	100001542	100001550	100001567	100001568	100001569	100001570	100001579	100001581	100001586	100001590	100001594	100001605	100001606	100001612	100001613	100001614	100001615	100001617	100001618	100001619	100001620	100001621	100001622	100001623	100001624	100001632	100001634	100001635	100001655	100001657	100001658	100001662	100001675	100001679	100001689	100001718	100001721	100001725	100001730	100001731	100001734	100001739	100001740	100001755	100001765	100001767	100001768	100001769	100001777	100001778	100001784	100001789	100001790	100001805	100001810	100001816	100001823	100001825	100001827	100001843	100001851	100001859	100001882	100001888	100001890	100001892	100001903	100001919	100001921	100001925	100001948	100001956	100001975	100001977	100001979	100001981	100001983	100001987	100001988	100001989	100001990	100001992	100001993	100001994	100001999	100002007	100002008	100002009	100002013	100002014	100002015	100002017	100002018	100002021	100002022	100002023	100002024	100002026	100002028	100002029	100002051	100002054	100002067	100002070	100002082	100002083	100002094	100002095	100002107	100002113	100002122	100002125	100002126	100002129	100002132	100002171	100002185	100002196	100002206	100002227	100002241	100002249	100002254	100002261	100002264	100002270	100002284	100002285	100002324	100002326	100002328	100002356	100002362	100002367	100002382	100002398	100002417	100002458	100002462	100002488	100002500	100002514	100002528	100002544	100002554	100002557	100002568	100002569	100002606	100002613	100002619	100002623	100002668	100002725	100002732	100002734	100002744	100002745	100002749	100002761	100002769	100002773	100002774	100002776	100002784	100002797	100002799	100002800	100002804	100002806	100002807	100002814	100002849	100002856	100002875	100002887	100002910	100002911	100002912	100002913	100002914	100002927	100002928	100002945	100002952	100002961	100002989	100002990	100002991	100003000	100003001	100003065	100003070	100003072	100003109	100003119	100003151	100003152	100003160	100003169	100003179	100003183	100003185	100003196	100003210	100003258	100003260	100003271	100003286	100003365	100003397	100003415	100003425	100003429	100003432	100003434	100003444	100003472	100003493	100003494	100003495	100003518	100003542	100003556	100003588	100003589	100003600	100003609	100003640	100003641	100003668	100003674	100003678	100003686	100003687	100003695	100003700	100003734	100003802	100003869	100003901	100003964	100003965	100003968	100004018	100004035	100004042	100004056	100004059	100004083	100004089	100004111	100004112	100004113	100004125	100004171	100004173	100004182	100004206	100004216	100004250	100004251	100004262	100004287	100004295	100004299	100004314	100004318	100004321	100004327	100004396	100004434	100004481	100004482	100004499	100004523	100004533	100004535	100004541	100004542	100004561	100004575	100004635	100004644	100005258	100005346	100005350	100005372	100005373	100005383	100005384	100005389	100005391	100005463	100005466	100005714	100005716	100005717	100005738	100005805	100005818	100005852	100005944	100005945	100005946	100005950	100005975	100006005	100006007	100006010	100006022	100006048	100006056	100006082	100006092	100006095	100006098	100006100	100006106	100006115	100006119	100006120	100006123	100006124	100006125	100006126	100006129	100006169	100006171	100006184	100006203	100006254	100006262	100006282	100006353	100006367	100006369	100006370	100006372	100006373	100006374	100006378	100006381	100006430	100006435	100006436	100006438	100006637	100006638	100006639	100006641	100006642	100006644	100006726	100008928	100008930	100008933	100008934	100008952	100008954	100008986	100008998	100009028	100009030	100009034	100009052	100009055	100009056	100009057	100009058	100009060	100009061	100009062	100009063	100009064	100009147	100009198	100009227	100009232	100009239	100009256	100009261	100009264	100009272	100009325	100009328	100009329	100009331	100009337	100009389	100009392	100009393	100009394	100009396	100009406	100009413	100010805	100010834	100010870	100010872	100010873	100010874	100010875	100010877	100010879	100010885	100010893	100010895	100010896	100010901	100010906	100010907	100010908	100010910	100010911	100010912	100010913	100010916	100010917	100010918	100010919	100010922	100010923	100010926	100010927	100010930	100010932	100010933	100010935	100010939	100010940	100010941	100010942	100010945	100010959	100015637	100015638	100015642	100015654	100015655	100015666	100015723	100015735	100015737	100015744	100015745	100015783	100015797	100015801	100015802	100015832	100015833	100015834	100015841	100015846	100015853	100015854	100015855	100015865	100015870	100015882	100015962	100015963	100015965	100015966	100015967	100015968	100015972	100016038	100016048	100016069	100016115	100019801	100019886	100019892	100019894	100019915	100019968	100019972	100019975	100019978	100019981	100019982	100020003	100020004	100020203	100020217	100020219	100020242	100020272	100020343	100020360	100020361	100020371	100020372	100020377	100020378	100020407	100020417	100020480	100020487	100020495	100020496	100020497	100020498	100020500	100020501	100020502	100020504	100020508	100020513	100020536	100020547	100020550	100020578	100020597	100020696	100020723	100020724	100020725	100020727	100020728	100020729	100020769	100020790	100020819	100020822	100020823	100020824	100020827	100020837	100020840	100020842	100020844	100020845	100020848	100020849	100020859	100020860	100020879	100020893	100020907	100020914	100020929	100020973	100020992	100020993	100021001	100021018	100021038	100021046	100021052	100021059	100021065	100021071	100021093	100021103	100021104	100021123	100021194	100021196	100021199	100021208	100021220	100021223	100021236	100021243	100021244	100021250	100021252	100021253	100021255	100021256	100021277	100021281	100021308	100021333	100021338	100021372	100021374	100021388	100021467	100021469	100021472	100021474	100021475	100021478	100021485	100021486	100021503	100021519	100021568	100021647	100021650	100021654	100021655	100021656	100021710	100021711	100021712	100021728	100021760	100021784	100021791	100021839	100021840	100021873	100021898	100021918	100021922	100021966	100021968	100021992	100022003	100022006	100022007	100022014	100022040	100022475	100022480	100022482	100022484	100022485	100022610	999910457	999910458	999911299	999911308	999911381	999911612	999911615	999911632	999911787	999911795	999911849	999912007	999912015	999912026	999912027	999912096	999912097	999912100	999912101	999912111	999912117	999912125	999912127	999912193	999912199	999912216	999912221	999912267	999912306	999912407	999912410	999912411	999912456	999912462	999912543	999912680	999912707	999912721	999912726	999912738	999912740	999912813	999912815	999912818	999912821	999912822	999912823	999912828	999912830	999912839	999912906	999913007	999913431	999913507	999913553	999913695	999913696	999913723	999913728	999913729	999913744	999913838	999913844	999913874	999914056	999914254	999914263	999914383	999914392	999914416	999914454	999914502	999914538	999914556	999914904	999915136	999915245	999915461	999915486	999915503	999915523	999915608	999915728	999915853	999915854	999915956	999916271	999916391	999916580	999917010	999917162	999917303	999917325	999917342	999917348	999917349	999917353	999917438	999917653	999917655	999917674	999917686	999917692	999917749	999917808	999917842	999917852	999917855	999917877	999917919	999917960	999917969	999917978	999917984	999918059	999918167	999918278	999918345	999918349	999918410	999918886	999918901	999919197	999919220	999919232	999919299	999919497	999919751	999919763	999919917	999919921	999919924	999919928	999919929	999919931	999920100	999920172	999920747	999920768	999921283	999921285	999921286	999921327	999921364	999921410	999921467	999921470	999921471	999921733	999921788	999921796	999921821	999921845	999921959	999922030	999922062	999922085	999922092	999922099	999922142	999922162	999922520	999922776	999922834	999922835	999923048	999923060	999923062	999923064	999923105	999923109	999923115	999923161	999923173	999923188	999923194	999923201	999923223	999923238	999923240	999923267	999923276	999923277	999923278	999923287	999923323	999923342	999923428	999923429	999923432	999923438	999923443	999923447	999923453	999923456	999923462	999923467	999923469	999923470	999923475	999923476	999923482	999923507	999923540	999923552	999923557	999923581	999923583	999923587	999923593	999923600	999923610	999923627	999923639	999923644	999923648	999923654	999923655	999923657	999923662	999923665	999923671	999923680	999923710	999923728	999923732	999923733	999923737	999923738	999923739	999923748	999923752	999923753	999923767	999923780	999923782	999923787	999923908	999923911	999923918	999923919	999923922	999923925	999923941	999923942	999923948	999923974	999924027	999924035	999924084	999924089	999924137	999924208	999924210	999924211	999924231	999924238	999924243	999924246	999924253	999924295	999924334	999924359	999924408	999924410	999924412	999924425	999924431	999924453	999924456	999924465	999924474	999924544	999924545	999924546	999924556	999924574	999924586	999924608	999924626	999924658	999924675	999924677	999924683	999924715	999924728	999924729	999924730	999924736	999924753	999924763	999924767	999924797	999924810	999924811	999924829	999924837	999924839	999924840	999924853	999924854	999924855	999924931	999924945	999924947	999924952	999924973	999924977	999924978	999924984	999924988	999924989	999924996	999925005	999925007	999925009	999925011	999925012	999925027	999925030	999925033	999925043	999925045	999925053	999925055	999925059	999925076	999925091	999925095	999925096	999925103	999925107	999925109	999925111	999925196	999925206	999925212	999925247	999925323	999925326	999925419	999925420	999925433	999925434	999925435	999925436	999925475	999925476	999925477	999925482	999925483	999925485	999925487	999925490	999925492	999925493	999925499	999925500	999925502	999925503	999925504	999925505	999925506	999925507	999925508	999925509	999925510	999925511	999925518	999925519	999925520	999925521	999925522	999925531	999925532	999925533	999925534	999925535	999925536	999925539	999925546	999925555	999925563	999925564	999925603	999925645	999925656	999925661	999925666	999925668	999925670	999925674	999925676	999925678	999925681	999925688	999925690	999925698	999925699	999925701	999925702	999925707	999925708	999925709	999925710	999925713	999925716	999925717	999925737	999925745	999925758	999925766	999925771	999925779	999925781	999925785	999925810	999925829	999925830	999925831	999925832	999925833	999925837	999925838	999925853	999925854	999925855	999925881	999925936	999925940	999925941	999925943	999925944	999925945	999925946	999925947	999925948	999925949	999925950	999925951	999925952	999925953	999925954	999925955	999925957	999925958	999926020	999926054	999926062	999926092	999926093	999926094	999926097	999926099	999926101	999926103	999926108	999926125	999926126	999926127	999926157	999926162	999926213	999926217	999926218	999926223	999926224	999926225
SFUN-06959	0.304729	0.98094	1.32654	0.204184	0.557926	0.790502	0.187207	1.70362	0.904144	1.07146	0.973845	0.980172	3.24118	1.36417	2.64513	0.214519	2.04393	1.43571	1.46714	0.171083	2.41721	0.189971	0.187231	1.09599	0.583215	1.13543	0.105869	2.01817	1.17887	0.99033	0.139152	0.188281	1.4635	0.868009	0.933578	3.08388	0.355172	0.131928	0.932284	0.319779	1.17177	0.532912	0.107711	2.38147	0.570868	0.208314	0.461949	0.393031	0.273281	1.4256	0.464609	0.104168	0.307426	0.494926	1.94389	2.52219	1.0888	1.01958	0.447284	0.792449	1.68767	0.317135	1.30495	1.88275	3.14698	0.885787	0.623177	3.1809	1.50629	3.29946	0.191897	0.976021	0.405128	1.02977	1.10242	0.983868	0.732629	0.568859	1.92445	0.900431	0.715455	0.532448	1.21159	0.587135	1.13795	0.283925	0.142198	0.782641	0.485455	0.963389	0.367596	0.421434	0.901842	1.11211	0.953261	1.21882	3.7843	0.193585	1	1.81584	2.08318	1.47194	0.916497	1.05262	0.813289	1.1972	0.785692	0.622976	1.0466	1.18743	1.11815	1.19708	0.453902	0.211294	0.651908	0.758925	1.29015	1.70329	0.928622	1.07885	0.919108	1.29425	0.357077	1.21608	0.619652	2.95026	1.3179	0.73495	0.934255	0.290594	0.648286	0.374482	0.439224	0.322385	0.401619	0.756884	0.527991	1.37189	0.733035	0.330317	8.82242	5.79619	0.666119	19.3961	1.14859	3.56729	1.54401	0.621251	0.929782	0.809467	1.19307	1.07064	1.2062	1.44086	4.4616	1.15012	1.37017	0.761469	0.22968	0.208591	0.13488	1.34727	0.2385	4.64901	0.360397	0.700592	0.589031	0.263418	1.70975	0.414182	0.588138	0.277795	0.854508	0.360131	0.702253	0.726325	0.34463	0.561408	0.996105	0.93577	0.695616	0.315751	0.110319	0.739812	0.493975	6.71091	3.43452	0.405715	0.769865	0.87084	0.146674	0.0240933	3.53771	0.168571	1.18428	0.355781	0.136377	0.462095	0.68795	1.68116	1.25485	0.458847	0.0672121	0.891369	0.24015	1.00577	0.227509	0.0824002	1.48027	0.282693	0.660041	0.33529	0.949731	1.03075	1.98419	0.27517	0.186383	1.36258	0.806123	0.605466	0.86625	8.96404	0.767155	1.07015	1.78095	0.200397	0.123673	0.966023	0.0861767	0.952953	1.58462	1.78681	0.0158186	0.420413	0.679637	1.65161	0.577393	0.190297	0.269375	1.14032	1.07808	0.369899	0.437876	1.19764	1.04138	0.489639	0.186183	1.30588	0.940661	2.21217	0.0662013	0.760232	1.45516	0.775969	3.28063	2.25377	0.325699	0.357465	0.801861	0.749378	0.0726332	0.52136	0.757412	0.770609	0.725998	0.237644	2.67599	0.890029	0.195354	0.895398	0.599723	0.187287	0.540494	0.215508	0.104084	0.857509	0.176932	0.275531	1.00485	0.0298047	0.145702	0.180761	0.661944	0.182187	0.430575	0.41973	0.0493054	0.116728	1.45972	0.717164	0.704643	1.11906	0.82663	0.358106	0.301744	0.962758	5.2827	0.0835838	0.379628	0.176935	0.42467	2.01534	1.25425	0.483291	0.181592	0.459499	1.04217	0.899837	1.94626	0.30036	0.856191	0.484211	0.18563	0.218737	0.871734	2.78445	0.217398	1.5835	0.105897	0.175365	0.974928	0.112568	1.00914	0.252331	0.123988	0.0915886	0.196328	0.384521	0.775504	0.0521881	0.162274	0.152555	0.757122	1.52423	0.256468	0.225445	1.00108	0.699532	0.812052	0.974882	0.138841	0.17473	0.302025	0.493475	0.497129	0.481943	1.61542	0.520902	0.404989	1.83265	0.324877	1.0328	0.287352	0.359643	0.138581	0.736782	0.408656	0.191683	2.25155	2.02367	0.900573	0.312238	0.193695	0.048116	0.074948	0.203916	0.0477961	1.25486	0.4984	1.12612	1.49627	0.714102	0.68814	0.413909	1.4898	3.02209	0.0919851	0.231401	1.38011	0.919393	0.596975	0.709546	2.67747	0.626606	0.080432	0.238566	0.764358	0.140028	0.107583	0.882772	0.750415	4.76267	0.242857	3.22577	4.87138	0.790154	0.512256	0.391323	48.1106	0.981929	0.0943811	0.26203	1.38643	0.245733	0.694095	4.17051	1.02062	0.0241124	0.747659	0.473157	0.0298169	0.27755	0.17767	0.391031	0.0763108	0.33854	0.905897	0.686338	0.614823	21.6796	0.951308	0.115594	0.598234	0.833342	0.715274	0.295253	0.0787549	0.936464	0.158683	1.57391	0.288015	0.641985	0.38651	0.157382	0.0420541	0.311709	0.37701	0.431792	0.329119	2.12218	0.238591	0.838494	0.92275	0.634519	1.61333	0.318079	0.443911	1.89061	0.912716	2.4399	0.351377	0.849587	0.338734	0.742383	0.889935	1.39649	0.882727	0.216006	0.48406	0.843557	2.50712	0.237044	0.289529	19.6107	0.126052	2.99055	0.213173	1.47056	0.806478	1.1254	1.21718	5.45615	2.79542	13.2075	1.72986	0.645541	0.0692968	0.40282	0.158732	0.760162	0.820987	3.45053	0.600641	8.07633	1.31516	0.484806	0.269307	1.0351	1.4341	0.609739	0.00295174	0.950948	1.03236	0.5714	4.07447	0.708705	0.214904	0.722392	0.244778	0.593612	0.24861	0.110161	0.97194	0.234819	0.222312	0.256086	7.85967	0.207041	0.242378	0.110604	1.01244	0.247509	0.865804	0.595905	0.606127	0.18595	0.0904965	0.0349601	0.0794285	0.760292	0.0129487	0.678097	0.0061961	0.0963208	0.132258	0.132915	0.0943509	0.443651	0.404535	0.0836794	0.0507814	0.0887469	0.324465	0.495412	0.505667	0.0634648	2.43478	0.0223387	1.05059	0.866531	1.30976	0.107024	1.02882	0.469201	0.168255	0.280421	2.55958	0.108751	0.834701	0.191887	0.482622	0.145721	0.0494792	0.205017	1.42075	0.318132	0.145019	4.44299	1.57883	0.149137	0.151289	0.287238	1.02926	0.390619	0.0232332	0.735089	0.580606	1.06978	0.19316	62.4182	4.52976	0.199108	0.586033	0.659502	0.12384	1.64509	0.0480046	0.206506	0.189144	0.498941	0.89608	1.06273	0.600702	1.43351	0.168118	0.577153	0.212074	0.181092	0.251411	1.7816	1.18346	1.11016	1	0.123799	0.484663	0.802517	0.541365	0.292287	0.585797	0.615949	0.0475453	1	252.157	1.39308	0.288719	1	0.314422	0.674643	0.0420481	0.383396	0.872012	0.271493	0.590271	0.210082	0.147189	2.47788	0.471507	0.451418	0.0724014	0.872064	0.0998274	1	0.686706	0.589142	0.0738988	2.78921	2.09155	0.637434	0.609176	0.51409	0.34276	5.00223	2.6272	0.284803	0.0985544	0.393231	0.372773	0.816181	0.934891	0.426308	0.573498	0.397814	0.0721371	0.418807	0.0394184	0.786444	0.403147	0.100638	0.382689	0.219958	0.732819	1.28533	0.123579	0.707097	0.374516	0.378573	0.0565375	0.639698	1.33567	0.696053	0.443593	0.627931	0.511479	0.444457	0.436478	0.0479922	0.503961	0.976482	0.820608	0.637293	0.620045	0.458724	0.0998505	0.256136	1.77371	0.721315	1	0.176655	0.183761	0.187066	0.301963	1	0.0538322	0.96965	1.41584	1.66039	0.132169	25.5867	0.119202	1.42627	3.2477	0.442513	0.17853	0.768245	0.148268	0.713659	0.432225	5.76828	0.502027	7.51612	0.697614	0.981985	0.791045	0.660005	0.05326	0.234619	0.179781	0.304934	0.175469	0.460924	12.0919	0.103539	0.162571	1.54101	1.49005	0.470667	0.331232	1.11277	0.305815	0.536096	1.06276	2.91606	0.0301635	0.229192	0.343922	6.70942	0.62891	1.11568	0.712923	0.636386	0.0194776	1.08579	1.65171	0.949518	2.31939	0.0193072	0.038366	0.139562	0.0795423	0.250557	0.788089	0.10804	0.103259	1.00264	0.175234	3.48495	0.19218	0.293062	0.0661338	0.160967	0.0722471	0.769538	1.37904	0.0286119	0.320097	0.162133	0.162534	0.127768	0.713188	0.367714	0.10046	0.996341	0.859412	0.0634026	0.0272619	0.121544	0.147064	0.587682	0.432228	0.0516351	0.161761	0.0586587	0.533108	7.92888	1.63337	0.798135	0.232299	9.98323	0.094457	0.0900777	0.556292	1	1.06261	0.860242	0.793635	0.702254	0.21945	0.00764276	0.379225	0.0896483	0.140984	0.0637357	0.384794	0.924376	0.860582	1.57723	0.184139	0.11242	0.150161	0.804268	0.43613	0.512113	0.16016	0.578261	1.78808	1.26055	0.5649	0.313363	0.510232	1.00333	0.59348	0.569478	0.446201	0.640709	0.323807	0.410505	0.130239	0.299429	0.140221	5.44537	0.170654	0.213214	0.158508	0.50422	0.145979	0.154933	0.376683	0.54188	0.757131	0.719227	3.89812	1.7272	1.40207	0.136143	1.35471	0.233328	0.55206	1.06268	1.33084	2.20782	1.38977	1.16462	0.328033	1.06305	0.584702	1.64777	0.590405	1.08929	1.02077	0.0488518	0.320165	0.479361	0.283843	0.723834	0.240373	0.375947	0.203393	0.140693	0.344576	0.296316	0.641266	0.576428	92.5033	58.8801	0.259447	15.5586	101.792	0.332131	13.0738	10.6113	3.43643	4.78597	0.164839	0.422688	0.407406	0.121789	0.663901	0.638317	1.29822	0.26885	0.696138	0.511648	0.141359	0.331582	0.235489	1	0.2049	31.8052	0.00695642	0.224541	0.160169	0.343642	0.137019	0.40312	0.269192	0.576275	0.324155	0.417036	1.4382	0.137228	0.551331	0.310957	0.0171195	3.10271	2.22591	2.38505	1	0.273376	0.110175	0.328735	0.112091	0.110262	0.378769	0.262556	0.939388	0.909176	0.454166	1.35229	0.266705	3.66214	0.734089	0.107481	0.282973	0.373983	0.0238807	7.01994	0.785227	0.716404	0.222522	0.97888	0.606584	0.520942	3.72523	0.465164	3.01811	0.668964	21.0562	0.0557994	0.0385515	0.105934	0.0569765	0.0616084	0.0499825	0.257343	0.128037	0.359502	0.0577044	0.063196	0.314541	0.227591	0.317812	0.292226	0.55913	0.141264	0.143885	0.463035	0.676566	0.802164	0.422078	0.625284	0.89792	0.251029	0.252325	0.650806	0.218754	0.302749	0.359737	0.675634	1	1.50399	0.625224	0.439944	0.109067	0.0949408	0.0697464	0.253565	0.14858	0.145053	0.644586	0.0840709	0.769406	1	1	0.0517354	0.201409	0.561741	0.334586	0.389993	0.0689827	4.67989	1.69585	0.0182609	0.0494832	0.641851	0.144175	0.0542397	0.0426283	0.368194	0.578977	0.795148	0.855181	0.499138	0.284221	0.0876428	2.05552	0.0623903	0.0779726	0.496951	0.0610392	0.0257589	0.657596	0.92905	1.96588	1.78827	0.496231	0.155343	0.331014	0.159504	1.55944	0.145685	1.61071	0.811227	0.49002	0.558368	0.252243	2.87167	0.1849	0.154541	0.106434	0.0918445	0.422607	0.0752484	0.297461	0.715389	0.697526	0.725389	0.589065	0.931252	0.751148	0.285503	0.698488	0.889115	0.402733	0.101433	0.0591727	0.767416	1	0.755257	0.17485	0.0424292	0.251734	0.192652	0.267499	0.657214	0.432963	0.261849	0.462191	0.522692	0.449489	0.629677	0.338817	0.357908	0.746212	0.49268	0.58967	0.223703	0.451247	0.261834	0.246015	0.507639	0.35522	0.423488	0.325771	0.328892	0.0562528	0.12152	0.0146394	0.2447	0.655415	0.12088	0.970034	0.401621	0.405402	0.521411	0.419801	0.524038	0.436407	0.442757	0.1122	0.167376	0.465488	0.45038	0.173867	0.108024	0.232188	0.0600309	1.14765	1.26106	0.715522	0.221671	0.161931	0.478604	0.207685	0.548283	0.167037	0.109994	0.489657	0.0473083	0.051268	0.185639	0.133148	0.102484	0.959113	2.589	0.498109	0.360771	0.448034	0.257572	0.0956801	0.115333	0.56699	0.895253	0.643823	1.55101	0.529264	9.19152	0.687381	0.938815	0.877499	0.90577	0.759272	0.649242	0.862819	0.794667	1.0435	0.177865	0.379136	0.633099	0.213946	0.134182	0.465005	0.152329	0.301906	0.646674	0.393214	0.155002	0.71365	0.427083	0.339864	1.68409	0.475744	0.452505	0.802191	0.232593	1	0.19267	0.689975	0.721632	0.0672396	0.522982	0.768358	0.368451	0.0430851	0.116686	0.212442	0.173409	0.417369	1	0.303345	0.506529	0.367451	0.583387	0.292126	0.651432	0.770553	0.330992	0.600649	1.07614	0.940009	0.793495	0.271595	0.305808	0.710879	0.792261	0.342026	0.760533	0.171719	0.453254	1.02511	1	1.0925	0.19671	0.291386	0.673753	0.255899	0.294562	0.866744	0.863504	0.8166	0.650286	0.450994	0.384137	0.615743	0.154941	0.370473	1.16058	0.281904	0.0339197	0.263479	0.0183865	0.0726315	0.542974	0.112149	0.224347	0.182449	0.0945982	0.466938	2.05836	0.624812	0.583509	0.68024	0.100308	1.58535	0.281731	0.108532	1.14917	0.100417	0.161674	0.0721495	0.0108435	0.477795	0.270417	0.156252	0.222912	0.0258664	0.283064	0.328216	2.45778	0.212324	0.873829	0.321313	0.257846	2.44445	2.74987	0.448531	3.43571	0.0722083	0.426543	0.164091	0.437388	1.44226	0.730548	0.161485	0.526585	1	0.388632	0.13873	0.117681	0.836716	0.670114	0.694388	0.460209	0.705086	0.320296	0.430082	0.778292	0.412309	0.0823178	0.251913	1.48618	0.818085	0.420732	0.263695	0.236501	1.15721	0.100177	0.315508	0.460376	0.0755625	0.317533	1.66346	1.17861	0.216481	0.639214	0.0270717	0.270626	0.385871	0.46935	0.566833	1.7234	0.361023	0.924426	0.401581	2.00404	1.04989	1.0702	0.162352	0.268209	0.57375	0.167788	1.453	0.522743	0.496558	0.24287	0.595235	0.27831	2.29359	0.716092	0.167246	0.300359	1.01058	0.47215	0.94712	0.204095	0.226095	0.141088	0.679115	2.52453	1.3397	0.461678	0.633614	0.484485	13.2181	1.32081	0.316814	2.41905	0.592084	4.26096	0.34736	1.30256	0.404034	1.22975	0.365268	1.25884	0.549138	0.558026	0.86681	0.036509	0.680875	0.243251	1.81124	0.724707	0.18634	0.112036	0.399673	0.0916821	0.68148	0.221419	0.192121	0.911569	0.0493585	0.698223	0.0291319	0.119271	0.742503	1.43245	0.20295	0.628671	0.749758	1.49755	0.0514297	0.485759	0.601054	0.82403	0.753344	0.141045	0.100778	0.18803	0.940446	0.198855	0.769738	0.385487	1.7399	0.536389	0.431965	0.382722	0.158819	0.835611	0.297517	0.241495	0.109741	1.00863	2.00408	0.408609	0.67883	2.55237	0.63148	5.3988	0.835664	0.668292	0.0703195	0.351925	0.134501	0.143393	0.558871	1.938	1.71393	0.215421	18.8486	0.10519	0.0400389	0.282447	0.258151	0.126116	0.709564	0.337538	0.132897	0.0848277	0.19212	0.858079	0.846582	0.824436	0.695495	0.583742	0.819345	0.53713	0.673875	0.415744	0.0821322	0.0176985	1.01423	0.0988376	0.0119115	0.0198873	2.48298	0.315685	0.288794	0.341438	0.0887715	0.0247291	0.0771476	0.782248	0.652621	1.97721	0.89208	1.87927	0.861382	0.721097	0.507981	0.544956	0.572455	0.637536	10.1383	0.304171	0.65628	0.89033	0.77536	5.5174	0.958052	0.984049	0.491971	1.01572	0.862651	1.05981	0.71777	0.63591	0.722896	0.730643	0.692058	1.02346	0.600059	0.71368	0.626212	0.526769	0.616723	0.643027	1.09516	0.834159	1.00602	0.552725	0.953178	1.06978	0.425306	0.779901	0.94383	0.0574067	0.96694	0.604086	0.159907	1.23395	0.158779	0.120048	0.664252	0.238527	0.438013	0.21542	2.70175	0.58445	1.37554	0.473632	1.71815	0.514427	1.08988	0.66515	0.0740865	0.647051	0.70054	0.391342	0.961203	0.557177	2.26603	2.08385	1.30686	0.402721	1.79076	0.0423271	1.02013	1.96802	1.15625	0.488146	0.386284	4.65418	0.274585	0.536078	0.865676	0.339179	0.404525	0.152779	0.274025	0.245494	0.0639302	0.0739254	3.33001	1	0.0256311	0.179709	0.736897	0.0451343	0.0942754	2.51794	1.14157
SFUN-06960	0.132418	0.712786	0.992851	0.154693	0.757377	0.743316	0.353385	6.64753	0.943195	4.89778	0.489653	0.773974	2.0302	0.778645	1.42844	0.18084	0.770439	1.51368	1.20378	0.521568	3.63822	0.34352	0.0747705	0.706313	0.485652	1.3927	0.105869	1.04725	0.268686	1.28516	0.139152	0.509952	0.868331	0.183853	0.434246	5.69685	0.360185	0.131928	0.714709	0.972077	0.805965	0.405287	0.978108	1.42069	0.433739	0.208314	0.461949	0.398846	0.273281	3.34727	0.246945	0.288193	0.307426	1.51565	1.34683	2.88332	1.05999	0.775007	0.951898	0.279721	0.887303	0.859369	0.997427	1.24938	2.06092	1.07347	0.134639	1.20394	1.56685	2.40061	0.191897	1.10173	1.17283	0.836769	0.938233	0.936707	0.225618	1.11996	1.19869	2.33854	1.73828	0.317552	0.54425	0.653845	1.00317	0.556094	0.965984	0.918068	0.596944	1.10391	0.6614	0.574049	0.572057	4.09958	0.837482	2.62978	0.272081	0.420742	1	1.29085	1.39174	1.29906	0.653254	0.996958	0.746789	1.07942	0.94469	0.411375	0.918612	1.41139	0.645622	1.7162	0.44785	0.714471	0.726936	0.77368	1.28745	0.982719	1.0713	0.836146	0.788545	1.06643	1.62146	0.812145	0.414424	5.58896	0.727345	1.05808	0.634867	0.410116	0.960707	1.1	1.39511	1.22505	0.144864	0.138988	0.548324	1.51195	2.67119	0.330317	23.3378	6.63171	2.066	50.4058	0.857032	1.38177	6.62383	0.557874	0.837088	1.12503	1.20035	0.785326	1.51713	0.536872	4.96647	1.06744	1.23758	0.552604	0.946887	0.34771	1.4378	1.29807	0.713935	6.88317	0.389005	0.670438	0.250502	0.263418	0.727574	0.675812	0.601595	0.85515	1.24355	0.152112	0.735003	0.789682	0.131082	0.664578	1.27778	0.598169	1.80517	0.213416	0.110319	0.783803	0.183307	5.7525	4.44847	0.539898	1.0298	1.21681	0.531346	0.0240933	0.571373	0.168571	0.305793	0.17483	0.136377	0.660059	1.87896	1.41371	2.48009	1.37852	0.0672121	1.72732	0.24015	3.09608	0.227509	0.0824002	0.3482	0.121622	0.458109	0.33529	0.158712	0.517929	1.48504	0.868215	0.186383	1.01336	1.15874	1.00091	0.865918	0.11766	0.0250182	0.346403	1.82093	0.779619	0.123673	0.748766	0.0861767	0.259139	0.488899	0.77827	0.0158186	0.310405	0.517924	0.922174	0.381765	0.375948	0.456629	1.79804	0.866205	0.4597	0.156566	1.02151	0.724426	0.405739	0.172597	2.92175	1.09946	0.555979	0.385313	1.71851	3.15509	0.606964	3.96829	0.924226	0.687262	0.391435	0.21274	0.778622	0.0726332	0.295632	0.939972	0.997101	0.861957	0.237644	4.78448	0.534134	0.157328	0.515242	1.48465	0.187287	0.854263	0.604178	0.104084	0.458029	0.233595	0.0490528	0.825149	0.00525239	0.145702	0.180761	1.09534	0.575521	0.377431	1.36662	0.0493054	0.116728	0.574327	0.717164	0.911027	0.231293	1	0.352266	0.187035	0.720075	5.10533	0.0835838	1.21165	0.442346	0.739295	0.120518	0.52592	1.17428	0.572468	1.13431	0.535528	0.160169	1.05022	0.815479	0.768072	0.375322	0.920712	3.56625	0.540261	2.57217	0.734042	0.737382	0.105897	3.37497	2.335	0.112568	0.245051	0.252331	0.123988	0.0915886	0.196328	0.363364	7.82363	0.0521881	0.162274	0.0604135	0.405896	0.994369	0.256468	0.423005	5.17735	2.12031	1.13698	2.65622	0.121388	0.17473	0.493755	1.19076	0.50185	0.167125	0.630536	0.420558	0.305894	3.27428	0.324877	0.328174	0.287352	0.359643	0.0654204	4.01513	0.908231	0.191683	2.21095	0.394336	1.5828	0.312238	0.234549	0.048116	0.127308	0.203916	0.0477961	0.879216	0.619272	0.659294	1.7276	0.648552	2.25146	0.703667	0.911678	1.03113	0.567345	0.231401	1.63352	0.981823	0.744622	0.798096	2.60045	0.96332	0.080432	0.0667185	0.509131	0.140028	0.152921	0.722164	0.750415	1.97155	0.224951	1.09997	1.19955	0.410016	0.340957	1.19391	47.7348	0.555748	0.0943811	0.904504	2.49794	0.169855	1.84638	5.76478	2.20613	0.0241124	0.922155	0.931064	0.0166188	0.27755	0.0518291	1.15286	0.0763108	0.33854	1.29569	1.46087	1.09391	54.7727	1.10043	0.115594	1.2413	1.03805	1.23038	0.295253	0.0633867	0.999932	0.753544	1.30054	0.288015	0.899222	1	0.157382	0.0420541	0.610548	0.186038	0.399161	0.517418	2.2655	0.568429	0.74279	0.803369	0.752093	2.50179	0.816737	0.37147	1.24807	0.538749	1.02633	0.0680938	0.805516	0.338734	1.31773	1.4865	2.33132	1.90146	0.216006	0.88882	0.889828	2.36919	0.824692	0.289529	0.823899	0.126052	4.029	0.0599259	2.40656	0.463307	1.10063	0.368217	6.25109	3.4072	7.09075	2.25347	0.75024	0.0692968	0.283512	0.158732	0.708969	1.51524	3.67515	0.600641	8.99075	0.0891378	0.401719	0.252459	1.42583	3.05032	0.740908	5.23934	1.26644	0.162034	0.343241	2.71109	0.329556	0.214904	0.720772	0.410844	0.56634	0.253944	0.110161	1.03765	0.242858	0.269723	0.256086	8.53028	0.207041	0.159394	0.329222	1.93939	0.247509	1.64255	1.17348	0.75582	0.470842	0.0904965	0.0349601	0.0875742	0.546237	0.0114783	0.0629418	0.0061961	0.0963208	0.132258	0.132915	0.0591017	0.906731	0.212829	0.0836794	0.201335	0.0887469	0.324465	0.88749	1.29192	0.0634648	4.6073	0.0223387	1.87702	4.35838	0.702703	0.0346544	0.666586	0.931178	0.168255	0.280421	2.14613	0.243456	0.583181	0.191887	0.119624	0.145721	0.0494792	0.164186	0.692896	1.17583	4.13645	0.548873	5.05603	0.117108	0.0401359	0.193584	5.88095	0.358326	0.0232332	0.440029	0.571378	0.322775	0.19316	311.848	10.0675	0.199108	0.756639	0.605606	0.118803	0.430639	0.0166366	0.206506	0.107833	0.617285	0.233471	0.458492	0.306885	0.514175	0.168118	0.61426	0.126816	0.621295	0.251411	1.13577	0.789717	0.729379	1	0.123799	0.484663	1.14605	0.300673	0.148532	0.585797	0.300049	0.0209768	1	165.931	1.03065	1.01551	1	0.314422	0.674643	0.0420481	0.383396	1.81706	0.11049	0.590271	0.210082	0.147189	0.35357	0.40031	0.318223	0.137135	0.259882	0.0998274	1	1.47711	0.497593	0.0738988	1.37262	1.27158	0.637434	0.997875	0.540839	0.96489	5.19912	1	0.0693556	0.0985544	0.0749717	0.123047	1.0073	1.2238	0.632851	0.734278	0.583418	0.0721371	0.494289	0.0394184	0.491712	0.403147	0.460709	0.36666	0.174985	0.177173	1.11684	0.123579	1.09697	0.369777	0.378573	0.0565375	0.90352	1.6022	0.806223	0.882464	0.970292	0.597283	0.884063	0.823759	0.0479922	0.719458	0.883506	0.929664	0.740383	0.587469	0.279183	0.0998505	0.256136	1.52845	0.577558	1	0.176655	0.127323	0.187066	0.301963	1	0.0538322	0.96965	1.03143	5.27063	0.0997732	21.6265	0.119202	0.820281	0.160629	0.442513	0.17853	0.725957	0.148268	0.713659	0.649428	10.5505	0.529058	3.05384	0.607779	2.13676	0.966189	0.381138	0.478902	0.234619	1.03318	0.304934	0.429179	0.228197	29.0874	0.103539	0.162571	1.17335	0.5447	1.35608	0.331232	1.02068	0.305815	0.83912	0.289911	1.42529	0.0301635	0.167228	1.39428	7.09803	0.391583	0.743399	0.884577	0.192015	0.0194776	0.0498119	0.987916	0.153806	1.84772	0.0193072	0.646634	0.139562	0.0795423	0.250557	0.555726	0.10804	0.284693	0.286634	0.175234	0.402185	0.19218	0.293062	0.0661338	0.160967	0.823109	1.19056	1.1076	0.0286119	0.320097	0.162133	0.162534	0.127768	0.572579	0.367714	0.10046	0.307442	1.36138	0.0634026	0.0272619	1.28066	0.147064	0.587682	0.432228	0.0516351	0.161761	0.0586587	0.533108	6.89209	0.321607	0.259672	0.232299	13.1123	0.094457	0.0900777	0.556292	1	1.08767	0.810257	0.649678	0.585663	0.367071	0.00764276	0.379225	0.0896483	0.140984	0.0637357	0.507218	0.464885	1.82532	5.40286	0.772391	0.656373	0.0775164	1.10316	0.597916	0.893423	0.16016	0.578261	1.41918	1.42668	1.26198	0.245289	0.373078	1.21034	0.308509	1.70296	0.489892	1.77721	0.323807	0.410505	0.130239	0.299429	0.140221	4.31611	0.172865	0.213214	0.22832	0.364786	0.145979	0.154933	0.376683	0.125434	0.757131	0.19714	4.14311	1.8676	0.214516	0.136143	2.52601	0.233328	0.71101	0.101698	0.631491	0.61714	0.775521	0.190342	0.297413	0.58088	1.20684	0.958853	0.79468	1.81186	0.024241	0.0488518	0.320165	0.479361	0.283843	0.615472	0.240373	0.375947	0.203393	0.140693	0.124381	0.135626	0.299708	0.373623	56.1921	43.0614	0.218206	11.8631	77.6787	0.332131	11.8111	5.96708	1.95287	2.23591	0.164839	0.422688	1.43941	0.437593	1.04455	0.149781	0.417706	0.0874032	1.34465	0.935752	0.96896	0.372898	0.235489	1	0.2049	41.9442	0.00695642	0.301382	0.742775	0.343642	0.137019	0.40312	0.237165	0.408105	0.422496	1.05491	6.12149	0.137228	0.605303	0.310957	0.0171195	3.72956	5.39907	4.90464	1	0.134146	0.110175	1.71879	0.112091	0.110262	0.427737	0.924642	1.30965	3.66873	0.390097	1.6559	0.266705	0.905551	0.475567	1.35322	0.282973	0.985372	0.0238807	2.19108	0.770536	0.461942	0.222522	0.799995	0.560073	0.429045	2.22178	0.975768	4.37156	1.23431	1.25385	0.0557994	0.0385515	0.0450349	0.0569765	0.0616084	0.0499825	0.257343	0.128037	0.359502	0.0577044	0.0597957	0.314541	1.4531	0.317812	0.324658	0.55913	0.141264	0.296713	0.614168	1.28016	1.85087	1.27192	0.721112	1.2771	0.251029	0.873801	0.650806	0.218754	0.0868073	0.042999	0.715408	1	2.22962	0.644852	0.707863	0.109067	0.0453681	0.0399944	0.0194655	1.38616	1.65991	0.132237	0.0840709	0.769406	1	1	0.0517354	0.128094	0.217216	0.0918772	0.687093	0.0689827	0.737507	0.430994	0.0182609	0.860615	0.937041	0.144175	0.0542397	0.0123122	0.361433	0.247213	0.673538	1.30521	0.499138	0.161429	0.0876428	2.07022	0.0623903	0.0779726	0.117021	0.514925	0.806338	0.169025	0.0150641	1.02377	3.06231	0.599212	0.0263679	0.331014	0.0757883	1.57306	0.145685	1.56192	1.9613	0.147131	0.921894	0.724547	0.272044	0.1849	0.154541	0.21277	0.0905625	0.546337	0.0408923	0.0246592	0.973906	0.900663	0.843076	1.4467	1.02304	0.0235737	0.285503	0.648276	1.03863	0.402733	0.101433	0.0591727	1.35328	1	1.27861	0.212544	0.0424292	0.251734	0.192652	0.267499	1.18452	0.558505	0.261849	0.384993	0.522692	0.568216	1.01333	1.01574	0.357908	1.19242	1.25263	0.661971	0.223703	1.65585	0.916642	0.304938	0.324033	0.48324	0.731183	0.37321	0.328892	0.0562528	0.12152	0.0146394	0.2447	0.762743	0.26496	0.892724	0.372189	0.279878	0.0755213	0.159978	0.690012	0.108434	0.522565	0.1122	0.167376	0.465488	0.322112	0.173867	0.108024	0.232188	0.0600309	1.00397	0.0110209	0.265778	0.221671	0.161931	0.291651	0.207685	0.0464224	0.167037	0.109994	0.427811	0.0473083	0.051268	0.185639	0.133148	0.102484	0.959113	0.936896	0.981346	0.360771	0.737029	0.257572	0.0956801	0.115333	1.6751	1.33988	0.385845	5.43277	0.337759	0.128215	0.449579	1.37883	0.817896	0.971172	0.856665	0.945194	1.08806	0.746459	1.72452	0.105191	0.660634	0.726988	0.213946	0.52076	0.230466	0.152329	0.301906	0.619867	0.469475	0.155002	0.913262	1.23644	0.49539	2.8638	0.798727	0.202785	3.21405	0.135514	2.00659	0.19267	0.689975	0.0617265	0.0672396	0.522982	3.71948	1.19471	0.0430851	0.116686	0.212442	0.173409	0.683761	1.00139	0.143807	0.292125	0.367451	0.725514	0.292126	0.755597	1.25372	1.89091	1.01694	0.361505	1.09889	0.794148	0.271595	0.671016	0.0493475	1.0622	0.309194	0.451947	0.171719	0.694034	1.71625	1.55374	2.09777	0.238703	0.291386	0.673753	0.255899	0.294562	0.502148	1	0.850699	0.763338	0.750323	0.468144	0.0664615	0.154941	0.370473	0.556397	0.281904	0.0339197	0.263479	0.0176538	0.0726315	0.255364	0.112149	0.343026	0.182449	0.0358586	0.0337022	0.761423	0.577695	0.432079	1.04048	0.100308	2.74688	0.281731	0.108532	1.32066	0.100417	0.161974	0.0854299	0.0108435	0.477795	0.000886931	7.12173	2.1024	0.0258664	0.283064	0.5477	2.1711	0.212324	0.971825	0.321313	0.257846	8.24201	0.267626	0.983908	6.30501	0.0722083	2.30873	0.164091	0.437388	2.27418	1.50933	0.161485	0.673216	0.253836	0.40869	0.13873	0.358975	0.588554	0.984253	0.153685	0.398272	1.42079	0.320296	0.359112	0.794902	0.412309	0.0823178	0.251913	0.830695	1.26034	0.765487	0.537011	0.229567	1.36748	0.100177	0.607729	0.0569979	0.0755625	0.146111	2.93596	0.363085	0.0373861	0.803603	0.0270717	0.270626	0.310473	0.0204074	0.0521816	0.385005	0.425115	0.319203	0.153284	1.33594	1.45487	2.16002	0.194536	0.13083	1.21151	0.167788	1.41449	0.468304	0.424819	0.269991	1.09347	0.27831	0.210737	0.429339	0.167246	0.652253	0.805676	1.82485	0.785176	0.204095	0.226095	0.519118	0.839492	2.36467	0.657669	0.425054	0.170182	0.293551	15.2071	0.879276	0.316814	0.061381	2.12206	2.51074	0.197286	2.02039	0.404034	1.20127	0.344385	0.823813	0.474139	0.22217	1.83894	0.00999905	0.806858	0.243251	0.2054	1.4186	0.18634	0.0634437	0.3244	0.0916821	0.202866	0.221419	0.192121	1.12348	0.583102	0.273368	0.0291319	0.828194	0.257263	0.591292	0.20295	1.23673	1.01451	0.381769	0.0514297	0.146558	0.0539481	0.224389	1.50566	0.141045	0.100778	0.18803	0.920125	0.304819	0.15142	0.205948	0.413869	0.0833435	0.641408	1	0.325448	1.00144	0.297517	0.241495	0.151064	0.459295	1.90822	1.22297	1.01627	2.30705	2.07969	2.34451	0.208622	0.969549	0.0703195	0.414791	0.321265	3.75062	1.70117	1.80294	0.744299	0.215421	28.2167	0.10519	0.0280093	0.35296	0.011136	0.126116	0.420527	0.337538	0.132897	0.0848277	0.19212	0.839073	1.44821	0.91899	0.824738	0.378948	0.936534	0.964727	0.807611	0.546582	0.0821322	0.0176985	1.58574	0.00654025	0.0119115	0.0198873	1.46758	0.421694	0.360953	0.48678	0.428916	0.0247291	0.0771476	2.2739	1.2389	0.477736	1.81111	2.64126	1.00771	0.88782	0.924209	0.659101	1.09539	1.43972	0.0174032	0.535818	0.425423	0.998667	0.732688	0.184899	0.900536	1.02142	0.491971	0.510751	0.519526	0.935949	0.836742	0.730906	1.09042	0.573612	1.00984	1.31966	0.699886	1.06587	0.740125	0.751723	1.1264	1.0651	2.11527	1.12035	1.28685	0.983117	1.12591	0.265617	0.747376	1.02725	1.13912	0.0574067	1.28057	0.994791	0.159907	0.0802581	1.33616	1.61885	0.503952	0.523056	0.386745	0.814224	1.608	0.280493	1.57881	0.212709	2.94665	0.444079	0.880235	0.462352	0.0740865	1.08863	0.538629	0.557995	0.0181197	0.713486	1.13004	1.7599	0.110103	2.08353	1.02642	0.641668	0.483345	0.390511	0.667258	0.213019	0.386284	1.86732	0.113915	1.80777	1.09086	0.170405	0.404525	0.152779	0.274025	0.245494	0.0639302	48.107	1.73695	1	0.0166924	0.179709	1.53081	0.309014	0.0942754	1.73785	1.12617
SFUN-06961	0.347829	0.546692	0.924161	0.0662148	0.247073	0.648523	1.76542	4.48699	0.534091	4.21473	0.275177	0.77954	2.62926	0.712155	0.541026	0.144788	0.763126	1.20104	0.722172	0.0655854	1.99579	0.292155	0.0747705	0.475035	0.352879	0.637568	0.105869	0.887533	0.268686	0.577951	0.139152	0.792732	1.66903	0.183853	0.337451	4.93012	0.296532	0.131928	0.380593	0.951272	0.529376	0.551103	0.144262	0.814804	0.276639	0.208314	0.461949	0.411555	0.273281	2.10059	0.246945	0.218461	0.307426	1.0492	0.8537	5.93731	0.923591	0.709187	0.30598	0.151138	0.914263	0.261997	0.444732	1.3957	2.61305	0.796464	0.134639	1.15646	0.636312	0.170755	0.191897	0.749498	0.349745	0.45065	0.35712	0.594928	0.166216	0.647179	0.931894	1.49964	0.436356	0.395027	0.531839	1.21122	0.658816	0.277442	0.142198	0.760622	0.485455	0.996965	0.669221	0.719129	0.892902	0.772481	0.68329	0.893826	0.162125	0.337588	1	1.24198	1.39902	1.00418	0.60487	0.44332	0.594706	0.638423	0.865843	0.680124	0.50056	1.21018	0.37155	1.06338	0.218622	1.49816	0.816244	0.694453	0.595291	0.976865	1.1579	0.602575	1.00276	0.823325	1.59817	0.886523	0.545341	5.57616	0.479477	1.24076	1.01484	0.172855	0.907642	0.423247	0.0592458	0.284995	0.0970304	0.472782	0.34812	1.35948	0.873485	0.330317	26.8364	6.58555	2.62097	12.9878	0.736239	1.58578	0.932658	1.00131	0.808832	0.763415	0.130216	1.1488	1.32273	0.536932	5.49278	1.73942	0.774665	0.512779	0.104666	0.221811	1.1038	0.749626	0.441595	6.43647	0.150373	0.681449	0.441477	0.495647	0.317041	0.249358	0.552631	0.455348	0.782685	0.392559	0.405565	0.864111	0.131082	0.482855	0.462335	0.260957	0.506042	0.213416	0.497063	0.354385	0.183307	10.2856	3.82358	0.544812	0.464031	1.37813	0.146674	0.0240933	0.803022	0.168571	0.30359	0.289119	0.136377	0.993103	0.785905	0.694716	0.970376	0.516566	0.0672121	1.23275	0.24015	1.88995	0.227509	0.0824002	0.139508	0.115838	0.338317	0.33529	0.200203	0.633769	2.10765	1.59852	0.186383	0.708469	1.19467	0.581357	0.901534	0.75857	0.0860089	0.326046	1.35955	0.250081	0.123673	0.323367	0.0861767	0.340725	0.6014	1.00484	0.0158186	0.126035	0.363991	0.831622	0.258444	0.502637	0.269375	0.968118	1.46804	0.147669	0.181935	0.925457	0.608702	0.457759	0.212737	0.928268	0.81344	0.501209	0.375863	1.13442	1.86184	0.554556	1.95755	0.914079	1.45947	0.349722	0.503784	0.623096	0.0726332	0.295632	0.393509	0.507266	0.364733	0.237644	1.25576	1.07791	0.3524	0.847143	0.659521	0.187287	0.580637	0.266542	0.104084	0.321661	0.453449	0.0490528	0.20962	0.00525239	0.145702	0.180761	2.66193	1.45344	0.179415	0.0831504	0.0493054	0.116728	0.572622	0.717164	0.898038	0.494305	0.89358	0.406791	0.152892	0.0960695	3.77422	0.0835838	0.450016	0.254952	0.0149057	0.120518	1.3831	0.55058	0.00619874	0.519878	0.465372	0.192656	0.939931	0.018526	0.969503	0.525079	0.654724	0.218737	0.513558	3.48422	0.37174	1.12889	0.105897	0.175365	0.032977	0.112568	0.126156	0.252331	0.123988	0.723465	0.196328	0.0968218	2.25025	2.08271	0.162274	0.0351923	0.547787	1.1671	0.256468	0.234873	0.547567	0.720823	1.15919	1.59247	0.121388	0.17473	1.16026	0.99908	0.377226	0.246195	0.876033	0.34945	0.62874	2.85548	0.934607	0.175987	0.287352	0.359643	0.834568	0.078404	0.260433	0.191683	0.81178	0.110171	1.02758	0.312238	0.166179	0.048116	0.074948	0.203916	0.0477961	0.801109	0.570062	0.785062	0.817808	0.347672	0.0637004	0.756247	0.85997	0.455747	0.184415	0.231401	1.29911	0.617385	0.601816	1.16984	1.68881	0.676899	0.435409	0.175351	0.357085	0.140028	0.0763553	0.608408	0.750415	0.845008	0.224951	0.644864	1.15487	0.597568	0.233799	0.364411	39.4541	0.401627	0.0943811	0.26203	1.36417	0.169855	1.4607	4.25984	1.69674	0.0241124	1.26916	1.05697	0.03468	0.27755	0.0518291	0.970682	0.0763108	0.33854	1.55327	0.175898	0.843403	1.11806	1.34018	0.115594	0.785798	0.997636	1.07886	0.439723	0.0825225	0.537457	0.0586741	1.39151	0.288015	0.483876	0.38651	0.157382	0.0420541	0.311709	0.965518	0.415876	0.557168	2.09084	0.304895	0.458521	0.4256	0.371252	1.19079	0.215698	1.07749	0.754307	0.930171	1.3648	0.0680938	0.842729	0.338734	0.663346	1.23945	3.33671	1.0223	0.216006	0.697893	0.596598	1.15874	0.237044	0.534848	1.05616	0.126052	3.98684	0.158582	0.661903	0.820178	0.561742	0.432325	5.14988	0.436582	19.0768	1.41201	0.680161	0.0692968	0.441926	0.158732	0.514617	0.986785	4.33674	0.600641	14.3677	0.0527186	0.214573	0.252459	0.244589	0.774213	0.365089	5.82848	0.557463	0.343966	0.236134	3.17711	0.888188	0.214904	0.656652	0.436683	0.654255	0.427701	0.110161	0.739181	0.462836	0.242771	0.256086	11.115	0.207041	0.813403	0.0552124	1.17879	0.247509	2.55681	1.17399	0.638104	0.476441	0.0904965	0.0349601	0.222985	0.436225	0.0114783	0.0629418	0.0061961	0.0963208	0.132258	0.132915	0.112153	1.33608	0.223015	0.0836794	0.0507814	0.0887469	0.324465	1.00589	0.751217	0.0634648	3.22227	0.0223387	0.911315	4.46302	1.28755	0.0346544	0.721556	0.515964	0.168255	0.280421	2.78383	0.368995	0.680362	0.191887	0.119624	0.145721	0.0494792	0.164186	0.53627	1.2386	3.68549	0.848648	0.725765	0.117108	0.0294572	0.395154	11.4197	1.02131	0.0232332	0.534897	0.571902	0.441199	0.19316	207.9	5.67318	0.199108	0.51906	0.498319	0.154131	0.307577	0.0166366	0.206506	0.714539	0.813934	0.712935	0.311073	0.485205	0.326554	0.168118	0.193721	0.0824861	0.691352	0.251411	0.88915	0.962127	0.595029	1	0.123799	0.484663	0.939074	0.198419	0.353908	0.585797	0.240787	0.00455541	1	173.972	1.09341	0.426336	1	0.314422	0.674643	0.0420481	0.383396	0.660899	0.548403	0.590271	0.438515	0.147189	1.42845	0.329738	0.184965	0.686009	0.200483	0.0998274	1	0.640281	0.959572	0.0738988	0.36639	0.263958	0.637434	0.690331	0.869266	0.34276	8.8294	4.92643	0.0772486	0.0985544	3.76844	0.767703	0.384796	0.522725	0.544535	0.526511	0.314142	0.206362	0.387206	0.0394184	0.402136	0.403147	0.100638	0.330775	0.305374	0.148546	0.967805	0.123579	0.73527	0.365254	0.378573	0.0565375	1.76203	1.48298	1.01729	0.830509	0.3207	0.449959	0.297254	0.595868	0.0479922	0.247582	0.46687	0.409802	0.440833	0.197331	0.212632	0.0998505	0.256136	1.83059	1.08035	1	0.176655	0.127323	0.187066	0.301963	1	0.0538322	0.96965	1.01293	5.87748	0.0997732	14.239	0.119202	2.00383	0.244288	0.442513	0.17853	0.233675	0.148268	0.713659	0.342432	13.5058	0.672175	3.0968	0.42947	0.81344	1.61076	0.433135	0.341054	0.234619	1.16413	0.304934	0.0730823	0.31031	4.98531	0.103539	0.162571	1.13849	0.73719	1.92285	0.331232	0.904508	0.775002	1.10933	0.883641	0.942742	0.0301635	0.167228	0.74405	8.42572	0.453128	0.611032	1.08842	0.192015	0.0194776	0.0498119	1.33913	0.227704	1.53021	0.0193072	0.038366	0.139562	0.0795423	0.250557	1.95471	0.10804	0.103259	0.303627	0.175234	0.402185	0.19218	0.293062	0.0661338	0.160967	0.0722471	0.821743	0.443315	0.0286119	0.320097	0.162133	0.162534	0.127768	0.638726	0.367714	0.10046	0.151661	0.902581	0.0634026	0.0272619	1.09961	0.147064	0.587682	0.432228	0.0516351	0.161761	0.0586587	0.533108	9.91815	0.321607	0.219988	0.232299	14.219	0.094457	0.0900777	0.556292	1	1.12149	1.15556	1.97567	0.789892	0.405494	3.39729	0.379225	0.0896483	0.140984	0.0637357	0.192742	0.321818	1.10893	0.0109577	0.53818	0.11242	0.246561	0.343956	0.523049	1.33357	0.16016	0.578261	0.154563	0.0446879	1.15483	0.245289	0.362718	1	0.308509	1.21703	0.203373	1.30638	0.323807	0.410505	0.130239	0.299429	0.140221	6.84624	0.690789	0.213214	0.333313	0.183316	0.145979	0.154933	0.376683	0.125434	0.757131	0.217156	10.506	3.07067	0.516759	0.201917	1.92148	0.233328	0.686203	0.101698	0.428987	0.52418	0.810411	0.190342	0.297413	0.220306	0.532565	0.655509	0.537656	2.22402	0.024241	0.0488518	0.320165	0.479361	0.283843	0.809259	0.240373	0.375947	0.203393	0.140693	0.0536837	0.0385743	4.30105	0.373623	9.3116	5.10449	0.218206	2.81424	7.24461	0.332131	1.35266	0.919611	0.399715	0.603389	0.164839	0.422688	0.198517	0.0913471	1.56523	0.18115	0.343125	0.0874032	0.939941	0.802694	0.141359	0.175512	0.235489	1	0.2049	45.4477	0.00695642	0.224541	0.160169	0.343642	0.137019	0.40312	0.799339	1.53087	0.911766	1.78068	2.59862	0.137228	0.975789	0.310957	0.0171195	3.67218	3.04653	3.51654	1	0.133835	0.110175	0.86787	0.112091	0.110262	0.496266	0.138475	0.555373	2.38745	0.499379	0.785295	0.772945	2.65164	0.48978	9.58964	0.282973	0.412505	0.0546272	2.47151	2.57993	0.329979	0.222522	3.85359	0.187099	0.375971	4.07249	0.563292	3.59235	0.540824	0.646525	0.0557994	0.0385515	0.0450349	0.0569765	0.0616084	0.0499825	0.257343	0.128037	0.359502	0.0577044	0.0597957	0.314541	0.586749	0.317812	0.127368	0.55913	0.141264	0.143885	0.130689	0.601913	0.837457	0.422078	0.330021	0.658358	0.251029	0.252325	0.650806	0.218754	0.0868073	0.0285328	1.16435	1	1.42633	0.202999	0.602995	0.109067	0.0453681	0.0399944	0.0194655	0.74212	1	0.132237	0.0840709	0.769406	1	1	0.0517354	0.128094	0.217216	0.61814	0.647563	0.0689827	1.37426	0.160671	0.0182609	0.0494832	0.714712	0.144175	0.0542397	0.0123122	0.165232	0.114298	0.799155	1.08958	0.499138	0.161429	0.0876428	2.47047	0.0938318	0.0779726	1.88994	0.98401	0.0989005	2.94264	0.0816251	0.826716	2.22094	0.360561	0.0263679	0.331014	0.0757883	1	0.145685	1.21091	2.04902	0.147131	1.83066	1.48228	0.486426	0.1849	0.154541	0.544215	0.0947502	0.470488	0.0408923	0.140434	0.449371	0.447231	0.3115	0.658754	0.455368	0.045638	0.285503	0.377072	0.817439	0.402733	0.101433	0.0591727	1.38806	1	0.845407	0.239498	0.0424292	0.251734	0.192652	0.267499	1.39892	0.584883	0.261849	0.472694	0.522692	0.352775	0.75416	0.48491	0.357908	2.26464	1.00637	1.43521	0.223703	0.784785	0.885619	0.949691	0.649889	0.965963	0.452558	0.355329	0.328892	0.0562528	0.12152	0.0146394	0.2447	0.764426	0.12088	0.617298	0.316756	0.359533	0.0755213	0.159978	0.694486	0.309617	0.47839	0.1122	0.167376	0.465488	0.322112	0.173867	0.108024	0.232188	0.0600309	0.60513	0.140202	0.18692	0.221671	0.161931	0.291651	0.207685	0.0464224	0.167037	0.109994	0.427811	0.0473083	0.051268	0.185639	0.133148	0.102484	0.959113	0.826069	0.355407	0.360771	0.503251	0.257572	0.0956801	0.115333	1.29659	1.43778	0.385845	6.20519	0.400287	15.3291	0.176049	0.477175	0.402637	0.412695	0.416263	0.376533	0.466678	0.442439	0.871775	0.105191	0.813139	0.529602	0.213946	0.343254	0.267064	0.152329	0.301906	0.545018	0.278174	0.155002	0.407422	0.0966294	0.732845	1.41536	0.40122	0.202785	1.03844	0.0561077	1.34419	0.19267	0.689975	0.0617265	0.0672396	0.522982	1.49461	0.580579	0.0430851	0.116686	0.212442	0.173409	0.320011	0.474476	0.143807	0.292125	0.507644	0.149286	0.292126	0.331876	0.638095	0.133963	0.1781	0.437326	0.512334	0.154747	0.271595	0.305808	0.0445578	0.348715	0.47021	0.278892	0.171719	0.366324	1.86226	1.62861	1.67573	0.19671	0.291386	0.673753	0.255899	0.294562	0.851682	0.457601	0.285372	0.486023	0.26566	0.114894	0.0664615	0.154941	0.370473	0.729222	0.281904	0.0339197	0.263479	0.0176538	0.0726315	0.364428	0.112149	0.508438	0.182449	0.0358586	0.0337022	0.497782	0.144221	0.369831	0.370066	0.100308	2.20893	0.281731	0.108532	1.11019	0.100417	0.0847764	0.0721495	0.0108435	0.477795	0.00260739	0.0204216	0.113087	0.0258664	0.283064	0.848554	2.71033	0.212324	0.93076	0.321313	0.257846	3.03078	2.71279	0.868216	1.03357	0.0722083	4.87456	0.164091	0.437388	1.38715	1.63843	0.161485	0.712563	0.389401	0.271922	0.13873	0.117681	0.76118	0.327441	0.198584	0.650761	1.22761	0.320296	0.424409	0.784619	0.412309	0.0823178	0.251913	0.573796	0.289136	1.4057	0.670347	0.319326	1.15014	0.100177	0.528241	0.172789	0.0755625	0.146111	2.16181	0.30372	0.0359787	0.414448	0.0270717	0.270626	2.02657	0.0204074	0.0521816	0.201591	0.17905	0.881671	0.298097	1.26777	1	1.40953	0.148873	0.199411	1.49572	0.167788	1.20327	0.576498	0.277986	0.394129	1.15681	0.27831	0.274402	0.429339	0.167246	1.1237	0.826464	0.430547	0.518479	0.204095	0.226095	0.446327	0.599963	4.1555	0.0690727	0.431751	0.318817	0.482974	12.0504	0.792119	0.316814	0.061381	1.21491	1.32379	0.197286	1.69902	0.404034	0.543603	0.235426	0.488922	0.318173	0.22217	1.49551	0.00999905	0.482416	0.243251	0.12232	1.88047	0.18634	0.0634437	0.3244	0.0916821	0.239619	0.221419	0.192121	0.247536	0.0493585	0.399942	0.0291319	0.119271	0.250693	0.315215	0.20295	1.19242	0.806347	0.524849	0.0514297	0.146558	0.0539481	0.277239	0.881792	0.141045	0.100778	0.18803	0.559591	0.218093	0.0910994	0.888715	0.413869	0.0833435	0.726428	0.382722	0.578598	0.32019	0.297517	0.241495	0.30801	0.744905	2.01872	0.408609	0.385997	2.42961	0.893646	0.11995	0.208622	0.317405	0.0703195	0.284144	0.259477	0.616552	1.38635	0.749244	1.91704	0.215421	25.8127	0.10519	0.0228205	0.893494	0.011136	0.126116	0.412424	0.337538	0.132897	0.0848277	0.19212	0.709248	0.355143	0.205872	0.333763	0.321185	0.349084	0.366631	0.300824	0.146748	0.0821322	0.0176985	1.2403	0.00654025	0.0119115	0.0198873	0.998893	0.439895	0.43091	0.474241	0.493419	0.0247291	0.0771476	2.88642	1.79054	0.407876	1.34946	4.87171	0.404625	0.438994	0.501315	0.22867	0.202012	0.237459	0.103593	0.305663	0.0916198	0.508926	0.31687	0.576574	0.509217	1.25353	0.491971	0.499119	0.3833	0.674838	0.339794	0.291604	0.347183	0.259017	0.390389	0.459288	0.322189	0.233217	0.324976	0.273458	0.111671	0.784504	0.688615	0.330052	0.378552	0.135336	0.0792425	0.31764	0.070478	0.293355	0.432203	0.0574067	0.271324	0.778609	0.159907	0.0802581	0.158779	1.95632	0.350996	0.628341	0.507989	0.21542	3.50549	0.612915	0.790234	0.301195	2.02236	0.255022	1.56386	0.925526	0.0740865	0.940148	0.209007	0.839461	0.0371977	0.916034	2.20661	1.34669	0.113447	1.45222	0.973576	0.963085	0.290949	0.138162	0.737048	0.579228	0.465162	1.09343	0.0941197	1.70658	1.32257	0.0817905	0.404525	0.152779	0.274025	0.245494	0.0639302	0.0739254	3.43771	1	0.0166924	0.179709	1.96774	1.75711	0.0942754	3.31096	1.4267
SFUN-06962	0.359882	0.817369	0.107312	0.360538	1.02518	0.071167	0.58634	1.25089	0.115116	0.733537	1.73852	1.40958	0.0594575	0.435428	0.0930494	1.11329	0.392482	1.22218	1.02809	0.557579	0.126593	0.757755	0.0747705	0.359497	0.270198	1.66286	0.262104	0.704287	0.268686	0.853859	0.139152	1.18172	1.22006	0.183853	1.70238	0.606294	1.45352	1.50489	0.224772	1.93231	0.398549	0.405287	2.18858	0.154008	1.95184	0.225205	0.461949	0.335637	0.273281	0.515053	0.246945	1.40292	0.891642	1.58846	0.240067	0.803552	0.372292	2.31954	0.154232	0.340799	0.573221	2.97593	1.38098	0.554501	0.996164	2.25923	0.90715	0.810877	1.04721	0.454246	0.191897	1.96035	1.86905	0.705859	0.399978	1.63889	1.10522	0.773262	0.365795	0.469428	0.86395	0.505345	0.720452	0.685368	1.75632	5.81292	0.739648	0.618967	0.485455	1.11079	1	1.32172	0.798447	0.130936	2.33186	0.804913	0.513766	1.01046	1	0.375212	0.440168	0.675501	0.830856	1.43798	1.76692	1.25431	2.30461	0.701081	0.398084	0.289703	0.260835	0.128891	0.722603	0.888537	1.11142	1.98926	1.57595	0.665709	0.839036	0.45967	0.754866	0.314536	0.509205	0.238777	0.984993	0.246913	0.644537	0.590167	1.5938	0.317127	1.78842	1.03652	0.949654	0.430456	0.0935018	0.452279	0.67878	2.10935	0.917811	1.31121	0.414424	0.335579	0.289951	0.080448	0.30703	0.547458	0.849223	2.41073	1.49281	0.81972	0.130216	0.62921	2.25386	0.804497	0.465004	1.59164	1.57606	0.865901	0.722543	0.218635	0.848595	0.577547	0.726113	0.971812	1.34279	2.26516	0.360188	0.410505	0.295045	0.612382	1.51104	1.14045	0.312037	2.02455	0.157235	1.05366	9.79812	1.31892	1.37873	0.655477	0.531212	0.213416	1.79492	0.462453	0.337159	0.845891	0.29132	1.53779	1.23671	3.57724	0.146674	0.0240933	0.0601621	0.168571	0.398662	2.20672	0.136377	0.37668	0.426193	0.151198	0.046987	0.0892983	0.0672121	0.406864	0.24015	0.311191	0.227509	0.909317	0.99087	2.91305	1.16682	0.942226	0.629144	0.440641	0.0719871	0.878376	0.186383	0.100897	0.397125	5.36898	2.44338	0.643986	2.16272	0.162269	0.390214	0.799081	0.123673	0.113017	0.0861767	0.414261	0.148641	1.3659	0.0158186	2.13997	0.534717	2.1931	0.618759	2.02465	0.475652	0.649871	3.66365	0.147669	0.0983336	0.330855	0.862977	0.45937	2.76613	0.57301	0.257533	0.39412	0.953037	0.589535	1.33332	0.276764	1.63856	0.0587557	1.38031	0.350175	0.54379	1.58184	0.0726332	0.295632	1.34436	0.470548	4.91766	0.339422	0.272682	0.393947	0.157328	0.532184	0.337465	0.187287	3.3961	0.711021	0.104084	0.247188	0.207863	2.93271	0.300391	4.75382	0.333122	0.180761	0.102315	0.99975	0.725268	0.0786043	0.0493054	1.41288	0.607194	0.717164	0.229423	1.00546	0.154882	1.1371	0.285909	0.696305	0.552322	0.0835838	0.452996	1.31674	0.0125605	0.120518	0.136774	6.15912	0.00619874	0.367191	8.49486	0.65446	1.83207	0.0289218	2.4017	1.582	1.92528	0.684997	0.992443	1.56484	1.72343	0.106739	0.105897	0.175365	0.0165287	0.112568	0.119132	0.252331	0.123988	0.359234	0.359419	0.0968218	0.727143	2.35409	0.841801	0.895698	0.672225	0.246385	0.256468	3.49304	1.32948	0.135489	1.60183	0.0480776	2.02238	0.17473	2.62871	0.988594	1.66536	1.13603	3.5011	1.97819	0.785259	0.378789	1.99754	0.463159	0.287352	0.359643	1.41511	0.240587	0.962366	0.191683	1.89297	0.110171	0.234687	0.549385	1.34126	1.28858	4.14222	0.203916	0.0477961	1.01127	0.849724	1.61471	0.379651	1.16161	2.59123	0.193423	0.470942	0.12132	1.61601	0.231401	0.18912	0.126191	0.62232	1.32269	0.0590308	0.471906	1	0.674439	0.724322	0.140028	0.130821	0.237075	0.750415	0.322663	0.224951	0.278485	0.431359	0.778439	0.529057	0.293602	0.0900009	0.937937	0.0943811	0.26203	0.121665	0.794202	0.923421	5.85694	0.602057	0.823021	0.605673	0.443981	1.51833	0.27755	1.5888	0.391031	0.0914675	0.33854	0.772814	0.175898	0.146062	0.0265354	0.646817	0.115594	0.606219	1.91363	2.17861	0.345129	5.77396	0.182895	0.0586741	0.538809	0.288015	0.327614	0.38651	0.192663	0.0420541	0.311709	1.37385	0.635227	0.329119	0.508193	0.610695	0.440015	0.456449	0.138488	0.0835435	2.16863	1.02936	1.4154	3.17274	0.161961	0.0680938	1.16319	0.338734	0.202119	0.271044	0.166835	0.178566	0.216006	0.497036	0.787051	0.613197	0.237044	0.289529	0.0624043	0.126052	0.355324	3.30936	0.301295	0.130083	0.107562	0.96456	0.179648	0.376427	0.0823155	1.01309	0.625912	0.0692968	1.06877	0.158732	0.693343	1.24432	0.432689	0.600641	5.22638	0.125832	0.752992	0.770221	0.0572379	0.129501	0.208035	4.22288	1.80042	0.282463	0.234776	0.228164	3.15557	14.4824	0.236094	0.966088	1.12573	0.24861	0.505151	3.14793	1.45269	0.269165	0.256086	0.0732439	0.207041	9.73903	0.345936	0.970435	0.247509	0.343971	0.480633	0.619715	0.18595	3.1915	0.897478	0.0759085	0.0817026	2.47602	0.0629418	2.46709	0.0963208	0.790167	2.99133	0.0591017	3.42283	0.212829	0.0836794	0.0507814	0.0887469	3.08701	6.75959	12.3397	0.0634648	0.127347	2.53696	0.130954	1.36532	0.310958	0.101859	0.238386	0.54175	0.753856	0.280421	0.368385	0.0591257	0.390035	0.191887	0.119624	0.145721	0.0494792	0.164186	0.577303	0.807715	0.252243	0.548873	0.969455	0.831343	0.816719	5.31891	0.03009	0.278017	0.0232332	1.35261	1.58144	0.322775	0.19316	1.37895	0.508472	0.32859	0.812967	0.474834	0.846342	0.347258	0.702802	0.286169	1.59639	0.551747	0.233471	0.225652	1.53953	1.21486	0.168118	0.0149832	1.20098	3.53176	0.251411	1.52677	0.480657	1.47181	1	0.123799	0.484663	0.923794	3.16114	0.145154	0.585797	0.700928	5.90442	1	0.196016	1.23692	0.521554	1	0.314422	0.674643	0.0420481	0.383396	1.06025	0.618071	0.590271	0.493252	0.147189	3.24209	1.47111	1.03886	0.0660895	0.247515	0.0998274	1	1.78853	0.292813	0.0738988	0.0295035	0.0487184	0.637434	0.835849	1.10711	0.34276	0.0528932	0.401499	0.393692	0.0985544	0.0749717	0.374502	1.09793	2.68506	1.75773	1.19944	1.65506	1.62466	2.18405	0.0394184	1.19622	0.403147	0.100638	1.39721	0.812989	0.466012	0.901891	0.123579	1.5731	1.10328	1.41496	0.123312	0.765816	0.404654	0.159187	1.46996	2.01157	1.17724	2.67237	1.76346	0.0479922	2.63974	1.48154	1.99927	1.18191	1.57098	1.11134	1.62986	0.256136	0.850826	3.641	1	0.176655	0.696878	0.187066	0.301963	1	0.0538322	0.96965	0.282704	2.12754	0.0997732	0.0918362	0.119202	0.643241	0.160629	0.442513	1.10064	0.819072	0.148268	0.713659	1.72448	0.193323	3.03803	2.59319	1.09098	0.367417	1.0318	0.636699	0.600542	5.70525	0.0455631	0.304934	1.1303	1.19308	2.09521	0.503984	0.162571	1.445	0.404102	0.37434	0.540943	0.131536	0.305815	1.96678	1.62667	1.6279	0.681127	0.167228	0.578483	0.16371	0.711828	0.563373	0.756656	0.192015	0.0194776	0.0498119	1.96912	0.0749009	0.260378	0.0193072	0.143575	0.139562	0.0795423	0.250557	1.27715	0.10804	0.103259	1.112	0.175234	0.402185	1.28486	0.820478	0.0661338	0.160967	0.0722471	2.03978	0.768047	60.2639	0.320097	0.162133	0.162534	0.127768	1.41492	0.367714	0.10046	0.360097	0.888299	0.0634026	0.0272619	0.121544	0.147064	0.587682	0.432228	0.0516351	0.161761	0.0586587	0.533108	0.18176	0.321607	0.524971	0.232299	0.301687	0.094457	0.0900777	0.556292	1	0.52555	0.760336	0.6054	1.11588	0.0214139	0.00764276	0.379225	0.0896483	0.140984	0.0637357	0.52332	0.323832	0.270286	0.0109577	2.48312	0.11242	0.0775164	0.774277	1.23954	0.900751	0.16016	0.578261	0.112183	0.0439728	0.161443	0.245289	0.362718	0.597957	0.308509	0.540288	0.203373	0.156702	0.323807	0.410505	0.130239	0.299429	0.140221	1.92275	0.015949	0.213214	0.60169	2.14182	0.145979	0.154933	0.376683	0.125434	0.757131	0.19714	0.842495	0.539845	0.214516	0.136143	0.215636	0.233328	1.1638	0.937324	0.368203	0.132737	0.149267	0.190342	0.297413	0.220306	1.89798	0.246269	1.09419	0.119389	0.024241	0.0488518	0.320165	0.479361	0.283843	0.799111	0.240373	0.375947	0.203393	0.369574	0.0536837	0.0857303	1.03103	0.876445	0.0611041	0.0715989	0.218206	1.00185	0.157124	0.332131	0.0688144	0.108329	0.0543181	0.172156	0.164839	0.422688	1.20487	1.92741	0.776225	0.42314	0.370298	0.783253	0.692798	0.268515	0.141359	0.175512	0.235489	1	0.2049	0.144947	0.00695642	0.938342	1.1644	0.69456	0.920217	0.828703	1.544	2.26104	1.26367	1.45843	0.567095	0.147007	0.754935	0.673986	0.768105	0.266292	0.633954	0.365421	1	0.0487816	0.110175	0.328735	0.112091	0.110262	1.03275	1.10401	3.45228	1.59144	0.997126	0.242072	0.266705	0.104802	0.769182	0.8205	0.282973	0.544444	0.0238807	0.342736	1.74312	0.343407	0.222522	0.436816	0.989122	1.16807	0.252925	1.51158	0.406642	0.911579	0.0843745	0.665543	0.0385515	0.0450349	0.0569765	0.0616084	0.0499825	0.257343	0.128037	0.359502	0.0577044	0.0597957	0.314541	3.15709	0.317812	2.13351	0.55913	0.141264	0.143885	0.980774	0.501744	0.697585	0.422078	0.330021	0.167976	0.251029	0.252325	2.13253	0.218754	0.0868073	0.937298	0.0552578	1	0.120942	0.431793	31.6706	0.109067	0.0453681	0.800534	0.86508	0.960646	1.21745	0.132237	0.0840709	0.769406	1	1	0.0517354	0.128094	1.50315	3.30915	1.38452	0.0689827	0.274014	0.160671	0.0182609	0.763246	1.15133	0.144175	0.0542397	1.68459	0.179327	1.33569	0.85656	1.39966	0.499138	0.161429	0.0876428	0.272828	0.0623903	0.0779726	0.0261703	0.199264	0.0761736	0.0394185	0.0150641	0.798657	0.983237	1.23756	0.704315	0.331014	0.0757883	0.0178937	3.72458	0.555568	1.00171	2.32251	1.16477	0.666448	69.0692	0.1849	0.154541	0.379464	3.68729	1.60743	1.19682	0.75398	0.925397	1.20153	1.31623	0.603993	0.208024	77.2775	0.285503	1.24319	0.328193	0.402733	0.101433	0.0591727	1.62144	1	0.683094	0.0997233	0.0424292	0.251734	0.192652	0.267499	0.434704	0.184792	0.814932	0.536652	0.522692	0.863981	0.379448	0.338817	0.357908	0.313381	1.81035	0.150273	0.223703	0.166615	0.444783	0.246015	0.324033	0.507253	0.656167	1.01598	0.328892	0.0562528	0.12152	4.35152	0.2447	0.155304	0.12088	0.850504	0.333162	0.957094	0.857044	1.88848	1.30693	0.340188	0.14002	0.1122	0.167376	0.465488	0.322112	0.173867	0.108024	0.232188	1.79362	0.83431	0.0110209	1.08155	0.221671	0.161931	0.291651	0.207685	0.0464224	0.167037	0.109994	0.427811	0.0473083	0.051268	0.185639	0.133148	0.102484	0.959113	0.39727	1.01194	0.360771	0.901835	0.257572	0.0956801	0.115333	0.372967	1.68299	0.385845	0.10441	0.528952	0.128215	1.14262	0.390336	1.85126	1.5078	0.769974	1.18621	1.40025	0.989356	0.150382	0.745252	3.58816	0.834208	0.213946	0.571964	0.645097	0.152329	0.301906	1.02401	0.489019	0.155002	1.1065	1.16811	1.19319	1.1285	0.89505	1.27839	0.518046	1.15193	0.447297	0.19267	0.689975	5.20012	0.0672396	0.522982	0.268641	0.1175	0.0430851	0.116686	0.212442	0.173409	0.720474	0.553696	0.494569	1.06946	0.367451	2.9375	0.292126	1.04184	1.24559	1.64432	0.781795	0.200769	0.0684672	0.894304	0.758933	0.319389	14.9432	0.348715	0.716309	1.04222	0.171719	0.920007	1.72281	1.51376	0.174987	0.19671	0.291386	0.673753	0.255899	0.294562	0.686534	0.131829	1.71409	1.04437	1.40328	2.30102	0.378047	1.81541	0.370473	0.0362215	1.07632	2.68274	0.263479	2.30587	0.0726315	3.18332	0.112149	0.958103	0.182449	0.0358586	0.0337022	1.10999	1.11268	2.3894	0.115239	0.100308	0.190711	0.281731	0.108532	0.268955	0.100417	0.509503	0.0721495	3.44153	0.477795	0.000886931	0.0204216	0.113087	0.305613	0.283064	0.563199	0.354557	0.212324	0.308781	0.321313	0.257846	0.275067	0.267626	0.125691	1.0138	0.635622	0.124611	0.164091	0.437388	0.482051	1.10063	0.161485	0.55931	0.105437	0.209408	0.13873	0.117681	0.287927	0.327441	0.512231	0.37886	0.98986	0.320296	1.31592	1.14962	0.412309	0.914147	0.539709	0.306722	0.561308	0.273961	0.263695	0.441209	0.416436	0.100177	1.6748	0.0569979	0.0755625	0.146111	0.608052	6.04881	1.44236	1.9157	0.0270717	0.270626	0.35347	0.417973	0.0521816	0.478959	0.17905	1.93523	3.65408	1.72631	1.06588	1.00617	1.17074	0.145793	0.308494	0.883989	3.88504	0.14824	0.277986	1.09225	0.20444	0.27831	0.785776	0.429339	0.167246	0.508039	0.736028	1.85629	0.892118	0.636344	0.226095	0.141088	0.233569	0.027826	0.142735	1.72519	0.450254	0.0429799	0.188379	0.307528	0.316814	0.061381	3.79752	0.396024	0.506889	0.838351	0.404034	3.32336	0.858302	1.75985	0.74556	0.22217	0.340261	3.10696	1.09953	1.26171	2.33421	2.19606	0.18634	0.0634437	0.3244	0.0916821	1.38559	0.221419	0.192121	1.27571	0.0493585	1.07664	2.04332	1.34247	1.35091	0.28674	0.20295	2.44525	2.6709	8.41081	0.0514297	0.146558	8.41911	37.8375	2.80203	27.4351	0.446708	0.650533	0.614446	0.226167	0.376925	3.49386	0.413869	2.55081	1.29163	0.382722	1.46699	0.327164	0.872364	0.394053	3.06494	0.0643985	1.5875	0.408609	1.22774	0.251263	0.130512	0.11995	1.31884	1.63618	0.0703195	0.209742	0.134501	0.143393	0.296591	0.162406	0.543265	0.215421	0.124169	0.324801	1.36958	5.40326	6.44741	0.142699	0.592503	0.337538	0.132897	0.0848277	0.19212	0.867733	2.01472	0.292694	1.84138	1.1509	0.981228	2.59117	1.08099	0.993244	0.105198	0.648017	1.34653	0.00654025	0.0119115	0.0198873	0.767391	0.289067	0.0582096	0.111864	1.26074	0.0247291	0.0771476	0.532472	0.216731	0.515569	3.1696	1.53971	1.03843	1.23617	1.844	1.63016	1.65208	1.48061	0.0174032	0.38871	1.50895	1.00133	1.40096	0.910885	1.31505	4.57741	0.491971	0.0509101	0.0637409	1.19465	1.11416	1.47123	1.38662	4.03732	1.53758	1.04485	2.83262	0.233217	1.58431	1.08401	1.47599	0.709598	1.54321	2.08292	0.287454	1.48961	1.0353	1.00855	0.0622424	1.56291	0.0657059	0.656347	0.0690336	1.81532	0.159907	0.0802581	0.817392	1.93083	0.243107	4.19135	1.49157	0.21542	0.160186	1.19623	0.0270317	0.212709	0.167459	1.25677	0.169846	0.10974	77.1666	4.07564	0.833527	0.0223199	0.381009	1.335	2.71013	4.0472	1.18862	14.4792	0.326879	0.624008	2.42689	0.050581	0.384339	0.475312	0.386284	1.38046	0.876712	1.694	1.4622	0.70096	0.404525	0.152779	0.274025	0.245494	0.0639302	0.298936	0.311462	1	15.1472	0.179709	0.755862	0.0451343	1.5901	2.93272	1.56077
SFUN-06963	0.144096	1.15911	0.107312	0.673461	0.787465	0.071167	0.51833	3.06223	0.115116	2.92316	0.889138	1.9878	0.397022	0.702313	0.611474	0.390729	0.928933	1.06049	0.896136	0.546103	0.849086	0.410749	0.0747705	0.765618	0.600154	2.67115	0.201482	4.04429	0.465679	3.59585	0.139152	0.948451	0.498417	0.183853	0.567896	0.405623	0.754984	0.131928	0.224772	1.50631	0.506012	0.405287	2.36593	0.180628	0.319245	0.216909	0.461949	0.440365	0.273281	0.620942	0.451041	0.84406	0.633234	2.39292	0.552335	0.24168	0.977755	0.999832	0.229572	0.210127	1.97391	6.03609	0.923151	0.792517	0.103802	1.18125	2.07072	1.39307	2.5083	0.228098	0.35206	0.952765	0.981205	1.54447	0.900789	1.3573	1.35608	0.501383	2.48152	0.632709	0.329824	0.982244	1.07663	0.809667	1.00776	0.101672	0.211558	0.769569	0.529368	0.45702	0.643265	0.57083	0.392289	0.130936	0.813021	0.882518	0.795086	0.869996	1	1.23544	2.42668	1.42507	0.9607	0.688115	0.873958	0.691593	1.22331	0.863553	2.30257	0.279678	1.29745	0.650318	1.27827	0.369302	1.25399	1.12458	0.925057	0.425188	0.624934	0.489038	0.665624	0.820252	0.501712	1.54024	1.34266	0.475289	0.863632	0.628537	0.913136	0.35721	1.00958	0.454468	0.316892	0.299082	0.148569	0.138988	0.887927	2.05353	0.952471	0.559202	0.636566	0.99788	0.481515	0.63832	0.30703	0.222079	0.180304	1.09752	0.916553	1.13198	0.19928	0.98152	1.82945	0.324084	0.309932	1.04667	1.69315	0.915357	0.36602	1.04732	0.490266	1.17393	0.2385	2.49641	0.857433	2.963	0.230971	0.503282	0.187081	0.584073	2.7658	0.582754	1.61496	1.39214	1.75785	2.04386	0.131082	0.28062	0.531023	0.841891	1.68057	0.213416	0.561128	1.26674	0.673109	1.09013	0.289115	0.867522	1.63272	0.642646	0.146674	0.0240933	0.0601621	0.168571	1.27066	2.64475	0.136377	0.867193	0.485988	0.267953	0.046987	0.227562	0.0672121	0.395439	0.411385	0.484175	0.227509	0.321481	1.18347	0.27097	0.697401	0.33529	0.285722	0.682585	0.424358	2.29758	0.186383	0.100897	0.483822	1.23885	0.675019	0.193665	0.0250182	0.283451	0.542911	1.06426	0.290711	0.204611	0.432253	0.775556	0.915492	1.15707	0.0158186	0.507719	0.314424	2.0809	0.367899	0.897625	0.269375	0.696389	0.796552	0.147669	0.162131	1.08571	0.745344	0.908194	0.103933	2.40165	0.257533	0.423704	0.363385	0.540635	0.0800761	0.0527393	2.93627	0.194478	0.382594	0.996069	0.741002	1.43266	0.0726332	0.542243	1.85663	0.470548	1.28478	0.237644	0.383447	0.382117	0.157328	0.417091	4.37698	0.187287	1.29721	0.215508	0.104084	0.247188	0.176932	0.0490528	0.911804	5.31808	0.268503	0.180761	0.102315	4.9848	0.939795	0.345825	0.0493054	1.05938	0.381437	0.717164	0.136041	0.363629	0.169629	1.00639	1.39944	0.0960695	0.123847	0.0835838	0.336958	0.70819	0.429108	0.120518	0.241175	1.0151	0.461416	0.367191	1.82401	0.401282	0.892083	0.470297	1.07672	0.401916	1.90236	0.218737	0.427717	0.13884	1.19244	0.301046	0.105897	0.175365	0.642095	0.112568	0.287793	0.252331	0.123988	0.398341	0.196328	0.0968218	0.785645	1.60597	0.888487	0.564555	0.383753	0.176446	0.256468	0.212797	1.87337	0.512793	0.837614	1.02512	5.87604	0.17473	1.32229	1.14121	1.19034	1.17389	0.997567	0.414962	0.354171	1.03508	1.03492	0.0946531	0.287352	0.359643	0.435317	1.18642	1.41038	0.261513	2.36062	0.95764	0.698719	2.89772	0.93902	0.048116	0.474041	0.203916	1.06116	0.744475	0.414134	0.616872	0.513142	1.63187	4.50002	0.297931	2.36626	0.143517	1.42009	0.367433	0.332882	0.341957	0.75548	0.129195	0.0590308	0.588877	0.586602	0.505894	1.39518	0.140028	2.80773	0.429358	0.750415	1.26664	0.443915	1.67388	0.907216	0.25869	0.0272326	0.565936	1.00581	0.239742	0.0943811	0.26203	0.247353	1.26363	0.485431	4.79988	0.865002	2.37763	0.5338	0.409847	0.663685	0.77069	0.922039	0.391031	0.0763108	0.33854	1.28759	0.175898	0.146062	0.301685	1.16385	0.115594	1.41064	1.02343	1.14049	0.464414	5.1217	0.701105	0.0586741	3.04469	0.288015	0.327614	0.38651	0.157382	0.0420541	0.311709	1.32678	0.552333	0.329119	1.56085	2.28533	0.89497	0.86602	1.29082	1.07728	0.774821	0.680525	0.428606	1.55713	0.852966	0.0680938	0.646112	0.338734	0.381086	0.811731	0.293961	0.917098	0.216006	0.421633	1.8426	0.624751	0.237044	0.289529	0.0675507	0.126052	0.246119	1.31969	0.320978	0.436725	0.129865	0.511177	0.552187	0.116293	0.156447	0.0775428	1.83021	0.0692968	0.594117	0.158732	1.62817	1.19907	0.560773	0.600641	0.928823	0.590917	0.641268	0.872499	0.425322	0.129501	1.89512	72.0377	2.0941	0.0225016	0.238337	1.56614	5.95444	0.58772	0.391546	0.632964	0.937745	0.24861	0.233266	2.14159	1.92958	0.74902	0.256086	0.158336	0.207041	0.762257	0.0552124	0.987556	0.247509	0.746979	1.40526	2.41142	0.18595	1.97775	0.923403	0.0759085	0.144957	1.57605	0.0629418	1.78804	0.196691	2.24293	2.49351	0.0591017	0.734571	1.12814	0.0836794	0.0507814	0.0887469	1.66012	2.50855	6.00512	0.0634648	0.817665	1.62569	0.130954	1.47711	1.00663	0.142667	0.318542	2.24299	0.389409	0.280421	0.368385	1.91636	0.596691	0.191887	0.119624	0.782556	0.0494792	0.164186	1.70928	0.318132	0.665443	0.548873	0.673943	8.84936	0.633832	6.98509	0.03009	0.278017	0.0232332	1.33683	0.623492	0.322775	0.19316	29.2077	0.604416	0.662942	1.02154	0.727311	0.353041	0.322453	0.854269	0.206506	1.20997	1.40678	0.233471	0.101061	0.411345	0.31786	0.168118	1	1.03817	2.04063	1.26472	1.00093	0.0811719	0.509322	1	0.123799	0.484663	2.60506	0.516599	3.6564	0.585797	0.388209	0.69747	1	0.196016	1.21009	0.248954	1	0.314422	0.674643	0.0420481	0.383396	0.469264	0.11049	0.590271	0.383407	0.147189	1.70397	0.139927	0.165488	0.655362	0.304068	0.643566	1	2.24031	0.292813	0.0738988	0.136936	0.105757	0.637434	2.91939	1.45294	0.34276	0.210182	0.504604	1.21193	0.0985544	0.0749717	0.225379	1.70786	3.07452	2.63323	1.7449	2.96553	1.35143	1.65391	0.0394184	0.427646	0.403147	0.100638	1.8687	0.452203	1.28847	2.14554	0.123579	0.539131	1.76927	0.378573	0.0565375	0.811563	0.404654	0.159187	4.35382	3.04677	1.77923	2.59822	2.37902	0.0479922	2.50093	1.23805	2.29777	1.39516	2.69153	1.20986	1.29094	0.510975	0.319534	1.40194	1	0.176655	0.127323	0.187066	0.301963	1	0.0538322	0.96965	0.311693	2.06538	0.59911	0.0918362	0.119202	1.95182	0.160629	0.442513	2.49151	1.93709	0.148268	0.713659	0.602854	0.272841	2.74708	0.0800405	0.818182	0.941077	1.03803	0.741313	0.485468	0.234619	0.288809	0.304934	0.370077	0.816239	2.46714	0.103539	0.162571	0.892227	0.780472	0.192822	0.384978	0.381892	0.305815	0.976768	2.6443	0.632013	0.80831	0.167228	0.648825	0.16371	2.01941	1.35327	0.169009	0.192015	0.0194776	0.0498119	1.04357	0.0749009	0.260378	0.0193072	0.164024	0.139562	0.0795423	0.250557	1.46069	0.10804	0.103259	0.508159	0.175234	0.402185	1.02177	0.66695	0.0661338	0.160967	0.0722471	1	2.47598	82.6217	0.320097	0.162133	0.162534	0.127768	0.452924	0.367714	0.10046	0.871176	0.997607	0.0634026	0.0272619	0.79033	0.147064	0.587682	0.432228	9.63092	0.161761	0.0586587	0.533108	0.18176	0.321607	1.24054	0.232299	0.1728	0.094457	0.0900777	0.556292	1	0.374473	0.565699	0.15283	0.285768	0.0214139	0.00764276	0.379225	0.0896483	0.153486	0.0637357	0.318406	0.995849	0.609012	0.0109577	1.14119	0.11242	0.896809	0.886127	0.886825	1.04649	0.16016	0.578261	0.112183	0.100024	0.768598	0.245289	0.362718	1.53342	0.308509	0.969094	0.203373	0.604232	0.323807	0.610686	0.130239	0.299429	0.140221	0.530898	0.015949	0.213214	1.17649	0.106787	0.145979	0.154933	0.376683	0.125434	0.757131	0.232319	1.25839	1.54737	0.214516	0.136143	0.215636	0.233328	0.544714	0.28168	0.463214	0.132737	0.666357	0.190342	0.297413	0.220306	0.326226	0.246269	1.43317	1.45436	0.024241	0.0488518	0.320165	0.479361	0.283843	0.990389	0.240373	1.28594	0.203393	0.140693	0.0536837	0.0385743	0.611252	0.373623	0.0611041	0.0715989	0.218206	0.34098	0.0508809	0.332131	0.0688144	0.108329	0.113905	0.117741	0.164839	0.422688	0.387395	0.446613	0.983812	0.261339	0.249651	1.53174	0.811907	0.647966	0.592252	0.175512	0.235489	1	0.2049	1.02237	0.00695642	0.224541	0.422049	0.36419	0.38983	0.40312	1.72204	2.59887	1.33189	2.6578	0.597045	0.137228	1.12573	0.592048	0.330425	0.517503	1.80094	2.24562	1	0.576367	0.110175	0.328735	0.112091	0.110262	0.931706	0.322865	0.30191	3.20209	0.337767	1.04378	0.266705	1.26014	0.242072	2.61502	0.282973	1.16474	0.0238807	0.591443	1.46559	0.962929	0.222522	0.813518	1.92918	3.27817	3.27319	0.802607	0.231316	0.365719	0.0843745	1.40079	0.0385515	0.0864734	0.0569765	0.0616084	0.0499825	0.257343	0.128037	0.359502	0.0577044	0.0597957	0.314541	5.4791	0.317812	2.14841	0.55913	0.141264	0.680276	0.472555	1.96991	1.96872	1.31193	0.330021	0.873639	0.251029	0.252325	1	0.218754	0.0868073	1.60971	0.0826616	1	0.29446	0.202999	8.52019	0.109067	0.0453681	1.07473	0.813021	0.710219	0.547336	0.132237	0.0840709	0.769406	1	1	0.0517354	0.128094	0.217216	0.614018	1.20402	0.0689827	0.274014	0.216367	0.0182609	1.05444	0.724367	0.144175	0.0542397	1	0.510784	0.810644	1.1639	0.910774	0.499138	0.161429	0.0876428	0.624742	0.0623903	0.0779726	0.0261703	0.00517993	0.0257589	0.0394185	0.0150641	0.665808	0.389931	1.67744	1.7809	0.331014	0.0757883	0.397022	1.75256	0.154796	0.836185	0.703255	1.16976	0.753754	0.496505	0.1849	0.154541	1.34651	2.0482	1.29686	0.600854	0.685196	2.03136	2.51285	1.98599	0.732797	0.752504	26.2889	0.285503	6.48222	0.676749	0.402733	0.101433	0.0591727	2.01866	1	0.597456	0.401253	0.0424292	0.251734	0.192652	0.267499	0.241466	0.184792	0.261849	1.07728	0.522692	0.275198	0.0622424	0.338817	0.357908	0.161788	0.933947	0.532896	0.223703	0.724598	0.261834	0.352849	0.324033	0.674242	0.46021	0.496723	0.328892	0.0562528	0.12152	3.88976	0.2447	0.541383	0.17557	0.201556	0.616812	0.519492	0.0755213	0.508611	1.95602	1.79482	0.14002	0.1122	0.167376	0.465488	0.322112	0.173867	0.108024	0.232188	1.53527	1.04347	0.0110209	1.32616	0.221671	0.161931	0.291651	0.207685	0.0464224	0.167037	0.109994	0.427811	0.0473083	0.051268	0.267145	0.611039	0.102484	0.959113	0.321088	0.455394	0.360771	0.184636	0.305894	0.0956801	0.115333	1.34628	0.984826	0.554932	0.10441	0.168558	1.49742	0.728481	0.522098	3.15362	1.98493	1.39272	1.71515	1.65248	1.1236	0.717856	1.86565	1.40393	0.500417	0.213946	1.07825	2.19291	0.152329	0.301906	0.757188	0.691578	0.155002	1.48811	2.14053	0.776542	1.09586	1.45911	0.652689	1.09447	14.5588	0.0176964	0.19267	0.689975	0.574914	0.0672396	0.522982	0.792996	0.66662	0.0430851	0.116686	0.212442	0.173409	0.884202	1.08324	0.143807	0.292125	0.623716	1.96935	0.292126	1.69245	0.884557	0.99278	2.0326	0.200769	0.763934	1.39977	0.271595	0.305808	10.182	0.348715	0.480975	0.448861	0.171719	0.74949	14.3959	11.4977	0.503954	0.357573	0.291386	0.673753	0.255899	0.294562	0.979092	1.01802	2.15481	1.45649	1.90576	0.114894	0.563063	1.61121	0.370473	1.00217	0.988526	1.61801	0.263479	1.62968	0.0726315	1.54015	0.119559	0.632162	0.182449	0.0358586	0.198915	1.30944	1.49065	1.94438	0.115239	0.100308	0.210941	0.281731	0.108532	0.268955	0.687424	0.442692	0.0721495	0.052567	0.477795	1.14709	0.0204216	0.476811	0.0690737	0.283064	1.32191	0.0430853	0.212324	0.308781	0.321313	0.257846	0.641723	0.267626	0.162262	0.335257	0.294506	0.124611	0.164091	0.437388	0.825093	0.161539	0.161485	0.541787	0.203384	0.209408	0.13873	0.117681	0.499327	0.513744	0.361834	0.20908	1.3858	0.320296	1.12472	0.551069	1.03189	1.74054	0.623849	7.75818	0.233145	3.67768	0.263695	0.120787	0.416436	0.100177	1.51201	0.51565	0.0755625	0.146111	0.0573622	0.959344	0.785696	1.73077	0.0270717	0.270626	0.328405	0.0204074	0.0521816	0.491306	1.17667	1.40498	3.9581	0.998377	0.69644	0.843135	4.25556	2.89489	1.03058	0.692038	2.32118	0.14824	3.90619	1.20121	0.510739	0.27831	0.999145	0.429339	0.167246	0.240814	0.998794	1.17641	2.6251	0.204095	0.226095	1.11093	0.40781	0.276819	0.655824	0.788062	0.311966	0.870215	0.704434	0.0957842	0.316814	0.061381	5.57295	1.47432	0.197286	0.852661	0.404034	2.40234	0.692265	1.3994	0.647852	0.22217	0.0319142	2.80402	0.913765	0.968508	5.31355	1.82201	0.18634	0.0634437	0.3244	0.0916821	0.27415	0.221419	0.192121	1.8771	1.06083	1.17734	1.31183	4.01704	0.123308	0.28674	0.20295	1.11275	1.24926	2.96757	0.0514297	0.146558	3.02558	7.95959	1.48035	0.829967	0.721571	1.11321	0.691722	0.598021	0.912821	3.09492	0.413869	7.64922	0.798695	0.382722	0.459121	1.61661	0.297517	1.19974	0.214306	0.0643985	1.56034	0.408609	2.28648	0.251263	0.130512	0.11995	0.412315	1.74905	1.4469	1.07807	0.770199	0.143393	1.02869	24.2782	0.322021	0.215421	0.814318	1.0386	0.136625	2.03332	3.38459	0.5377	0.223047	0.337538	0.132897	0.0848277	0.19212	1.62414	3.57874	1.68882	2.45	1.02855	1.63064	2.50027	2.48089	0.0615867	0.135765	0.0452525	0.334629	0.0321536	0.0119115	0.0198873	0.482279	0.484998	0.121005	0.353744	1.53841	0.0247291	7.52526	0.628944	0.216731	0.554218	0.878124	1.45159	1.54508	1.86668	2.67282	2.47706	1.54049	2.24815	0.0174032	1.05168	0.776604	1.64402	2.3299	0.184899	0.728489	1.62194	0.491971	0.0509101	0.0637409	0.931579	1.5777	1.92767	2.63698	0.99382	1.87248	1.64997	6.91408	0.233217	2.13578	1.8141	2.7813	1.88607	2.66086	2.43331	1.55954	1.79517	2.1814	0.706362	1.52427	2.55816	1.28711	0.0574067	2.24445	2.65497	0.159907	0.0802581	0.158779	0.56374	0.121421	0.255257	0.9924	0.21542	0.160186	0.479683	0.0270317	0.45302	0.431698	1.24427	0.557419	0.680182	48.488	0.229556	1.73291	0.306038	0.640477	0.712983	3.20733	2.06478	0.54517	5.11336	0.225078	5.62186	1.06555	0.561158	1.21796	0.308061	0.837971	0.527377	1.75747	1.22905	0.108406	0.503356	0.404525	0.152779	0.274025	0.245494	0.0639302	0.391488	0.277319	1	4.34477	0.179709	0.681239	5.8668	0.0942754	1.91679	3.01339
SFUN-06964	1.91717	1.31626	0.107312	1.22992	0.469677	0.183935	0.916093	0.313653	0.115116	0.150471	1.41612	1.86684	0.263789	1.34304	0.961614	0.659644	0.43813	0.889011	0.976635	1.38434	2.33378	4.56956	0.166007	0.96016	0.526831	1.68637	1.02594	4.96872	1.00368	2.91174	0.139152	2.97731	0.210186	0.183853	0.917499	0.579047	0.719024	2.8387	0.631637	1.00446	0.88854	0.405287	4.44292	0.946948	0.845779	0.351711	0.461949	1	1.29094	2.33478	2.2135	0.747457	0.513094	1.98185	1.41067	0.256507	0.900454	0.754232	1.17446	0.470419	2.548	1.22874	1.4652	1.00631	0.19003	0.842584	0.631658	0.853774	1.8734	0.210455	0.191897	0.724932	0.85132	1.33231	1.01186	1.19702	1.60562	1.04671	6.37925	0.966379	0.969416	1.24251	0.446276	3.67835	0.932592	0.346512	2.20006	1.23715	1.49727	0.832748	0.700921	0.724226	0.351712	0.130936	0.757166	0.714109	0.458551	1.70382	1	1.69125	2.39625	0.499637	1.23454	0.740886	0.790029	0.824819	0.870717	0.622165	1.97687	1.56144	2.02387	0.3507	1.69731	1.19515	1.4683	0.855483	0.943067	0.608595	0.758867	2.09464	1.2332	1.19779	0.799328	1.64268	0.594355	0.628483	0.996976	0.536655	1.95582	1.35726	0.85947	1	0.867619	0.791892	1.55852	0.138988	0.648595	1.183	1.87673	0.923433	0.626465	0.953211	0.659612	0.601774	0.30703	0.4055	0.0869055	1.48345	0.83679	1.43337	0.505688	0.935153	1.63498	0.333546	0.199705	0.431096	1.26142	0.69715	0.679679	1.335	1.37901	1.55449	0.2385	2.64356	2.07105	1.18842	0.480899	0.263418	0.187081	0.661688	1.28597	0.621739	1.54086	1.18951	1.10728	1.55838	0.702985	0.673081	1.10498	0.773654	1.82918	0.598571	0.618832	2.08163	2.33513	1.41127	0.419491	0.839066	1.07729	0.507828	2.79535	0.0240933	0.640653	0.168571	1.92843	1.63591	0.136377	11.6747	15.4656	1.00298	0.046987	0.794928	0.0672121	0.182737	0.968999	1.37937	0.227509	1.75663	1.80221	1.26165	1.06409	1.02147	0.366528	0.657043	0.759114	1.65976	0.186383	0.100897	1.85255	0.78316	0.470109	0.826013	0.574657	1.26336	0.497526	1.48154	1.3606	1.02351	0.482375	0.843754	1.28235	1.80183	0.0158186	1.89246	0.72122	5.13633	0.523704	0.981287	0.548951	0.88591	0.548438	0.233035	0.605102	0.983169	1.01054	1.11285	0.550049	1.86607	0.257533	1.05645	0.814249	0.266389	0.371225	0.256527	2.42615	1.34571	0.154374	0.576983	0.557285	0.811743	0.0726332	2.93957	1.31675	0.525852	0.875633	1.01999	2.71808	1.24302	0.157328	0.347791	1.78511	0.187287	2.7352	0.950201	0.104084	0.247188	1.03113	1.28498	0.795206	12.8365	2.04583	0.180761	0.438567	3.92951	1.49183	2.28135	0.0493054	0.976805	0.515837	0.717164	0.23372	0.721839	0.187656	1.4288	5.02303	0.0960695	0.337074	0.0835838	0.425804	0.810137	8.25117	0.120518	0.478477	0.757941	9.78856	1	1.66653	0.160169	1.144	10.3069	0.738644	0.398619	0.658126	4.79318	0.463252	0.765663	1.35942	0.161594	0.105897	0.58943	7.93039	0.112568	2.44139	0.252331	0.123988	0.278788	0.196328	0.0968218	0.545432	1.88274	0.581073	1.21002	0.517504	0.68928	0.598561	2.49034	2.98001	2.14927	0.713884	0.0480776	2.8687	0.17473	1.27995	1.01481	0.77874	2.52709	0.41395	2.25057	0.759516	0.790289	0.324877	1.23179	0.287352	0.359643	6.43707	0.562757	1.85054	0.191683	3.5057	1.51121	1.98479	5.41166	0.896282	0.356677	2.30178	0.203916	38.9122	0.644172	0.624045	0.608121	0.802466	1.21902	1.42273	0.616116	2.77759	0.114595	0.866087	0.436806	0.994505	0.526106	0.559188	0.129195	2.11809	2.29899	1.25453	8.03313	0.984222	0.140028	0.214632	2.00556	0.750415	1.48339	0.40583	1.69321	0.792886	0.266373	1.54878	1.76903	1.07365	0.498206	0.0943811	0.26203	0.161986	0.336703	0.292544	2.83412	0.502322	1.36079	0.392847	0.115889	0.518619	0.785737	1.08951	0.393329	0.0763108	0.33854	1.43659	1.09879	0.826076	3.25985	2.01004	0.185579	1.43806	0.642652	0.720274	0.295253	7.16352	1.6731	0.480873	3.16263	0.288015	0.366738	0.921165	0.45823	0.0420541	0.311709	1.77733	0.447991	0.329119	1.38029	0.238591	2.36924	1.51498	1.65254	1.15839	0.421092	3.80967	1.42169	0.120945	0.303662	0.0680938	0.939599	0.621238	1.82687	1.62671	0.404987	3.04496	0.954544	0.498894	1.45527	0.859666	0.237044	0.648589	0.117985	0.126052	0.329334	0.521593	1.75107	1.08796	0.16512	3.04152	1.04304	0.715442	0.101433	0.31182	1.45126	0.0692968	0.732558	0.158732	1.69495	7.70184	0.503281	0.600641	0.0671212	0.440885	1.1062	3.51475	1.21221	0.129501	2.7014	60.0123	1.1501	0.101842	0.796205	0.93875	4.08297	0.503793	0.24644	0.498731	0.75431	0.838913	8.90649	1.77912	1.21131	0.308584	0.256086	0.206987	0.207041	0.446994	0.491955	25.8384	0.247509	1.2297	1.34347	1.34626	0.18595	5.54624	1.18469	1.51221	0.453003	3.56228	56.4943	3.1967	0.0963208	3.77794	3.83623	0.415088	0.574682	1.18862	0.0836794	0.61345	0.0887469	3.102	2.50188	3.54713	2.89348	1.18775	7.70141	0.130954	0.66792	0.417629	24.7854	0.645027	1.2613	0.482906	0.280421	0.368385	8.74432	0.615185	0.191887	0.119624	1.62982	1.60961	0.29079	2.81662	0.824096	1.16494	0.548873	0.235656	2.42099	1.01437	3.29762	0.03009	0.278017	0.0232332	1.99759	0.424025	0.322775	0.19316	33.2054	0.881958	0.532202	0.508647	0.323086	0.287494	0.628642	2.20852	0.206506	1.27345	0.79969	0.233471	0.441803	1.56898	2.17247	0.168118	0.0738682	15.8385	2.09655	2.17387	0.419614	0.249368	0.256258	1	0.123799	0.484663	2.01174	0.97918	0.24787	0.585797	0.612455	11.165	1	0.196016	0.766925	1	1	0.314422	0.674643	0.0420481	0.383396	0.591245	3.47819	0.590271	0.684646	0.147189	1.24397	0.931298	0.0922664	1.05255	0.169257	0.0998274	1	1.52205	0.605522	0.0738988	0.942064	1.13663	0.637434	1.61965	1.80966	0.34276	0.0625697	0.608722	1.36709	0.0985544	1.63107	0.759213	1.13175	1.47391	1.43452	1.04701	1.55682	1.6088	1.04413	0.0394184	0.685419	0.403147	10.5709	0.939461	0.467585	1.76473	0.818891	0.123579	0.635115	0.821291	0.378573	0.0565375	1.09127	0.404654	0.159187	1.18766	1.23877	1.91426	1.46165	0.699262	2.72154	1.45757	0.655901	1.30589	1.0249	1.10825	3.56732	1.21773	0.256136	0.43722	3.2282	1	0.176655	0.127323	1.50588	0.301963	1	0.0538322	0.96965	0.356919	1.76598	0.137908	0.0918362	0.119202	0.989314	0.264587	0.442513	1.49993	1.45672	0.148268	0.713659	0.671003	0.123554	1.72837	0.0800405	1.29187	1.43944	1.09001	0.245252	0.835059	0.591994	0.0462549	0.304934	2.69237	1.86609	1.18477	0.638709	0.162571	0.659691	1.13993	0.192822	0.331232	0.524971	0.305815	1.09005	0.289911	0.110139	0.586558	1.87787	0.082365	0.333936	1.70467	1.08893	0.829755	0.192015	0.0194776	0.0498119	0.635655	0.0749009	0.260378	0.361024	0.474993	0.139562	2.10693	0.250557	1.59821	0.10804	0.196564	0.597482	0.175234	0.402185	0.627781	0.745223	0.0661338	0.160967	0.0722471	0.645104	1.41014	20.9385	0.320097	0.162133	0.162534	0.127768	0.37437	0.367714	0.10046	0.957382	0.875024	0.0634026	0.0272619	0.121544	0.147064	0.587682	0.432228	3.35212	0.161761	0.0586587	0.533108	0.18176	0.321607	1.04566	1.23249	0.1728	0.094457	0.0900777	0.556292	1	0.325185	0.803282	0.652632	0.336072	0.0214139	0.17109	0.379225	0.0896483	0.665147	0.0637357	2.50159	3.38793	1.97998	0.0109577	0.694776	12.5584	5.18721	0.855655	0.677551	5.10986	4.99844	0.578261	0.297736	0.266199	0.161443	0.245289	0.362718	0.655501	0.753624	0.387638	0.203373	0.156702	0.676873	1.3057	0.130239	0.824734	1.24087	0.421703	0.015949	0.213214	11.4509	1.00484	0.145979	0.154933	0.376683	0.125434	0.757131	0.919572	0.333585	1.7145	0.214516	1.12337	0.215636	0.233328	0.738355	0.880714	2.34575	5.21412	5.27558	1.0495	0.733484	4.64288	0.815501	1.77303	1	0.802069	1.60346	0.0488518	0.320165	0.479361	0.283843	1.41719	0.240373	0.375947	0.203393	0.140693	0.305365	0.87542	2.88343	2.13671	0.14143	0.167907	0.276632	0.311938	0.126801	0.332131	0.0688144	0.513644	0.516984	0.688365	4.32165	0.422688	0.43363	0.203627	4.62353	0.110958	0.0594442	1.65682	0.64247	3.9064	4.90884	5.47976	2.1178	1	0.2049	0.0219746	0.00695642	1.08712	1.29416	0.343642	0.836538	0.870133	1.01457	1.46288	1.03508	1.61835	1.29994	3.40109	1.62297	0.310957	0.0171195	0.551848	1.16426	2.03626	1	0.858958	0.110175	0.328735	0.112091	1.02644	1.20922	0.449765	0.115414	0.561535	0.500055	0.908111	0.45016	2.13075	1.13069	0.197763	0.282973	3.43752	0.0238807	0.811102	0.54799	0.793523	0.222522	0.925874	1.25941	10.0143	12.5425	0.516859	1.71567	2.162	0.0843745	1.04798	0.0385515	0.261465	0.0569765	0.0616084	0.0499825	0.257343	0.128037	0.359502	0.0577044	0.0597957	0.314541	2.99396	0.317812	0.127368	0.55913	0.141264	15.1888	1.10223	0.485343	0.413542	0.422078	0.330021	0.167976	0.251029	4.36195	0.701141	0.218754	0.0868073	2.83796	0.681231	1	0.120942	0.202999	1.98646	0.109067	0.0453681	1.30272	1.65991	0.601857	0.747626	1.64012	0.0840709	0.769406	1	1	0.0517354	0.128094	0.217216	0.479919	0.825916	0.0689827	0.274014	0.402668	0.0182609	1.63901	1.12848	0.144175	5.75729	8.01894	0.313847	0.798528	0.962691	0.780286	0.499138	0.161429	0.0876428	0.403853	1.52533	0.0779726	12.0891	0.564862	0.0257589	15.3383	0.0150641	0.277834	0.486765	1.25152	1.32544	0.331014	0.767845	1.69009	2.43177	0.638438	0.348887	0.147131	0.336779	0.231434	0.738915	0.1849	0.154541	2.1796	3.22624	2.70146	4.24088	4.10874	1.92967	2.02514	1.09944	1.16989	0.579972	57.9018	0.285503	0.47181	0.823628	0.402733	0.101433	0.0591727	6.09059	1	2.83782	0.507064	0.0424292	0.251734	0.192652	0.267499	0.562776	0.184792	0.544248	1.22594	0.522692	0.124731	0.0622424	0.338817	0.357908	3.53483	2.16106	0.150273	0.223703	0.597745	0.521865	0.246015	0.324033	0.813925	0.363815	0.457353	0.328892	0.0562528	0.12152	3.71991	0.2447	3.73882	0.12088	0.598846	0.707634	1.16735	1.92792	0.863409	1.36862	1.60376	0.301729	0.1122	0.167376	0.465488	0.322112	0.173867	0.108024	0.232188	2.44237	0.735975	0.0110209	2.02398	0.221671	0.161931	0.291651	0.207685	0.0464224	0.167037	0.109994	0.427811	0.0473083	0.051268	0.286744	6.43919	0.102484	0.959113	0.129601	2.77903	0.360771	0.158689	0.887191	0.0956801	5.54318	0.490817	0.686803	0.643242	0.10441	3.17491	0.128215	1.43131	1.15933	2.57504	1.48998	1.26562	1.07288	1.38981	0.994184	1.7688	0.985057	0.789723	1.70384	0.213946	1.27168	1.43297	0.152329	0.301906	1.7201	0.278174	0.155002	1.13962	1.17924	0.998753	1.59175	0.730842	1.07094	1.49104	9.96744	0.0579772	0.19267	0.689975	4.61516	0.0672396	0.522982	1.15721	0.502367	0.0430851	0.116686	0.212442	0.173409	1.0569	0.612967	0.143807	0.292125	0.367451	1.37097	0.292126	1.5582	0.611929	0.133963	1.65072	0.70567	1.03613	1.06418	0.271595	0.626564	6.5319	0.348715	1.60282	0.278892	0.171719	1.15844	7.01958	5.6695	1.9901	0.549826	0.291386	0.673753	0.255899	0.294562	0.803182	0.688406	1.5904	1.25465	1.11602	0.114894	0.245519	3.73834	0.370473	1.63696	1.01372	4.43978	0.263479	3.47377	2.35208	0.45992	0.122772	0.830321	0.182449	0.0358586	2.96647	1.22964	1.61172	1.26433	0.115239	0.100308	1.17198	0.281731	0.872361	0.554359	0.100417	9.3571	5.31657	0.205842	0.477795	2.63954	0.0204216	0.45204	2.59861	0.283064	0.431594	0.362087	0.212324	0.308781	0.321313	0.257846	1.1022	0.267626	0.125691	0.399415	0.13969	0.124611	0.164091	0.437388	0.431258	1.19689	0.611623	1.0756	0.105437	0.209408	0.13873	0.117681	1.46515	0.327441	0.696777	1.0812	0.978909	0.320296	0.999185	2.94056	0.412309	4.27316	0.251913	3.8336	1.54118	0.0650591	0.408806	2.30132	0.416436	0.100177	0.594832	34.5325	0.0755625	0.197812	0.0576206	5.90382	1.78746	1.23957	0.0270717	0.270626	0.3423	4.13167	0.0521816	0.201591	3.51206	1.2539	0.153284	0.6307	0.457244	0.40092	12.2243	0.492276	0.749052	1.68819	1.4365	1.00972	1.70909	1.24766	0.748736	0.470565	0.210737	0.429339	0.167246	0.508685	1.25464	0.891751	1.82324	0.204095	0.226095	3.61805	0.239379	0.227418	1.93739	0.805373	0.733245	0.874573	0.724481	0.0957842	0.316814	0.061381	3.84273	1.78533	2.56678	0.706723	0.404034	7.90243	0.484546	1.7609	0.702024	1.24276	0.0319142	3.59766	1.59841	1.81224	5.86711	0.841493	0.18634	1.38495	0.3244	6.59099	0.490641	0.221419	0.192121	1.37934	2.85527	1.43142	4.26495	1.2929	1.4214	0.633974	0.20295	2.92066	1.93933	1.76843	0.0514297	0.146558	2.03463	2.8611	1.89779	1.06568	1.80397	2.6472	1.0548	0.808705	2.45488	2.74796	0.413869	7.48493	1.37385	0.382722	0.399289	1.11385	0.396323	0.570349	0.109741	0.640164	1.63674	0.804306	1.20489	0.714583	0.130512	0.11995	0.991477	0.985727	5.85143	1.27694	0.80497	0.143393	0.296591	0.241257	0.747367	0.215421	0.892938	1.15616	0.818325	0.621843	2.01715	0.788643	0.223047	0.337538	0.132897	0.0848277	0.19212	1.20088	2.12367	0.917356	1.61085	0.987564	1.21008	1.79044	1.7892	4.52012	0.0821322	0.0176985	0.283597	0.00979289	0.0119115	0.0198873	3.74333	0.18345	0.0582096	0.106344	0.516844	0.0247291	1.34226	0.0968023	0.216731	0.66308	1.01606	0.134413	0.946863	1.08228	2.22599	1.48934	0.988984	1.06799	0.0174032	0.980327	0.38458	1.0539	2.34767	0.184899	0.863458	2.35069	0.491971	0.0509101	0.0637409	0.877774	1.21259	1.27492	2.21151	1.24032	1.23707	1.13564	0.2802	0.233217	1.95212	0.969682	1.74886	1.5425	1.52479	1.82127	0.92763	1.27229	1.93133	0.616889	0.532294	1.86821	0.994794	0.0574067	1.03073	1.93615	0.159907	0.0802581	1.92199	0.591614	0.121421	0.248382	1.96529	0.841689	0.406244	1.65684	0.0270317	2.30605	0.167459	2.36685	0.856892	0.676096	26.5351	0.576018	0.738281	0.0223199	0.647228	0.697464	6.3403	1.30506	0.956081	1.86136	0.225078	4.50356	1.51509	1.15996	1.59704	1.04936	0.386284	0.648278	1.38364	1.14134	0.108406	0.43412	0.404525	0.152779	0.274025	0.245494	0.0639302	3.09054	0.792028	1	14.1758	2.34448	2.65826	4.6019	0.0942754	1.63158	2.24562
SFUN-06965	0.136127	0.916928	0.510497	0.971132	0.247073	0.126143	0.0640433	1.50205	0.597494	1.99659	0.767914	0.806237	0.372985	0.526611	0.0930494	0.11575	0.622852	3.42591	1.98807	0.442196	0.812881	4.206	0.0747705	0.527448	0.274054	0.547323	0.232922	3.93957	0.268686	0.321423	0.139152	1.31362	0.0603498	0.183853	0.824955	0.73393	0.64963	0.225408	1.27206	6.64244	0.44659	0.405287	2.01849	0.819313	1.46777	0.208314	0.461949	0.719516	1.64122	0.850214	4.62654	1.75988	0.307426	1.01535	0.880514	0.4712	1.43104	0.760869	0.161979	0.384653	7.15139	0.0515254	0.885187	3.17166	0.509203	0.308525	1.07157	0.375805	0.870345	0.511241	0.191897	0.441675	1.45173	0.53656	0.942413	0.680427	0.506975	1.63832	4.41162	0.725311	2.00692	1.09144	1.21234	1.0334	0.440011	0.569406	3.52311	0.813322	3.1933	0.720487	3.2268	0.313717	0.560122	0.826148	0.642838	0.637685	1.06541	4.30233	1	1.27733	5.65175	1.10062	0.931862	0.551853	0.416173	0.406876	0.324002	0.557571	0.459969	1.2155	0.81458	0.978554	0.720844	0.211294	0.867922	0.53929	0.498153	0.544532	0.713362	0.82695	1.12105	1.21488	0.347609	2.88406	0.316745	0.797265	0.553227	0.404443	1.7288	2.16102	1.78012	2.39499	2.97135	1.19378	0.396454	0.523232	0.806733	1.22363	1.60819	0.330317	12.4337	5.64415	0.682654	0.329435	0.345579	0.601998	1.40476	0.889364	1.06521	0.595724	1.0476	0.644161	0.0423388	0.590776	0.227232	0.570507	0.427402	0.480764	1.04225	7.06483	0.239593	1.78971	0.2385	3.81686	1.01725	0.329885	0.367089	0.263418	0.187081	1.78411	0.766971	0.810498	0.78828	0.874223	0.71296	7.97171	0.131082	0.694177	1.20454	3.11608	2.08075	0.213416	1.3208	0.14223	5.031	0.5792	0.88653	1.06049	0.456458	0.289679	0.146674	0.0240933	0.554647	1.4855	0.518269	0.532136	0.136377	1.12845	1.37287	0.151198	0.046987	0.0892983	0.0672121	0.899084	0.24015	0.845868	0.227509	1.83556	0.166318	0.843911	0.460441	0.33529	0.588501	0.991093	0.477096	0.652319	0.223476	0.100897	1.26582	0.334507	0.392151	0.429623	0.573705	0.467886	0.189349	0.235712	1.12379	0.536679	0.293751	0.383054	5.95881	14.8588	0.0158186	0.872659	1.08865	2.25625	1.13581	4.37709	0.269375	1.37557	0.598282	0.842311	0.333661	1.07489	0.736659	1.22802	2.90992	0.614737	0.257533	0.74644	0.927884	0.688458	0.487054	1.24949	0.914423	0.298949	0.35941	0.559301	0.857085	0.514838	0.0726332	4.1144	0.328625	0.470548	0.223958	2.71907	0.0713968	1.49569	0.157328	0.482136	0.911097	0.187287	1.07757	0.481871	0.104084	0.247188	4.22646	0.692773	1.48422	0.00525239	0.320505	0.180761	1.59365	1.34792	0.537665	0.209252	0.0493054	0.116728	0.0794309	0.717164	1.53907	1.26382	0.266933	0.700341	32.571	0.199635	1.7615	0.190883	0.758618	0.902052	0.215439	0.120518	0.266293	0.307029	0.387691	0.760025	0.760071	0.295616	0.900444	0.563325	0.822379	0.31674	3.26516	0.249528	0.537984	0.254312	0.789469	0.576358	0.105897	0.175365	0.307232	0.112568	2.14046	0.252331	0.123988	0.0915886	0.560902	0.0968218	0.482762	0.0521881	0.162274	0.0351923	0.915105	0.265292	0.256468	0.275466	1.22711	0.828733	0.39236	0.802578	0.121388	0.254318	0.483999	1.20439	0.33086	0.709794	0.601815	0.915974	0.526027	2.95163	0.324877	0.0946531	0.287352	1.27948	0.49447	11.4519	1.6553	0.249075	0.126509	1.20561	0.911601	0.312238	0.838551	0.048116	0.074948	0.203916	0.0477961	0.416631	0.634398	0.640818	0.934773	0.409555	0.481035	0.479851	0.198432	2.59949	0.669332	0.560068	0.749986	0.273628	0.570034	0.129195	0.0590308	1.03845	0.080432	0.0667185	0.361967	0.140028	0.68554	0.357803	0.750415	0.351092	0.224951	0.472789	2.3265	0.433031	0.451516	0.857612	0.762785	0.239742	1.63728	0.26203	0.439124	0.169855	11.1407	0.664566	0.00550169	0.0241124	0.211246	0.609615	0.0166188	0.27755	0.0518291	0.391031	0.454047	0.33854	0.758274	0.469857	0.435638	0.0834245	1.90149	0.115594	1.41131	0.790963	0.588591	0.493786	0.0807135	1.16156	0.465975	0.110964	0.288015	0.327614	0.38651	1.49573	0.0420541	0.311709	0.643304	0.711529	0.329119	0.649177	0.508659	0.933879	0.995407	0.87819	0.540183	1.74518	0.25916	0.516932	0.699003	0.506961	0.0680938	1.11365	0.338734	0.698995	0.710449	0.981679	0.492931	0.216006	0.56982	1.13008	0.247767	0.237044	0.289529	0.106073	0.126052	0.594736	2.12384	0.0211614	0.11654	0.107562	0.419933	1.19631	13.7835	0.414648	0.387353	0.762041	0.0692968	0.91111	0.158732	0.904757	0.764106	0.823076	0.600641	4.0583	0.337851	0.416667	0.293065	0.0572379	0.129501	1.66887	18.2402	0.640786	0.163787	0.174755	0.121169	1.4267	0.214904	0.367407	0.487347	1.30512	0.24861	0.4591	1.18946	0.460164	0.198956	0.256086	0.96015	0.207041	0.301112	1.05359	2.77843	0.247509	2.63441	0.510081	0.422692	0.18595	0.0904965	0.0349601	0.0759085	0.0817026	0.0114783	0.0629418	0.0061961	0.0963208	0.132258	0.512987	0.0591017	0.954427	0.401383	0.0836794	0.0507814	0.0887469	0.324465	0.975317	0.735269	0.0634648	1.0251	0.0223387	0.597366	0.688418	0.310958	0.0346544	0.796456	0.377995	0.168255	0.280421	0.368385	1.87016	0.435679	0.191887	0.119624	0.145721	0.0494792	0.164186	0.929222	0.318132	0.407827	0.548873	2.29458	0.117108	0.26162	0.322918	0.231225	0.278017	0.0232332	1.08695	0.561809	0.322775	0.19316	484.297	1.74755	0.199108	1.02973	0.144102	0.616621	0.689698	0.088739	0.206506	0.945771	0.981723	0.233471	0.276505	0.0678893	0.156302	0.168118	4.03619	0.577832	8.12827	0.251411	1.05047	0.439815	0.326153	1	0.123799	1.23559	0.463237	0.430458	1.57711	0.585797	0.474781	2.42246	1	1.21563	0.232916	0.852687	1	0.314422	0.674643	0.0420481	0.383396	0.391251	0.558478	0.590271	1.71145	0.147189	2.5679	0.291463	0.0922664	0.499075	0.285868	0.0998274	1	2.10211	0.292813	0.784084	0.294386	0.468981	0.637434	1.54544	2.27723	0.34276	0.117053	0.033507	0.295587	0.0985544	0.24415	0.489228	0.436103	0.512444	0.46088	0.375164	0.410167	0.357122	0.484384	0.0394184	0.675337	0.403147	0.100638	0.148725	0.575672	0.270845	4.69054	0.123579	0.30313	2.60747	0.585043	0.896897	0.640356	0.404654	0.75348	0.50142	0.632589	0.530965	0.651272	0.465723	0.0479922	0.28135	0.592385	0.393221	0.484385	0.158601	1.86109	0.772993	0.256136	0.55904	0.998139	1	0.176655	0.127323	0.558421	0.301963	1	1	0.96965	0.0619444	0.43815	0.0997732	0.0918362	0.119202	0.30374	0.160629	0.442513	0.17853	0.275474	0.148268	0.713659	2.26173	56.5638	0.767453	0.300423	1.21923	0.609807	1.37111	0.261914	0.343505	2.44252	0.714041	0.304934	1.38871	0.672813	0.144633	0.103539	0.162571	1.22797	0.779268	0.192822	0.331232	1.66769	0.305815	1.58736	0.648799	0.110139	0.0301635	0.167228	0.162872	0.770591	0.824275	0.51515	1.0895	0.192015	0.0194776	0.0498119	0.708089	0.0822334	0.260378	0.0193072	0.428427	0.139562	0.342532	0.351293	1.01581	0.10804	0.103259	0.93876	0.175234	0.402185	0.19218	0.293062	0.0661338	0.160967	0.0722471	0.878934	0.443315	9.52937	0.320097	0.162133	0.162534	0.127768	0.279309	0.367714	0.10046	0.00408269	0.472968	0.0634026	0.0272619	0.121544	0.147064	0.587682	0.432228	2.28531	0.161761	0.0586587	0.533108	0.18176	0.321607	1.05672	0.470514	0.1728	0.094457	0.0900777	0.556292	1	0.952103	2.41053	0.252596	0.663615	0.0214139	0.0160349	0.379225	0.0896483	0.140984	0.0637357	0.188053	0.49718	0.838059	0.483301	0.69565	0.11242	3.34118	0.343956	0.797074	1.724	0.16016	1.32603	0.112183	0.088257	0.989971	0.411475	0.724411	1.70007	0.422514	1.55212	1	0.881127	1.15987	2.81754	0.130239	0.633529	0.140221	0.725659	0.015949	0.213214	1.74495	0.831828	0.145979	0.154933	0.376683	0.125434	0.757131	2.32269	0.987463	0.926716	0.214516	0.439678	0.215636	0.233328	0.774694	2.05125	0.368203	0.132737	0.315687	0.705855	0.297413	0.220306	0.462043	0.378409	0.37368	0.278087	0.253188	0.0488518	0.320165	0.479361	0.283843	0.191907	0.240373	0.375947	0.203393	0.140693	0.0536837	0.271506	0.576081	0.373623	0.105105	0.326348	0.218206	0.415506	0.0508809	0.332131	0.0688144	0.108329	0.167728	0.332593	0.164839	0.422688	0.864028	1.33108	1.70473	0.885856	1.19964	0.862918	0.544366	0.914846	0.77092	0.522559	0.235489	1	0.346511	2.22438	0.116561	3.22719	3.00929	1.44306	2.03863	1.86761	0.237165	0.262396	0.47355	0.841048	0.882343	0.209555	1.05127	0.476264	0.525467	2.70022	5.94826	3.42765	1	1.47367	0.110175	0.328735	0.112091	0.207079	0.355959	0.981036	1.13888	4.14412	0.59529	0.232171	0.266705	0.237417	1.74746	0.107481	0.282973	4.79304	0.0238807	0.359549	0.909697	0.137412	0.222522	0.275435	0.187099	1.38597	2.52885	0.385069	0.507255	0.778003	0.0843745	0.0825844	0.0385515	0.602998	0.0569765	0.0616084	0.0499825	0.257343	0.128037	0.359502	0.0577044	0.0597957	0.314541	0.774378	0.317812	0.127368	0.55913	0.141264	0.434339	0.316162	2.49358	3.23657	0.422078	0.827737	1.23457	0.251029	0.252325	0.650806	0.218754	0.0868073	0.222826	0.121722	1	0.268554	0.202999	2.01964	0.109067	0.0453681	0.0399944	0.0194655	0.539829	1.54667	0.132237	0.0840709	0.769406	1	1	0.0517354	0.128094	0.533027	0.162535	0.247156	0.0689827	0.274014	0.178873	1.06518	0.951226	1.08606	0.144175	0.0542397	0.0123122	0.866957	0.167391	0.481186	0.43909	0.499138	0.161429	0.0876428	0.689235	0.0623903	0.392179	0.381504	2.07831	1.49296	1.16152	0.0150641	0.96564	0.961919	0.296626	0.207001	0.331014	0.0757883	0.0932347	0.145685	0.19604	0.175998	0.147131	0.20091	0.231434	1.54288	0.1849	0.154541	3.8708	3.19871	0.925874	0.0408923	0.131031	0.626007	0.558708	0.388428	1.42607	1.54277	0.144126	0.285503	0.794574	0.328193	3.50763	0.101433	0.0591727	0.638613	1	1.96987	0.155062	0.443555	0.251734	0.192652	0.267499	0.795553	0.639995	0.687644	0.264432	0.522692	0.95309	0.786741	0.338817	0.508674	0.659997	0.15757	0.150273	0.223703	2.97404	0.261834	0.246015	0.603589	0.572246	0.353597	0.271494	0.328892	0.0562528	0.12152	0.0146394	0.2447	1.75198	0.12088	0.201556	0.638577	1.0324	0.586154	0.345304	0.310197	0.108434	1.11457	0.1122	0.167376	0.465488	0.322112	0.173867	0.108024	0.232188	0.0600309	0.495503	0.0110209	0.297768	0.221671	0.161931	0.291651	0.207685	0.0464224	0.167037	0.109994	0.427811	0.0473083	0.051268	0.185639	0.133148	0.102484	0.959113	0.348488	0.0957841	0.360771	0.15839	0.257572	0.0956801	0.115333	0.694604	1.39629	0.385845	0.10441	0.52247	0.128215	1.10598	0.410872	0.370484	0.498706	0.604995	0.506431	0.351008	0.909382	0.528568	0.452363	0.441774	0.083406	0.213946	0.819426	0.423998	0.152329	0.301906	2.06652	0.278174	0.155002	0.484987	1.55621	3.64646	0.301866	1.25839	1.16632	0.278659	0.0325802	1.07369	0.19267	0.689975	2.3864	0.629245	0.522982	0.960472	2.0234	0.0430851	0.116686	0.212442	0.173409	1.27208	0.128543	0.143807	0.678774	0.367451	0.666684	0.292126	2.60429	1.24754	1.70848	0.596152	0.376137	0.0684672	0.468119	1.46446	0.305808	0.00441206	0.348715	3.12366	0.278892	0.171719	1.65832	3.81915	3.44202	0.934045	0.308499	0.291386	0.673753	0.255899	0.294562	0.0839213	0.131829	0.403609	0.33734	0.34095	0.878528	0.0664615	0.154941	0.370473	0.0362215	0.281904	0.0339197	0.263479	0.0176538	0.0726315	1.09315	0.112149	0.732145	0.182449	0.0358586	0.0337022	0.548199	0.628732	0.608312	0.115239	0.100308	0.434585	0.281731	0.108532	0.734421	0.286866	0.392975	1.28882	0.209655	0.574385	0.129409	0.0204216	0.203325	1.35849	0.283064	0.328216	0.840938	0.212324	0.308781	0.321313	0.257846	0.354456	0.267626	0.225438	0.10322	0.0722083	0.438234	0.164091	0.437388	0.337971	0.800387	0.161485	0.692688	0.105437	0.209408	0.13873	0.117681	0.211841	0.501141	0.842852	0.20908	0.839656	0.320296	0.38518	0.654119	0.412309	0.0823178	0.251913	0.798825	0.541766	1.2281	0.263695	0.409252	0.416436	0.100177	0.922957	0.542767	0.0755625	0.973428	1.50053	0.630052	0.144408	0.344681	2.745	0.270626	0.427822	1.3374	0.0521816	0.610306	0.17905	0.933575	0.36034	1.48591	0.600504	0.340198	1.20449	1.03395	3.64201	0.167788	0.442148	0.851428	1.84429	1.49753	0.216661	0.27831	0.210737	0.429339	0.167246	0.610283	1.09331	1.36573	0.485682	0.204095	0.226095	0.141088	0.338371	0.027826	0.0690727	0.458715	0.388371	0.722466	0.580441	0.639961	0.316814	0.061381	0.164228	0.237497	0.197286	0.31754	0.404034	2.40729	0.34101	0.804691	1.39664	0.22217	0.51451	0.00999905	1.28061	0.243251	0.0686044	0.220552	0.18634	0.0634437	0.809012	0.0916821	2.06883	0.221419	0.192121	0.61575	0.0493585	0.273368	0.115308	0.272048	0.700905	0.28674	0.20295	1.49136	0.694102	0.0808154	0.0514297	0.146558	0.216906	0.0464442	0.652348	0.600825	0.100778	0.18803	0.800142	0.351014	0.0910994	0.593085	0.413869	0.332786	0.585003	0.382722	4.0168	0.268949	0.297517	0.241495	0.109741	0.0643985	0.345533	0.408609	0.902637	0.251263	0.164372	0.11995	0.735866	1.43104	1.48298	0.767375	0.5476	1	1.30439	0.280801	0.921086	0.215421	0.124169	0.354368	0.394498	0.514718	0.011136	0.126116	0.223047	0.337538	0.132897	0.0848277	0.19212	0.542058	0.273944	0.0939311	0.967697	0.541166	0.330495	0.500857	0.497669	0.92165	0.0821322	0.761685	1.00537	1.85289	1.76476	1.7279	0.224072	1.70733	1.11898	1.31397	0.314152	0.391304	35.3672	0.768329	0.216731	1.39647	2.1677	0.902168	0.176171	0.455086	2.41383	1.74779	0.202012	0.71078	0.0174032	0.934116	0.106431	0.733208	0.452146	0.408478	2.75658	239.248	0.491971	0.674741	0.460726	0.337138	0.390196	0.443132	0.353061	0.914706	0.266455	0.700395	0.2802	0.758077	0.500461	0.413618	1.64951	0.48344	0.461006	0.860854	0.139896	0.570017	0.778958	0.265617	0.0622424	0.54607	0.0657059	0.341651	0.0690336	0.890984	0.159907	0.0802581	0.158779	0.924482	0.897831	0.467772	1.61686	0.572687	1.59113	0.911671	0.794231	10.056	0.167459	0.262535	0.169846	2.54675	2.89137	1.14799	1.81728	0.92543	0.551414	0.915857	0.041711	1.69984	3.70832	11.6414	0.225078	2.61346	1.78491	0.953428	0.59099	0.310156	0.386284	0.528729	0.0736014	0.169538	0.108406	0.217954	0.404525	0.152779	0.274025	0.392858	1.72604	1.52548	2.13205	1	0.0166924	0.179709	3.32394	0.0451343	0.0942754	1.64473	0.996512
SFUN-06966	2.61276	0.885882	2.72878	0.518729	0.994634	1.35566	4.403	2.81228	1.251	2.95082	5.35555	6.42388	0.90282	2.16843	0.0930494	76.62	6.58382	0.460134	0.721515	3.75966	0.93455	36.0103	1.29033	4.94639	11.5764	2.27169	0.160879	0.879175	11.643	0.518779	0.139152	20.6609	5.17667	1.06069	3.20953	0.279239	5.66234	0.33462	1.34319	0.141002	8.63517	2.80827	2.58834	8.8252	50.5854	0.368031	0.461949	2.16171	0.273281	5.05149	0.246945	2.53996	0.307426	1.87017	10.4668	24.5041	0.317086	6.3727	328.219	30.8557	0.882231	1.83402	2.24242	2.32099	6.11317	2.30555	0.722035	1.00066	1.76779	0.170755	0.494435	3.73973	1.38708	2.20277	5.65345	2.08763	0.145207	1.27101	5.55637	1.65772	1.22825	1.65629	30.809	1.26407	4.33363	0.251934	0.481031	5.42004	0.745951	0.996141	50.7542	0.63454	0.889309	4.95091	3.95801	0.642319	19.4827	6.61088	1	1.98837	0.917519	3.95941	1.00566	9.0446	4.98092	7.92593	5.58206	1.20216	0.844215	12.8894	2.89551	36.0342	0.361446	11.2808	0.634925	3.60043	3.15005	5.01696	1.14289	3.42107	1.37736	3.0856	2.52138	1.09826	1	95.4505	0.810184	0.916651	0.943119	20.211	3.33181	1.37683	1.42036	0.743899	8.84	2.77175	1.10368	1.35639	1.94579	7.96577	0.745763	1.13935	2.5721	169.647	21.7603	2.16024	10.3967	0.732929	1.88116	4.60365	5.6457	1.89541	0.271117	13.8838	3.97172	2.41594	6.3362	2.00197	0.495969	3.92958	2.1473	2.68433	1.45952	3.2673	2.08938	3.03845	1.52509	3.7064	349.838	2.59179	12.7012	1.899	2.02912	6.89644	4.55259	7.46351	29.4456	1.49519	1.25685	123.803	1.13215	0.722319	0.242439	2.52371	0.183307	1.03772	5.9207	1.19888	1.19145	1.68797	2.64535	0.0240933	0.0601621	0.168571	0.688075	7.44046	0.136377	3.45658	1.49975	312.105	120.692	205.384	225.184	0.625133	2.22731	0.412645	0.227509	627.032	1.90369	0.297795	0.337891	4.46152	1.19671	1.57092	2.27407	0.964834	5.09074	0.100897	0.23367	1.25935	1.46232	0.689989	0.0250182	12.7933	2.54759	0.693675	0.177083	3.10378	0.296522	1.19169	1.37832	0.926534	0.0158186	0.126035	7.94127	1.25109	0.691967	0.874093	2.48648	16.4278	1.86546	3.29691	8.93794	0.582997	0.651448	1.07829	1.14794	1.57266	4.13945	4.70181	282.118	1.72952	0.0800761	16.2209	5.36411	0.973169	1.2866	11.778	3.53063	12.6523	0.211504	0.295632	1.22783	2.50594	3.33335	21.0928	17.3746	174.014	8.79383	1.8128	2.1024	0.187287	0.776413	0.617308	0.104084	5.16474	24.3956	0.606924	0.462224	2.15021	1.06115	2.82438	2.81062	8.19965	9.71825	1.33161	0.274301	10.4041	1.32554	0.717164	2.63177	1.50315	1.88589	0.46478	50.3507	2.47602	3.56355	0.0835838	2.1894	1.12836	1.06745	0.120518	16.9313	2.78361	1.52978	0.367191	0.95618	0.874744	1.71542	1.0735	3.05231	5.31494	0.500064	0.89479	172.879	14.9857	1.1005	1.55435	0.105897	0.935695	0.91355	0.683371	0.0719868	0.252331	0.728565	30.814	12.0685	16.2024	0.207353	1.50294	0.162274	4.21039	1.21013	2.30218	7.7121	13.5059	0.625053	0.614804	1.0438	1.58656	10.2822	0.798804	2.81997	1.2772	1.26792	0.390838	3.05133	0.268662	0.948896	0.17456	2.23817	1.7112	16.2108	0.496089	28.1534	0.365198	6.51971	0.605499	1.23502	1.01246	0.437528	0.312238	1.05131	3.39416	17.3099	0.203916	0.0477961	0.694334	1.37743	2.72178	0.551828	1.14035	0.956547	13.9276	1.18799	0.0491754	1.06773	7.89771	19.2447	15.7385	1.22958	1.2792	1.19691	1.02872	5.17657	3.20261	1.00362	2.77592	0.508677	12.8945	0.750415	0.379565	1.52038	7.51222	0.386812	4.08016	1.98587	0.526823	1.25827	59.9436	2.92387	10.284	7.76618	10.2077	1.07346	4.29085	1.07594	1.57173	0.382983	0.844587	1.49318	1.49876	0.571175	0.391031	2.0897	5.22118	0.399769	1.04976	0.556702	0.976079	0.53287	2.34222	0.35952	1.12527	0.442162	1.3273	2.38843	10.5741	4.96485	2.66601	0.288015	1.28486	1.43957	6.00697	3.45059	42.5797	0.54024	11.1036	2.72802	2.17333	1.18798	1.91133	2.14493	4.7589	6.89771	0.142007	1.27494	13.2188	0.120945	0.732097	4.84649	1.00525	0.338734	1.84712	1.58601	0.077117	0.585461	4.84555	1.57331	8.71429	1.43534	0.237044	0.784444	8.8467	0.126052	3.90348	0.145567	4.89922	274.235	93.7181	1.55167	0.782806	2.71057	0.10871	1.70084	0.976378	0.0692968	2.6378	0.158732	1.21669	7.28255	8.30756	0.600641	0.0671212	4.53427	2.43901	1.13831	5.53995	2.07844	4.18181	35.8352	0.984278	2.63863	3.43412	9.05075	0.37324	0.214904	0.157434	1.26531	2.64705	4.27184	2.20099	1.86077	1.01937	2.41621	0.256086	4.22665	0.207041	3.11775	0.81018	0.425149	0.444811	0.671436	1.40082	0.564134	0.18595	1.34164	1.45621	39.5919	25.4213	0.936778	8.72023	0.648838	2.61561	0.650464	0.907906	0.63464	0.080509	2.03907	0.336821	0.79596	0.623845	1.78244	0.749494	0.127273	0.0634648	0.648358	0.242139	0.213608	3.2587	0.310958	2.24247	0.777197	9.92378	0.168255	5.59765	0.526284	9.24671	1.65941	1	0.466937	0.518047	0.214816	2.69252	1.26899	1.12565	1.00037	0.548873	0.0994887	19.9683	1.40089	2.28991	0.03009	0.278017	0.0232332	1.43196	5.44054	10.9075	0.19316	6.26036	0.977916	4.47641	3.42906	3.64033	0.637042	4.50792	0.608801	0.392839	4.13258	1.10009	0.233471	1.49947	1.40873	1.01295	0.737093	0.432477	1.57828	0.181092	1.11546	26.4739	0.548145	0.867672	1	0.995466	4.03418	0.131468	1.7877	1.73675	0.585797	1.23769	0.505711	1	0.196016	4.64383	1.09748	1	0.314422	0.674643	0.0420481	0.383396	1.10347	4.36942	0.590271	17.8994	0.866138	0.141201	52.6093	48.5859	1.41081	3.59651	0.202145	1	1.06328	0.292813	0.678846	0.446684	1.08447	0.637434	9.75457	45.6336	38.6981	0.867308	0.64593	1.03127	0.0985544	2.06146	0.36636	1.30193	0.937352	1.11437	2.23788	0.847176	0.586039	1.24215	3.23234	0.71085	0.403147	2.42347	4.24117	3.35848	1.94701	4.53444	0.123579	35.0757	16.884	4.05722	0.32353	0.6346	0.814729	0.844733	2.1748	1.86058	0.661405	1.25464	1.5058	0.0479922	0.593831	3.40339	1.04408	1.0704	1.5409	1.9735	0.491298	0.256136	10.1669	2.32153	1	10.1151	9.19977	5.26509	0.301963	1	1.81008	0.96965	3.10232	0.234122	0.0997732	3.17272	3.86849	0.436477	12.7302	1	0.544597	2.29368	0.148268	0.713659	3.10679	27.7934	0.204696	0.496084	1.42889	0.891415	5.60417	7.7298	1.68772	0.234619	1.14013	0.808497	12.3192	1.22526	0.803143	0.103539	0.162571	0.29857	0.39821	2.88283	0.331232	2.46842	0.305815	1.04121	0.682722	0.769011	3.45565	0.167228	0.082365	19.7566	6.36239	49.9199	0.434399	4.10582	0.0194776	0.996032	0.832183	1.58941	6.55489	2.63011	7.0653	0.139562	2.41382	0.250557	0.531373	0.10804	0.615723	3.45269	0.175234	0.402185	0.19218	0.293062	0.0661338	0.160967	0.0722471	0.679039	0.443315	10.469	0.320097	0.83878	0.162534	0.127768	13.5739	0.367714	0.8118	1.95802	0.38485	0.0634026	0.0272619	2.98004	0.674902	0.587682	0.432228	269.662	0.161761	0.0586587	0.533108	0.18176	0.699941	0.786448	1.60396	1.08888	0.848641	4.21356	0.556292	1	7.88684	1.4376	0.857201	2.66259	0.814883	32.7326	2.21853	11.6696	190.664	32.6192	11.537	6.12545	0.705785	0.0109577	1.12474	1.52603	18.9423	1.51273	0.50427	8.9113	1.70326	1.27102	0.171741	0.502025	1.29008	0.245289	0.362718	0.848918	0.308509	1.15173	0.203373	1.30798	42.0128	26.7066	10.9781	2.22484	8.02609	17.186	3.94341	7.14451	2.95502	0.106787	0.321269	4.01241	4.14907	2.08718	0.757131	6.10523	0.577438	1.57275	0.214516	4.28556	0.215636	1.52268	0.262547	0.39078	3.24811	3.09306	3.88722	2.60712	1.49293	1.5479	1.03293	1.05809	1.1358	0.295851	1.07455	0.0488518	0.320165	0.479361	0.283843	1.42574	1.38762	0.375947	0.203393	0.430049	0.158009	1.66734	0.506118	1.56605	0.11667	0.613841	0.218206	0.339167	0.088913	0.895046	0.0688144	0.203786	0.353146	1.08526	1	0.422688	0.236617	0.167509	3.67491	0.197366	0.354883	3.79028	2.29954	4.11336	1.64607	1.31513	0.235489	1	64.4748	1.5634	0.00695642	1.42565	1.65182	1.8375	0.754775	0.925404	0.824572	0.908885	0.573941	1.68043	0.719762	1.96818	0.431672	0.310957	7.25647	4.18634	9.08209	6.24765	1	1.84402	0.110175	11.2779	0.112091	0.702255	1.64396	0.329708	0.374995	0.843196	72.271	0.579207	0.266705	0.98718	0.582449	0.107481	1.53343	8.81899	0.481612	30.813	1.31941	2.75315	0.646371	1.6627	1.23682	1.40916	0.945789	2.18901	4.0644	1.35793	11.4684	2.50424	0.360082	6.44806	0.677859	4.10808	4.55573	0.257343	0.703196	0.985454	14.042	12.6264	1.48	1.13832	1.78017	0.127368	0.55913	0.141264	0.143885	0.255354	0.950372	0.87926	0.422078	0.330021	0.167976	0.251029	0.571413	2.6304	5.64838	51.5414	11.5406	52.2882	1	20.0445	1.92228	0.323315	1.0033	2.33946	0.0399944	1.00903	0.310656	1.08415	1.28774	0.908829	0.769406	1	1	0.0517354	0.691988	0.589585	33.5584	0.661917	0.0689827	0.274014	1.18846	0.0182609	0.699544	0.825441	9.55124	1	1.89263	0.663811	0.729274	1.51519	0.845525	0.499138	0.781358	0.0876428	4.47177	0.0623903	0.20294	0.0261703	0.177389	0.452587	0.0394185	0.0150641	1.10509	0.765623	1.69857	0.727434	0.571275	2.70855	0.534778	0.145685	52.0004	8.10659	2.08484	5.69231	2.28732	1.47606	11.382	5.6657	1.43575	0.163767	1.0621	0.996594	2.8378	1.75584	1.49749	0.808354	0.184625	0.208024	34.5181	5.36725	0.423152	0.328193	1.57453	2.59472	1.35286	1.17296	1	2.14757	7.93444	0.0424292	0.251734	0.192652	1.67448	4.86394	8.49416	3.6709	1.58717	0.522692	2.2834	1.09383	2.7177	1.74514	3.57194	0.925246	0.150273	0.223703	4.14995	0.619661	0.246015	0.595998	0.278499	2.43113	1.80678	0.328892	0.0562528	0.716818	0.937206	0.2447	0.268022	0.323449	3.3321	0.300281	0.135298	1.78579	0.454611	1.10041	0.838038	1.35691	1.47843	0.706321	0.465488	0.684394	0.173867	1.66775	0.232188	1.50507	0.818695	0.0110209	1.5072	0.397454	0.161931	0.291651	0.207685	4.22099	0.167037	0.109994	1.09678	0.0981498	1	1.8511	0.133148	2.66464	0.959113	1.06501	3.07905	7.90708	0.934464	0.257572	0.0956801	0.115333	2.52873	0.85972	1.6176	0.10441	34.351	0.57631	1.26662	2.00873	1.08323	1.71687	1.20361	1.27762	0.790214	2.39856	22.0312	3.55879	1.29532	3.86901	0.213946	0.134182	0.201736	0.152329	0.301906	1.54939	0.278174	0.155002	1.28205	0.986463	4.67602	1.86815	1.9892	0.202785	0.658264	1.20638	2.19318	1.1517	0.689975	14.8044	0.0672396	0.522982	0.183387	1.51049	0.0430851	0.705345	0.267266	0.173409	0.73174	0.128543	1.60339	0.292125	1.3038	0.662314	0.292126	1.05169	1.16141	0.920029	1.7623	0.861645	0.519332	0.822538	0.271595	4.4988	0.17529	0.348715	0.771326	1.23618	0.171719	0.675764	41.1568	32.612	9.74038	0.521066	0.291386	0.673753	0.255899	1.81965	1.78998	1.12675	0.863875	1.57372	1.58942	2.75549	2.14737	0.432622	3.52739	2.15282	0.281904	1	1.34361	1.09266	0.359545	1.04748	2.83254	1.30848	1.16727	1.84441	0.0337022	1.07724	1.08405	0.975176	0.115239	3.54636	8.3392	1.81142	69.6402	0.654066	24.7949	0.0762413	0.796953	1.55937	0.477795	0.000886931	0.0204216	0.113087	5.59755	6.90726	2.12739	0.879	1.3386	2.54796	0.321313	1.21849	1.5037	0.35693	2.20185	0.850736	1.42775	0.4541	0.685128	6.49888	0.229622	0.866337	2.11416	0.370476	0.105437	0.969456	0.938216	16.4354	1.69195	1	0.837626	14.084	0.712635	0.320296	0.464489	0.76967	0.412309	0.318227	2.47751	5.17828	0.0652934	0.315512	5.94616	1.97771	4.69517	0.100177	2.68145	3.11269	0.0874475	1.97732	2.58758	0.0965198	1.04371	0.896875	0.0270717	2.58515	2.43513	0.794415	0.0521816	0.506279	0.416386	0.728421	2.02677	0.938865	0.377937	0.588723	1.7422	0.435194	4.98285	1.04658	0.786562	3.30009	19.2632	0.71119	0.20444	0.27831	1.84821	11.5295	0.167246	0.694189	1.98198	0.718551	0.828878	0.867225	0.226095	1.08341	0.129505	0.258813	5.52168	0.569071	2.50959	8.4829	0.39006	0.631843	0.316814	1.77646	0.337455	0.428565	0.760088	2.37338	278.515	0.365625	2.52662	6.73026	4.27073	0.22217	0.743807	0.732478	1.02372	0.243251	1.52702	3.7142	0.956301	0.587272	2.48285	0.0916821	0.501835	0.221419	6.63887	2.31606	0.0493585	0.273368	0.97584	1.04253	2.20767	2.81041	0.20295	0.416785	1.01815	0.876546	0.0514297	1.92612	0.134875	0.315791	1.35015	2.81288	2.40935	1.54061	2.02131	0.182601	0.861209	4.1065	0.413869	0.499327	0.545175	1.80556	1.72836	0.869472	1.25391	2.04109	2.6037	5.98633	0.91373	8.88668	1.11203	0.251263	4.01453	1.81487	0.503981	1.32003	0.0703195	0.335305	0.266982	0.644798	1.57566	3.27782	0.951272	0.866511	0.739984	0.519237	1.76471	0.282447	0.011136	1.12867	2.59148	0.337538	29.7158	1.07074	0.598873	1.45744	1.00258	1.42953	0.837056	2.12732	1.41233	0.768278	0.984063	3.16515	0.667527	0.0176985	1.41278	0.552251	0.196897	0.0684599	5.53265	0.974399	0.93809	0.690484	0.332759	0.0247291	0.127795	0.0483216	2.0487	1.6204	1.04512	0.652061	1.15617	0.723282	1.4064	1.71503	0.972116	1.24407	5.76099	0.304558	3.59397	1.85835	1.20969	0.184899	1.44158	3.91488	0.491971	11.8717	18.3164	1.39272	0.91116	1.42838	2.68392	1.45185	1.06662	1.00105	1.77442	0.233217	1.27769	1.08441	1.68038	1.00423	1.18573	1.02748	1.04577	0.135336	0.241157	2.38183	1.94369	1.10445	0.515332	1.62494	0.838423	1.34832	1	0.465618	0.158779	0.830434	2.12635	5.222	0.542904	1.71012	0.25831	1.24472	0.433666	6.78502	5.28296	1.2251	2.54357	1.04185	1.22249	0.773511	0.617403	0.0318549	0.196223	15.5596	1.19943	0.133439	0.110103	1.63004	0.225078	1.21811	4.2843	0.50279	0.6473	0.427782	28.2582	3.39392	0.725649	3.46134	2.76263	2.01723	0.404525	0.152779	0.275749	0.245494	5.55336	0.612993	0.0631511	1	4.16185	0.179709	7.1776	0.0451343	0.0942754	0.543242	0.209376
SFUN-06967	0.403624	0.920412	0.107312	0.186176	0.247073	1.07992	1.52607	1.11723	0.458908	1.1313	0.367198	1.10048	0.133852	0.558788	0.24046	0.44228	0.682421	0.913747	0.610825	2.50443	2.20345	68.4038	0.0990718	0.76253	0.568821	1.00357	1.01357	0.60406	0.371911	0.23556	0.139152	0.253003	1.98809	0.183853	0.684578	0.600968	0.874206	0.131928	0.396242	0.868187	0.317246	0.789769	0.0665028	0.832027	0.364895	0.208314	0.461949	1.07723	0.273281	3.40701	0.246945	0.509554	0.407775	2.29551	1.13147	0.426832	1.56772	0.728412	1.08345	0.221796	0.521894	0.587299	2.15085	0.358387	0.572682	0.493177	0.675728	0.393736	0.840149	0.170755	0.191897	0.579812	0.139402	0.805692	0.512544	1.1184	0.52856	1.16922	0.440167	0.780473	1.74447	0.770026	0.428422	1.21532	0.611485	1.6812	0.142198	0.785528	0.485455	0.553316	0.278879	0.642655	0.681395	0.130936	0.746075	0.566334	0.135649	5.95583	1	0.684508	0.873004	0.0347674	0.45924	1.00415	0.615286	0.393743	0.568901	0.517652	0.566878	0.307013	0.270532	1.05241	0.328288	0.211294	0.65155	0.650187	0.614628	0.921813	0.280109	0.594838	0.518802	0.38641	0.463936	0.554783	0.866053	0.602895	0.832951	0.457609	0.462399	33.936	2.10533	0.957914	0.849583	1.64561	0.208452	0.138988	0.450004	1.70561	2.55548	0.330317	10.074	3.51574	12.4775	0.162389	0.30703	0.530489	0.0869055	0.446264	0.743254	0.271755	0.474514	0.742398	0.673215	0.994746	0.277282	0.36546	1.05861	1.06217	0.667047	0.363428	0.597591	0.284116	0.2385	0.545639	0.150373	1.12342	0.298903	0.403801	0.350751	0.249712	0.678097	0.62748	0.244743	1.88841	0.222466	0.474294	0.131082	0.590345	0.362398	0.116474	0.603894	0.213416	0.110319	0.14223	0.357518	10.8943	0.557768	0.682887	0.642217	0.293274	0.453096	0.989277	1.76497	0.168571	0.564157	1.29521	2.90991	1.14142	1.16521	1.0685	0.265317	0.354439	0.241862	1.55491	0.24015	0.922048	0.227509	0.0824002	1.68584	0.290102	0.56973	0.33529	1.35758	1.0988	0.799631	1.03517	0.186383	0.100897	0.73795	1.67098	0.564783	0.0613876	0.0250182	0.192288	0.315349	0.165466	0.704882	0.113017	5.45815	1.17225	0.400822	0.273945	0.0158186	0.744459	0.516287	1.00105	0.25053	0.649023	0.60996	1.71297	0.560381	0.147669	0.38219	0.329221	0.435128	0.225386	0.0968846	0.165363	0.257533	0.206861	0.788298	0.869352	0.268061	0.668215	0.508432	0.239575	1.69071	0.271215	0.597253	0.711444	0.0726332	0.419737	0.646893	0.470548	0.551072	0.237644	0.741151	0.14441	0.157328	0.420726	0.244284	0.187287	0.619138	0.215508	0.104084	0.247188	0.218668	0.634601	0.232544	0.0633922	0.361274	0.180761	0.35016	0.411836	0.159843	0.243698	10.3091	0.116728	2.72308	0.717164	0.761359	0.46296	0.188973	0.247041	0.152892	0.162315	3.98089	0.129314	0.427414	0.176935	0.0929152	0.547324	0.428272	0.626884	0.00619874	1.26824	0.409771	0.49621	0.538962	0.018526	0.618219	0.448162	0.606936	0.495709	0.34468	0.3908	0.108628	1.11435	0.105897	29.5102	0.0476472	0.112568	0.227421	0.252331	0.123988	0.191571	0.196328	0.0968218	0.234625	0.266664	0.483715	1.06472	0.37392	0.30603	0.256468	0.803957	0.661429	0.511707	0.310157	0.0480776	0.25288	0.17473	5.45816	0.527253	0.625075	0.483439	0.768192	0.505417	1.75114	2.62461	0.498088	0.469048	0.287352	0.359643	0.236064	0.160171	0.480893	0.191683	0.911853	0.676007	0.785414	0.312238	0.589345	1.0675	1.20132	0.203916	0.0477961	1.00038	0.458364	0.675303	0.318772	0.86488	0.484774	1.06204	0.25889	5.89706	0.077288	0.231401	0.591828	2.01306	0.208894	0.625165	1.00886	1.10804	0.861587	0.403391	0.519883	0.140028	0.653583	0.449895	0.750415	0.663595	0.579707	0.633917	1.53279	0.386613	0.21892	1.16706	0.573912	0.40048	0.0943811	0.26203	2.66257	0.169855	11.6225	3.43392	1.38454	0.0241124	0.541207	1.03654	0.0166188	0.830764	0.534548	0.391031	0.0763108	0.33854	0.250749	0.175898	0.146062	0.0265354	0.163221	0.115594	0.35952	0.6964	0.87149	1.06437	0.0226909	0.279282	0.0586741	0.382353	0.288015	0.327614	0.38651	0.26346	0.0420541	0.707907	0.161422	0.28306	0.329119	0.28999	0.807539	0.532965	0.508266	0.765047	1.24912	0.614072	1.64764	0.684433	0.635868	0.633281	0.0680938	1.44019	0.338734	0.933536	0.334872	4.9165	0.774893	0.216006	0.50475	0.387029	0.883123	1.44441	0.289529	1.10885	0.126052	0.598137	0.294729	2.06199	0.261001	0.107562	1.14989	0.179648	0.567597	0.180276	0.368756	0.373181	0.0692968	0.426387	0.158732	0.367064	0.0118987	0.667041	0.600641	0.196172	0.311643	0.415972	0.252459	0.945424	1.40026	0.182113	8.35924	0.567994	1.80414	0.302344	0.638052	1.57344	1.81585	0.199546	0.173654	0.198375	0.24861	0.110161	1.24458	1.08751	0.479043	0.256086	0.561906	0.207041	0.474854	0.0552124	4.34081	1.01553	0.0726332	1.20185	1.23578	0.191623	0.0904965	0.0349601	0.307468	0.0817026	0.0114783	0.0976084	0.0061961	0.0963208	0.804101	0.132915	2.09105	4.25695	0.342251	0.0836794	1.10126	0.76881	0.324465	1.82231	0.962695	0.0634648	9.7267	0.0223387	1.78767	1.01717	1.18808	0.0374612	0.542287	1.03395	0.168255	0.280421	0.368385	0.0591257	0.295523	0.191887	4.07915	0.145721	0.0494792	0.164186	0.289309	0.318132	4.35493	0.548873	0.89044	0.117108	4.51454	1.19441	0.03009	0.278017	0.0232332	0.359795	0.480558	0.322775	0.19316	0.0366139	0.229268	0.199108	0.227496	0.749144	1.70148	0.54329	0.182561	0.206506	0.879747	0.545962	0.473362	2.61378	0.0678893	0.352403	0.168118	1.52127	0.460798	0.725608	0.251411	0.284996	0.581355	0.256258	1	0.123799	0.484663	0.619513	0.834313	0.276696	0.585797	0.293988	0.173624	1	0.196016	1.43783	0.478022	1	0.314422	0.674643	0.0420481	0.383396	0.455327	0.526852	0.590271	0.210082	3.46362	0.187003	1.64665	0.211796	1.2045	0.252394	0.0998274	1	0.289458	0.292813	0.0738988	1.61513	0.94728	0.637434	0.375121	0.364011	0.34276	4.18209	0.284859	0.367177	0.0985544	0.0825206	0.308129	0.523369	0.679886	0.921039	0.825217	0.143302	0.977636	0.791295	0.0394184	0.533795	0.403147	0.100638	0.148725	0.618275	0.46033	0.145682	0.123579	0.396213	0.392722	0.378573	2.39973	0.790152	0.404654	0.159187	1.63398	0.719351	0.546094	0.414376	0.531059	0.901854	0.169651	0.689188	0.554643	0.648451	0.191718	0.234187	0.0998505	1.12827	0.458315	1.95954	1	4.57346	0.127323	0.187066	0.301963	1	0.0538322	0.96965	0.564118	1.42721	0.0997732	0.877901	0.119202	1.1647	0.160629	0.442513	0.766826	1.24675	0.148268	0.713659	0.113608	0.224128	0.630332	0.0800405	0.563264	2.87105	2.52521	0.585984	0.437914	0.234619	0.465053	0.304934	0.0417401	0.304871	0.323591	0.191957	0.162571	0.96323	0.323749	0.656739	0.471682	0.788697	0.985669	1.28643	0.560359	0.110139	0.0301635	0.823479	0.581926	0.612265	0.558989	0.922008	0.770199	0.192015	0.0194776	0.0498119	0.730015	0.0749009	0.260378	0.0193072	0.170202	0.139562	0.0795423	0.250557	3.22985	0.10804	0.103259	0.624641	0.175234	0.402185	0.19218	1.52805	3.84656	9.45288	0.0722471	0.542899	0.607911	0.106546	0.320097	0.162133	0.162534	0.127768	0.673525	0.367714	0.10046	1.47538	0.436577	0.0634026	0.0272619	1.75002	0.147064	0.587682	0.432228	0.0516351	0.161761	0.0586587	0.533108	0.18176	0.321607	0.588068	0.232299	0.1728	0.094457	0.0900777	0.556292	1	0.141374	0.468183	1.70981	0.740961	0.439994	0.00764276	0.379225	0.0896483	0.21753	0.0637357	0.589707	0.483223	1.7045	11.6955	3.83011	0.158418	0.0775164	0.343956	0.599427	2.07621	0.16016	0.578261	0.426099	0.0439728	1.21509	0.404139	0.730971	1.19426	0.308509	1.30543	0.74195	1.64116	0.323807	0.410505	0.130239	0.422811	0.140221	0.453281	0.0682353	0.213214	0.127284	1.20136	0.145979	0.154933	0.376683	0.125434	0.757131	0.19714	0.0512375	0.877034	0.214516	0.136143	0.215636	0.233328	2.32932	0.101698	0.368203	0.132737	0.281765	0.330519	0.297413	0.220306	0.337179	0.246269	0.22125	0.18416	0.274801	0.0488518	0.320165	0.479361	0.283843	0.928981	0.240373	0.375947	0.426364	5.41591	1.70326	0.984367	0.299708	0.373623	0.222551	0.139632	0.305728	0.789454	0.463222	29.494	0.0688144	0.108329	0.474565	0.280564	0.164839	1.75286	0.398514	0.167021	0.668109	37.2876	58.2013	0.0874032	2.89346	3.28893	1.00044	0.913955	0.235489	1	0.2049	0.0200322	0.00695642	0.224541	0.160169	0.343642	0.137019	0.40312	0.616108	0.979331	0.634478	4.57994	2.22876	0.137228	0.416461	1.09956	0.0171195	0.274177	0.151166	0.19233	1	0.421912	0.951271	0.328735	0.112091	0.110262	0.542549	0.279981	0.743022	0.614637	0.702992	0.966521	0.266705	0.255902	1.08851	0.107481	0.282973	0.72092	0.0238807	0.082151	0.466007	0.153479	0.222522	0.275435	0.536716	0.327033	1.17347	0.203792	1.42681	0.698333	0.47806	0.0557994	0.0385515	0.133531	0.0569765	0.0616084	0.0499825	0.257343	0.128037	0.359502	0.0577044	0.0597957	0.314541	0.476787	0.317812	1.11116	0.55913	0.141264	0.143885	0.171392	0.815046	1.08712	0.447529	0.472758	0.916789	0.38266	0.252325	0.650806	0.218754	0.0868073	0.422485	0.720447	1	0.323143	0.202999	0.226404	0.109067	0.0453681	0.0399944	0.22121	0.463825	0.579611	0.132237	0.0840709	0.769406	1	1	0.0517354	0.128094	1.24219	0.980652	0.469249	1.59118	0.274014	0.160671	0.0182609	0.480456	0.499019	0.144175	0.0542397	0.0123122	0.559004	0.576343	1.85914	0.686394	0.499138	0.161429	0.0876428	0.829451	0.475256	0.687467	25.483	10.3928	4.74571	28.3696	0.0150641	0.656151	0.190746	0.492542	1.23089	0.331014	0.0757883	0.31293	0.145685	0.154796	1.06119	0.147131	0.417231	0.231434	0.0400528	0.1849	0.154541	1	0.0751322	0.44304	0.226151	0.0246592	0.616988	0.363168	0.810399	0.729188	0.37445	3.00274	0.285503	0.834619	0.749482	0.402733	0.101433	0.0591727	1.27963	1	1.14154	4.55363	0.469847	0.251734	0.192652	0.285314	0.223735	0.184792	0.261849	0.527409	0.522692	0.605389	0.578061	0.338817	0.408804	1.8265	0.300596	0.150273	0.223703	0.0732714	0.617722	0.246015	0.660414	0.232381	0.173018	0.245356	0.328892	0.0562528	0.12152	0.0146394	0.2447	0.0793018	0.12088	0.379515	1.3796	0.529498	0.804472	0.265729	0.993793	0.255456	0.569297	0.1122	0.167376	0.465488	0.322112	0.173867	0.108024	0.232188	0.0600309	0.336757	0.0110209	0.279045	0.221671	0.161931	0.291651	0.207685	0.0464224	0.167037	0.109994	0.427811	0.0473083	0.051268	0.185639	0.133148	0.102484	0.959113	1.38132	3.01811	0.360771	0.322805	0.257572	0.0956801	0.115333	0.619486	0.873793	0.820352	0.10441	1.41571	0.773884	2.41328	0.304692	0.490826	1	0.812239	0.538888	0.590346	0.552234	0.320613	0.105191	0.799641	2.87621	0.928736	0.589694	0.379616	0.152329	0.301906	0.646659	0.278174	0.155002	1.10865	0.633881	0.293979	0.480916	1.03177	0.738047	1.42293	0.513461	0.588989	0.19267	0.689975	0.167794	0.546488	0.522982	0.731017	0.1175	0.0430851	0.116686	0.212442	0.173409	0.521094	0.4533	0.143807	0.436559	0.367451	0.572941	0.292126	0.822024	0.350962	0.517303	0.1781	0.958389	0.666683	0.469798	0.271595	0.305808	1.77707	0.536243	7.64845	0.875968	0.171719	0.54714	1.70872	1.41899	0.174987	0.877001	0.291386	0.673753	0.255899	0.294562	0.278163	0.48284	0.466214	0.527227	0.622675	1.0203	0.509673	0.154941	0.370473	2.96578	0.281904	0.0339197	0.263479	0.0530279	0.0726315	0.255364	0.112149	0.622159	0.182449	0.0358586	0.0337022	0.835417	0.144221	0.572865	0.512055	0.100308	0.190711	0.281731	0.108532	0.493326	0.712875	0.311111	0.0721495	0.216902	0.477795	2.04676	0.0204216	0.638511	0.705219	0.283064	0.364759	3.60518	0.212324	0.308781	0.321313	0.508728	6.1985	0.267626	0.125691	0.91247	0.839253	0.124611	0.164091	0.437388	0.597036	0.630363	0.432258	0.549858	1.59481	0.209408	0.13873	0.32981	1.17512	0.327441	0.37113	0.466536	0.399891	0.320296	0.541293	1.12317	0.412309	0.0823178	0.251913	0.540046	0.117207	0.693402	0.263695	0.478336	0.416436	0.100177	1.2359	0.0569979	0.0755625	0.158458	1.3428	0.309152	4.4027	0.64821	0.0270717	0.270626	0.511004	1.49832	0.0521816	0.255248	2.11902	0.512108	0.153284	0.750407	0.913338	0.813847	0.491762	1.01206	0.0906575	0.167788	0.40591	0.14824	0.277986	0.934803	0.653074	0.27831	1	0.429339	0.167246	0.686303	0.668973	0.252348	0.495404	0.204095	0.226095	0.141088	0.179996	0.117146	0.0690727	2.47024	0.501404	0.900989	3.79782	0.876095	0.316814	0.061381	0.146125	0.380013	1	0.587391	0.404034	0.186624	0.44546	0.0939334	0.669473	0.22217	0.568919	0.0353446	0.980882	0.243251	0.0686044	0.437039	0.18634	0.0634437	0.554066	0.0916821	20.4461	0.221419	0.192121	0.754393	0.0493585	0.273368	1.31737	0.67001	0.0984644	0.391742	0.488328	0.449719	0.50254	0.0808154	0.0514297	0.704632	0.745447	1.76963	0.494087	0.554896	0.100778	1.48539	0.606966	0.340494	1.55208	0.931603	0.413869	0.922954	0.438969	0.382722	0.158819	0.268949	0.297517	0.241495	0.229242	0.0643985	0.713782	0.408609	0.638225	0.251263	0.130512	0.905306	0.208622	0.535615	5.07972	0.393222	0.134501	0.486501	0.570945	0.173294	1.08397	0.215421	0.49485	6.63325	0.397018	0.909272	0.418977	0.126116	0.223047	0.337538	0.132897	0.0848277	0.19212	0.781069	0.433076	0.734716	1.37379	0.470347	0.543426	0.474495	0.49321	0.0615867	0.0821322	2.06873	0.846762	3.23426	0.0119115	2.26451	0.65427	0.641059	0.575414	0.545423	0.71253	1.21895	5.15888	0.702994	0.216731	3.22032	0.757006	0.319178	0.588478	0.667347	0.914551	0.504407	0.720363	0.59837	0.0413078	0.333239	0.122213	0.652273	0.91164	0.184899	0.752029	1.17165	0.491971	0.708329	0.364094	0.290245	0.453534	0.549142	0.509535	0.534591	0.728457	0.527172	0.2802	0.233217	1.0009	0.365613	0.165003	0.651216	0.528645	0.430473	0.513587	0.36979	0.22575	0.265617	0.102447	0.532674	0.60108	0.149798	0.960956	0.598286	0.159907	0.590688	1	0.120048	0.200764	0.393966	2.54554	0.63253	0.956099	0.888326	0.0270317	0.463081	0.167459	1.01746	0.751033	0.10974	0.0740865	0.662904	0.765555	0.49948	0.891943	0.542416	0.17436	0.128963	0.336242	0.443214	1.31808	1.24007	0.462946	0.789444	0.558447	0.445636	1.14018	0.30694	1.31681	0.67653	0.737325	0.23189	0.404525	0.152779	0.274025	0.245494	0.581097	1.25894	2.21978	1	0.358805	0.179709	0.66234	6.59439	0.0942754	1.29267	0.833073
SFUN-06968	0.36715	0.752193	0.107312	0.115009	0.247073	0.493127	0.0640433	0.440044	0.631247	0.283979	0.207164	1.42828	0.311568	0.456987	0.761143	4.60199	0.676199	0.668702	0.262326	3.46263	1.71529	3.38221	0.0747705	0.638347	0.623226	1.73155	0.953362	0.37562	0.268686	1.50583	0.139152	1.73735	1.84388	0.183853	0.928115	0.418744	0.636281	0.170013	0.366747	1.07324	0.485114	0.405287	0.172274	0.221886	5.31633	0.208314	0.461949	0.99228	0.273281	1.70916	0.246945	1.15224	0.671496	1.01831	0.956369	1.03441	1.6674	1.25614	4.8544	0.232043	0.209834	0.129662	2.10481	0.803156	0.350233	0.988563	0.550595	0.654169	1.03814	0.688164	1.0294	1.23533	0.466285	0.904768	0.443112	1.14295	0.845781	1.33596	0.25143	0.781678	1.03509	0.376338	0.568832	3.75736	1.10537	0.228447	0.43306	0.476909	0.485455	0.717857	0.589373	0.956482	1.01946	0.130936	1.23607	0.691488	1.69331	2.36627	1	0.260322	0.296492	0.0241249	0.711195	0.79666	1.23544	0.765525	1.16023	0.795789	0.645186	0.316704	0.415044	0.410997	0.517593	0.387466	0.966943	1.00496	1.01444	0.991956	0.474377	0.457941	0.658764	0.165812	0.724477	0.451827	0.887434	1.11464	0.695359	0.377879	0.440071	1.52029	1.25678	1.53786	1.29696	1.08697	0.340605	0.138988	0.587647	0.575181	0.895205	0.330317	26.3234	11.5467	3.45205	0.636487	0.30703	0.515706	0.408182	0.216439	2.66475	0.662628	1.0001	0.75511	1.64221	1.02406	0.12578	0.648634	1.52656	0.422749	3.10671	0.157449	0.406787	0.442972	0.2385	1.14722	0.150373	2.10191	0.282406	0.263418	0.187081	0.653817	0.434601	1.51795	0.798957	0.506438	0.617096	0.337676	0.131082	0.844194	0.759633	0.280217	2.60557	0.213416	0.435603	0.14223	0.183307	2.14475	0.581067	0.734454	0.595142	1.59338	0.634164	1.0827	0.496849	0.168571	1	0.566695	2.22824	1.26556	1.38795	2.56351	0.783378	2.08884	1.2896	0.247732	0.24015	0.703147	0.227509	1.13432	1.8309	0.17913	0.507158	0.497931	0.531732	0.805807	0.340285	0.862288	1.02298	0.100897	0.832102	1.98888	1.16212	0.158974	0.311043	0.486942	0.819854	0.287316	0.841856	1.22944	2.40317	1.46593	0.148641	0.298235	0.0158186	0.173765	0.577069	0.22943	0.264809	0.482666	0.271943	0.541088	1.80323	0.147669	0.71801	0.527362	0.840833	0.141942	0.34977	0.321191	0.329513	0.369599	2.29762	1.47272	1.02699	0.368238	0.767519	0.509727	0.0881024	0.164527	0.541608	0.645921	0.0726332	0.295632	0.648997	0.666073	2.26817	0.237644	0.377971	2.20993	0.157328	0.45153	0.812563	0.187287	0.931196	0.215508	0.104084	0.247188	0.64193	0.50197	0.661529	0.184493	0.338135	0.180761	0.396442	1.2302	0.259518	0.596476	0.059758	0.116728	2.17316	0.717164	0.577207	0.562447	0.648415	0.211306	2.68339	0.748215	0.433752	0.35974	0.995986	0.176935	0.832864	0.276341	1.17924	2.49287	0.482309	0.367191	0.702714	0.344024	0.623498	0.230712	1.027	0.667376	0.522705	0.218737	0.495049	0.56538	0.199363	0.86226	0.105897	0.175365	0.52332	0.112568	0.0719868	0.252331	0.550958	2.36841	0.196328	0.0968218	0.819282	0.183138	0.162274	0.412615	0.282614	0.553019	0.256468	0.121393	2.6279	0.375618	1.02151	1.86812	0.121388	0.17473	1.57955	0.529996	0.991914	0.403763	1.62188	0.438484	1.1537	12.1522	0.324877	0.261858	0.287352	0.359643	0.925671	0.99811	1.72788	0.191683	0.212456	1.33926	1.16893	0.312238	1.39875	0.829502	0.595927	0.203916	0.0477961	0.86945	0.567516	1.56588	0.48855	0.992074	1.03311	1.11051	1.22651	27.2722	0.130511	0.231401	0.400337	1.00934	0.735354	0.465481	1.68837	2.15545	0.683257	0.479653	0.863421	0.140028	0.247439	0.35718	0.750415	0.564222	0.224951	1.04994	0.350917	0.459312	1.31031	1.75588	1.77466	0.239742	0.0943811	0.26203	0.483574	0.169855	53.2684	5.59869	0.0294525	0.0241124	0.46572	1.35484	0.0244685	0.27755	0.806754	0.391031	0.157591	0.33854	0.379493	0.206295	0.528899	0.713775	0.163221	0.115594	0.35952	1.0703	1.05129	0.591396	0.0171044	0.199976	0.0586741	1.188	0.288015	0.327614	0.653977	0.517546	0.0420541	0.311709	0.692858	0.541521	0.329119	0.368223	0.346743	0.310391	0.252918	0.547823	0.222563	0.729847	0.54088	0.678349	0.120945	0.510987	0.0680938	1.18795	0.338734	0.549538	0.687418	0.604822	0.87383	0.216006	0.353451	0.5471	0.442606	0.34769	0.289529	0.752627	0.126052	2.05858	0.96125	0.727814	0.457507	0.107562	0.995009	0.600127	0.443017	0.578652	0.952384	0.900087	0.0692968	0.436562	0.158732	0.957549	2.07087	0.612923	0.600641	0.174733	0.230339	0.655232	1.19727	1.21088	0.254693	0.293304	29.3988	0.738542	0.461336	0.181363	0.21301	0.884611	0.978062	0.349742	0.279964	0.42098	0.542726	0.110161	1.19811	1.24682	0.705387	0.256086	1.33866	0.207041	2.84136	0.188996	4.09646	0.247509	0.956239	1.08706	1.78968	1	0.0904965	0.0349601	0.307791	0.163273	0.0230424	0.370875	0.0351639	0.0963208	0.139663	0.64145	1.24212	3.90455	0.337949	0.0836794	0.0924966	0.23142	0.324465	3.02139	0.519708	0.0634648	12.4202	0.0223387	0.967296	0.500445	1.19576	0.096651	0.334649	0.561131	0.721168	0.280421	0.368385	0.308135	0.514591	0.191887	1.50115	0.145721	0.0494792	0.164186	0.268878	0.318132	1.17811	0.548873	1.37443	0.117108	2.13602	1.75041	2.61859	0.278017	0.0232332	0.736901	0.927352	0.322775	0.19316	0.0366139	1.35069	0.199108	0.615927	0.144102	0.399493	0.629568	0.0786217	0.206506	3.3807	0.525889	0.233471	0.714492	0.0678893	0.456238	0.168118	0.424002	0.0824861	0.878664	0.251411	0.473673	0.295645	0.256258	1	0.123799	0.484663	0.408884	0.907847	0.355399	0.585797	0.339804	1.17923	1	0.196016	1.26966	0.738602	1	0.314422	0.674643	0.0420481	0.383396	3.3618	0.531432	0.590271	0.210082	0.147189	1.19335	4.96764	1.53576	4.5115	0.311195	0.0998274	1	1.32464	0.606703	0.0738988	1.02833	0.90938	0.637434	0.696006	0.516087	0.34276	1	0.0409645	1.9455	0.0985544	0.473709	0.320289	0.663524	1.5841	0.982592	1.11713	0.585186	0.963274	1.0027	0.0394184	0.426026	0.403147	0.100638	0.148725	0.299394	0.429295	0.244492	0.123579	0.694712	0.111372	0.378573	0.716369	0.904421	1.29615	0.630652	2.0187	1	0.722451	1.02049	1.20247	3.45284	0.705437	1.09517	0.943469	0.683359	0.332962	0.533229	2.3361	2.32987	0.743712	0.993608	1	0.176655	0.820434	0.187066	0.301963	1	0.0538322	0.96965	0.127337	1.86026	0.618426	0.247852	0.119202	2.23945	0.160629	0.442513	0.271725	0.932149	0.148268	0.713659	0.178449	0.20662	0.791848	0.0800405	0.569643	0.660151	1.48127	0.721324	0.540238	0.234619	0.336767	0.304934	0.114442	0.328585	1.01577	0.103539	0.162571	1.06281	0.32105	0.192822	0.481674	0.721448	0.305815	0.725694	0.506388	1.25716	0.0301635	0.304637	2.25937	0.708222	0.635193	0.454224	0.505508	0.192015	0.0194776	0.0498119	1.17492	0.264864	0.260378	0.0193072	0.123542	0.139562	0.0795423	0.250557	3.70143	0.10804	0.103259	0.433233	0.175234	0.402185	0.19218	0.791698	0.0661338	0.160967	0.0722471	1.1354	0.443315	3.03068	0.320097	0.162133	0.162534	0.127768	0.586234	0.367714	0.10046	0.116778	1.20055	0.0634026	0.0272619	0.121544	0.147064	0.587682	0.432228	0.110827	0.161761	0.0586587	0.533108	3.97887	0.321607	3.24685	0.232299	0.1728	0.094457	0.0900777	0.556292	1	0.722338	0.633637	1.01593	0.352132	0.0214139	0.0430048	0.379225	0.0896483	0.504665	0.0637357	0.383934	0.634844	2.25345	0.0109577	1.21792	0.354879	0.436815	0.598268	1.27913	0.894956	0.16016	0.578261	0.236502	0.309507	0.373112	0.272501	0.362718	0.450896	0.825318	0.487666	0.391321	0.761818	0.323807	0.410505	0.130239	0.299429	0.140221	0.811063	0.0692079	0.400413	0.14462	0.639999	0.145979	0.154933	0.376683	0.125434	0.757131	0.397176	1.21447	2.0043	0.214516	0.136143	0.215636	0.360475	1.49216	0.101698	0.368203	0.362751	0.577898	0.190342	0.297413	0.220306	0.617956	0.246269	0.496442	0.530637	0.024241	0.0488518	0.320165	0.479361	0.283843	1.12963	0.240373	0.375947	0.203393	0.140693	0.589382	1.0373	0.299708	0.373623	1.60746	1.6977	0.218206	0.615771	0.970425	0.332131	0.143479	0.108329	0.473005	0.714768	0.164839	0.422688	0.733841	0.303434	0.564699	1.1643	1.03022	0.465044	0.824312	1.15678	0.732085	0.593957	0.235489	1	0.2049	11.2552	0.00695642	0.9182	1.79343	0.742955	1.16178	0.57152	1.24559	1.63571	1.03053	1.48975	1.19111	0.137228	1.22539	0.310957	0.0171195	0.910706	2.23753	3.03491	1	0.179194	1.74916	0.328735	0.112091	0.110262	0.911673	0.446321	1.03023	0.449319	0.429625	1.01527	0.266705	1.45545	0.931069	0.107481	0.282973	1.01897	0.0238807	0.248849	0.830529	0.436265	0.222522	1.12125	0.679573	0.158707	7.90599	2.70214	1.77473	0.286396	0.129928	0.0557994	0.0385515	0.0450349	0.0569765	0.0616084	0.0499825	0.257343	0.128037	0.359502	0.0577044	0.0597957	0.314541	0.227591	0.317812	1.67598	0.55913	0.141264	0.564713	0.334641	0.409059	0.57552	0.422078	0.330021	0.167976	0.47542	0.252325	0.650806	0.218754	0.0868073	0.236066	0.133683	1	0.120942	0.202999	0.364682	0.109067	0.0453681	0.0399944	0.0194655	0.833321	1.87576	0.132237	0.0840709	0.769406	1	1	0.0517354	0.128094	0.696116	1.84314	1.11148	0.0689827	0.670074	0.194868	0.0182609	2.62403	1.2076	0.144175	0.0542397	0.056745	0.990812	0.99149	0.502503	0.6118	0.499138	0.161429	0.0876428	0.81626	0.0623903	0.0779726	44.1209	2.69502	1.43302	50.9419	0.0150641	0.641455	0.190746	0.821763	0.778371	0.331014	0.0757883	1.09328	0.145685	0.385878	0.757972	1.35647	0.412622	0.231434	0.558481	0.1849	0.154541	0.968464	0.0751322	0.175928	0.112116	0.0246592	0.740567	0.960826	1.15001	0.493661	0.344179	1.19617	0.285503	0.678204	0.69903	0.402733	0.101433	0.0591727	0.784129	1	0.943443	0.30029	1.30652	0.251734	0.192652	0.267499	0.378088	0.184792	0.658923	0.836932	0.522692	0.283535	0.324954	0.547018	0.357908	1.49365	1.05694	0.558127	0.223703	0.793126	2.86897	0.246015	0.324033	0.577822	0.163272	0.409121	0.328892	0.0562528	0.190588	0.0146394	0.2447	0.707235	0.236598	0.439755	0.888858	1.33415	0.241009	0.159978	0.748309	0.475521	0.203919	0.1122	0.167376	0.465488	0.322112	0.173867	0.108024	0.232188	0.0600309	1.41759	0.0110209	0.729674	0.221671	0.161931	0.291651	0.207685	0.0464224	0.167037	0.109994	0.427811	0.0473083	0.051268	0.312075	0.133148	0.102484	0.959113	3.38454	0.936473	0.360771	0.691628	0.257572	0.0956801	0.115333	0.128341	1.53437	0.385845	0.10441	0.227802	0.128215	1.33366	0.540634	0.865022	1.23227	1.11497	1.00127	1.00549	1.17086	0.35536	0.466715	0.986951	1.15596	0.213946	0.577586	0.992621	0.152329	0.301906	0.529136	0.778352	0.155002	1.36148	1.42688	0.628368	1.22917	1.60182	0.202785	0.939765	0.133933	0.330836	0.19267	0.689975	1.72989	0.0845127	0.522982	0.644223	0.453496	0.0430851	0.116686	0.212442	0.173409	0.28495	0.782684	0.143807	0.292125	0.648343	0.548812	0.292126	1.06472	1.04674	2.33001	0.1781	0.74276	1.31545	1.04991	0.271595	0.305808	10.3893	0.348715	0.735302	0.748778	0.171719	0.558887	0.62217	0.749245	0.446573	3.20123	0.291386	0.673753	0.255899	0.294562	0.508743	0.967941	1.14178	0.884161	1.1383	1.34647	0.769936	0.154941	0.589525	0.357095	0.281904	0.0339197	0.263479	0.0536185	0.0726315	0.657555	0.112149	0.4878	0.182449	0.0358586	0.0337022	1.34991	0.216601	2.05718	1.21516	0.100308	0.360204	0.281731	0.108532	0.366585	1.46744	0.245587	0.0721495	0.0662035	0.870248	3.09369	0.58736	0.378345	0.414962	0.283064	0.328216	2.27906	0.212324	0.308781	0.321313	0.257846	0.529829	0.267626	0.461826	0.444911	0.3123	0.124611	0.164091	0.437388	0.571675	0.282704	0.161485	0.53558	0.105437	0.209408	0.13873	0.264991	1.11911	0.327441	0.250615	0.64054	0.392828	0.320296	1.04655	0.772116	0.412309	0.0823178	0.880148	1.21269	3.60548	0.79897	0.263695	0.342841	5.59416	0.100177	0.395683	0.0569979	0.0755625	0.484942	0.176572	1.07021	1.19109	0.815913	0.0270717	0.270626	0.310473	3.79184	0.0521816	0.288708	0.588448	0.82879	0.692869	0.332268	0.418746	0.813579	0.320907	1.53803	0.42743	0.167788	0.524227	0.14824	0.277986	1.45919	0.20444	0.27831	1.40142	0.429339	0.167246	0.934386	0.458515	0.435917	0.544325	0.204095	0.226095	0.141088	0.290348	0.476754	0.0690727	0.605351	0.170182	0.66837	1.09022	0.28981	0.316814	0.061381	0.171072	0.35286	0.849364	1.187	0.404034	0.604273	0.325356	0.198471	0.561688	0.22217	0.269815	0.0528026	1.08126	0.243251	0.0877112	0.970502	0.18634	0.0634437	0.549824	0.0916821	0.522605	0.221419	0.192121	0.888882	0.0493585	0.273368	0.0291319	1.00226	0.549441	0.732412	0.20295	2.0509	2.14818	3.87326	0.0514297	0.146558	4.00319	9.54844	2.60264	2.41635	0.100778	0.632255	0.696988	0.734436	0.980962	10.6565	0.413869	1.51166	0.874938	0.382722	0.397377	0.557076	0.545542	0.241495	0.976135	0.411459	1.19554	0.408609	1.25562	0.998351	0.130512	0.11995	0.589429	1.09858	0.471725	0.979099	0.850203	0.143393	0.296591	0.162406	0.702208	0.215421	0.124169	1.37804	0.0666618	0.282447	3.75143	0.126116	1.59267	0.337538	0.132897	0.0848277	0.19212	1.00887	0.901083	1.22997	1.47942	0.875743	0.946951	1.36122	1.01273	0.359147	0.0821322	0.632287	0.270092	0.497417	0.0119115	0.0198873	0.424842	0.558093	0.495339	0.460207	0.757671	0.0247291	0.305458	0.54411	0.216731	0.486735	1.063	2.85967	0.855335	1.26963	0.870718	1.19219	1.08225	1.01188	0.08074	1.04713	1.00235	0.899611	1.11876	0.184899	0.859613	1.16457	0.491971	0.0590411	0.105204	0.692554	1.23806	0.811614	1.35156	0.531499	1.46375	0.537188	1.59862	0.233217	1.41563	0.781216	0.111671	0.940817	1.09879	0.791605	0.958049	0.814205	0.588118	0.54431	0.996535	1	1.05531	0.0574067	1.60322	1.07754	0.159907	0.0802581	0.286491	0.989605	0.121421	1.30981	0.974164	0.21542	0.590069	0.649826	0.0270317	0.353128	0.167459	1.25417	0.908613	0.23456	2.92402	0.341795	0.49484	0.484801	1.69129	0.533096	0.0775556	0.341252	0.659681	2.02663	0.920803	3.45133	0.522668	0.941525	0.702252	0.397218	1.21245	0.984157	1.16637	1.41763	0.108406	0.105567	0.404525	0.152779	0.274025	0.245494	0.363486	0.912309	1.63603	1	0.151801	1.17236	0.766251	1.81384	0.0942754	0.774441	0.616579
SFUN-06969	5.74926	1.37439	10.6211	0.904388	1.88956	7.37311	1.42152	1.59019	0.5235	1.4404	2.75092	1.93503	2.75664	1.8533	1.92676	75.6895	22.292	0.198757	0.442727	1.76139	2.13158	2.60187	2.13468	3.74968	44.3158	2.28748	1.13047	0.518516	1.74055	1.05414	1.01861	0.930018	9.0593	0.878145	1.43256	0.279239	1.08721	0.396179	1.06174	0.336094	4.85465	0.405287	1.29546	1.21913	145.219	0.8434	0.461949	0.77417	0.273281	8.82551	0.246945	0.96562	0.307426	2.0168	1.47153	5.28902	1.12925	1.46498	4.49951	83.9943	0.562586	7.20379	2.90371	0.607751	0.814567	1.02312	1.06243	1.11017	1.10862	0.170755	0.191897	1.6424	0.111004	1.87899	1.11361	1.0212	0.713657	0.468963	0.388551	1.09209	0.316473	1.26765	0.732417	0.821578	1.73819	0.150663	0.190227	3.57147	0.485455	1.00041	1.68308	0.692672	0.96712	1.0075	1.3426	0.659324	42.0537	0.713027	1	1.55041	0.523371	0.0804338	0.941424	1.25722	1.98541	2.08812	1.2473	1.67518	0.837277	1.01909	1.25334	6.34568	1.0224	0.468786	1.84719	1.1636	1.94728	11.3381	6.63087	1.52117	0.55502	1.15892	3.40454	0.794408	0.4976	1.4294	0.791138	1.31157	0.133278	1.79558	0.715408	0.239596	0.264798	0.308977	2.78499	0.922692	0.839143	1.00162	1.55216	0.593699	0.850189	0.600204	1.08917	31.6371	0.30703	1.23209	5.2579	1.21268	1.12239	1.51506	1.86024	1.48978	0.441659	2.00579	6.83144	0.910677	1.22935	1.99344	0.150898	0.975489	1.21629	0.935061	0.2385	0.852965	1.11488	1.15407	4.2003	0.701931	3.38833	0.897231	15.8242	7.27721	1.98388	1.32942	0.577405	1.21487	6.88199	0.593147	1.59663	2.96388	0.438123	1.05228	0.162075	8.78638	0.451133	0.966078	1.49958	0.892528	1.29251	1.24552	0.614402	4.62514	0.710589	0.168571	1.80831	2.18768	0.312556	3.18632	4.45251	4.30259	0.046987	3.33224	2.8247	0.854476	38.0217	0.564411	0.227509	0.457379	1.25008	0.298664	0.717576	3.05074	4.29236	1.67581	0.645059	1.0517	1101.73	0.449108	0.593648	1.93157	1.33973	7.44518	0.777303	0.762777	4.01967	0.507321	0.60868	3.8952	8.73925	0.702398	0.510793	0.524541	0.0158186	0.126035	2.54174	0.415546	4.3525	0.979554	1.98089	1.23121	1.21495	0.314795	3.53029	0.634681	0.532627	1.04108	0.15995	0.556795	2.48489	0.92686	3.00367	2.34018	1.23291	1.11775	9.87193	1.4556	2.3186	9.95459	0.817546	2.63074	23.492	0.295632	1.36942	1.50258	1.241	0.311593	1.99776	1.31754	0.985844	1.6282	0.790289	0.209946	1.16657	0.215508	0.104084	0.247188	5.24194	1.3887	0.380302	8.49402	4.75322	0.180761	5.04781	0.297647	1.09272	0.961439	0.0493054	0.603339	1.3101	0.717164	0.325714	0.680428	3.11703	0.407981	0.152892	1.08516	0.6019	0.261433	0.510568	0.176935	4.00465	0.758941	1.40423	1.23968	3.2839	0.367191	1.31664	0.619339	0.998573	2.96614	1.14165	2.06007	0.386719	4.03589	5.82385	3.3007	1.16157	2.09184	7.28284	0.930695	5.62021	3.55683	0.0719868	0.252331	8.5188	134.546	0.196328	0.0968218	0.0862432	0.0521881	0.162274	5.20961	2.44479	0.821637	191.566	18.8263	1.50859	0.695932	1.16176	1.81642	7.11271	0.400403	1.06189	0.892529	2.57379	0.297042	2.78469	0.782186	1.61621	0.190389	1.44485	2.7145	0.868132	0.359643	0.373177	0.0782188	1.40663	1.3929	1.57203	3.70452	0.371463	6.6777	0.970323	13.1464	19.9213	0.203916	0.0477961	1.96503	1.33637	0.892259	1.74219	2.01489	1.56141	0.641111	2.20307	8.268	0.817021	0.598253	2.14012	5.81392	2.41419	1.08408	0.702222	1.01577	7.37596	0.620422	1.1538	1.14685	0.798161	3.76204	0.750415	1.1224	2.56242	85.6108	1.08444	3.88328	6.11546	0.306137	3.79318	26.6786	0.648653	0.26203	1.9204	23.3922	2.38221	3.84906	1.78287	1.75664	3.91882	1.40681	1.83215	3.63967	0.949659	1.23728	101.433	82.0086	2.84436	0.175898	0.229775	3.17473	0.163221	0.418041	0.35952	0.109783	7.62773	1.10601	0.826726	1.0779	0.815503	5.06559	0.288015	1.55022	2.18903	2.7432	8.08273	0.698395	1.5874	15.055	0.724024	0.894436	1.10912	0.804153	0.782473	2.18451	2.16634	0.339324	1.21505	7.63931	1.55836	0.716941	81.4569	1.01955	1.10708	1.51573	0.836852	0.311564	0.541371	0.218175	1.51108	0.424395	1.51055	9.13082	0.289529	59.0778	0.126052	1.76531	2.17876	1.79688	1.13843	0.280017	1.44077	0.179648	1.36675	1.36532	0.665709	0.904261	0.0692968	2.24479	0.909548	1.2741	0.519485	4.71889	1	0.0671212	6.1952	1.65372	0.9117	7.4682	1.48974	0.553016	0.0180553	1.23251	1.57936	6.75857	39.9676	0.690029	1.30001	1.71263	1.59837	1.20878	0.998875	1.06624	0.781579	1.50297	3.57488	0.256086	1.26457	0.207041	1.27788	0.990386	1.13463	0.247509	1.39948	0.98186	1.17073	0.259442	0.646384	1.52433	1.54435	0.925108	1.55445	0.776168	1.77114	0.523118	1.10985	1.17826	4.70766	0.741815	2.31187	2.20397	0.637537	1.36401	0.623486	0.135202	0.127273	0.0634648	0.127347	1.54385	0.130954	2.16073	0.420159	0.304882	1.0587	0.694398	0.303923	0.482608	0.368385	1.54568	2.1636	55.1525	1.8626	1.77187	0.0494792	8.74988	0.544428	0.318132	1.8375	0.548873	3.08938	5.12488	23.6369	3.3286	4.68909	0.278017	0.0232332	10.465	8.58189	0.705965	0.19316	0.0366139	0.235249	3.81262	20.5705	0.801615	0.567672	1.72154	1.82194	0.206506	24.5811	2.45387	18.2961	3.63016	0.331197	3.83239	3.51366	0.209684	3.02491	1.21895	0.656665	4.31065	0.656432	0.591035	1	0.123799	0.484663	0.674452	1.7081	1.64995	11.5798	1.68319	0.0466216	1	0.852039	4.13681	0.288721	1	0.314422	0.674643	0.0420481	0.383396	1.03358	2.41745	0.590271	0.210082	0.253605	1.45341	7.46037	2.92341	154.615	3.26733	1.54206	1	0.147562	0.292813	0.0738988	24.4223	14.177	0.637434	0.521412	1.12975	0.34276	2.8306	27.1778	0.577547	0.375006	6.30771	1.02417	2.1078	2.10526	1.36326	1.90823	1.07547	1.0119	1.88067	5.74035	0.48451	0.403147	0.932691	0.148725	15.4639	3.7398	0.597935	0.123579	1.19746	18.5472	0.378573	0.0565375	0.794911	0.404654	1.02905	3.71886	2.25953	1.29903	2.12563	2.01024	0.0479922	1.57108	2.77267	1.67933	1.19329	1.25806	1.1034	0.377636	0.256136	9.49885	1.89415	1	1.0984	1.31138	0.187066	0.301963	1	0.0538322	0.96965	0.813322	0.324774	0.688024	12.5554	0.119202	0.899483	33.3281	13.36	0.671628	0.544958	0.148268	0.713659	0.283649	3.93223	0.436165	0.0800405	0.547251	0.761096	0.629993	0.943071	6.47384	0.234619	0.0726949	0.912806	0.37961	2.169	1.86631	4.36321	2.71613	0.772173	2.42097	1.5173	0.331232	4.55791	0.305815	0.981558	9.90118	1.54325	1.48942	0.661584	0.771734	1.40995	0.816296	2.00017	1.19747	5.08137	0.0194776	5.50449	1.51725	4.18662	0.397188	0.562133	0.882483	0.139562	0.159326	8.55666	0.688049	0.10804	11.2345	3.44372	0.175234	0.402185	0.19218	0.293062	0.0661338	0.160967	0.0722471	0.134055	0.443315	61.4443	0.320097	44.7729	0.828566	0.587683	2.38831	0.367714	1.77299	6.86527	0.814221	1.71951	0.0272619	3.00147	1.7731	2.7656	4.17492	0.0516351	0.64505	6.07213	0.533108	1.8418	0.321607	1.27373	0.232299	1.18633	1.45504	73.9483	0.618131	1	10.5441	0.480819	1.50771	4.13359	1.0441	30.3487	0.379225	0.682432	3.33135	0.323956	1.36914	1.90075	1.05868	0.0109577	1.21515	0.843513	1.60949	2.17588	0.766142	2.28682	0.874268	0.578261	8.48875	6.54258	1	1.10481	1.07791	1.31722	1.13681	1.27947	1.73925	1.65801	0.323807	0.783009	0.566572	0.611638	1	54.4551	10.9785	0.213214	1.46004	0.696634	0.617401	7.1576	0.376683	1.26473	0.757131	3.10728	7.16724	1.52229	2.38206	0.873058	0.427757	1	0.534569	0.101698	0.666979	1.1494	1.41153	1.40188	4.15588	1.459	0.348078	0.246269	0.805988	0.2756	1.70092	0.0488518	0.320165	0.479361	0.283843	1.17102	17.0629	1.90864	1.50538	2.4225	19.7794	24.5244	0.476172	0.373623	21.0978	15.6724	3.70168	1.55613	5.4504	0.332131	2.33717	3.62819	15.7043	13.2286	0.164839	0.422688	0.449154	0.151209	2.27417	0.208127	0.475404	0.565457	7.83814	3.54102	0.981981	2.08795	0.235489	1	0.2049	2.42173	0.00695642	0.224541	0.160169	0.343642	0.137019	0.40312	1.02324	1.1121	0.611874	3.95788	2.60816	0.585385	1.0183	0.310957	0.403819	1.14562	0.954199	1.47119	1	4.71024	2.29574	0.594027	0.112091	0.713091	1.85224	0.212498	0.372847	0.449319	2.41386	2.47287	0.266705	0.677793	3.25351	1.06622	0.282973	0.303403	0.278259	21.6972	0.921293	7.52245	0.222522	1.5443	0.996206	2.21795	4.67147	1.37077	0.179564	1.56398	5.29318	3.79154	0.0385515	13.8893	0.0938579	2.21688	2.38022	0.558519	0.128037	0.359502	2.14487	2.15705	0.642407	2.63846	23.3164	2.58852	0.55913	7.40331	1.06037	0.51399	0.873476	1.46864	0.450212	1.84447	1.07848	1.268	1.78086	0.650806	0.764478	1.35464	0.82581	10.0363	1	1.54665	1.43741	0.454498	0.109067	0.0613938	2.48226	2.23291	0.614298	1.13531	0.995145	5.90378	0.769406	1	1	1.84014	1.16473	1.9439	4.45458	2.54765	1.92322	1.27944	3.60037	0.0182609	0.527586	0.247804	0.144175	0.0542397	0.984049	1.66861	0.647706	1.89732	1.30037	1.25534	3.67322	0.192087	3.32754	0.0623903	0.0779726	0.0261703	0.00517993	0.0257589	0.093083	5.41659	1.00675	0.700574	1.85124	1.00178	0.697392	3.33782	1.17685	0.145685	5.23268	1.17071	1.29443	0.482597	0.231434	0.0400528	2.02926	1.40457	1.28907	0.208163	0.453712	3.80237	1.98181	1.55201	1.18407	1.41749	0.80877	1.68922	11.8124	55.7782	1.26369	0.328193	0.402733	0.600494	1.14374	0.511059	1	1.01601	23.1584	2.96714	0.251734	1.68837	1.56054	3.51199	3.92589	1.07775	1.15033	1.2346	1.63603	0.604441	1.23863	3.24092	2.6622	1.14133	0.589854	0.223703	0.930197	0.402431	0.246015	0.324033	0.738144	1.91037	1.07784	0.328892	1.72648	3.49484	0.835577	0.51184	2.28067	2.37811	3.33013	2.0364	0.587961	1.58263	1	0.900623	2.79819	1.27142	3.60648	1.20956	0.852783	3.39908	0.173867	1.00469	0.527875	0.843326	2.042	4.91061	5.51738	1.77471	0.161931	2.06862	0.239797	98.082	0.55808	0.109994	0.662192	0.246407	0.229115	1.90678	0.133148	10.1509	0.959113	2.23741	1.50717	8.40972	2.45142	0.257572	0.0956801	0.115333	8.40729	1.71229	2.15214	0.10441	1.41335	0.128215	1.36309	2.61554	2.66198	3.28587	1.71894	1.14714	0.91966	2.77884	1.47797	3.41978	1.63905	1.55979	0.312787	0.144793	1.3577	5.30495	9.30313	1.89892	1.56706	12.0031	2.28449	1.28349	1.85483	0.753918	1.63708	0.930708	1.28017	5.401	0.656722	22.0143	0.689975	0.22741	0.0672396	0.522982	0.677715	0.618392	0.185021	0.332008	1.17758	0.712091	3.12448	1.32749	0.143807	0.292125	1.65693	0.5105	0.900261	1.59801	1.74211	0.133963	2.0392	2.68526	3.05898	1.75877	0.271595	0.305808	5.93833	0.348715	0.536607	0.575127	0.171719	2.76751	0.122698	0.393235	1.15946	1.67779	0.291386	0.673753	0.255899	0.294562	1.68994	2.22224	1.2951	1.54402	1.69005	1.15249	3.33816	1.30194	0.370473	0.482389	0.846776	1.98784	0.263479	1.53394	0.0726315	0.255364	3.55072	0.966766	1.86611	1.76624	1.21989	1.33466	0.790509	1.94676	2.4151	0.100308	1.25624	11.3569	1.03159	0.430649	1.15937	0.0762413	1.10807	0.021939	0.477795	0.0742051	0.0204216	0.113087	4.83638	0.879049	1.60904	1.68154	0.225515	0.308781	0.321313	1.44456	1.14239	0.840577	1	0.781508	0.744776	0.124611	1.36801	0.847248	0.689789	0.161539	0.161485	0.567101	0.252837	0.209408	0.13873	0.666134	5.46665	13.1871	1.45876	32.8516	0.622572	0.320296	1.00391	0.811448	0.412309	0.524328	11.6744	4.31455	0.0739034	1.04858	3.9466	4.00907	0.573571	0.100177	1.15242	5.05395	0.0755625	6.59326	0.649462	0.0817398	11.4039	1.29997	0.0270717	1.4155	0.435847	0.580739	2.11614	6.39771	0.730593	1.0519	1.25855	0.683293	1.53814	2.32842	2.1581	5.39027	1.0791	2.03172	2.40694	0.14824	0.965288	1.01651	0.234611	0.27831	2.30152	0.429339	0.167246	0.892031	1.33173	0.853984	1.38802	0.842644	0.226095	0.191847	1.75861	2.29294	4.60537	0.956036	3.62734	31.9197	2.21196	0.456605	0.316814	8.49606	1.63177	0.354655	1.65705	2.62387	2.57125	0.463815	2.65167	1.47088	5.22342	0.22217	0.480023	1.78916	0.396707	0.243251	7.84734	1.44842	0.18634	0.0634437	0.729264	0.206908	2.44341	0.221419	0.192121	1.80259	0.0493585	2.61083	1.40934	0.793335	0.288171	1.20887	0.20295	1.17133	1.12891	0.992821	0.0514297	4.35094	2.57949	1.36044	1.15789	6.28542	1.45914	2.08007	0.873574	0.472047	6.61237	1.03308	0.413869	2.19177	1.26062	0.382722	1.36193	1.39343	0.529149	0.86285	0.661966	1.50577	2.26139	0.705395	1.44375	0.251263	0.743388	2.0663	0.208622	1.17197	0.27466	0.792002	0.52073	0.143393	0.296591	2.07574	0.927094	0.215421	1.36213	1.2113	0.0143819	0.767138	1.75599	0.126116	2.40326	0.337538	0.182898	0.0848277	0.19212	1.34571	1.90233	2.97009	1.39225	1.33097	2.36745	0.774493	1.38332	1.52923	3.66802	0.400715	0.598953	1.89494	0.0119115	0.0198873	0.191756	1.06979	0.0582096	0.577867	0.19479	0.1324	0.0771476	0.0345831	0.216731	3.44072	1.20719	0.121562	2.59847	1.26526	1.24846	2.25623	1.42661	1.6015	0.798916	0.68089	5.60313	2.95536	1.35245	1.18541	2.52703	1.18017	0.535316	1.05493	1	2.18723	1.56813	2.90785	1.27889	1.84073	1.29489	1.44593	1.6309	0.233217	1.78186	2.16754	2.0552	1.63078	1.85756	0.913396	1.89283	1.01051	1.18129	1.44497	3.95628	2.06938	1.7013	0.341437	2.69077	0.679967	0.159907	2.38031	0.549231	2.20698	0.527438	1.40338	0.305603	0.21542	0.670301	2.67945	1	8.68263	0.567675	1.68203	1.54094	0.327115	17.294	0.97402	0.315733	0.0223199	0.926498	0.993595	1.31031	0.612261	2.68813	0.613938	0.225078	0.0423271	1.92461	0.703342	1.34452	2.84485	2.44397	1.12882	1.11594	1.46521	1.08976	2.45198	0.461627	0.607823	1.17012	0.245494	0.350716	3.13641	1.41702	1	2.1255	0.179709	2.0353	0.960586	0.0942754	0.483385	0.342418
SFUN-06970	0.202867	1.09994	1.24322	3.74132	0.742909	0.165654	0.0656877	0.688284	2.258	0.502461	9.645	0.571208	0.0953757	0.84586	0.0930494	0.0498014	0.384783	0.490518	0.357451	0.124692	0.47393	1.02342	0.0747705	1	1.44491	1.31883	12.8471	0.333519	0.451991	0.85336	0.439698	2.0306	0.195602	0.722995	2.0329	0.429234	1.20893	0.361802	0.793775	1.29146	1.33156	0.405287	1.05155	1.54159	0.794828	0.922432	0.461949	4.96428	1.45354	2.74726	0.765333	1.03989	1.39126	3.02782	3.00207	0.728366	0.817205	1.07886	0.193577	0.789772	0.356598	0.0515254	0.870498	0.702892	0.759574	0.336406	2.62942	0.994921	0.966604	1.66436	0.697532	0.507459	1.19073	0.641775	0.67888	0.707261	1.31495	1.55334	6.21645	0.806944	2.22612	1.21599	0.762584	0.993885	0.561743	7.52832	0.822467	0.847583	0.485455	1.46702	0.593798	0.466965	0.57149	0.130936	0.866714	0.663453	1.37723	2.12695	1	0.440382	0.104115	1.65356	1.69498	0.855675	0.557549	0.779098	0.381705	1.03724	0.79507	0.476164	0.830384	0.520226	1.79382	0.39913	1.47884	0.792138	0.696184	0.413231	0.563837	1.07008	1.11596	0.37353	0.18841	0.236005	0.871414	0.23172	1.02359	1.29054	2.2081	1.19548	1.68575	4.43652	3.43759	1.86371	0.704442	0.638901	0.474584	0.918447	6.39158	0.330317	2.88805	1.21041	0.51269	0.080448	0.30703	2.82562	0.0869055	1.09752	0.936534	0.441758	0.130216	0.997518	2.25572	0.814796	0.12578	0.199987	0.803202	0.349897	2.13973	1.4585	3.13546	0.590479	0.646522	0.531017	3.03422	0.206818	0.480993	0.263418	0.532136	0.774988	0.879301	0.706799	0.660623	0.798686	0.411207	0.875419	4.77257	0.451772	0.808922	0.75999	0.85282	0.213416	3.10617	0.14223	1.79201	0.294455	1.04149	1.22271	1.02358	0.517721	0.146674	3.07854	1.38422	0.694711	0.434266	1.29828	0.136377	2.54195	5.62355	0.151198	0.046987	0.458356	0.606523	0.0641803	0.24015	2.56821	0.227509	0.619144	0.253286	1.35439	0.834531	0.33529	0.540693	0.899965	0.605708	0.493394	0.186383	0.100897	0.900866	0.334507	0.589172	20.6684	7.367	3.38612	0.212049	0.244592	1.07429	0.113017	9.7593	0.963673	0.148641	0.299136	0.0158186	1.79204	0.717977	1.77869	1.02701	7.55491	0.269375	1.58189	1.06684	0.147669	1.04978	1.89083	1.23801	1.73019	4.13879	1.50713	0.659756	1.12821	0.42766	0.448473	0.0800761	0.0186659	0.240401	0.131375	0.0881024	0.886068	0.83729	0.316961	0.0726332	1.55115	0.954287	0.470548	0.223958	2.61687	2.28995	0.975493	0.157328	0.558354	0.729646	0.187287	1.17772	0.215508	1.89592	0.247188	3.43975	0.534731	2.52821	0.0218513	0.364727	0.180761	1.04884	0.210408	2.24486	0.366133	0.0493054	0.116728	0.0797129	0.717164	0.371907	1.07659	0.154882	1.07666	354.312	0.190219	0.0516643	0.0835838	0.660583	0.312532	0.653446	0.120518	0.136774	0.166658	1.20034	0.367191	0.916644	1.67271	0.90265	1.72051	0.578179	0.391465	4.42426	0.218737	0.205452	0.270864	0.430618	1.40032	0.105897	0.175365	1.04974	0.214836	2.23254	20.785	0.123988	0.0915886	0.570849	0.49907	2.12767	2.1926	0.162274	0.0351923	0.760349	0.226414	0.256468	0.0807577	2.04109	0.473571	0.502301	0.816193	0.270651	0.279082	0.991615	0.586006	1.17285	0.999881	0.7849	0.406435	0.177353	1.08084	0.324877	0.457705	0.287352	0.359643	0.506229	8.25998	1.81129	0.191683	0.192148	0.110171	1.09932	0.312238	0.32005	0.048116	0.074948	0.203916	0.0477961	0.899044	0.628379	0.241187	1.96278	1.46005	1.1087	1.18184	0.220767	0.020036	0.685175	0.410515	1.01131	0.628185	0.741582	0.129195	0.0590308	1.31147	0.269923	0.0667185	0.651737	1.08671	1.74553	0.172007	0.750415	0.495042	1.73241	0.53574	0.366167	0.383406	0.402911	1.12119	0.351889	1.17673	1.24103	0.26203	0.431016	1.06115	5.29722	0.231165	0.823174	0.618797	1.00855	0.477782	0.378537	0.27755	1.64623	0.391031	0.0763108	0.33854	0.955965	0.175898	0.146062	0.416022	0.455669	0.115594	0.35952	0.109783	0.398132	0.295253	0.448136	4.78621	6.11955	0.192091	0.288015	0.327614	1.48331	1.42508	0.0420541	0.908867	1.80099	0.743159	0.329119	0.591893	3.80276	2.95729	1.69698	2.6712	1.38669	2.3456	0.152171	0.390134	0.120945	0.145173	0.0680938	1.17597	0.911483	0.646704	0.939482	0.621691	0.607051	0.216006	1.94613	5.2128	3.74343	0.237044	0.289529	0.0192234	0.126052	0.246119	3.31725	1.91874	2.0698	1.28145	0.547524	0.179648	0.163382	0.0224145	0.149411	0.593826	0.0692968	0.727672	0.158732	0.747395	0.493862	0.215728	0.600641	1.90755	2.73639	1.09023	0.917258	0.628597	0.316577	3.81434	0.502512	2.07651	1.62641	0.80779	0.19441	1.26385	0.214904	0.0407981	3.09876	0.847159	0.24861	2.41175	0.704067	1.9297	0.726261	0.256086	0.0732439	0.207041	0.159394	1.17176	0.679552	0.247509	1.4521	0.929018	0.603542	0.565666	0.0904965	0.137083	0.155938	0.425396	0.0760423	2.37246	0.032208	0.0963208	0.284024	0.132915	0.307012	0.585839	0.212829	0.0881547	0.161118	0.450357	0.324465	0.297198	0.35124	0.0634648	0.523386	0.0223387	1.06805	0.715682	0.310958	0.115101	1.30795	0.295979	0.168255	0.280421	0.368385	2.75091	1.31973	0.191887	0.119624	0.145721	0.0494792	0.164186	3.19303	0.318132	0.314567	0.548873	5.01208	0.599409	5.40958	1.16313	0.03009	0.978694	0.0232332	0.397111	0.695977	0.418004	0.19316	0.0366139	1.75257	0.199108	0.389979	0.257626	1.80831	1.01354	0.728302	0.206506	0.525786	1.12176	0.904859	0.152035	2.38654	0.201323	0.183219	2.49478	0.838555	3.64743	0.442971	0.452656	0.267928	0.793146	1	0.123799	0.484663	0.67417	0.650156	0.249189	0.585797	0.615489	0.0870214	1	0.196016	0.296778	0.575731	1	0.314422	0.674643	0.0420481	0.383396	0.12116	0.754656	0.590271	1.80726	0.147189	4.55073	0.139927	0.0922664	0.389601	0.142002	0.0998274	1	2.26153	1.20132	0.0738988	0.0686935	0.128596	0.637434	13.0548	1.88043	0.34276	0.0700456	0.033507	2.2298	0.0985544	0.0749717	1.12343	0.973406	1.11308	1.14052	0.864656	1.20892	2.30041	1.7315	0.0394184	1.49794	0.403147	0.100638	2.18747	0.761509	1.07004	1.60831	0.123579	0.261681	0.252633	0.378573	0.216171	0.405869	0.404654	0.159187	0.540374	1.52454	2.00822	1.27855	1.4746	0.0479922	1.65913	1.06377	1.29873	0.961213	0.158601	0.482885	0.552143	0.256136	0.755766	3.15166	1	0.176655	0.127323	3.28964	0.301963	1	0.0538322	0.96965	0.165138	0.991791	0.0997732	0.0918362	0.119202	0.245485	0.160629	0.442513	0.17853	0.687252	0.148268	0.713659	1.61376	0.240377	0.992166	0.0800405	1.32341	0.385257	1.15485	0.148475	0.05326	1.9214	1.51847	0.304934	2.31118	0.861226	0.144633	0.103539	0.162571	2.01572	0.503932	0.192822	0.331232	0.8301	0.305815	1.18654	0.619315	0.381683	0.303705	0.167228	2.79437	0.16371	1.83957	0.56564	0.205244	1.19715	0.0194776	0.0498119	0.993152	0.0749009	0.260378	2.16621	3.40991	0.139562	1.69717	0.250557	1.91274	0.10804	0.103259	0.400965	0.175234	0.402185	0.19218	0.293062	0.0661338	0.160967	0.0722471	0.351406	0.448076	7.41539	0.320097	0.162133	0.162534	0.127768	0.251506	0.367714	0.164999	0.0322845	0.387874	0.0634026	0.0272619	0.121544	0.147064	0.587682	0.432228	0.0516351	0.161761	0.0586587	0.533108	0.18176	0.321607	0.971587	0.232299	0.1728	0.094457	0.0900777	0.556292	1	0.141374	0.849684	0.171214	0.437413	0.0881522	4.31427	0.379225	0.0896483	0.330098	0.0637357	1.04559	0.343912	0.725824	0.547223	0.517036	0.858113	1.13872	0.343956	0.381165	2.66432	0.16016	0.578261	0.112183	0.0439728	0.161443	0.245289	0.362718	0.252025	1.53884	0.360414	0.203373	0.306752	0.506632	1.65781	0.866126	3.60998	0.140221	0.0134966	0.479903	0.213214	1.51967	0.518576	0.145979	0.154933	0.376683	0.125434	0.757131	0.19714	0.112849	0.397924	0.214516	0.136143	0.215636	0.233328	0.985016	18.877	0.368203	0.132737	0.149267	0.190342	0.297413	0.220306	0.520631	0.246269	0.472022	0.30595	1.50512	0.0488518	0.320165	0.479361	0.283843	0.811551	0.240373	0.375947	0.203393	0.140693	0.0536837	0.0385743	1.30604	0.373623	0.0611041	0.361435	0.218206	0.438621	0.0508809	0.332131	0.0688144	0.108329	0.113524	0.19728	0.164839	0.422688	2.89176	4.13443	1.58275	2.03376	0.469448	0.81956	1.31098	1.19533	1.8003	1.6454	0.235489	1	0.2049	0.00699264	0.00695642	1.33764	2.11926	1.30278	1	0.632261	0.39458	0.572019	0.913917	1.58878	3.66952	0.71336	1.12672	1.41982	0.370342	0.406024	1.48869	1.22439	1	0.365553	0.110175	0.328735	0.112091	0.555776	0.505067	4.08807	3.80372	0.449319	0.107057	0.504193	0.266705	0.104802	0.997233	0.107481	0.282973	0.27258	0.0238807	1.06258	0.471892	0.0553627	0.222522	0.415352	0.187099	2.90351	0.567035	0.585126	0.169401	0.616276	0.0843745	0.50205	0.0385515	1.06224	0.0569765	0.0616084	0.0499825	0.257343	0.128037	0.359502	0.0577044	0.0597957	0.314541	0.907443	0.317812	0.127368	0.55913	0.141264	0.143885	0.610403	0.295232	0.438128	0.422078	0.509183	0.538887	0.251029	0.252325	0.650806	0.218754	0.0868073	0.491605	6.65876	1	0.120942	0.202999	2.06603	0.109067	0.0453681	0.0399944	0.0194655	1.38639	2.07565	0.132237	0.0840709	0.769406	1	1	0.0517354	0.128094	0.431273	0.524192	0.533708	0.915124	0.274014	0.988387	0.0182609	0.840979	1.20996	0.144175	0.0542397	0.0556334	0.953387	0.577323	0.277772	0.855156	0.499138	0.161429	0.0876428	0.112128	0.0623903	0.0779726	0.0261703	0.390566	0.0983041	0.0394185	0.0150641	0.214542	0.190746	1.00584	0.37894	0.331014	0.0757883	0.0178937	1.78713	0.154796	0.175998	0.229332	0.27411	0.231434	3.72323	0.1849	0.154541	0.854139	1.49567	1.13101	0.0408923	0.135462	1.07276	1.31533	0.864681	2.89414	0.629926	1.03541	0.285503	7.58217	0.328193	0.402733	0.101433	0.0591727	3.2417	1	2.07136	1.0018	0.0424292	0.251734	0.192652	0.336279	0.581318	0.184792	1.01044	0.390603	0.522692	0.124731	0.0622424	0.338817	0.357908	0.759014	0.913814	0.150273	0.223703	0.720217	0.855991	0.246015	0.324033	1.32379	0.484965	0.444127	0.328892	0.0562528	0.293224	0.301639	0.2447	2.94074	0.12088	0.201556	0.933152	0.752457	0.701126	0.159978	1.10618	0.149496	0.14002	0.1122	0.167376	0.465488	0.322112	0.173867	0.108024	0.232188	0.0600309	1.34256	0.0110209	1.47631	0.221671	0.161931	0.291651	0.207685	0.0464224	0.167037	0.109994	0.427811	0.0473083	0.051268	0.185639	0.133148	0.102484	0.959113	0.324402	0.141323	0.360771	0.425904	4.27868	0.0956801	0.115333	0.413994	0.516561	0.93651	0.10441	0.138595	0.128215	17.1513	0.832002	1.10806	1.15673	0.991034	1.34821	1.72393	2.90721	0.217336	0.933049	1.09039	0.193922	0.260309	1.16678	1.09238	0.152329	0.301906	2.06884	0.278174	0.155002	1.28393	3.89909	0.13321	0.559015	3.43554	1.8787	0.20319	0.870399	0.0176964	0.19267	0.689975	1.10758	0.0672396	0.522982	2.75084	0.250632	0.0430851	0.116686	0.212442	0.173409	0.658745	0.973931	0.143807	1.37414	0.761041	1.45015	1.7304	2.91178	3.0984	4.14586	0.1781	0.343135	0.454701	0.921957	0.428447	0.305808	0.00441206	0.348715	0.309194	1.36811	0.171719	0.673369	15.0935	13.331	0.326084	0.19671	0.291386	0.673753	0.255899	0.448402	2.2451	0.404398	0.945157	1.09723	1.05043	0.114894	0.304564	0.154941	0.370473	0.134426	0.281904	0.0339197	0.263479	0.0251384	0.0726315	0.255364	0.242061	1.58481	0.182449	0.0358586	0.0337022	0.810643	1.29213	1.76217	0.115239	0.100308	0.230418	0.281731	0.108532	0.268955	0.100417	11.3386	0.0721495	1.67833	0.477795	0.0059914	0.0204216	0.748892	0.0258664	0.283064	0.328216	0.327711	0.212324	0.308781	0.321313	0.257846	0.484068	0.267626	0.125691	0.315086	0.27113	0.124611	0.164091	0.437388	0.278719	0.294896	0.161485	0.818089	0.105437	0.209408	0.13873	0.117681	0.176714	0.327441	0.576175	0.20908	0.894191	0.320296	0.79214	0.478422	0.412309	0.0823178	0.251913	0.189976	1.58955	9.50667	0.919163	0.287498	0.416436	0.100177	0.47916	0.311165	0.0755625	0.146111	0.00945124	0.0419887	4.14747	0.944492	0.0270717	0.270626	0.310473	0.0832857	0.0521816	0.246675	0.423843	2.2887	1.02441	0.27566	1.25148	1.88308	2.18861	0.295191	0.315408	0.167788	0.382274	1.34864	0.277986	0.561961	0.20444	0.27831	1.00322	0.429339	0.167246	0.148146	0.864459	1.08001	1.58592	0.204095	0.226095	0.292869	0.0346581	0.027826	0.201441	1.5788	0.170182	1.46725	0.381421	0.0957842	0.316814	0.061381	0.736018	3.10948	0.197286	0.124366	0.404034	4.29627	0.810106	0.58716	0.815149	0.22217	0.0319142	0.04678	0.880747	0.243251	0.716662	0.220552	0.18634	0.0634437	0.816731	0.0916821	0.425777	0.221419	1.8895	0.757475	0.0493585	4.1596	0.134143	0.693292	1.65744	0.28674	0.20295	1.79595	0.500657	0.0808154	0.0514297	0.146558	0.0539481	0.0464442	0.597141	0.262019	0.100778	0.18803	0.728992	0.765509	0.0910994	1.35901	0.413869	0.0833435	1.02265	0.382722	0.244989	0.804745	1.07639	0.241495	0.109741	0.329638	0.560376	0.408609	1.51813	0.251263	0.130512	0.11995	0.466433	0.249642	2.97114	1.55687	1.24288	0.1974	0.296591	0.465674	1.99355	0.215421	0.61621	0.767575	6.62289	0.627292	0.011136	0.126116	0.223047	0.337538	0.132897	0.0848277	0.19212	1.66598	1.0193	0.267198	0.120253	1.53945	1.23993	1.07879	0.969025	0.872153	1.54938	0.0176985	0.272938	10.5309	0.0119115	0.0198873	0.0495375	1.42991	0.956363	0.937038	0.889641	0.0247291	33.2006	1.81783	0.216731	0.365473	0.381924	3.14469	1.26052	0.811321	2.78819	2.93007	0.202012	0.734952	0.0174032	1.45412	0.257358	1.2701	0.686628	4.1881	2.03166	217.393	0.491971	0.0509101	0.0637409	0.86898	1.28276	1.32566	0.722198	0.426629	0.96086	0.989869	0.2802	0.783715	1.23007	1.05311	0.111671	0.889211	1.08275	1.7409	0.673682	1.04784	1.26167	0.42946	0.0622424	1.79284	0.870838	0.0574067	0.190788	1.42677	1.31437	0.271455	0.211684	0.120048	0.121421	0.451531	1.26925	2.67075	0.67911	1.1086	0.0577534	0.92174	0.167459	0.312112	0.346885	2.04364	5.20869	0.522581	4.67642	1.10435	0.553585	1.28144	0.0839833	1.11568	1.47009	2.64085	0.225078	0.0423271	0.50028	0.499147	0.719416	1.54347	0.459998	0.573538	0.0736014	0.327221	0.336575	0.613506	0.404525	0.152779	0.274025	1.10155	0.0639302	0.202044	1.24835	1	0.0711109	0.179709	1.52015	0.0451343	0.0942754	0.796744	3.05046
SFUN-06971	0.58122	1.09253	0.618696	1.66661	0.993799	0.071167	0.161303	0.697427	0.940093	0.536426	1.4602	1.74846	0.405725	3.87804	1.80962	0.031998	0.967543	1.82924	0.655424	0.223639	0.922251	0.295371	0.0747705	1.13966	0.566397	0.829598	0.204948	2.09971	0.268686	3.17177	0.139152	1.47703	0.168425	0.459238	1.146	0.393944	0.798254	0.131928	0.493009	1.15363	0.950465	0.405287	0.10311	1.6199	0.884978	1.35587	0.461949	0.657106	1.27016	0.25489	0.932398	0.599174	0.965058	0.417499	0.846898	2.80942	4.46135	1.00017	0.4365	0.530617	1.88047	0.158986	0.927388	2.74023	1.81389	0.797024	3.74727	0.819061	0.880554	2.12711	0.191897	0.858509	0.890451	0.73289	0.75279	0.804049	2.65189	1.10689	0.519042	0.775909	1.88151	0.522357	2.81296	0.640522	0.657965	1.41638	2.57267	0.745064	0.604767	0.94478	0.564555	0.987488	0.878148	2.06882	0.819446	4.07772	0.368504	1.1036	1	0.872256	1.39557	1.54722	1.56053	0.754465	0.729666	0.698315	0.769722	1.5158	1.5639	0.74239	1.17609	0.462113	1.27633	0.312088	0.96242	0.854671	0.636868	0.645826	0.872698	0.653504	1.38002	0.668271	0.190893	0.798534	0.708915	2.83064	1.09376	0.908587	2.05227	0.273571	1.06752	2.34813	2.66311	2.34538	0.152606	0.89096	0.744419	1.12209	0.635769	0.330317	10.24	4.28521	0.878966	1.29419	3.28611	1.2007	3.27353	1.28839	1.82663	1.04963	0.874665	1.42204	1.90097	0.728203	0.485601	0.899162	0.538239	1.25011	1.85935	0.476046	0.867595	1.10801	0.2385	0.624225	2.05714	0.290035	0.488725	1.11969	0.690954	1.57166	0.723804	0.168657	0.842591	0.394757	0.692747	0.596639	0.131082	0.620829	0.149391	0.970841	1.14163	0.213416	3.01671	2.48263	1.98488	0.754531	1.47063	1.30799	0.718892	1.50347	0.146674	0.0240933	0.535678	0.168571	0.695789	1.25593	0.136377	0.321385	0.504479	0.68545	0.170416	0.249704	0.247915	0.274117	0.24015	1.08206	0.227509	1.0274	0.0847856	3.29146	2.62097	0.33529	0.429566	0.589021	1.04962	0.527868	0.186383	0.100897	1.57275	0.653586	0.803614	0.309312	0.247174	0.932191	0.701883	2.72182	2.573	0.541014	0.444209	0.796145	0.337597	1.83806	0.0158186	2.7075	0.557797	2.86207	0.903022	0.190297	0.498955	0.969662	0.975044	0.147669	0.243071	1.62725	1.40274	0.833618	2.02919	2.3731	1.16166	1.26195	0.783196	0.233694	0.698444	0.0672168	1.99784	1.00504	0.0881024	0.510291	0.783594	0.630347	0.0726332	1.97488	0.837125	0.472812	0.607308	0.237644	0.574619	0.88241	0.157328	0.548841	0.870687	0.187287	0.943161	0.734479	0.104084	0.247188	0.210173	0.396635	4.40004	0.00525239	1.91844	0.180761	0.503798	0.523794	0.981809	1.31741	0.0493054	0.116728	0.18601	0.717164	0.921001	0.70963	0.445441	5.71412	0.878802	0.362266	0.286766	0.0835838	1.01136	0.176935	1.34808	0.120518	0.811973	0.917659	1.43722	1.09783	1.42129	0.917757	1.11014	1.78058	1.12941	1.13155	0.18563	0.218737	0.969231	1.28616	0.132773	0.661321	0.105897	0.175365	2.15979	0.112568	2.92685	5.39801	0.123988	0.0915886	0.30173	0.0968218	0.938141	0.0521881	0.91455	0.0351923	0.959197	0.378651	0.256468	0.0573354	0.859357	0.749587	0.762366	0.392472	1.55374	0.183299	1.13494	3.15492	0.302626	1.1337	0.303466	0.862289	0.0812191	6.79614	0.324877	0.0946531	0.287352	0.359643	0.326175	10.076	1.16644	0.191683	0.188287	1.27025	1.94669	0.312238	0.697514	0.048116	0.074948	0.203916	0.0477961	1.2683	1.23348	0.610102	1.26469	0.420767	0.556527	0.303534	0.992412	1.03878	0.132859	0.231401	0.528591	0.352089	1.27378	0.912392	0.0590308	0.790728	0.161229	0.0667185	1.05036	0.140028	6.96188	0.553698	0.750415	0.785547	0.224951	0.161315	0.996333	0.458825	0.272037	1.30026	0.970776	0.98178	0.0943811	0.26203	0.70849	0.169855	1.1413	1.58312	0.395743	0.0241124	0.521645	0.3035	0.0166188	0.27755	1.01302	0.70241	0.0763108	0.468735	1.60783	1.50568	2.98671	1.0055	1.558	0.115594	0.755738	0.902479	0.74063	9.17692	0.0427918	2.53036	1.25671	0.110964	0.288015	0.327614	0.38651	0.157382	0.0420541	0.347109	2.79435	1.60015	0.329119	1.00975	37.8724	1.69552	1.03598	1.89653	1.29279	1.90369	0.646533	0.776084	0.120945	2.26102	0.0680938	0.578113	0.338734	0.753904	0.601022	0.676762	1.10434	0.216006	1.07868	3.63338	1.86674	0.237044	0.520554	0.0813065	0.126052	0.744247	0.970778	0.973728	0.363902	0.139255	0.76741	0.861402	0.595482	0.4348	1.13593	1.79372	0.0692968	0.387594	0.158732	1.02295	0.379177	0.443558	0.600641	2.15464	2.60134	0.733941	0.292378	0.471615	0.129501	2.07039	0.00295174	1.13126	0.26747	2.00958	0.121169	0.519182	0.214904	1.70716	0.538481	1.0047	0.24861	0.110161	1.29109	0.0891592	0.0834065	0.256086	0.0732439	0.207041	0.479261	1.88524	0.592026	0.247509	0.591385	0.256068	1.13216	0.380914	0.0904965	0.0349601	0.140775	0.111182	0.0114783	0.887507	0.0061961	0.0963208	0.132258	0.132915	0.0591017	0.789196	0.212829	0.0836794	0.0507814	0.0887469	0.324465	0.347733	0.360858	0.0634648	0.127347	0.0223387	0.130954	1.01053	0.539567	0.0346544	1.01099	0.501251	0.833804	0.280421	1.53687	0.265163	0.984848	0.191887	0.119624	0.145721	0.0494792	0.623422	2.80592	0.954383	0.634665	0.548873	0.303521	0.117108	0.536968	0.980188	0.03009	0.278017	0.0232332	0.426979	1.04232	0.631814	0.19316	0.0366139	5.54972	0.199108	0.588714	4.01264	1.42033	1.40052	2.57238	0.206506	0.135822	0.788592	0.532237	0.28638	0.195268	0.603889	0.168118	0.822592	0.213591	0.666507	0.251411	1.57469	0.246688	2.45333	1	0.123799	0.484663	1.10932	0.28316	6.31837	0.585797	0.899481	0.045899	1	1.41874	0.615526	0.168246	1	0.314422	0.674643	0.0420481	0.383396	0.12116	0.11049	0.590271	0.997536	0.18413	1.31801	0.356998	0.10718	0.271097	1.19615	2.83284	1	2.46193	0.993551	0.0738988	0.492958	0.383482	0.637434	7.57554	1.07472	0.34276	1.91313	0.033507	2.11562	0.0985544	0.0749717	1.05047	0.77336	0.548237	0.29273	0.394486	0.143302	0.0721371	0.334535	0.0394184	1.81769	0.403147	0.100638	0.148725	0.825217	1.3708	1.40357	0.123579	2.75731	0.279412	0.378573	0.0565375	0.84469	0.404654	0.159187	0.205844	0.612464	0.611138	0.70434	0.631649	0.0479922	0.913439	0.672299	0.605581	0.526431	0.677358	2.4933	0.255955	0.256136	0.986156	0.514573	1	0.176655	0.127323	2.48079	0.301963	1	0.0538322	0.96965	0.356663	2.91781	0.802089	0.0918362	0.119202	0.360299	0.160629	0.442513	0.17853	0.233675	0.148268	0.713659	0.427053	0.167517	0.53546	0.147493	3.20772	0.529184	0.671428	0.636731	0.247881	0.234619	0.936558	0.304934	1.31857	1.09688	0.970925	0.103539	0.162571	4.91231	0.899753	0.192822	0.331232	0.618318	0.305815	1.91444	0.90607	0.803023	0.0301635	0.245997	1.43156	0.694252	1.04617	0.534581	0.694808	0.192015	0.0194776	0.0498119	0.790702	0.0749009	0.297375	0.733751	1.05611	0.139562	1.03333	0.250557	0.435172	0.10804	0.215044	1.33088	0.175234	0.402185	0.19218	0.293062	0.0661338	0.160967	1.27922	0.595953	0.443315	0.0286119	0.320097	0.162133	0.162534	0.127768	0.822586	0.367714	0.493269	0.00364393	1.36716	0.0634026	0.0272619	0.121544	0.147064	0.587682	0.432228	0.0910471	0.161761	0.0586587	0.533108	0.18176	0.321607	0.74076	0.232299	0.70413	0.094457	0.0900777	0.556292	1	0.719135	0.729288	4.14821	0.518915	0.0214139	0.0366097	0.379225	0.0896483	0.140984	0.0637357	0.337874	0.81607	0.80176	0.576384	0.874424	0.908494	0.146015	0.343956	0.510077	0.729046	0.16016	0.578261	0.688153	0.575887	0.161443	0.245289	0.362718	0.579021	1.96463	0.430992	0.203373	0.399108	0.323807	0.410505	0.309085	0.299429	0.140221	0.239066	0.015949	0.213214	0.130273	1.38931	0.145979	0.154933	0.376683	0.125434	0.757131	0.19714	0.450074	0.613588	0.214516	0.136143	0.215636	0.233328	17.1664	5.81544	0.368203	0.132737	0.149267	0.190342	0.297413	0.220306	1.52075	0.246269	0.554731	0.590057	0.67519	0.0488518	0.320165	0.479361	0.283843	0.654597	0.240373	0.375947	0.203393	0.140693	0.0536837	0.0385743	1.48246	2.24971	0.538414	0.534333	0.218206	0.936921	0.0508809	0.332131	0.200146	0.108329	0.604365	0.676469	0.164839	0.422688	1.92598	3.51948	0.462609	0.41219	0.339746	1.61188	0.284739	0.298446	0.306373	0.175512	0.235489	1	0.2049	0.0457529	0.00695642	2.27773	2.47441	0.955779	1.91596	1.41746	0.803283	1.2485	1.04387	0.516898	0.408704	0.137228	3.11499	6.80884	0.0171195	0.824244	0.77432	1.0574	1	0.657735	0.180103	0.328735	0.112091	0.110262	0.641265	2.87073	2.98705	0.910148	0.792417	0.595758	0.266705	0.385977	2.11142	0.107481	0.282973	0.412528	0.0238807	1.11066	5.85203	0.529946	0.222522	0.591278	1.13434	0.564323	0.304881	1.09258	1.99215	0.71358	0.0980668	0.558858	1.48773	0.0450349	0.0569765	0.0616084	0.0499825	0.257343	0.128037	0.359502	0.0577044	0.0597957	0.314541	0.751349	0.317812	0.127368	0.55913	0.141264	0.143885	2.19186	0.349865	0.442882	0.422078	0.330021	0.48576	0.251029	0.51382	0.650806	0.218754	0.0868073	0.0285328	0.177421	1	0.628185	0.202999	1.84748	0.109067	0.0453681	0.0399944	0.0194655	0.638174	0.731008	0.559285	0.0840709	0.769406	1	1	0.0517354	0.128094	0.217216	0.45619	1.03345	8.66832	0.274014	0.160671	0.0182609	1.06354	0.534055	0.144175	0.0542397	0.0123122	1.28516	0.422686	0.326688	0.322399	0.499138	0.161429	0.0876428	0.68759	0.0623903	0.0779726	0.0261703	0.00517993	0.0257589	0.0394185	0.0150641	0.486162	2.40127	0.457994	0.0263679	0.331014	0.1358	1.02666	1.30965	0.558611	0.370805	0.714137	0.20091	0.231434	1.00243	0.1849	0.154541	0.278714	2.69679	0.633808	0.0408923	0.0246592	0.762305	0.833284	0.743652	0.88143	0.208024	0.017081	0.285503	6.24273	1.42272	0.402733	0.101433	0.0591727	0.591005	1	0.584806	0.229135	0.373205	0.251734	0.192652	0.411286	0.457495	0.184792	0.841112	0.663927	0.522692	0.124731	0.0622424	0.338817	0.357908	0.31891	8.48264	0.740594	0.223703	1.50234	6.58526	0.596602	0.324033	1.23761	0.841315	0.972896	0.328892	0.0562528	0.12152	0.0146394	0.2447	3.35089	0.516127	1.21466	1.83186	1.04693	0.627714	0.159978	0.310197	2.85145	0.14002	0.1122	0.167376	0.465488	0.322112	0.173867	0.108024	0.232188	0.0600309	1.41907	0.0191391	0.544754	0.221671	0.161931	0.291651	0.207685	0.0464224	0.167037	0.109994	0.427811	0.0473083	0.051268	0.185639	0.133148	0.102484	0.959113	0.129601	0.501862	0.360771	0.604945	2.15929	0.0956801	0.115333	0.501435	0.784859	0.559359	0.422067	8.38447	0.691416	0.0967391	0.557643	0.680472	0.644188	0.677105	0.89685	1.26325	0.505551	0.0907777	0.105191	0.376939	0.87268	0.213946	1.85052	1.77146	0.152329	0.301906	0.512247	0.44609	0.155002	0.692456	0.563559	1.97351	0.702562	0.490043	1.12918	0.20319	0.127152	0.0176964	0.19267	0.689975	0.0617265	0.0672396	0.522982	0.977991	1.53567	0.0430851	0.116686	0.212442	0.173409	9.03342	0.752566	0.143807	0.292125	0.367451	0.967401	0.292126	0.654175	0.872154	0.859569	0.884569	1.47575	0.600916	1.0711	0.627445	0.305808	0.00441206	3.46117	0.697828	0.278892	0.171719	7.5985	0.00814886	0.138328	0.263779	1.16093	0.291386	0.673753	0.255899	0.294562	0.340615	0.654933	0.997241	0.481056	0.773327	0.114894	0.206542	0.154941	0.370473	0.313587	0.281904	0.0339197	0.263479	0.0176538	0.0726315	1	0.112149	1.45388	0.182449	0.0358586	0.956022	0.779068	1.02068	0.563401	0.115239	0.100308	0.256675	0.633494	0.108532	1.05898	0.100417	0.225148	0.0721495	0.644982	0.809522	4.38066	0.302622	6.7515	0.271451	0.283064	0.328216	0.241579	0.212324	0.308781	0.321313	0.257846	0.78588	1	0.125691	0.152372	0.20277	0.124611	0.164091	0.437388	4.74329	1.97438	1.06122	1.7071	0.105437	0.209408	0.13873	0.516555	0.996999	0.327441	8.89948	0.20908	5.93993	0.320296	2.00151	1.22539	0.412309	0.0823178	0.251913	0.65903	1.09928	13.8644	1.59658	1.15537	0.416436	0.100177	0.775955	0.237651	0.0755625	0.146111	0.0131955	0.133271	0.349004	0.639673	0.0270717	0.270626	0.310473	0.0204074	0.141659	0.784255	0.779194	1.96101	2.52327	0.46329	0.220721	0.277439	0.301615	0.426283	1.17963	0.167788	0.731695	0.400243	6.31497	1.11176	4.23072	1.44762	1.03337	0.429339	0.167246	1.02359	1.00028	0.202186	0.743621	0.204095	0.226095	0.871147	1.61377	1.71254	0.143141	1.76667	0.914236	0.82113	0.896363	0.0957842	0.316814	0.061381	1.74143	1.89915	0.747379	0.901141	0.404034	1.396	0.731499	0.152032	0.932754	0.22217	0.0319142	0.00999905	1.25751	0.243251	0.175828	1.82085	0.18634	0.0634437	0.3244	0.0916821	0.652302	0.221419	0.192121	0.386149	1.1528	1.34162	0.240399	0.99774	0.460801	1.10721	0.20295	1.7334	1.26716	0.143739	0.0514297	0.274151	3.93166	0.0464442	1.33383	0.183676	0.100778	0.18803	0.901084	0.875505	0.0910994	0.207618	0.413869	0.428722	2.05801	0.382722	0.158819	0.560983	0.567998	0.241495	0.109741	0.0643985	0.664278	0.408609	0.781612	0.251263	0.130512	1.23981	4.6556	0.907069	0.0703195	1.44528	1.13631	0.143393	0.296591	1.58519	1.35549	0.215421	1.11223	0.798841	1.11485	0.622542	0.011136	0.126116	0.223047	0.337538	0.132897	0.0848277	0.19212	0.980248	0.824816	0.284638	0.373965	1.09223	0.572238	0.99502	0.869411	0.757415	0.0821322	0.0176985	0.17742	41.2336	0.0119115	0.0198873	2.778	1.18698	1.09085	1.37153	2.36807	0.0247291	1.39163	7.07027	0.216731	3.26825	0.65717	1.08866	0.672728	0.72639	0.758886	0.743749	0.41028	0.946278	0.0174032	1.37113	0.0916198	0.647728	0.858797	0.184899	0.494704	0.894649	0.491971	0.0509101	0.0637409	0.549951	0.670519	0.816001	0.504195	0.259017	0.667487	1.39706	0.2802	0.745373	0.611192	0.723472	1.13444	0.619716	0.914051	1.122	0.783925	0.902482	0.378985	0.265617	0.251403	0.959163	0.599452	0.0574067	0.0690336	0.688784	0.159907	0.179625	0.876317	0.120048	0.44501	0.330509	1.37763	0.854793	0.160186	0.963805	0.0270317	0.531813	0.167459	0.637543	0.169846	3.42772	0.837783	1.01503	5.48468	2.06684	2.77147	1.19312	0.0778317	1.17548	0.970666	1.39675	0.225078	0.0423271	1.46272	1.43759	0.812552	2.42785	1.1797	0.67466	0.0736014	0.327463	0.450465	0.523936	0.404525	0.152779	0.274025	0.245494	0.0639302	0.870088	0.802959	1	0.0166924	2.61571	0.579865	0.0451343	0.0942754	1.57902	4.76877
SFUN-06972	1.56528	1.71679	11.0456	1.7299	19.4258	2.20618	1.17512	1.08983	0.115116	2.29936	2.22696	2.0093	1.92408	2.29839	0.0930494	255.318	5.16173	2.15577	1.34766	2.31548	1.24771	0.16472	2.78787	105.12	28.8117	2.31152	2.57264	0.672741	1.67398	0.477669	1.11184	17.6941	4.22135	1.86015	2.38434	7.92261	2.47674	3.75906	8.51874	0.141002	3.88477	0.405287	5.29282	14.4262	47.6946	7.03878	0.794332	2.93076	0.273281	4.63145	3.85461	2.95413	1.06427	1.35139	3.32326	39.9597	0.831852	6.49192	31.752	46.9841	1.3292	3.01454	4.06064	3.33609	2.09045	2.91657	0.7168	1.29546	2.79597	1.10463	0.67552	3.59025	1.16598	1.98598	1.33774	3.05024	0.145207	0.890673	5.36307	1.0084	0.902825	5.77987	2.85604	0.641405	4.01461	2.67026	0.142198	3.24115	0.485455	0.823885	21.0193	0.909772	0.544166	5.38845	3.20008	0.433802	57.2311	0.551529	1	2.82756	1.00324	2.99412	1.28003	6.4683	4.02297	5.88086	4.89561	0.871298	0.748385	12.1038	0.68011	13.8887	3.77249	2.6844	0.966794	2.89152	3.55195	1.41252	2.41623	1.57423	1.45107	2.69494	1.11857	1.3347	1.14156	9.57304	0.974264	0.475347	1.76392	0.423893	0.242933	1.08396	1.69688	0.78831	10.6967	1.3328	2.02062	1.89563	1.16768	5.15813	5.98242	4.77787	0.819079	6.74454	0.802598	2.26706	1.52561	10.4584	1.25081	0.817306	4.35819	0.685672	0.245287	3.20202	4.05924	3.14442	7.19127	2.40879	0.517212	19.2528	0.846927	1.47575	1.12126	0.360293	7.1083	3.58107	1.02202	3.37521	1.00043	0.923311	36.1555	7.07167	2.32149	2.23129	2.80852	21.7367	1.17644	0.85436	5.62745	75.6498	2.58386	1.76945	1.26073	7.79012	1.52144	0.758937	1.97672	0.69366	3.55768	0.533647	3.47319	2.42	1.41478	0.168571	1.51452	4.37551	0.136377	3.04302	4.4217	0.151198	0.046987	92.7388	82.7931	0.0641803	9.90304	0.240117	0.227509	23.0711	0.612317	1.30259	0.405953	0.33529	1.99791	2.29435	1.54079	0.67196	4.33508	2.61639	0.346669	2.38068	1.49877	37.3729	18.2229	84.2132	0.322732	0.387136	0.499106	1.16206	3.16883	4.91426	1.99002	2.63042	0.0158186	0.126035	6.27971	0.585406	5.21012	3.70265	1.37885	6.22281	2.95774	7.69353	4.00974	0.606796	0.680832	2.39428	13.4919	0.88723	1.89778	4.3474	26.4178	1.76971	0.0800761	0.0988994	3.33733	0.989292	1.11174	11.9644	2.75658	11.4419	0.109558	2.1045	3.0146	3.3419	2.40255	13.9147	20.0755	21.9428	5.10726	0.444399	1.24359	0.187287	1.61698	0.215508	0.104084	5.74415	4.72603	0.10695	1.48138	8.97861	0.20363	2.10061	1.67144	4.39663	5.45237	1.74375	0.0493054	0.116728	0.540396	0.717164	0.133626	0.736978	4.58638	0.253456	0.393129	1.73812	0.26212	0.0835838	1.66729	0.70209	1.2952	0.120518	1.52402	4.17755	3.66496	0.367191	0.423058	4.14523	2.76292	6.9336	4.01273	32.5281	0.855211	0.218737	2.28882	6.69007	1.65782	4.20586	0.105897	2.87874	2.62373	3.45464	0.224132	1.92423	1.48665	108.098	2.87016	6.46339	0.0943744	0.269629	0.162274	6.78784	1.01096	1.05227	0.256468	0.322728	1.15962	0.56075	3.13335	2.76881	1.82291	3.2382	1.47999	1.33184	5.69674	0.435699	3.10453	0.372512	1.18836	1.14243	8.83571	5.60937	8.55144	1.45796	5.14853	1.37016	1.03293	0.881525	0.385759	0.55252	0.315759	1.66234	0.160143	1.4488	2.05807	0.203916	20.2579	0.86509	0.936878	4.74445	0.927289	5.57284	3.98778	4.17081	0.837423	5.35003	1.40453	1.79155	5.71852	1.8752	1.99519	2.99243	1.83153	1.14545	8.26092	6.93961	2.36466	2.53709	2.03876	10.7416	0.750415	0.695981	1.54624	2.73366	1.37146	1.1911	0.481211	0.604989	0.7133	2.06198	0.632544	4.2145	1.12233	3.96852	1.18573	1.03836	1.60818	3.08437	0.83923	0.701413	4.89279	4.25122	1.13024	2.337	1.60798	5.75188	1.63684	1.21774	2.85556	1.2806	1.5944	5.13874	0.35952	1.46296	0.318436	1.17673	9.88064	4.43561	11.296	2.02632	0.288015	2.05927	1.01314	1.42752	0.57823	5.31028	3.78563	15.0315	3.75653	6.64594	4.0553	1.04488	0.906453	1.40871	1.58127	1.07029	0.0557136	10.1046	0.120945	0.836746	0.228092	0.804625	299.79	2.54064	0.903689	0.290101	0.270094	0.660634	0.76722	3.56191	1.71874	0.237044	0.289529	5.85342	0.126052	3.13035	0.68853	4.07015	59.7093	182.296	5.29347	0.179648	0.116293	0.0689804	0.818834	0.61711	0.0692968	1.00866	0.158732	0.660978	4.47646	3.48519	0.600641	0.181383	1.54278	1.64194	1.26421	4.04835	1.47843	1.63434	28.741	5.17826	3.74834	6.68651	13.5097	0.460949	0.214904	0.119516	2.15827	2.28212	0.24861	2.19462	1.83163	5.27745	15.8554	0.256086	5.92311	0.207041	1.54866	12.6935	0.0404757	0.247509	0.704762	0.688092	0.649881	0.18595	15.1834	7.40873	89.1793	336.759	10.9226	127.969	3.84057	16.564	9.08529	4.03575	2.96654	1.07986	1.42744	1.61304	11.2895	26.4072	2.62062	0.135202	2.52392	2.44584	5.0715	3.51692	4.06003	0.839735	0.310958	17.6845	1.15382	5.17326	0.168255	4.66244	0.368385	9.65297	2.36473	3.05475	4.19751	2.04791	2.17935	3.2572	1.60332	1.09471	0.835851	0.548873	3.01246	4.23836	3.14971	2.18265	0.03009	0.278017	0.0232332	0.610433	2.0721	2.50154	0.19316	0.115695	1.99143	2.99918	1.24765	1.23838	2.07598	4.03723	0.906354	5.74098	4.63345	4.11359	2.5134	1.11265	0.0678893	0.505432	3.65645	3.94007	15.845	2.00714	1.52213	4.28139	0.148221	0.964518	1	0.123799	0.484663	3.68778	2.03746	1.93673	0.585797	1.56016	0.0260848	1	1.69283	1.05517	0.13376	1	0.314422	0.674643	0.0420481	0.383396	0.12116	3.43303	0.590271	9.41587	0.147189	1.04477	8.66317	29.0016	26.638	4.15511	0.0998274	1	0.591754	0.292813	0.0738988	0.372878	1.00442	0.637434	6.34919	15.7397	0.800995	0.412651	0.469929	2.22889	0.514813	0.441518	1.52801	4.24445	1.67376	2.80587	10.4391	4.49145	3.69204	4.50775	13.2202	0.836797	0.804693	0.100638	1.60308	3.17944	3.91753	2.22565	0.123579	29.0995	7.56631	0.378573	0.0565375	0.740638	0.404654	0.159187	4.21989	4.39159	4.64422	4.67358	4.92637	0.0479922	6.55029	4.66426	3.10288	1.70385	3.04692	5.57327	0.801529	0.256136	39.8782	0.493822	1	0.176655	6.70145	5.09959	0.301963	1	0.0538322	0.96965	0.48348	0.159111	0.0997732	4.6201	0.604683	0.381438	0.160629	0.442513	0.98728	5.90485	0.148268	0.713659	5.4448	120.021	0.306952	0.0800405	0.849696	0.685757	0.605491	14.9437	2.51437	0.234619	1	5.91324	40.6634	1.48482	0.637664	0.103539	0.162571	1.21631	1.7673	9.54442	1.14632	1.04941	0.957507	1.05215	0.607492	0.951717	7.8385	0.167228	0.226166	0.692991	3.54375	12.6711	0.16682	6.8659	0.0994932	0.73068	2.12663	5.12593	0.260378	3.47529	8.89535	0.139562	12.0092	0.250557	0.106146	0.10804	0.283466	4.63305	0.175234	0.402185	0.19218	0.346871	0.0661338	0.160967	1.02107	2.01623	2.47797	0.497729	0.320097	0.162133	0.956919	0.127768	6.60908	0.972283	0.10046	1.09684	0.239929	0.0634026	0.0272619	2.77368	0.147064	0.587682	0.432228	59.9841	0.161761	0.0586587	0.533108	0.18176	1.02354	1.01701	9.30484	0.1728	0.094457	0.0900777	0.556292	1	2.03947	7.61895	0.262282	0.577675	4.38562	95.6686	2.65109	7.8389	49.9819	76.9106	14.5317	11.3411	0.612106	0.0109577	0.972789	1.3927	2.9937	5.12192	0.264535	1.55959	3.0918	0.578261	0.310293	0.90461	0.967936	0.245289	0.362718	1.02106	0.308509	0.848351	0.815164	2.1322	7.61311	10.9073	8.10796	12.0404	2.20338	0.0134966	11.746	0.213214	4.81294	0.176724	0.44861	1.21204	0.553446	0.201285	0.757131	0.19714	0.137612	0.580145	0.214516	3.89362	0.215636	0.233328	0.526423	35.6299	0.368203	0.172986	0.33311	0.190342	0.297413	0.220306	1.7876	1.047	1.25346	0.421302	4.17743	0.0488518	0.320165	0.479361	0.283843	3.6635	1.97944	0.375947	0.203393	0.140693	0.0536837	0.570116	0.649859	1.61493	0.339248	0.928685	0.218206	0.404411	0.0508809	0.332131	0.0688144	0.234453	0.749952	1.4598	1.22672	0.422688	2.58586	2.8794	3.0055	0.0253572	0.0163974	3.23938	6.96489	5.58636	9.54649	1.36533	1.2802	1	1.38028	0.00699264	0.00695642	0.295288	0.50547	0.577335	0.137019	0.443901	0.537003	0.301246	0.259224	0.996858	2.18232	1.92126	2.62919	0.466544	2.10321	0.475094	0.939474	1.24016	1	2.53699	0.110175	8.04014	0.112091	1.21858	2.67764	1.96781	1	1.07806	5.08328	0.798354	2.42067	0.9843	0.984983	0.107481	0.282973	4.72934	3.66591	1017.39	0.773322	1.93888	0.435995	0.275435	0.683387	2.3515	0.102301	1.38012	0.341421	1.67162	9.57572	4.25818	0.645395	9.19928	2.15515	10.7239	14.6519	3.17607	1.63727	1.78916	31.1093	15.3358	2.12396	1.3388	0.317812	0.127368	0.55913	0.141264	0.143885	1.99903	0.848614	0.814194	0.671418	0.999244	0.961516	0.421409	0.610547	0.650806	2.99751	2.38427	6.60658	93.2938	1	2.33602	0.80287	0.577002	3.26485	5.03308	0.0399944	1.07896	0.595635	0.935119	1.33688	3.15983	0.769406	1	1	0.0889896	1.89434	1.25496	41.1183	0.60085	14.4724	0.274014	2.28199	0.0182609	0.0494832	0.247804	31.0069	2.70491	11.362	7.4625	3.25411	0.627702	0.773725	0.499138	3.50951	2.16776	0.213375	0.0623903	0.0779726	0.0261703	0.00517993	0.0257589	0.0394185	0.702529	0.978208	0.190746	3.78698	0.917172	68.9098	5.60154	0.234374	0.951894	14.305	17.4254	2.08118	6.7029	5.07165	25.1847	0.1849	0.154541	1.25695	0.17155	2.80679	2.29015	5.26149	2.59634	2.03401	1.44345	0.486527	0.739597	26.3705	0.926225	2.23682	0.328193	0.402733	3.81509	1.43435	0.820427	1	1.76304	23.142	0.492828	0.251734	0.192652	1.37235	4.67032	7.83815	2.96208	2.38527	0.765402	1.69107	0.737075	1.47299	2.13823	1.7272	1.94716	0.150273	4.77283	1.15596	1.55414	4.19632	0.324033	0.111235	1.11679	2.65776	0.328892	1.14122	5.13189	2.26894	0.618473	0.810947	0.12088	3.15713	0.548884	2.39253	1.52149	0.159978	2.73101	0.475903	0.14002	0.693082	0.372938	0.465488	0.322112	0.173867	0.850142	1.38862	1.31596	1.92196	0.0110209	10.9178	1.19282	0.161931	0.604776	0.207685	0.96031	0.957332	0.109994	0.985005	0.526717	7.48961	5.43495	0.462836	0.693665	0.959113	0.651492	0.523544	0.360771	1.58541	0.257572	0.0956801	0.115333	1.67325	0.883468	3.90739	0.10441	0.499427	0.128215	5.80326	31.1241	9.94414	4.87991	2.11798	2.25787	2.52773	7.47612	12.7431	3.60965	0.58389	0.189802	0.213946	0.134182	0.628712	0.152329	1.26292	1.71171	0.278174	0.155002	3.25223	2.34696	0.102592	1.07284	1.70785	1.22911	0.516425	21.3471	0.0176964	0.19267	0.689975	3.50066	0.0672396	0.522982	0.458432	0.721146	0.0430851	1.31967	0.212442	0.181023	0.440377	0.914973	6.6957	2.99982	0.367451	1.22792	0.725757	2.60172	2.79834	0.133963	2.84578	0.99884	5.77917	1.7848	0.947249	3.12513	6.72234	0.348715	0.309194	0.278892	0.171719	0.386507	0.132204	0.428149	16.951	0.447617	1.74467	0.751124	1.73217	0.294562	2.04104	3.48558	1.91409	12.1062	2.28057	1.97011	4.71036	0.154941	0.370473	0.797662	1.44598	3.62388	3.24332	5.44949	3.27087	1.15962	5.52883	1.23086	0.55391	0.921538	0.589566	1.37963	2.83326	3.11154	3.10789	8.94351	13.0377	0.281731	19.9042	0.268955	2.27869	0.0762413	0.370788	1.39405	0.477795	0.0451379	0.0204216	0.113087	0.448587	0.283064	4.5608	0.0430853	0.736018	5.58092	0.327967	0.257846	1.01565	3.76362	0.625586	0.992147	0.781736	1.34172	0.164091	0.437388	0.229622	0.9981	2.9849	0.337972	0.105437	0.209408	1.12306	3.31433	0.348819	0.792513	0.878707	1.42916	0.531698	0.320296	0.230148	0.332265	0.412309	1.41183	2.43606	0.821554	0.0429521	5.90115	13.1955	0.200435	0.416436	0.100177	1.61526	1.53206	0.0755625	0.958135	0.0178511	0.0327488	3.64567	2.41457	0.0270717	7.33712	1.00672	0.205475	0.846044	2.09317	1.21656	0.746089	1.71248	0.232478	0.880637	0.797461	13.9053	0.184593	1.18379	0.167788	1.10388	1.12335	0.277986	0.52136	0.20444	0.27831	0.822831	0.429339	0.167246	0.148146	1.78774	1.31471	1.87955	1.31316	1.30688	1.33421	0.109834	0.116922	6.69741	2.30774	3.75175	18.8621	0.523892	0.0957842	0.316814	4.69238	1.77007	2.03358	1.9138	0.434775	0.404034	1.98482	2.1294	0.30911	3.28322	0.22217	0.0319142	5.39631	1.93883	1.09863	7.57819	0.694986	9.18955	3.92307	1.44051	0.0916821	3.88827	11.1151	9.8245	11.0776	0.0493585	0.273368	0.0291319	0.119271	11.336	0.28674	0.327093	0.588907	0.390484	1.69672	7.64815	0.335762	1.66545	0.743107	0.524444	0.618231	2.97487	5.11089	1.48404	1.8888	7.37876	0.215188	0.413869	1.07636	0.27757	0.41941	14.367	1.45772	6.58264	3.56229	1.27742	12.8572	0.457983	11.1168	2.32637	0.251263	13.276	0.11995	0.208622	1.52284	1.54371	1.575	2.00139	4.48511	1.79627	19.9564	0.933406	12.9727	1.04506	0.739289	4.19115	16.6416	1.81311	0.126116	2.7182	23.8023	36.2793	9.29544	2.35544	3.12724	3.33533	4.21423	1.78737	5.00531	9.23748	2.39253	2.24694	0.264177	0.0821322	0.0176985	0.0461275	2.81349	0.226014	0.0198873	0.693625	0.670154	0.441618	0.717749	0.666162	0.289168	8.10553	0.238041	3.72876	0.902866	0.591502	0.875956	2.35754	1.6656	2.95841	5.0351	1.28614	2.16895	4.25496	1.67406	11.2776	5.33208	2.47701	33.7405	1.45754	0.832767	0.491971	0.0509101	0.0637409	6.88203	2.12657	6.56591	9.78542	5.99064	2.56515	0.192564	3.62126	0.233217	3.76073	6.55828	1.4327	2.36635	2.59405	3.4018	3.68934	1.72304	2.44601	3.60699	9.18551	3.17321	1.79183	0.187666	2.82545	3.14838	620.437	1.64114	0.726356	2.19003	0.239794	2.54839	6.37124	1.85213	0.90761	1.89196	0.334823	3.17709	1.31474	1.36039	1.19533	1.60686	1.10233	0.0787209	2.00628	0.0239279	0.475296	3.42296	0.826546	1.14762	5.28459	4.1323	0.726615	1	6.9495	2.45235	2.4067	5.64432	28.911	0.971544	0.88063	8.49494	9.4768	3.19963	0.580248	0.152779	0.77686	1.08405	0.642303	0.0739254	0.438408	1	2.1774	0.68563	2.27189	0.506021	1.09113	0.248267	0.93052
SFUN-06973	1.95844	1.53934	0.194009	0.248822	0.247073	2.13301	0.866191	0.779149	0.767097	1.21896	2.21802	7.18822	0.108554	0.607444	1.02424	0.976955	0.60085	0.388381	0.406179	1.13113	0.583531	0.127932	0.441016	0.364526	0.527049	1.58895	2.29572	4.64062	0.555527	0.917468	0.348704	1.03742	0.977275	0.319212	1.01985	0.648993	1.39789	0.308097	0.552213	1.12305	1.24171	0.682342	1.4981	0.154008	0.576499	0.208314	0.461949	5.48735	0.273281	0.688351	2.77801	1.34035	0.399314	1.13443	1.41281	0.467605	0.797089	0.733357	1.36227	0.4062	3.27841	1.37534	1.43134	0.751276	0.807869	0.85298	0.134639	0.680906	1.42829	1.48277	0.191897	1.2154	1.38547	1.00086	1.13043	1.33236	2.66834	0.319051	1.73209	0.835779	0.258375	0.443406	0.693146	0.432275	1.09844	0.101853	0.18865	0.848768	0.646035	0.81536	0.471886	1.02026	0.798694	0.514557	0.845588	1.54379	0.38206	0.411442	1	1.35383	1.73225	0.0246077	1.08935	1.32121	0.950249	1.09353	0.727058	0.255451	1.38827	2.07742	1.46381	0.42554	1.11466	0.211294	1.07429	0.858393	1.3576	1.00579	0.583499	0.317726	0.569564	1.39889	1.36932	1.54959	0.857712	0.47792	0.623358	0.592689	0.865167	0.217625	0.978718	0.253844	0.213791	0.458623	3.90963	0.138988	1.13004	1.20966	0.438794	0.330317	0.981448	1.18526	0.594975	0.562854	0.30703	0.346766	0.0869055	0.914293	0.48837	2.50448	0.130216	0.945731	0.876788	0.772373	0.342855	0.441767	1.13909	1.24257	2.5509	2.70363	2.91309	1.51753	0.412017	1.02707	0.976103	1.31543	2.2268	0.263418	0.462599	1.27052	0.591185	0.767836	3.01555	0.755493	3.64754	2.46401	0.951482	0.888023	1.83042	0.873595	0.493807	0.414291	0.6479	0.740899	6.50115	0.297898	0.288881	0.605614	1.88334	1.30259	1.23741	6.92046	1.68183	0.168571	1.20825	0.920254	0.678471	1.18986	1.59301	0.580885	0.046987	1.13635	0.735103	0.360785	1.57015	0.553531	0.227509	1.24636	1.47757	0.627613	1.27061	0.33529	0.837985	0.736828	0.808377	1.25121	0.186383	0.100897	0.645376	1.30562	0.55877	1.18038	2.14685	0.364235	1.75272	0.557815	0.808489	1.04117	0.130313	0.520801	2.52591	0.947201	0.360517	0.228541	1.32853	0.608854	0.645893	0.190297	0.695779	0.3376	0.384822	0.150754	1.95621	1.05494	0.45589	0.303458	0.173135	2.28103	0.257533	1.11797	0.584984	2.30935	0.0800761	0.388713	1.64578	1.23888	0.798562	0.347265	0.329625	0.640431	0.0726332	4.44918	1.70263	0.780423	2.4914	0.365557	0.849729	1.09066	0.157328	0.512146	4.23866	0.187287	1.141	0.215508	0.104084	0.247188	2.37599	1.00308	1.25783	0.0146557	0.884444	0.604386	0.405618	3.98148	0.732836	1.46078	0.0493054	0.562256	0.71135	0.717164	0.577673	0.801128	0.154882	2.09085	1.68004	2.34319	0.0516643	0.0835838	0.18311	1.16847	0.789956	0.120518	0.35214	2.49184	0.802707	0.868882	0.687867	1.39027	1.12947	0.443197	0.677038	0.535899	0.627847	0.218737	0.625518	0.405632	1.48739	2.62851	0.105897	0.175365	0.587788	0.112568	0.158469	0.252331	0.123988	1.5422	0.796303	0.0968218	1.34693	0.781995	0.162274	0.0351923	0.945048	5.1893	0.256468	3.36904	0.584253	0.941535	0.614073	2.94642	2.01272	0.17473	1.31444	1.61996	2.3491	1.48109	0.703337	1.9366	1.60347	0.560488	0.748209	0.0946531	0.287352	0.901263	3.98732	0.243486	0.443662	0.191683	2.38976	0.110171	0.607291	0.312238	0.807149	4.99231	8.14243	0.203916	13.2497	0.531381	0.669081	0.425696	0.909274	2.51903	3.18627	0.685404	2.96814	1.60041	1.01631	0.231401	0.282906	0.106027	0.551012	0.660797	0.437853	0.669034	0.947741	0.0667185	1.2065	0.140028	0.201839	0.57717	0.750415	0.768358	0.224951	0.433764	0.81261	0.25091	0.192875	0.625534	0.295572	0.621178	0.0943811	0.356703	0.106249	1.3145	2.03918	2.00965	3.16928	8.32092	1.74677	1.18331	1.60349	0.528509	1.85103	0.551811	0.0763108	0.33854	1.18743	0.512094	0.570554	0.109603	1.28198	0.794379	0.35952	0.338883	0.318436	1.95101	2.27156	1.7275	0.505712	1.29387	0.288015	0.327614	0.594801	0.930959	0.0420541	0.311709	2.12763	0.388064	0.329119	0.275026	0.238591	1.5544	1.18318	2.5861	1.09459	0.538179	0.239775	0.655324	0.120945	1.64644	0.0680938	0.90823	0.338734	0.48946	0.667026	0.39613	0.773365	0.216006	1.04156	3.35113	8.02525	0.237044	0.289529	0.141481	0.126052	0.246119	1.71801	1.27436	1.23197	0.462967	1.42815	0.179648	0.34178	0.29061	0.0775428	0.611714	0.0692968	0.379252	0.158732	0.812661	1.99109	0.494318	0.600641	0.325004	0.13399	0.480989	0.43743	0.337434	0.129501	1.52514	0.0365245	1.85838	0.19748	0.102654	3.3241	4.37245	0.214904	0.36727	0.361522	0.914049	0.24861	2.66937	1.22263	1.68095	1.46139	0.256086	0.0732439	0.207041	0.159394	1.53023	1.2651	0.247509	0.38097	0.978625	0.635395	0.18595	0.0904965	0.0349601	1.01618	0.223161	0.0114783	0.329166	0.0061961	0.0963208	0.320013	0.132915	0.0591017	0.370594	0.212829	0.0836794	0.0507814	0.0887469	0.324465	0.135202	0.127273	0.0634648	0.127347	0.0223387	0.130954	0.652825	0.310958	0.0639204	0.685813	0.547863	1.88659	0.78006	0.368385	1.24848	1.50921	0.191887	0.119624	0.145721	0.0494792	0.164186	3.45954	0.318132	0.50681	0.548873	1.2617	3.0576	2.33068	0.97095	0.03009	0.278017	0.0232332	0.648521	0.513635	0.841231	0.19316	6.82962	0.193709	0.898915	0.638642	0.534748	0.0959595	0.550415	3.2179	0.206506	3.60854	0.555535	0.233471	3.30431	3.37777	9.33044	0.168118	0.0214962	8.42653	0.760438	0.251411	0.457321	0.139802	1.36955	1	0.123799	0.484663	0.738547	0.191067	0.411115	0.585797	0.686906	1.88358	1	0.196016	5.80874	4.32195	1	0.314422	0.674643	0.0420481	0.383396	0.407828	0.343114	0.590271	0.210082	0.147189	4.91841	0.715664	0.0922664	3.23599	0.142002	0.0998274	1	0.495767	0.292813	0.0738988	0.214133	0.149153	0.637434	7.52345	1.95843	0.34276	0.143671	1.09229	0.633554	0.0985544	0.139473	7.25309	1.96084	2.06107	1.87925	1.6848	1.4733	1.78349	2.24134	0.0394184	0.123539	0.682505	0.100638	0.580246	0.26029	0.457679	0.153709	0.123579	0.788453	2.65879	0.378573	0.0565375	0.543216	0.404654	0.159187	0.755507	2.92119	2.80052	2.0433	2.41778	0.0479922	2.02369	1.40893	2.05001	1.2485	1.00301	0.859238	1.04676	0.833668	0.577124	1.5188	1	0.732375	0.127323	0.596007	0.301963	1	0.0538322	0.96965	1.55172	2.60824	0.0997732	0.0918362	0.119202	1.39773	0.160629	0.442513	1.90168	1.24961	0.148268	0.713659	1.78897	0.569596	0.298557	0.0800405	1.56857	1.04351	0.96388	0.580919	0.05326	0.234619	0.0361943	0.304934	0.997659	0.759067	0.817054	0.464594	0.162571	0.436033	0.251742	0.192822	0.331232	0.821602	0.305815	0.835232	0.289911	0.110139	1.05713	0.167228	0.157176	0.16371	4.15283	0.590818	0.263145	0.192015	0.0194776	0.0498119	0.360978	0.0749009	0.260378	0.331623	0.759327	0.139562	0.697497	0.250557	1.14763	0.10804	0.103259	0.609793	0.175234	0.402185	0.19218	0.293062	0.0661338	0.160967	0.0722471	0.392316	0.443315	0.803094	0.320097	0.162133	0.162534	0.127768	0.55523	0.367714	0.10046	1.00174	0.892982	0.0634026	0.0272619	0.121544	0.147064	0.587682	0.432228	0.0516351	0.161761	0.0586587	0.533108	0.18176	1.38255	1.26242	0.241987	0.1728	0.094457	0.0900777	0.556292	1	0.141374	0.51379	0.568652	0.399769	0.0214139	0.514819	0.379225	0.273962	1.87221	0.0827589	0.593751	1.03803	0.497061	0.0779141	0.42643	0.20057	0.816511	1.31914	0.795099	0.795851	1.44845	0.578261	0.238992	0.141059	2.14741	1.85004	2.3883	2.66035	2.48868	1.9243	2.00439	2.1345	0.323807	0.966903	0.130239	1.34015	0.291443	0.881439	0.148413	3.12528	2.73878	0.343341	0.145979	0.154933	0.376683	0.125434	0.757131	0.19714	0.308438	0.742557	0.214516	0.607387	0.583458	0.233328	1.59114	0.196255	0.368203	0.132737	0.572814	0.190342	0.297413	0.220306	0.377885	0.246269	1.05877	1.03797	0.024241	0.0488518	0.320165	0.479361	0.283843	0.913293	0.240373	0.375947	0.203393	0.140693	0.0536837	0.0385743	0.939851	0.610079	0.162003	0.106019	0.218206	0.120504	0.0508809	0.332131	0.0688144	0.108329	0.367226	0.189597	0.244931	0.422688	0.549345	0.531371	1.33607	0.298393	0.603966	2.83447	0.478757	0.779037	0.549495	0.826152	0.90546	1	0.2049	0.00699264	0.00695642	0.245077	0.272888	0.634991	0.786224	0.794391	0.612542	0.94974	0.569088	0.816177	0.754831	1.20138	1.0558	0.735666	0.403107	0.276465	0.618057	0.601413	1	0.126636	0.110175	0.328735	0.112091	0.391418	0.734328	0.830339	0.149166	0.449319	1.5959	1.7654	1.07545	1.3904	1.3838	1.40608	0.282973	4.52985	0.0238807	0.274292	0.831095	0.778525	0.222522	0.941337	0.944835	0.334927	7.72621	1.21715	0.240434	1.11269	0.0843745	0.346875	0.0385515	0.51941	0.0569765	0.0616084	0.0499825	0.257343	0.128037	0.359502	0.0577044	0.0597957	0.314541	1.71089	0.317812	0.127368	0.55913	0.141264	0.700137	0.325704	2.48671	3.93761	0.422078	1.74901	2.44951	1.5411	0.252325	0.650806	0.280689	0.0868073	0.0659845	1.12469	1	0.59704	0.764527	1.20276	0.109067	0.0453681	0.0399944	0.0194655	1.29702	2.15685	0.132237	1.6066	0.769406	1	1	0.0517354	0.128094	0.217216	0.271479	0.733619	0.0689827	0.274014	0.160671	0.0182609	0.528653	0.966797	0.144175	0.0542397	0.0146024	0.135594	2.34352	0.769354	1.47765	0.499138	0.161429	0.0876428	0.200871	0.0623903	0.0779726	0.0261703	0.0129691	0.0257589	0.0394185	0.0150641	0.839708	0.561963	1.59952	1.03069	0.331014	0.176554	2.08839	3.97047	0.22575	0.33501	0.844973	0.518797	0.550111	1.29827	0.1849	0.154541	0.420536	1.00068	1.24197	0.0408923	0.0246592	1.7509	1.56356	1.42525	1.10529	2.4788	0.131123	0.285503	0.328338	0.840226	0.402733	0.101433	0.0591727	2.60582	1	0.543984	1.90136	0.0424292	0.251734	0.192652	1.92362	3.71278	2.08549	0.548407	1.78913	0.522692	0.124731	0.0622424	0.338817	0.357908	0.779511	0.869142	0.722681	0.223703	0.970099	0.623673	0.246015	0.324033	1.27875	0.477132	0.383423	0.328892	0.0562528	0.70773	1.36971	0.2447	1.09959	0.12088	0.738308	0.46514	0.436074	0.349428	0.159978	2.1695	1.64606	0.14002	0.1122	0.167376	0.465488	0.322112	0.173867	0.108024	0.232188	0.0837783	1.02456	0.0110209	0.160031	0.221671	0.161931	0.291651	0.207685	0.0464224	0.167037	0.109994	0.427811	0.0473083	0.051268	0.23183	1.04961	0.102484	0.959113	0.420464	1.82403	0.360771	0.526473	0.257572	0.0956801	0.115333	0.242055	1.30913	0.385845	0.10441	0.266207	0.45121	1.11292	0.751749	4.06545	2.08273	2.0671	1.42875	2.28985	2.25536	1.23886	4.33848	1.00781	3.99732	0.93184	0.792625	0.638804	0.152329	0.301906	1.01093	1.66029	0.155002	1.63342	1.86767	4.20771	0.974477	1.32099	0.202785	0.807865	0.0325802	0.0778796	0.19267	0.689975	0.24418	0.0672396	0.522982	0.812385	0.568237	0.0430851	0.116686	0.212442	0.173409	0.767114	2.02865	0.143807	0.292125	1.20228	1.66917	0.415779	2.07369	1.68125	3.69992	1.65803	0.672788	3.05601	1.71086	0.271595	0.305808	0.0354036	2.78431	0.309194	0.543886	0.171719	0.718139	5.91023	4.90517	1.75568	2.35051	0.291386	0.673753	0.255899	0.600936	0.521707	2.6765	2.21107	3.00234	2.23303	0.114894	0.349256	0.154941	0.370473	0.913533	0.281904	0.0777516	0.263479	0.0176538	0.36088	0.255364	0.112149	1.02165	0.182449	0.0358586	0.0337022	1.49983	1.84485	2.09256	2.51784	0.100308	1.36805	0.281731	0.930955	0.80058	0.100417	0.243908	1.47754	0.0108435	0.477795	2.13323	0.0204216	0.242479	0.755923	0.283064	0.328216	0.617072	0.212324	0.308781	0.321313	0.65865	0.419099	0.267626	0.135955	0.407344	0.401254	0.124611	0.164091	0.437388	0.229622	0.161539	0.355246	1.03044	0.105437	0.209408	0.13873	0.810308	1.32136	1.04611	0.934706	4.35708	1.36464	0.320296	0.954783	0.66207	0.412309	3.5498	1.67058	4.81441	7.00938	0.436611	0.263695	0.712604	0.416436	0.100177	0.610169	0.533839	0.0755625	0.254511	0.0263538	11.2267	6.46419	1.65424	0.0270717	0.270626	0.310473	0.213566	0.0521816	1.60403	0.752698	1.43704	0.527115	3.41779	1.65479	1.45464	24.5274	1.01592	0.861838	0.167788	0.697462	0.14824	0.327254	1.79329	1.29163	0.27831	0.210737	0.429339	0.167246	0.204626	1.07779	0.53415	1.66111	0.204095	0.226095	3.78444	0.336092	0.5402	2.75505	0.706389	0.170182	0.83422	0.247872	0.0957842	0.316814	0.061381	0.174699	0.586087	0.197286	2.71045	1.51884	1.6302	0.935419	0.0939334	0.763229	0.447065	0.0319142	0.0118479	1.91738	0.243251	0.0686044	0.961257	0.18634	0.0634437	0.735982	0.0916821	1	0.221419	0.192121	2.86296	1.24494	1.09253	2.4659	0.898427	1.03001	0.28674	0.20295	3.28146	0.676088	0.458458	0.0514297	0.146558	0.672178	0.0464442	0.611334	1.77914	1.06357	0.18803	1.12986	0.897223	0.0910994	0.587489	0.413869	0.274553	1.65363	0.382722	0.734383	1.4823	0.297517	0.241495	0.336334	1.95249	0.996696	0.408609	1.54378	0.559569	1.38511	0.758194	0.515	1.13104	0.0703195	1.2535	1.15026	0.143393	0.830457	0.718485	0.522378	0.215421	0.244434	0.62268	0.0267382	0.282447	0.011136	4.24445	0.501764	0.337538	0.132897	0.0848277	0.19212	2.27497	2.42073	2.37881	0.120253	1.19609	2.3596	1.04238	1.91952	1.69822	0.210957	0.0176985	0.106007	0.305872	0.0119115	0.0198873	1.08265	0.145187	0.0582096	0.0727183	0.253754	0.0247291	0.0771476	0.219866	0.216731	2.84389	0.706699	1.50463	1.33419	1.64647	1.67616	1.99917	0.741543	1.29219	0.0174032	1.21991	0.540532	1.74641	2.48607	1.00001	0.872248	5.92471	0.491971	0.0509101	0.0637409	1.9179	2.19252	2.01564	3.80225	1.24891	1.85576	1.32073	0.2802	0.233217	2.04977	2.7184	2.0387	1.26475	0.890969	1.37871	2.72801	1.80693	1.35258	0.265617	1.45679	3.19709	1.79367	0.0574067	1.12524	0.252984	0.159907	0.287717	0.158779	1.40592	0.121421	0.14653	1.06334	0.910367	0.160186	1.27127	0.0355882	0.798292	0.167459	1.31495	0.169846	0.437282	0.434152	0.881941	2.15619	0.591486	0.508454	1.02276	6.22914	0.603399	1.77823	1.64451	0.225078	0.0423271	1.22785	2.99707	1.61521	0.556439	0.386284	0.340082	0.795186	1.65091	0.523572	0.713462	0.404525	0.152779	0.274025	0.245494	0.349827	1.55925	0.296414	1	0.0197649	2.39627	0.935655	5.64914	0.0942754	2.30536	10.2669
SFUN-06974	0.542426	0.869687	0.757482	0.297163	0.85414	0.071167	0.268554	0.831709	0.461133	0.855406	0.53114	1.55309	0.0594575	0.662546	2.31464	0.929507	0.861131	1.09646	1.33105	0.274899	2.43793	1.14383	0.0747705	6.73253	0.407566	2.30784	0.4982	1.13112	0.268686	0.532866	0.139152	3.9582	0.861205	0.183853	1.30781	1	0.793112	1.2959	0.782535	2.13182	0.741015	1.10666	0.819026	0.371984	1.37006	0.208314	0.461949	1.53383	0.273281	1.83679	1.27393	1.83355	1.35952	4.54303	1.00219	1.26261	1.02097	2.35607	0.488492	0.251148	1.03155	1.14016	3.26827	1.23353	2.82829	1.82094	0.704149	0.751169	1.0923	0.170755	0.984077	1.98256	1.48499	0.925205	0.614902	1.5643	2.89843	1.05612	1.19496	1.00664	0.767821	0.659264	0.840585	1.68582	1.75635	0.779016	1.05559	0.855481	0.615387	1.19452	1.93585	1.05524	1.07627	0.248187	1.97352	0.690861	0.844823	1.22469	1	0.596773	0.608946	0.0147626	1.02898	1.37035	1.83823	1.16092	2.13405	0.574194	1.38267	0.524369	0.615523	1.29938	0.951396	2.22779	1.94709	1.8616	1.72976	2.02496	0.803844	2.06059	0.948077	0.951714	1.02883	0.571947	1.38456	0.861912	0.977809	0.638292	1.81427	1.22441	9.06622	1.87404	3.49015	1.24818	0.269705	0.354986	1.06487	1.96335	1.79646	0.423914	1.0076	1.3056	0.623612	0.166507	0.742046	0.589076	1.04425	0.833346	1.06788	1.33349	0.258882	0.921013	2.01039	1.07289	0.630153	1.23551	2.04555	0.690718	1.27427	1.67416	6.10191	0.845877	0.573467	1.82106	0.658391	3.12168	0.279465	0.47021	0.280925	1.93157	1.1826	1.01684	3.54558	1.37799	2.54143	1.22953	0.581595	1.10125	2.14057	5.9468	3.22355	0.213416	2.54632	0.276771	1.33508	2.36912	1.46666	1.82011	1.68057	1.59614	0.146674	0.100092	1.87833	0.168571	1.57071	1.18026	1.22288	2.19968	2.83215	0.151198	0.046987	0.549508	0.628713	0.0641803	0.24015	0.672883	0.227509	3.45059	0.379731	1.09626	1.73444	0.33529	1.83957	0.575966	0.333253	3.12521	0.186383	0.100897	0.624797	2.59738	2.17399	0.149066	1.68301	1.98838	0.501378	1.26983	1.25046	9.74835	0.0861767	1.12681	0.754621	1.14692	0.0158186	0.126035	0.744558	0.612848	0.609715	2.25088	0.269375	0.560639	2.85319	0.147669	0.248759	0.717925	0.745658	0.683686	1.00501	0.675785	0.257533	0.408866	0.60494	0.934465	0.774186	0.159463	0.602539	0.994959	0.778427	0.502258	0.631295	0.263521	0.0726332	1.38873	1.4039	0.780878	2.7882	0.329604	0.0713968	4.82016	0.197087	0.497738	4.81627	0.187287	1.21298	0.215508	0.104084	0.247188	0.66628	0.382388	0.995808	0.00525239	0.219441	0.180761	1.07269	2.28594	1.15647	0.0786043	0.0493054	2.13826	0.162978	0.717164	1.01329	0.693001	1.17327	1.30394	0.918352	0.453255	0.249056	0.0835838	0.098452	0.746966	0.575735	0.120518	0.136774	3.3812	0.569027	0.367191	1.3559	1.60459	2.02188	1.35047	1.53561	1.00395	2.5882	0.218737	0.983329	0.973603	0.968464	2.32701	0.144394	0.175365	1.63057	0.112568	0.675385	0.252331	0.123988	0.44661	0.450164	0.0968218	1.02454	2.46461	1.21364	0.0351923	0.691845	1.48087	0.256468	3.48058	1.88908	1.04483	0.964361	0.0480776	0.440999	0.17473	2.73457	0.802505	1.76631	0.948997	2.42541	1.60319	1.52007	1.09256	2.5089	0.0946531	0.287352	0.972619	11.2337	1.06323	0.816267	0.191683	4.04296	1.13448	0.92241	0.312238	0.721832	0.484027	2.37553	0.203916	0.37601	1.09726	0.429221	1.00355	1.85409	1.92319	1.3728	0.0232481	1.1757	4.66869	0.774053	0.231401	0.0864128	0.489443	0.852852	1.14243	0.0590308	1.71449	0.080432	0.0667185	1.2358	0.140028	0.0776247	0.885158	0.750415	1.70067	0.276795	0.264466	1.20363	0.406617	0.262639	1.56836	2.71194	0.639792	0.0943811	0.26203	0.229455	0.169855	0.511885	1.54761	1.60463	0.029237	1.11313	1.06294	0.0166188	0.27755	2.30996	0.391031	0.0763108	0.33854	1.19856	0.402435	0.146062	0.920272	0.953958	0.115594	0.35952	0.744383	0.351071	0.357586	0.0754307	0.070834	0.0586741	0.981345	2.36622	0.327614	0.5325	0.616737	0.0420541	0.311709	0.735385	0.670612	0.329119	0.990248	0.241095	0.0224732	0.156241	0.148405	0.0835435	2.71045	12.4553	0.588864	0.76213	2.42828	0.0680938	1.21887	0.338734	0.202119	2.11704	0.324839	1.78313	0.216006	0.334831	0.546274	0.699965	0.237044	0.289529	0.170814	0.126052	0.621709	1.67067	0.0211614	0.688161	0.293318	0.480254	0.179648	0.220626	3.6304	0.470084	1.4193	0.0692968	0.630691	0.158732	1.51443	7.06513	1.83566	0.600641	1.38332	0.193278	0.701317	0.691466	0.0572379	0.129501	0.333764	0.0246808	2.16422	0.490948	0.248746	0.709516	4.88783	0.214904	0.636273	0.555876	2.01047	0.24861	0.478962	2.92741	2.23499	1.65913	0.256086	0.31586	0.207041	3.31006	0.0552124	2.78851	0.247509	2.78864	0.657958	1.23256	1.61823	0.0904965	0.0349601	0.0982403	0.0817026	0.0114783	0.155374	0.0061961	0.0963208	0.132258	0.132915	0.0591017	0.750552	0.226937	0.0836794	0.0507814	0.0887469	0.324465	0.135202	0.215328	0.0634648	0.127347	0.0223387	0.130954	1.13199	0.310958	0.0346544	0.683566	2.17398	11.5574	0.280421	0.368385	0.5463	1.31565	0.191887	0.119624	0.145721	0.0494792	0.164186	0.0502237	2.26351	1.47506	0.548873	2.45011	0.317624	6.15565	0.519001	1.53229	0.278017	0.0232332	0.86658	0.73698	0.59594	0.19316	1.44458	7.31046	0.204007	0.916811	0.741643	0.339884	0.249042	4.32095	0.206506	1.39335	0.845787	0.233471	1.86046	3.72789	1.44323	0.168118	0.239331	10.0183	3.66979	0.251411	1.03354	0.279039	1.88983	1	0.123799	0.484663	1.09016	0.882143	10.5874	0.585797	0.357289	0.419825	1	0.196016	0.583368	0.13376	1	0.314422	0.674643	0.0420481	0.383396	0.305744	0.718918	0.590271	0.36127	0.147189	2.06566	0.689787	0.0922664	4.34595	0.245909	4.53154	1	3.86501	1.26295	0.0738988	0.141499	0.305544	0.637434	0.964069	0.564558	1.43719	0.354384	3.1381	2.70559	0.0985544	0.0749717	2.82387	1.33685	1.84884	1.70421	1.75342	1.23127	2.21239	2.32642	0.0394184	0.563118	0.403147	0.100638	0.824621	1.06135	0.353788	0.162063	0.123579	1.18931	0.973611	0.378573	0.0565375	1.85807	0.404654	0.71176	1.97104	1.72783	2.51179	1.82014	1.91673	0.0479922	1.40948	1.07647	2.00885	1.27193	1.37643	1.20789	2.79773	2.03665	0.962982	2.39663	1	0.176655	0.127323	0.187066	0.301963	1	0.0538322	0.96965	0.200102	4.34104	3.67692	0.159046	0.119202	2.1933	0.160629	0.442513	1.11307	2.30472	0.148268	0.713659	0.936126	0.173844	1.72049	0.263295	1.05757	1.90118	1.35762	1.05355	0.05326	0.234619	0.0478933	0.304934	0.110586	0.787218	0.728083	0.478901	0.162571	0.863817	0.372178	0.842703	3.2264	1.25104	0.305815	5.25555	0.289911	1.87231	0.0301635	0.167228	3.001	0.16371	0.597217	0.2989	1.31832	0.192015	0.0194776	0.0498119	1.52135	0.114365	0.260378	0.0193072	0.038366	0.139562	0.0795423	0.250557	2.1063	0.10804	0.103259	0.788751	0.175234	0.402185	0.19218	0.293062	0.0661338	0.160967	0.17344	1.08804	1.02681	0.0286119	0.320097	0.162133	0.162534	0.127768	0.973496	0.367714	0.10046	0.204435	2.06441	0.0634026	0.0272619	0.121544	0.147064	0.587682	0.432228	0.0516351	0.161761	0.0586587	0.533108	0.18176	0.321607	2.2425	0.232299	0.432087	0.094457	0.0900777	0.556292	1	0.141374	0.717411	0.735018	0.342699	0.0214139	0.28902	0.379225	0.0896483	0.684787	0.0637357	2.88019	1.26318	1.98064	0.0109577	1.4948	0.195906	0.171941	1.46904	0.770031	1.93695	0.16016	0.578261	0.112183	0.0439728	1.34976	1.22032	0.967845	1.63861	1.21082	1.206	1.87554	1.37223	0.323807	0.410505	0.130239	0.878617	0.140221	0.0134966	0.0640764	0.213214	0.833883	1.7312	0.145979	0.154933	0.376683	0.125434	0.757131	0.19714	4.55212	1.83414	0.214516	0.332746	0.215636	0.233328	1.71256	0.101698	0.368203	0.132737	0.149267	0.190342	0.297413	0.220306	0.20949	0.246269	0.568835	0.965749	0.024241	0.0488518	0.320165	0.479361	0.283843	2.46011	0.240373	0.375947	0.203393	0.140693	0.0536837	0.0385743	1.26568	0.802256	0.160713	0.301442	0.218206	0.990266	0.0508809	0.332131	0.0688144	0.108329	0.196499	0.243122	0.164839	0.422688	2.40374	3.07397	0.891203	0.158057	0.103637	0.0874032	3.08691	5.19921	6.84706	0.680446	0.235489	1	0.2049	11.8913	0.00695642	0.754466	1.01683	1.00646	0.516673	0.539043	1.43374	3.45237	2.62831	3.0565	2.02355	0.25786	1.51687	2.12567	0.313454	2.1001	6.00345	6.42678	1	0.782753	0.110175	0.328735	0.112091	0.110262	1.42235	1.87855	1.30657	0.449319	0.829853	1.53751	0.836502	0.104802	1.34969	0.856154	0.282973	1.87136	0.0238807	0.454258	7.89444	1.4207	0.222522	1.83421	1.25666	0.511155	0.0252737	2.16161	0.507422	1.3822	0.0843745	0.0557994	0.0385515	0.0450349	0.0569765	0.0616084	0.0499825	0.257343	0.128037	0.359502	0.0577044	0.0597957	0.314541	2.70444	0.317812	0.127368	0.55913	0.141264	0.666022	0.0890747	1.80288	3.28698	0.422078	0.947693	1.29172	0.916424	0.252325	0.650806	0.218754	0.0868073	0.0285328	0.565712	1	0.120942	1.4254	87.668	0.109067	0.0453681	0.0399944	0.0194655	1.20466	1.68092	0.132237	0.0840709	0.769406	1	1	0.0517354	0.128094	0.669058	2.73927	1.70782	0.0689827	0.274014	0.160671	0.0182609	4.71636	1.99175	0.144175	0.0542397	0.0123122	0.31867	2.5803	1.30283	1.49939	0.499138	0.161429	0.0876428	1.05348	0.0623903	0.0779726	0.0261703	0.0141545	0.0257589	0.0394185	0.0150641	0.495897	0.574813	2.67605	0.969945	0.331014	0.8743	0.936572	7.83224	1.0073	1.19284	0.147131	1.60572	1.51566	0.842565	0.1849	0.154541	9.84651	7.59081	0.420245	0.0408923	0.0246592	1.73591	1.79646	1.64517	0.637371	1.67194	0.0439789	0.285503	0.408584	0.700368	0.402733	0.101433	0.0591727	1.78789	1	2.10899	0.25906	0.0424292	0.251734	0.192652	1.46512	1.32718	0.526826	0.765733	3.54436	0.522692	0.304292	0.0622424	0.708085	0.357908	2.38326	2.18863	1.03002	0.223703	1.23031	1.19747	0.246015	0.324033	1.36928	0.641595	0.733256	0.328892	0.0562528	0.12152	0.0146394	0.2447	0.35858	0.12088	0.981385	2.08356	0.844339	0.554967	0.159978	1.99734	2.21013	0.14002	0.1122	0.167376	0.465488	0.322112	0.173867	0.108024	0.232188	0.0600309	3.42728	0.0110209	0.468568	0.221671	0.161931	0.291651	0.207685	0.0464224	0.167037	0.109994	0.427811	0.0473083	0.051268	0.185639	0.133148	0.102484	0.959113	0.129601	1.83601	0.360771	1.4728	0.257572	0.0956801	0.115333	0.814787	1.14073	0.385845	0.10441	0.240377	0.128215	2.22548	1.01968	2.70952	2.19798	1.85236	1.53695	2.50002	1.13895	0.956555	0.448332	1.4507	1.2273	3.1968	0.284195	1.78754	0.152329	0.301906	1.44089	0.278174	0.155002	1.77157	2.09038	0.382469	0.85324	1.30902	1.22826	0.935725	5.29917	0.071793	0.19267	0.689975	1.17708	0.0672396	0.522982	1.32159	1.05075	0.0430851	0.116686	0.212442	0.173409	0.337634	0.128543	0.143807	0.292125	0.860222	2.93771	1.21154	1.85498	1.89108	2.16441	1.3769	0.664735	3.00515	2.1224	0.271595	0.305808	0.00512276	0.348715	0.309194	1.11995	0.171719	0.757519	7.09185	5.9138	0.982221	0.922036	0.291386	0.673753	0.255899	0.294562	2.35478	2.34397	2.00201	1.77328	2.25631	1.05432	0.0664615	0.154941	0.946179	0.498624	0.281904	0.0339197	0.263479	0.0176538	0.0726315	1.93161	0.459921	1.83312	0.182449	0.0358586	0.0337022	2.05909	3.62889	2.36617	2.49094	0.100308	0.679823	0.281731	0.108532	0.268955	0.100417	0.382116	0.794231	2.46529	0.477795	3.16631	0.0204216	0.113087	2.82435	0.283064	0.627671	1.15591	0.212324	0.308781	0.321313	0.257846	0.665366	0.267626	0.427344	0.360852	1.00405	0.124611	0.164091	0.437388	0.604594	0.161539	0.161485	1.4594	0.105437	0.209408	0.13873	0.117681	3.52553	0.327441	0.475078	0.20908	1.41522	0.320296	0.439909	0.784114	0.412309	2.18811	1.49468	1.27111	0.724649	0.0757099	1.00246	0.131288	0.416436	0.100177	0.634495	0.66096	0.0755625	2.05017	0.0169048	5.28734	4.54993	1.80463	0.0270717	0.270626	0.386699	0.0204074	0.0521816	9.30167	0.240305	1.54226	2.13843	0.560951	1.10242	2.34878	7.5337	7.08804	1.93015	0.167788	1.37031	0.915937	4.60165	0.97877	1.36234	0.27831	0.210737	0.429339	0.167246	1.33602	0.896961	1.20235	2.05936	0.204095	0.226095	2.21178	0.650828	1.35347	1.02671	0.475583	0.518436	0.823655	1.75037	0.0957842	0.316814	0.061381	0.0537513	1.93151	1.84202	0.844302	0.404034	0.935575	0.613691	0.0939334	0.663113	0.22217	0.0319142	0.00999905	1.85469	0.243251	0.0686044	1.53808	0.18634	0.0634437	0.862888	0.0916821	0.780942	0.221419	0.192121	1.78523	0.0493585	0.693158	3.01592	1.77682	0.189714	0.578132	0.20295	0.377081	0.862693	0.55357	0.0514297	0.146558	0.0539481	0.0464442	1.08735	2.93395	0.100778	0.18803	1.02938	2.36928	0.0910994	2.16501	1.61848	0.600212	0.490382	0.382722	0.219472	1.72761	0.297517	0.241495	1.20224	1.51042	1.29575	0.408609	1.38057	0.457082	0.130512	0.11995	0.208622	1.06306	0.0703195	3.78448	3.63722	0.143393	0.620585	39.1585	0.695221	0.215421	1.41739	1.34965	2.68232	0.966965	0.011136	3.15341	1.50507	0.337538	0.132897	0.0848277	0.19212	2.01681	1.93251	2.14215	0.93752	2.08287	1.58842	2.21983	2.16479	6.35755	0.0821322	0.0176985	0.260054	1.06904	0.0119115	0.0198873	1.03463	0.931439	0.0582096	0.518334	1.02586	0.0247291	0.0771476	0.229688	0.216731	0.653789	1.47971	5.95173	1.45122	2.29389	1.74483	1.75827	0.758984	5.3579	0.0174032	3.0964	0.0916198	1.52689	1.61933	0.184899	1.19914	1.58047	0.491971	0.0509101	0.0637409	1.64883	2.76903	1.55047	1.66562	1.35104	2.75571	1.00338	0.954088	0.233217	1.80424	1.7801	1.38212	1.31812	1.64863	1.40769	1.96775	0.952542	1.35858	1.42677	0.0622424	2.64725	2.97125	0.0574067	2.20906	2.92542	0.159907	0.0802581	0.158779	1.09169	0.121421	2.36997	1.03576	0.21542	0.214625	0.294718	0.0270317	0.519128	0.167459	1.31728	1.44075	0.10974	0.144147	0.730094	1	0.556339	1.90563	0.571339	6.58202	1.96294	0.70307	0.990021	0.741132	0.0423271	1.75653	1.3925	1.10413	0.484591	1.03498	0.769189	1.07236	1.31044	1.20167	0.416624	0.404525	0.152779	0.274025	0.245494	0.0639302	0.5888	0.946995	1	0.0166924	0.179709	0.998115	27.5189	0.0942754	5.28087	4.70769
SFUN-06975	1.96758	0.975828	6.87367	1.01091	0.656545	2.09458	0.882582	1.9867	0.360883	1.28284	0.73522	1.92485	0.249094	1.67383	0.888086	69.7707	2.83165	0.694971	0.166911	0.976302	0.990648	0.239291	0.736354	0.810449	12.6191	2.24352	0.384004	0.667542	4.00513	0.251607	0.139152	4.38157	5.77538	0.314109	1.80347	1.26808	1.01587	2.15135	0.869613	0.522624	1.2161	0.562936	1.19651	0.981834	4.39765	0.208314	1.295	1.93373	0.273281	2.03708	0.246945	2.12383	0.442164	0.709956	2.68692	8.1673	0.369548	1.97081	5.39276	0.955088	0.831098	2.33774	3.70768	0.425264	2.43792	1.57194	0.409757	0.325403	1.10219	0.170755	0.191897	2.10693	0.997462	1.4546	1.47928	1.42267	0.686331	0.589099	2.56672	0.929366	0.530303	1.10585	1.46204	0.866448	3.32923	0.275003	0.167943	0.672821	0.485455	1.07848	7.77967	0.676793	0.331213	4.74539	2.06425	0.375116	1.48907	0.435242	1	1.75965	1.10826	0.115004	1.01242	1.88393	3.03992	1.42739	2.67042	0.149073	0.588173	2.28306	1.55364	3.86287	0.809431	1.42833	0.868693	1.42599	1.3173	1.58601	0.514736	0.372464	0.616287	1.37285	2.41189	0.961221	0.0870407	6.56169	0.151061	0.40153	0.530564	0.339408	1.98534	0.595616	0.831705	0.400608	2.11192	0.138988	2.11561	1.10826	0.377203	0.330317	0.526088	0.534476	0.594844	11.4142	1.29843	0.443503	1.62477	3.38425	1.8112	1.04546	0.899219	0.983304	0.450611	2.43124	11.148	0.567588	2.26526	0.794121	1.36258	4.27424	16.71	0.990682	0.2385	0.246258	0.692928	0.926764	1.25705	0.599868	1	4.2464	0.97796	5.8181	1.94925	3.60816	2.66308	0.460535	0.570381	3.31923	0.75034	1.59963	0.924978	2.34992	0.326773	0.257537	0.183307	0.822382	2.57443	0.547493	1.05481	1.5721	2.33635	3.97156	1.0538	0.168571	0.975269	2.58604	0.407308	1.30543	1	0.151198	0.046987	6.38198	20.4927	0.263439	0.24015	0.721895	0.227509	4.82126	0.585687	0.849744	0.550695	0.33529	1.09312	0.65185	0.918427	1.76285	0.186383	0.100897	0.777991	1.86292	0.720175	1.91571	0.738673	0.763228	1.48162	0.252887	1.27936	4.88135	0.180899	1.0878	1.07647	1.97631	0.0158186	0.126035	2.95652	0.372899	0.37076	0.667988	1.22641	3.19506	1.00773	0.829554	3.36426	0.319248	0.226466	0.382749	0.740078	0.256921	0.453458	0.782693	13.6861	1.70398	0.0963046	9.53789	0.804533	1.40052	1.06142	1.06432	0.917968	1.08521	0.0726332	0.295632	1.43009	1.44461	2.76477	0.739425	3.81216	4.41206	1.02911	0.567939	3.99885	0.187287	2.36355	0.215508	0.104084	1.58277	4.94595	3.70315	0.912795	0.165276	0.340638	0.180761	1.16886	2.2561	4.10883	1.12113	0.0493054	0.905916	1.2473	0.717164	0.383152	1.68111	1.33098	0.502874	0.152892	0.561183	0.496972	0.0835838	0.098452	0.176935	1.15663	0.120518	0.634714	3.26631	0.810034	0.367191	0.456942	0.927975	0.824704	1.32172	0.78343	0.922185	0.18563	0.218737	1.06346	3.9947	0.445499	2.98471	0.947671	0.175365	2.09825	0.112568	0.0719868	0.252331	2.73619	139.481	2.54779	2.52202	0.324397	0.192875	0.162274	1.33543	1.29988	0.679945	0.256468	3.10598	0.450025	0.458842	0.6716	1.77838	0.687488	0.17473	1.99102	1.09147	1.72956	0.541312	3.36664	1.04969	1.11649	0.261827	1.34811	0.929109	1.49852	2.28944	6.07944	0.395475	1	0.191683	1.17909	1.16953	0.427393	0.312238	0.192286	11.707	15.0962	0.593565	0.837712	1.06994	0.871654	1.38865	1.08427	1.58091	1	1.3771	2.47625	0.913974	0.49341	1	1.72861	3.56888	0.830293	0.66313	0.786522	0.931964	6.73945	0.0667185	0.522851	0.140028	1.19697	1.87242	0.750415	0.387146	0.224951	0.124668	0.230274	1.06459	0.573148	0.738129	12.5357	1.04064	0.0943811	0.26203	5.51852	0.972391	1.02328	0.445361	1.56897	2.281	0.885531	0.588218	1.34425	0.27755	0.683374	0.391031	0.154531	0.33854	0.375445	0.81392	1.29705	30.1567	0.549835	0.115594	0.35952	0.364883	0.318436	1.16782	2.84926	1.2732	2.7651	2.09134	0.612347	0.408915	0.38651	3.05496	0.300267	2.03332	1.42593	1.12999	1.64945	0.943517	1.01935	0.758538	0.665236	1.8445	3.6215	0.195333	0.760841	1.46503	0.120945	1.15583	0.0680938	0.6141	0.338734	0.59621	0.500025	0.197169	0.395437	0.566998	0.678894	1.1496	2.47757	0.237044	0.289529	3.35011	0.126052	3.25028	0.0599259	1.84426	32.4491	26.0306	2.57177	1.14796	1.4419	0.154699	0.156212	0.880692	0.0692968	0.816145	0.158732	0.641274	5.89603	2.14236	0.600641	0.0671212	5.47165	0.660815	0.752612	6.06807	3.1614	2.34764	0.00295174	1.95465	0.958334	1.38001	1.94016	1.22274	0.619774	0.0942686	0.301871	1.11728	0.734558	1.39076	0.62763	1.62434	6.65371	0.256086	3.53918	0.207041	2.61335	6.509	0.729442	0.247509	0.0657971	0.958992	0.513794	0.18595	0.238127	2.19348	9.45814	6.35254	0.318816	17.1367	0.518217	0.0963208	1.1602	0.400702	0.819917	1.04207	0.212829	1.36589	0.844385	3.59902	0.558615	0.135202	0.127273	0.0634648	1.39316	0.0223387	0.447689	3.71884	0.310958	0.629623	0.42373	8.11973	1.27906	0.597951	0.368385	2.0827	1.21868	0.191887	0.119624	0.145721	0.0494792	0.386111	1.33606	0.537535	0.776248	0.548873	0.197835	0.944723	1.28125	0.843084	0.03009	0.278017	0.0232332	1	1.03475	1.4012	0.19316	0.0366139	1.06802	0.755893	0.882215	1.1649	0.0881134	0.837284	2.86366	0.206506	12.2057	2.36611	0.819273	13.8187	0.847029	1.99207	0.168118	0.0133549	4.61163	1.28557	0.251411	1.02625	0.224533	0.640161	1	0.123799	0.484663	0.504468	0.686563	0.593377	0.585797	0.195886	10.9026	1	0.196016	3.84059	0.13376	1	0.314422	0.674643	0.0420481	0.383396	0.12116	0.684475	0.590271	0.210082	0.147189	1.52898	2.51734	2.84295	16.5061	0.809473	0.0998274	1	0.461406	0.292813	0.0738988	0.578091	0.463428	0.637434	1.39172	2.14451	1.59085	0.167146	4.37258	0.25376	0.84313	0.939485	2.27372	1.90542	1.73774	1.62751	2.53703	1.29506	1.69941	1.90437	0.0394184	0.659625	0.403147	0.100638	0.275396	0.5929	1.71291	0.316935	0.123579	0.825012	3.56528	0.378573	0.0565375	0.553951	0.404654	0.159187	3.00013	1.69876	1.30529	2.43956	2.07969	0.0479922	2.24376	2.49739	2.36859	0.891421	1.09329	0.709589	0.758803	0.256136	10.5469	1.07398	1	5.35255	2.27319	1.2461	0.301963	1	0.0538322	0.96965	1.11294	1.04918	0.0997732	0.388288	0.119202	0.81769	0.160629	0.442513	0.688274	1.34952	0.148268	0.713659	4.74316	1.24975	0.204696	0.0800405	0.481358	1.06139	0.75325	1.01914	0.957673	0.234619	0.0396983	0.304934	1.5522	0.672537	0.144633	0.103539	0.162571	0.374924	0.139726	2.24937	0.912151	0.291382	0.305815	0.770584	0.606973	0.650852	2.50391	0.167228	0.082365	16.9378	0.787709	2.14427	0.231752	0.599695	0.0194776	0.0614978	0.80467	0.39506	1.48447	0.966378	3.25659	0.139562	0.73788	0.250557	0.326176	0.10804	0.103259	1.83992	0.175234	0.402185	0.19218	0.293062	0.0661338	0.348621	3.54556	1.29436	1.12304	0.0286119	0.320097	0.162133	0.162534	0.127768	1.78747	0.367714	0.69089	1.07024	0.953353	0.0634026	0.0272619	0.59022	0.147064	0.587682	0.432228	0.0516351	0.161761	0.0586587	0.533108	0.18176	0.790306	1.03088	0.850603	4.44914	0.094457	0.0900777	0.556292	1	0.74777	0.473446	0.336336	0.483963	2.02334	13.3992	0.379225	1.2068	13.3742	1.56346	10.0539	1.39059	0.56378	0.0109577	0.474946	1	1.47193	1.5295	0.241021	0.716528	1.47275	0.578261	0.521841	0.320193	0.690161	0.245289	0.362718	1.24545	0.70632	0.614056	0.203373	0.376416	0.660261	1.1576	2.82262	2.03218	0.544467	0.105457	3.03709	0.213214	3.03346	0.254051	0.145979	0.154933	0.376683	0.125434	0.757131	1.00115	0.801912	0.623046	0.632281	0.919376	0.215636	0.233328	1.01117	0.101698	1.1599	1.45108	1.10889	0.190342	0.970093	1.0143	0.352096	0.246269	0.400334	0.257417	1.30753	0.0760783	0.467555	0.479361	0.283843	1.20983	0.240373	0.375947	0.203393	0.140693	0.0536837	0.106742	0.381217	0.373623	10.7486	7.53129	0.218206	3.09785	18.5695	0.332131	1.75265	1.66328	1.17037	0.867692	0.47649	0.422688	0.620029	0.307628	1.42063	0.0380615	0.0594679	1.28351	1.33843	0.846376	0.636411	1.94567	1.00869	1	0.2049	0.00699264	0.00695642	0.440695	0.592325	0.463167	0.514579	0.487593	0.237165	0.263118	0.143596	0.570676	0.704844	1.03142	0.843263	0.659758	1.48332	0.209507	0.326181	0.246309	1	0.806465	0.110175	0.684549	0.112091	0.463856	0.20392	0.799244	0.226512	0.449319	1.5505	2.65302	1.34722	1.92089	0.811633	0.718163	0.282973	2.37021	0.0238807	0.57784	1.35057	0.654785	0.222522	0.743794	1.02838	0.897237	2.64937	1.15496	0.405071	1.51281	0.0843745	2.36851	0.0385515	2.47268	0.0569765	0.0616084	0.0499825	0.257343	0.128037	0.359502	0.157427	0.143154	0.314541	0.974972	0.317812	0.139203	0.55913	0.141264	0.905376	0.247879	0.818725	0.528692	0.422078	0.330021	0.70749	0.251029	0.735097	0.650806	0.531099	0.0868073	2.35777	37.0213	1	11.1131	0.56174	2.17873	0.109067	0.0453681	0.0399944	0.280316	0.843671	1.38445	0.132237	1.61787	0.769406	1	1	0.0517354	0.629722	0.217216	6.5204	1.25439	0.0689827	0.274014	0.425875	0.0182609	0.556811	0.778942	0.448144	0.0542397	1.69515	0.105947	1.60446	0.39826	0.34432	0.499138	0.161429	0.0876428	0.407559	0.0623903	0.0779726	0.0261703	0.011199	0.0257589	0.0394185	0.161066	0.212622	0.386038	1.70571	0.787654	0.331014	0.994806	1.42326	4.15373	1.48008	3.04586	2.06426	1.28591	1.14816	0.426328	0.1849	0.394712	0.554301	0.607722	1.21155	0.20454	0.262327	1.12019	1.23598	1.87665	1.20033	0.478499	3.53817	0.708721	0.172053	0.667177	0.402733	0.101433	0.0591727	1.0525	1	0.691565	15.5166	0.0424292	0.251734	0.192652	2.25159	7.06757	7.18135	1.83484	1.87704	0.522692	0.391383	0.320482	0.338817	0.357908	1.50361	0.874554	0.150273	0.223703	0.857453	2.30386	0.366405	0.324033	0.178212	3.84418	0.847014	0.328892	0.0562528	0.12152	0.69131	0.2447	0.110097	0.12088	0.782807	0.409036	0.402454	0.297479	0.392945	3.14661	0.54364	0.201321	0.1122	0.167376	0.465488	0.322112	0.173867	0.108024	0.232188	0.460227	1.09415	0.149384	0.959274	0.221671	0.161931	0.291651	0.207685	0.0464224	0.167037	0.109994	0.427811	0.0473083	0.051268	0.185639	0.474457	0.102484	0.959113	0.470003	1.96189	0.360771	1.25971	0.257572	0.0956801	0.115333	0.253682	0.598527	0.385845	1.1117	0.399699	1.06385	0.976391	0.671525	3.51867	2.34719	2.20187	1.70135	1.74449	2.63716	3.47076	1.47774	1.00724	5.10512	0.213946	0.568568	0.378535	0.152329	0.301906	1.20547	0.554404	0.155002	2.74179	1.59896	0.290661	0.854985	1.21532	0.315239	0.482679	1.04266	0.0241722	0.19267	0.689975	0.414337	0.0672396	0.522982	0.61121	0.496413	0.0430851	0.116686	0.212442	0.173409	0.613587	1.0592	0.143807	0.793014	0.538125	2.98495	1.39146	1.42643	3.10845	0.133963	2.59823	0.913989	1.19739	1.72046	0.271595	0.305808	0.429654	0.348715	0.309194	0.594108	0.171719	1.12819	4.72643	3.893	3.45264	4.49786	0.291386	0.673753	0.255899	0.294562	2.99162	1.81996	1.73918	1.53494	2.2295	0.114894	1.06648	0.154941	0.370473	1.55823	0.281904	0.38851	0.659041	0.98596	1.69567	0.255364	0.987112	1.58313	0.182449	0.0358586	0.0337022	0.970565	2.92211	2.06425	0.410567	1.49988	4.29885	0.281731	4.94195	0.607299	1.01634	0.0764021	1.04358	0.417147	0.477795	0.284273	0.0204216	0.202779	0.840338	0.283064	0.759941	0.0430853	0.212324	0.308781	0.321313	3.80506	1.79265	1.42304	0.73373	1.40478	0.597343	0.124611	0.181695	0.437388	0.229622	0.161539	0.161485	0.690706	0.105437	1.12625	0.13873	0.53165	0.982679	0.705368	0.616102	9.53456	0.864653	0.320296	1.25337	0.479928	0.412309	0.76813	1.26271	3.00904	7.27573	2.95275	0.774414	0.25773	5.17199	0.100177	0.372567	1.13583	0.0755625	1.05023	0.0115916	13.0164	2.31277	1.48055	0.0270717	0.270626	0.310473	0.512553	0.0521816	1.91004	0.648867	0.77857	0.299921	0.551506	0.358283	0.205979	11.641	0.57687	0.664912	0.167788	0.698364	0.441034	0.277986	1.04166	0.421362	0.27831	0.210737	0.429339	0.167246	0.315808	1.32947	0.202186	0.814326	0.204095	0.226095	1.08145	0.0779692	0.179293	1.62031	0.435021	0.32524	15.376	1.36733	0.0957842	0.316814	0.183018	0.0785161	0.507505	1.02348	1.62043	0.404034	1.02163	0.960167	0.0939334	7.40304	0.422399	0.0319142	0.735165	0.737199	0.307458	0.988748	1.60115	0.18634	0.502204	0.3244	0.698358	0.706096	0.221419	0.192121	2.5003	0.0493585	0.273368	0.0291319	1.85623	4.76258	0.28674	0.20295	0.486368	0.266261	0.0808154	0.0514297	0.579097	0.551037	0.313221	0.227623	0.742115	1.49438	0.651772	1.14582	0.310082	1.275	0.829846	0.413869	0.11566	0.997311	0.382722	2.87391	0.996321	0.6651	0.241495	1.49905	2.04132	0.814909	2.80393	1.03698	0.251263	0.624343	0.11995	1.22577	0.866115	0.0703195	0.482412	0.470115	0.143393	0.994145	0.573902	0.399675	0.226206	2.69362	0.6035	0.377763	2.00779	0.101766	0.837397	1.8119	0.337538	0.626804	0.0848277	0.19212	1.14846	1.92038	3.90803	1.43915	3.41358	2.82301	0.787745	1.22237	2.08036	3.2978	0.0176985	0.0813297	0.417518	0.0119115	0.0198873	0.135652	0.227501	0.0582096	0.105408	0.138808	0.0247291	0.0771476	0.028848	0.216731	1.39232	0.715658	0.450857	2.7524	1.47024	1.34512	2.96413	0.968669	1.11884	0.0174032	0.430829	10.1706	3.18318	1.69598	0.184899	1.79853	0.893698	0.930997	0.0509101	0.0637409	1.96595	1.72095	5.64582	1.5179	1.28082	1.39963	0.869763	1.84858	0.233217	2.14702	2.24248	1.938	1.22054	1.60914	1.19615	1.60026	1.32003	1.17992	1.80761	2.31985	2.1064	1.26257	0.0574067	3.09162	1.5287	0.159907	0.164267	0.588515	1.1753	0.121421	3.07477	0.418468	0.21542	0.261278	0.867072	0.0784408	1.06688	0.167459	2.13989	1.02727	0.229761	0.0740865	0.241668	0.669541	0.105887	0.344848	1.94509	1.57201	0.175743	0.592019	0.415002	0.225078	0.0423271	1.79283	2.20254	1.13129	0.607475	0.386284	0.867411	0.427382	1.6211	2.97508	0.762722	0.404525	0.176335	0.274025	0.245494	0.599782	0.435094	0.27311	1	0.306791	1.08999	0.809795	2.30017	0.0942754	0.905542	3.30213
SFUN-06976	2.64849	0.852952	7.97804	1.35945	0.247073	4.57564	1.72006	1.17809	0.458081	1.07635	1.03215	2.63001	0.415294	1.27173	1.96825	5.03463	3.24739	0.16169	0.36251	2.06636	0.174241	0.297699	2.34788	21.7365	28.6047	5.10045	1.08639	0.786161	0.455389	0.288892	9.08063	1.13196	12.2205	1.39786	1.60525	2.34198	7.37554	3.65975	0.995156	0.330562	10.0005	0.405287	2.8997	0.154008	1.64748	1.19033	0.942216	0.688665	0.273281	1.70288	0.246945	0.777691	0.307426	1.00066	1.60705	1.19775	0.603265	1.72404	2.00369	4.74059	0.494652	3.73042	3.43281	0.234967	0.389922	1.20533	1.00203	1.53807	0.57624	0.274206	0.615839	2.00818	0.390877	2.3197	1.73163	1.84367	0.145207	0.462533	3.74084	0.580149	0.531956	0.692036	0.580195	0.345759	2.30579	0.340738	0.425116	1.109	0.485455	1.39795	1.08922	1.05604	0.689376	0.798243	2.37103	0.649451	1.75199	0.528412	1	0.742998	0.566473	0.0237355	0.905462	1.53201	2.58388	3.26448	1.76352	0.650412	0.894798	3.08177	1.63039	0.343103	1.13167	0.211294	0.539574	1.38305	2.84734	2.52331	0.500901	0.76975	0.848532	0.645738	0.553536	0.77185	0.668772	0.582098	0.502263	0.187314	0.292526	0.494319	0.451642	0.521994	0.729966	0.246692	11.1087	0.138988	2.30999	0.738285	0.53803	0.330317	0.728079	0.511123	0.498606	3.07326	2.76903	1.37803	0.0869055	0.399474	0.605828	0.663337	2.65168	0.926288	0.757438	1.55636	36.4782	0.551754	3.05441	1.29584	0.480978	1.94144	4.08392	0.890417	0.32784	0.451415	1.17202	1.23765	1.43249	15.7557	0.905293	2.03164	0.189543	0.39124	2.60156	2.82295	1.80972	3.96048	0.961984	0.986785	1.7152	2.99712	0.413227	4.36141	0.237239	0.14223	0.515487	0.347388	0.981312	0.722904	2.71572	1.24163	0.146674	6.16887	0.561704	0.168571	1.1043	1.54777	0.136377	1.0174	0.807841	1.89334	3.4906	5.35291	0.0672121	1.36635	0.24015	0.943245	0.227509	0.468245	2.724	0.428921	0.595277	0.758698	2.28403	0.648257	0.778506	0.4739	0.201529	0.15228	1.21043	1.28195	0.967808	2.51105	2.11343	2.9351	2.2636	0.406518	2.51549	4.83445	1.62516	0.947971	0.494954	0.395143	0.0158186	0.126035	1.34921	0.544897	0.768953	1.94512	1.98597	3.41176	1.71652	2.19355	10.5269	0.520563	0.185704	0.468293	6.27112	0.131769	0.257533	1.61215	0.0662013	0.714387	0.370367	2.04179	2.14983	1.35972	0.723622	1.86652	1.21837	0.263521	0.0726332	0.295632	2.6055	1.23559	2.06674	2.58618	7.31453	0.666978	0.157328	0.547188	1.82342	0.187287	2.98536	0.215508	0.104084	1.00342	1.3344	2.89572	0.399723	3.8395	0.145702	0.180761	2.29887	1.69024	1.91233	0.652232	0.215664	1.07075	0.508947	0.717164	1.23211	0.448525	0.777789	0.888522	1.28191	0.760781	1.34495	0.0835838	0.368699	0.641085	0.28432	0.120518	0.276135	2.32584	0.221406	1.268	0.733282	1.12532	1.52971	0.331144	0.672022	0.852811	1.03336	0.301451	1.91243	1.06068	0.96444	0.450764	0.105897	0.492986	0.419919	2.00417	0.0719868	0.252331	1	20.3912	0.196328	0.0968218	0.163268	1.36632	0.162274	1.66838	0.888198	0.817963	0.256468	9.1069	0.295614	0.923299	1.12486	0.0480776	0.879901	0.221889	0.500667	0.67958	3.22348	0.877913	4.50769	1.6355	1.94501	0.353252	0.324877	3.21399	0.349938	0.359643	1.65494	0.196003	1.13606	1.48762	1.07277	0.802428	1.32837	0.312238	0.660907	0.178603	0.074948	0.203916	0.42497	0.736226	0.785042	0.871572	0.85181	2.99458	5.10353	1.30008	4.93936	0.165934	0.961772	0.231401	1.36703	0.275534	0.548629	0.344227	0.310291	0.519879	12.0007	1.10414	0.783716	0.826698	5.48431	0.463403	0.750415	0.483878	0.224951	2.89747	0.411369	0.826434	1.97743	0.20302	0.254839	0.791145	0.911801	0.26203	0.298693	2.33226	0.682311	0.693651	1.00854	1.27304	0.827356	0.228526	1.33191	0.27755	1.32843	0.391031	0.0763108	0.33854	0.116701	0.663751	0.998043	0.486146	0.163221	1.8103	0.35952	0.707686	0.724863	0.663609	5.28516	1.77167	2.25093	0.657755	0.288015	0.540316	0.38651	0.590806	0.0420541	2.22596	0.846247	0.966064	0.329119	0.588452	2.26253	1.26173	1.80012	0.727948	0.630361	0.0637466	4.50519	1.93902	0.382546	0.878643	0.168429	1.29445	0.500094	1.54919	1.42862	0.126125	1.28661	0.720521	1.25359	1.08661	1.77583	0.237044	0.289529	44.8065	0.126052	0.537685	0.801337	0.948941	0.285227	0.515117	15.335	0.334926	6.84999	0.168923	0.581922	1.36216	0.0692968	1.35336	0.158732	0.872051	2.4743	0.359717	0.600641	0.0671212	11.1133	2.71274	1.65433	0.931759	0.229481	1.13143	0.567008	3.78124	3.44803	4.80936	1.82868	0.671604	0.214904	0.0797876	0.516752	0.596217	0.24861	5.65207	1.59017	1.80442	5.35197	0.256086	0.326736	0.207041	1.86831	15.962	0.0992152	0.247509	0.0657971	0.230472	0.666015	0.18595	1.08456	2.50561	0.812832	2.25968	1.73869	3.00533	1.5007	0.0963208	1.81235	0.848915	3.08623	0.6429	1.04867	0.508964	4.13884	0.177925	0.529336	0.135202	0.147671	0.0634648	0.31915	0.684054	0.130954	0.780987	0.310958	1.94848	0.551671	1.16737	0.348443	1.17497	0.368385	3.60522	1.95281	0.191887	0.119624	4.2731	0.16927	17.0338	0.853736	0.318132	0.325822	0.548873	0.0767938	0.960263	8.69411	1.17393	0.03009	0.278017	0.0232332	1.37066	0.787768	3.36495	0.19316	0.0366139	0.64779	0.90591	0.945014	0.381358	0.132685	1.03254	1.34784	0.206506	1.47402	1.08722	2.96946	2.22859	0.170385	3.47366	0.168118	0.0178851	5.1865	0.181092	0.251411	0.603849	0.271413	0.256258	1	0.123799	0.484663	0.534724	3.81743	0.581311	0.585797	0.860446	8.13242	1	0.196016	4.60977	0.8549	1	0.314422	0.674643	0.0420481	0.383396	0.870134	1.58261	0.590271	1.36044	0.147189	0.534573	0.375011	0.275203	2.52262	1.17156	0.0998274	1	0.555347	0.292813	0.0738988	0.279213	0.21842	0.637434	0.826014	1.92591	0.673208	0.064139	0.472411	1.79677	0.0985544	0.0749717	0.62309	4.42329	2.87831	2.03082	2.18167	2.67394	1.74884	2.42181	0.0394184	1.34687	0.403147	0.100638	4.26521	0.766635	1.50543	0.0962649	0.123579	1.41398	43.75	0.378573	0.0565375	0.685025	0.404654	0.159187	3.31405	5.52373	2.29094	4.70058	3.10111	0.0479922	3.91471	2.57932	3.16217	1.43233	1.93258	1.26241	0.328412	0.256136	0.730282	0.896987	1	0.736762	0.127323	1.72163	0.301963	1	0.0538322	0.96965	1.26546	0.245499	0.0997732	0.274949	0.119202	0.266205	1.98243	0.442513	1.31231	3.13021	0.148268	0.713659	0.535818	0.441637	0.204696	0.0800405	0.80811	1.35092	0.498267	0.783992	3.19569	0.234619	0.0726786	0.304934	3.30212	2.34702	0.144633	1.1803	0.162571	0.255397	1.45063	0.454558	0.331232	0.684737	0.305815	1.7384	1.35331	0.615051	2.24701	1.02148	0.082365	0.16371	0.977912	2.92261	0.982009	3.27845	0.0194776	3.1222	1.65441	0.249704	0.260378	0.74137	1.24686	0.139562	1.33583	0.250557	0.0781011	0.10804	0.451155	1.16183	0.175234	0.402185	0.19218	1.15165	0.284521	0.160967	0.0722471	1.00144	0.77025	0.44566	0.320097	0.162133	0.162534	0.127768	1.1368	0.367714	1.50366	2.59847	0.239929	0.0634026	0.0272619	0.121544	0.147064	0.587682	0.432228	0.0516351	0.161761	0.0586587	0.533108	0.18176	0.321607	1.23788	0.773251	0.1728	0.094457	0.0900777	1.20464	1	0.418657	0.988944	0.235452	0.919781	2.31019	0.00764276	0.379225	0.246108	0.419311	0.165729	3.58218	1.02754	0.140046	0.0109577	0.184139	0.661148	2.54905	6.24301	0.444677	0.959621	0.165665	0.578261	0.208457	0.268848	0.161443	0.245289	0.362718	0.777708	0.598921	0.481825	0.346099	0.330566	1.54467	1.98128	0.843695	1.51192	0.627035	0.0134966	0.760565	0.213214	7.48547	0.974988	1.02635	0.154933	0.376683	0.125434	0.757131	0.30909	0.77701	0.234097	0.285828	0.136143	0.361057	0.233328	0.782052	0.101698	0.368203	0.132737	0.466911	0.190342	0.297413	0.220306	1.35173	0.753213	0.422639	0.119389	0.024241	0.0488518	0.320165	0.479361	0.322173	1.60766	0.240373	0.375947	0.203393	0.140693	0.0536837	0.0385743	1.07857	1.21089	0.694031	0.428988	0.218206	0.142898	0.25198	0.332131	0.0688144	0.111423	0.554093	0.42369	0.164839	0.422688	0.212503	0.0669179	2.23712	0.0253572	0.0163974	2.0586	1.34172	1.15172	0.355592	0.398543	2.04963	1	0.2049	0.00699264	0.00695642	2.03996	1.8273	0.998572	1.9795	1.69697	0.513072	0.582224	0.484514	1.37774	0.848422	3.30922	1.86628	0.83891	1.64108	0.160381	0.311927	0.211097	1	3.66159	0.116085	0.585392	0.112091	0.234374	2.08805	0.442827	0.190826	0.449319	2.4211	0.60746	1.38064	1.30662	0.661283	0.410014	0.282973	2.25358	8.01641	1.36681	0.735815	13.0854	0.222522	0.330276	0.187099	5.46318	0.329863	1.41268	0.813269	2.54373	0.0843745	0.0557994	0.0385515	4.56008	0.0569765	0.0616084	0.0499825	0.257343	0.128037	0.359502	0.0577044	0.0597957	0.314541	0.98975	0.317812	1.64353	0.55913	0.141264	0.70605	1.79074	0.902242	0.854995	0.422078	0.330021	0.747875	0.251029	0.388777	0.650806	0.218754	0.0889786	0.44758	1.28112	1	0.679944	0.202999	0.0239261	0.109067	0.0453681	1.77527	2.07477	0.59711	0.638448	1.21609	0.966465	0.769406	1	1	0.0517354	0.687228	1.16351	3.75087	0.981999	0.0689827	0.274014	0.160671	0.0182609	0.407622	1.04486	0.494087	0.376622	1.57957	3.09683	3.86216	0.656709	0.46308	0.499138	0.161429	0.0876428	0.756435	0.0623903	0.0779726	0.0261703	0.00517993	0.0257589	0.0394185	2.44943	1.4406	0.295939	2.50002	1.37062	0.331014	0.25208	0.560355	0.596261	3.90448	0.567364	0.745543	0.367812	0.231434	5.46971	0.443367	0.154541	1.16294	0.378539	2.4868	1.63078	5.26836	2.08812	1.60229	1.26621	0.570693	1.11818	10.7254	0.955874	0.399935	0.328193	0.402733	0.101433	0.0591727	1.29686	1	0.346723	13.7026	0.077111	0.251734	0.192652	1.02654	2.31818	1.83454	1.22717	3.11854	0.522692	1	1.02856	0.937819	0.357908	0.7874	1.82046	0.150273	0.749558	0.122169	2.04001	0.246015	0.726635	0.111235	2.79573	1.60774	0.328892	1.60543	1.51664	0.644188	0.2447	0.594696	0.220395	0.951578	0.739042	0.314448	0.438783	0.241414	3.78616	1.33857	1.13824	0.1122	0.167376	0.465488	0.322112	0.173867	0.108024	0.232188	0.962914	1.13603	1.82395	2.04564	0.221671	0.161931	0.291651	0.207685	0.0464224	0.167037	0.109994	0.427811	0.0473083	0.051268	0.294441	1.38082	0.102484	0.959113	3.28481	1.61789	0.360771	1.89518	0.257572	0.0956801	0.115333	0.488061	0.52729	0.385845	0.10441	0.457698	0.691862	1.35979	0.819282	4.14992	4.61593	3.14654	3.11034	1.58997	3.56754	1.86056	11.5165	1.30387	1.10473	0.213946	0.293829	0.819477	0.152329	0.301906	0.996893	1.81317	0.155002	2.65508	2.13818	0.632454	0.813561	2.02315	0.533908	0.837472	1.5956	1.47057	0.19267	0.689975	0.0617265	0.925377	0.522982	0.479315	0.239121	0.0430851	0.116686	0.212442	0.173409	0.891672	2.19117	0.143807	1.42467	0.367451	3.60825	1.30892	2.26898	3.20565	0.133963	3.96412	1.03498	3.38148	2.27016	0.271595	1.09057	5.5568	0.348715	0.309194	0.639534	0.171719	0.563346	0.665909	0.809326	2.74537	0.272215	0.291386	0.673753	0.255899	0.294562	2.48336	3.23586	1.77072	1.8345	1.45974	4.39783	1.25307	1.78618	0.370473	2.42181	0.281904	3.87606	0.263479	5.19506	0.187552	0.255364	0.437144	1.41692	0.182449	0.0410222	1.37893	2.35767	3.04968	2.35839	0.887833	0.100308	2.45748	0.281731	0.108532	0.268955	0.100417	6.42201	0.0721495	6.12863	0.477795	0.000886931	0.0204216	0.689037	1.18961	0.283064	1.22673	0.478505	0.212324	0.308781	0.321313	0.257846	0.508903	0.267626	0.125691	0.871961	0.470992	0.124611	1	1.98686	1.38442	1.63529	0.161485	0.700785	0.105437	0.209408	0.13873	1.49944	0.440553	0.327441	0.59968	0.20908	0.85807	0.320296	0.460439	0.497989	0.412309	2.04547	0.885568	2.6949	8.2627	8.6891	0.994305	0.196674	0.416436	0.100177	1.37209	0.20498	0.0755625	1.28803	1.72042	15.7478	8.38948	2.36625	0.0270717	0.270626	0.310473	0.0204074	0.132764	1.49036	0.676302	0.744688	1.19136	1.38816	0.270856	0.294934	9.68179	0.102933	0.399302	1.31844	1.10426	0.330909	0.277986	0.758203	0.20444	0.27831	2.10079	0.429339	0.167246	0.148146	1.12599	0.740509	2.89652	1.3321	2.15747	1.06311	0.0650456	0.166849	0.423886	0.692353	0.170182	43.7207	0.188379	1.74369	0.316814	0.542398	0.568918	0.446205	0.247194	1.67077	0.404034	1.31825	3.57056	2.50896	5.93839	0.95262	0.471228	1.77292	1.05062	0.67086	4.05894	1.18743	0.18634	10.4534	0.426237	0.25616	0.871855	1.15056	0.192121	5.80832	0.0493585	0.273368	3.74282	1.63074	18.5367	0.999237	0.20295	0.655527	0.583279	0.33853	0.0514297	1.02886	1.57761	1.52107	0.484599	1.49515	1.65911	1.2613	0.806412	0.225759	6.65601	0.488554	0.413869	0.89659	0.503256	0.382722	1.38347	2.05385	1.0652	2.88094	2.90149	2.52039	0.917855	1.0572	2.02465	0.251263	1.75878	0.449238	0.208622	1.79461	0.0703195	0.459852	0.134501	0.143393	0.666186	0.25939	0.430124	0.215421	0.649143	0.339507	3.71233	0.282447	1.77713	1.30913	0.804486	0.337538	0.132897	0.0848277	0.19212	1.42423	3.42371	6.95292	0.120253	1.81271	4.07285	1.20568	2.08625	2.61061	0.0821322	0.0176985	0.863004	0.167204	0.0119115	0.0198873	0.19297	0.261879	0.0582096	0.0819429	0.0277785	0.0247291	0.0771476	0.0797589	0.216731	1.49326	0.822391	0.0900832	3.92459	2.11248	2.79945	5.45012	1.48924	3.45252	5.09069	0.409406	15.4227	4.15801	1.61447	1.47618	1.09926	1.06854	1.26376	0.960211	1.32426	5.26696	1.88142	7.83055	3.8393	2.64418	1.98899	1.85335	1.0175	1.41066	2.26354	3.26429	3.40246	1.54	2.64625	1.97457	3.70682	1.81687	1.8848	2.2196	5.12819	3.21796	2.77392	1.58582	3.52689	0.252984	0.159907	2.32753	1.63284	1.06655	1.30706	3.25709	0.274959	0.21542	0.160186	1.80576	1.24901	4.44228	1.93418	1.54727	0.169846	3.20249	0.0740865	1.09564	2.35407	0.0223199	0.13642	2.0689	3.13035	0.422293	0.426415	0.532443	0.225078	0.0451585	1.85009	0.763211	1.10029	0.437131	0.450372	1.57752	1.00205	2.63522	0.939201	3.01888	0.404525	0.152779	0.274025	0.245494	151.384	2.05196	0.151961	1	0.312864	0.659294	1.91133	0.0451343	1.61808	0.465189	0.323373
SFUN-06977	1.47395	1.4921	34.8051	2.26428	0.247073	11.2477	1.80406	0.883884	0.513025	0.871456	1.60601	1.81316	0.350119	1.45329	0.33523	13.8464	4.05695	0.475894	1.14626	2.31978	0.333001	0.347815	1.8939	121.582	86.2439	5.82995	3.14212	0.450133	1.50259	0.342779	10.3034	3.35925	10.4764	1.87651	1.75125	2.80719	16.7695	5.13763	1.59798	0.478604	1.01181	0.405287	4.06022	0.415172	0.980905	1.77703	0.461949	1.67896	0.273281	2.77303	0.466532	1.27708	1.03039	1.87649	0.825682	1.19651	0.645228	1.58453	1.0714	7.77984	0.377042	8.67973	5.88277	0.217329	0.266089	0.968162	1.80801	1.0335	1.80406	4.92553	0.62453	1.58354	0.630466	2.5339	0.50179	2.3963	1.03624	1.40134	4.84546	0.620533	0.936381	1.30264	0.242979	1.36528	2.51222	2.50856	0.983619	2.14893	0.74209	1.15736	0.525401	1.12174	0.875027	0.147053	1.69864	2.03923	3.63256	0.972669	1	0.660486	0.443344	0.0273814	1.28364	1.90981	1.78865	2.48935	1.43003	0.5605	1.87493	2.9689	0.671553	0.379497	2.65542	1.0402	1.70609	1.31742	2.7572	0.723888	0.921603	2.36676	0.949849	0.816832	1.07262	0.674446	2.17451	0.529579	1.73743	2.33964	0.862054	0.321939	0.211684	1.30118	1.80725	1.06691	7.58806	0.926123	4.18376	0.774815	0.842432	0.330317	0.462249	0.692135	0.443474	0.949678	0.30703	0.109346	0.0869055	0.61654	0.558477	0.462918	2.57178	1.13155	0.806481	1.30307	5.37363	0.485971	5.09827	1.11102	2.06607	10.9583	3.3795	0.496558	0.88562	0.79886	1.13587	1.58783	2.21224	37.7007	0.187081	6.71228	0.189543	0.506203	1.94226	7.32239	1.55488	3.7833	0.948108	1.14066	3.0815	2.02157	2.11706	8.15099	0.485996	0.14223	0.674352	0.335878	0.584216	0.688927	3.63738	0.326921	3.27661	9.5417	2.66642	0.168571	0.880769	1.47729	0.136377	2.1624	4.85792	1.39539	0.046987	1.93596	0.0672121	2.08753	0.24015	0.686759	0.227509	1.05624	3.42642	0.413707	0.720261	0.33529	0.878402	0.766552	1.81354	1.44243	0.186383	0.100897	0.442907	1.48287	0.761298	82.7035	21.0112	1.9898	0.978598	0.544799	0.984306	3.21885	1.21183	0.817017	0.988771	0.214849	0.0158186	0.680097	1.45485	0.767715	4.63533	3.55335	2.22712	1.49383	1.51006	2.13864	6.21174	0.744019	0.323973	1.10307	8.02764	0.276036	0.257533	1.18129	0.0662013	0.885444	0.136497	2.79869	0.703716	0.738527	0.989098	1.32641	1.35689	0.263521	0.0726332	0.938227	3.66827	0.995841	0.50014	1.46306	4.17019	1.75382	0.157328	0.679689	1.62328	0.187287	1.24891	0.215508	0.104084	0.247188	3.93561	1.02582	0.828248	3.35704	0.145702	0.180761	0.217695	3.80326	1.50577	2.22603	0.0493054	0.116728	0.542315	0.717164	2.71589	0.708477	0.421689	1.22759	0.152892	0.0960695	1.33073	0.0835838	0.098452	1.51578	0.283673	0.120518	0.136774	1.05744	0.630722	0.367191	0.792796	2.33458	1.46687	0.263501	0.673656	0.600972	2.5347	0.909405	0.576683	0.546416	2.16509	0.36214	0.705542	0.175365	0.122487	16.0605	1.01935	0.252331	0.639822	31.9198	0.196328	0.0968218	0.210091	0.0521881	0.162274	0.8109	1.08523	0.524667	0.256468	8.43087	0.897897	0.510343	1.84811	0.0480776	0.288327	0.17473	0.455136	0.541887	3.47859	1.26363	2.18639	1.69016	0.841207	0.445122	1.0022	4.49216	0.287352	0.359643	9.96378	0.857366	2.56845	1.64995	6.42821	2.09683	0.525808	0.312238	0.850189	1.31454	0.074948	0.203916	41.7222	0.738008	1.74573	1.46234	0.910413	3.87872	4.13683	0.380803	2.38846	1.54296	2.92994	0.231401	0.526877	0.113528	0.519244	0.992611	1.00729	1.00206	12.725	0.803546	2.78034	0.920554	3.53957	0.428236	0.750415	0.910042	1.77611	4.60706	1.34462	0.903377	1.94074	0.557795	0.256701	0.564231	0.79254	0.26203	0.105479	0.62248	0.894022	0.307913	1.17006	1	0.450193	0.122336	1.17481	1.0184	5.30403	0.391031	0.0763108	0.33854	0.116701	0.73236	0.506137	0.0796183	0.163221	1.27014	0.35952	1.12757	0.611365	1.13483	8.30445	0.874459	1.91252	1.37886	0.288015	0.327614	1.21933	1.3448	0.528582	0.645838	1.11146	0.685266	0.329119	0.269055	1.66996	1.4208	1.43227	0.987273	0.541411	0.151642	0.583189	2.28702	0.182016	0.658615	0.104318	1.16409	0.338734	0.290215	0.544389	0.0899725	0.603785	0.216006	1.23918	1.00862	0.959813	0.784961	0.289529	10.3409	0.126052	0.647641	5.51208	0.602409	0.0944169	0.107562	2.77544	0.550149	6.38601	0.0334544	0.0775428	1.00856	0.0692968	1.48816	0.158732	0.616692	12.9958	0.274794	0.600641	0.178819	6.08462	2.92118	1.58232	0.596086	0.129501	1.18372	0.00295174	5.63212	3.72462	9.25519	0.355021	1.04847	0.214904	0.186882	1.61278	0.758949	0.24861	10.3366	1.27783	3.83767	5.31262	0.256086	0.448846	0.207041	0.159394	0.301928	0.130251	0.434644	0.0657971	0.491195	1.28577	0.18595	1.30096	1.8876	0.0759085	0.0817026	2.20353	0.0708263	1.45425	0.0963208	1.07638	0.132915	3.38525	1.19311	0.873942	0.0836794	8.41821	0.145963	0.324465	0.135202	0.767075	0.0634648	0.352028	0.687382	0.130954	0.264961	0.310958	0.360561	0.515661	5.00637	0.168255	0.280421	0.368385	3.23917	1.03099	0.334813	0.119624	2.15936	0.0494792	47.4853	0.631752	0.318132	0.145019	0.548873	0.0757758	0.117108	8.75156	1.99322	0.03009	0.278017	0.0232332	1.68099	0.667703	3.28966	0.19316	0.0366139	1.07951	0.312074	0.66683	1.20819	0.39262	0.83154	1.43344	0.206506	1.57538	2.8025	1.78404	3.30707	0.611986	6.62753	0.168118	0.14283	14.9818	0.881423	0.251411	0.626756	0.349053	0.709534	1	0.123799	0.484663	0.679469	5.50954	0.548762	0.585797	1.13102	15.0791	1	0.55217	1.17903	1.22114	1	0.314422	1.32536	0.0420481	0.383396	2.27681	1.79232	0.590271	1.11801	0.147189	2.00093	0.139927	0.0922664	4.3245	0.883147	0.0998274	1	0.793862	0.292813	0.0738988	0.0295035	0.00907903	0.637434	0.962841	1.92172	0.34276	0.156774	0.659199	0.193403	0.0985544	0.0900226	1.85375	4.85418	3.78538	3.74689	3.13477	4.89165	4.57628	3.99138	0.0394184	2.36411	0.403147	0.100638	0.701696	1.76867	2.09274	0.113009	0.123579	0.503967	122.681	0.378573	0.0565375	1.2943	0.404654	0.159187	5.33468	8.80601	4.56008	6.2825	4.09588	0.0479922	3.80542	2.35402	3.46156	2.05949	2.37071	1.03523	1.2083	0.256136	0.536429	4.78978	1	0.786038	0.127323	0.664855	0.301963	1	0.0538322	0.96965	0.277736	0.818313	0.0997732	0.430936	0.119202	0.296483	0.749386	0.442513	1.28274	10.1569	0.148268	0.713659	2.06003	0.706194	0.204696	0.0800405	1.31127	0.942522	0.659614	1.7944	19.454	0.234619	0.136232	0.304934	3.01164	2.72284	0.144633	0.103539	0.162571	0.144899	1.82042	4.56705	3.51372	0.47481	0.305815	0.798348	1.48172	0.110139	2.34735	0.97852	0.082365	0.16371	1.05186	3.19441	1.19954	5.258	0.0194776	0.754883	1.63984	0.140872	0.260378	1.22618	1.83825	0.139562	1.13948	0.250557	0.597249	0.10804	0.559148	0.684193	0.175234	0.402185	0.19218	1.72041	0.0661338	0.160967	0.0722471	0.818157	0.443315	0.0286119	0.320097	0.162133	0.162534	0.127768	0.652591	0.367714	0.678535	3.7002	0.54772	0.0634026	0.0272619	0.121544	0.147064	0.587682	0.432228	0.0516351	0.161761	0.0586587	0.533108	0.18176	0.321607	0.897046	2.98186	0.1728	0.094457	0.0900777	0.556292	1	0.256123	1.32011	0.15283	1.08807	1.9304	0.00764276	0.379225	0.0896483	0.140984	0.0637357	13.8451	0.726504	0.518062	0.0613548	0.421924	0.11242	2.4782	7.96333	0.68268	1.78499	0.567821	0.578261	0.112183	0.0439728	0.391694	0.245289	0.362718	0.880343	0.308509	0.579499	0.547273	0.684796	1.23157	1.04445	0.880524	3.53472	0.33519	1.15111	0.015949	0.213214	11.3954	1.99836	0.145979	0.154933	0.376683	0.125434	0.757131	0.19714	0.952386	1.65073	0.214516	0.136143	0.215636	0.233328	2.00089	10.1217	0.368203	0.557313	0.458549	0.190342	0.297413	0.524315	0.948665	0.246269	0.882302	0.119389	1.98307	0.0488518	0.320165	0.479361	0.283843	0.955035	0.240373	0.375947	0.203393	0.140693	0.0536837	0.0385743	0.299708	0.373623	0.0611041	0.0715989	0.218206	0.252003	0.0508809	0.332131	0.0688144	0.108329	0.012016	0.0206139	0.164839	0.422688	0.366002	0.204568	1.51845	0.331388	0.852132	0.980454	1.48949	1.60749	0.612984	2.20841	4.83271	1	0.2049	0.00699264	0.00695642	0.356337	0.417913	0.850739	0.488894	0.40312	0.592819	0.369006	0.323126	3.5236	0.434368	5.21112	0.424262	2.37455	0.857176	0.263382	0.439523	0.317761	1	9.56241	0.211841	0.328735	0.112091	0.110262	20.4252	0.907668	0.361331	0.449319	0.983787	0.643167	0.266705	0.410714	1.14036	0.107481	0.282973	2.11839	0.0238807	8.23056	0.376014	16.02	0.222522	1.18085	0.406468	14.8305	0.953522	0.601522	0.586826	1.41504	0.266811	9.24108	0.0385515	9.28948	0.0569765	0.0616084	0.0499825	0.257343	0.128037	0.359502	0.0577044	0.0597957	0.314541	1.22788	0.317812	1.71733	0.55913	0.141264	1.1637	1.48095	0.924244	1.49347	0.422078	0.330021	0.525175	0.394063	0.252325	0.650806	0.218754	0.110528	0.377331	1.14696	1	0.193202	0.526854	0.14633	0.109067	0.0453681	0.0399944	2.29782	0.701178	0.794516	0.329846	1.68031	0.769406	1	1	0.0517354	0.365707	1.78514	1.12751	0.286332	2.52052	0.274014	3.50682	0.0182609	0.678215	0.717817	0.144175	0.0542397	0.441193	4.64228	2.54278	1.06008	0.910067	0.499138	0.161429	0.0876428	0.893	0.0623903	0.0779726	0.0261703	0.00517993	0.0257589	0.0394185	0.466265	2.10502	0.190746	3.12174	2.2972	0.331014	0.0757883	0.159893	0.145685	4.85158	4.6023	0.147131	1.34786	0.711483	112.544	1.43959	0.154541	2.53773	0.570557	2.40823	3.40412	14.8163	3.54077	2.14714	1.539	0.184625	1.25155	14.7632	0.285503	0.658883	0.328193	0.402733	0.101433	0.0591727	1.34117	1	0.956398	40.7452	0.624724	0.251734	0.192652	1.70105	1.39646	1.50632	0.261849	4.70538	0.522692	1.07367	1.55231	0.844498	0.357908	1.34998	1.18872	0.150273	1.24925	1.19531	0.261834	0.246015	1.16819	0.111235	2.6463	1.48182	0.328892	0.0562528	4.87194	1.08125	0.2447	0.264779	0.12088	1.21148	1.53944	0.135298	1.31759	2.14498	2.78929	0.675954	1.71513	0.1122	0.167376	0.465488	0.322112	0.173867	0.108024	0.232188	1.00625	1.26826	0.5044	3.33265	0.221671	0.161931	0.291651	0.207685	0.0464224	0.167037	0.109994	0.427811	0.0473083	0.051268	0.185639	1.34799	0.529917	0.959113	3.06981	1.32853	0.360771	1.30824	0.257572	0.0956801	0.115333	1.53195	0.0836818	0.385845	0.10441	0.616869	0.128215	1.46088	2.19956	4.34787	5.1162	2.57597	2.22765	3.03311	3.06092	3.47982	15.9631	0.968938	1.32727	0.213946	1.44829	0.638152	0.152329	0.301906	1.54315	1.5108	0.155002	2.83898	2.83857	0.119339	0.432647	3.84238	1.39778	1.30786	12.31	2.42415	0.19267	0.689975	0.303711	1.86902	0.522982	0.446993	0.527068	0.0430851	0.116686	0.212442	0.173409	1.66265	2.48891	0.143807	1.59718	0.367451	1.7708	0.900689	2.97092	2.21973	0.133963	5.08198	1.10827	3.69291	2.34829	0.271595	0.305808	0.347578	0.348715	0.309194	0.848744	0.171719	0.995725	1.58164	1.4743	4.06371	1.42374	0.291386	0.673753	0.255899	0.294562	1.98131	4.69472	2.21339	1.9451	2.04681	2.72464	2.32736	1.14293	0.370473	1.68417	0.387088	4.12226	0.263479	4.2202	0.0726315	0.255364	1.08337	0.592308	0.182449	0.122028	1.35994	2.59774	2.69781	3.38797	4.53247	2.08288	3.28475	0.281731	0.108532	0.268955	0.100417	1.4922	0.0721495	0.0108435	0.477795	0.000886931	0.0204216	0.113087	3.47711	0.283064	4.60694	4.44077	0.212324	0.308781	0.321313	0.257846	0.298865	0.267626	0.125691	0.557261	0.0722083	0.124611	0.977954	5.29902	1.57645	0.161539	0.161485	0.604423	0.105437	0.209408	0.13873	2.25257	0.150876	0.327441	2.53492	0.20908	1.5869	0.320296	0.700654	0.506811	0.412309	1.99172	0.846946	0.941968	9.46399	13.1547	0.7025	0.339216	0.416436	0.100177	1.75089	0.302014	0.0755625	0.990285	3.24788	21.7437	8.11659	2.60509	0.0270717	0.270626	0.679196	1	0.25536	1.14859	0.550794	1.26994	1.22568	2.45766	0.548532	0.508321	24.5653	0.188854	0.730893	2.29393	1.70215	0.14824	0.277986	1.26578	0.20444	1.99395	3.89844	0.429339	0.167246	0.222038	1.3096	0.998214	3.69236	1.1558	1.28818	0.874078	0.178045	0.183582	1.10919	1.19552	1.78381	124.946	0.188379	2.87248	0.316814	0.383735	0.585644	1	0.197286	0.603888	0.404034	5.75846	2.88108	2.38921	16.7835	0.22217	0.887344	1.24784	0.965645	0.858869	6.24068	0.220552	0.18634	4.24007	0.3244	0.0916821	1.04514	0.221419	0.739933	7.74249	0.0493585	4.64684	3.10228	0.739683	2.13257	1.69801	0.20295	1.47557	1.3877	0.0808154	0.0514297	0.509456	0.853121	0.0464442	1.69131	0.320666	2.26182	0.572472	0.862803	0.611567	3.28354	5.23425	0.413869	2.36709	0.985308	0.382722	2.94312	1.88882	1.31441	2.68862	2.14694	4.14802	1.29667	1.74966	2.80612	0.251263	2.85895	0.11995	0.58292	1.9016	8.01514	0.375791	0.134501	0.143393	0.776393	0.28838	1.58609	0.215421	0.124169	0.362036	0.0187401	0.471434	0.011136	1.02989	0.223047	0.337538	0.132897	0.0848277	0.19212	1.89846	4.55077	7.44508	2.32023	1.00538	4.95421	5.4941	2.86486	3.3805	0.334461	0.0176985	1.87445	0.00654025	0.0119115	0.0198873	0.291725	0.26037	0.0582096	0.115491	0.0129171	0.0247291	0.554939	0.0359477	0.216731	1.07621	1.13156	0.121866	3.37621	2.55285	3.98223	6.13498	2.47287	3.09739	4.5322	0.705275	15.8292	4.36114	2.51275	23.8263	1.11557	0.962874	2.49447	2.8471	2.49292	5.66038	2.36827	5.24971	2.34486	3.61739	2.38322	2.39718	0.2802	0.233217	2.99942	4.34741	5.25433	2.25731	1.77863	3.11378	4.12356	2.33521	2.67806	1.10446	4.18643	4.23883	4.1011	2.59242	5.51526	0.252984	0.159907	0.0802581	0.158779	1.54212	3.21386	14.961	0.392656	0.21542	0.160186	2.86071	1.85023	9.39382	9.72943	3.31118	0.169846	0.365289	0.0740865	2.82397	1.25482	0.0223199	0.26003	1.64202	3.15899	0.645608	1.83519	6.49354	1.11278	0.0423271	1.62124	1.77003	0.999466	0.8187	0.386284	0.983022	1.34912	7.79799	3.11986	2.93136	0.404525	0.152779	0.274025	0.245494	0.713549	1.99635	0.444357	1	0.700735	0.179709	1.45084	0.0451343	0.519948	0.183026	0.0538539
SFUN-06978	3.93482	0.965831	1.27312	4.23198	0.576997	5.58022	1.50574	1	0.262218	1.14678	0.916076	1.84506	0.685697	1.23608	0.0930494	1.86958	1.63176	0.292463	0.57834	1.26303	0.0429334	0.122605	1.71047	59.3296	19.0528	3.48476	0.852739	1.0936	0.268686	0.227575	3.57935	0.146526	7.79309	5.62495	1.0003	0.279239	6.04274	9.58508	0.662986	0.277678	10.7656	6.21695	0.443644	0.209682	28.6053	0.807894	2.21119	0.202997	0.273281	3.46797	0.246945	1.18004	0.915386	0.877049	1.25805	2.51126	0.300265	1.52989	5.50781	32.911	1.02651	4.43734	2.41844	0.237917	0.476718	1.10142	1.04945	1.24653	0.132158	0.170755	0.191897	2.08286	1.05857	1.47757	1.55231	1.53424	0.145207	0.209542	9.56969	0.723111	0.250329	1.0078	0.37573	0.271598	1.47457	0.0448141	0.448811	0.875	0.485455	1.2218	1.21523	0.830447	0.731633	3.54284	1.84118	1.88127	14.3843	0.179644	1	1.3367	0.820776	0.0350713	0.837591	1.60963	2.74403	1.64153	1.19522	0.709392	0.922458	3.57736	1.71493	1.87653	1.63491	0.853213	1.4149	1.27308	1.32754	7.89306	1.80709	1.77129	0.420155	1.04403	0.144732	1.25656	0.66849	0.757956	0.966152	1.07631	0.406624	0.194472	0.68307	0.154505	0.155893	0.1066	17.1035	1.00048	4.02208	0.678824	1.01083	0.330317	0.478084	0.392096	0.429157	4.26163	3.70743	2.49642	4.05093	1.00354	0.796733	1.63924	1.12322	0.49603	1.04733	2.97023	14.523	0.628141	2.45088	4.41589	0.297262	1.46948	3.69621	0.945959	0.2385	0.747465	0.751108	1.11544	2.47648	10.3484	1.40889	1.61479	5.42167	1.09228	0.255746	3.43628	2.75622	0.887461	2.36844	1.44918	1.85498	9.93931	0.228489	3.78374	0.139542	0.912592	1.02533	0.235936	1.62087	1.08692	1.80971	1.40877	0.599426	0.742958	0.39623	0.168571	1.39573	2.1538	0.136377	0.796038	2.1521	5.86289	2.71355	1.43785	0.0672121	0.428064	2.10816	0.789597	0.227509	0.155201	1.09765	0.262098	0.481606	0.33529	3.40966	0.76133	0.080874	0.281707	10.8901	0.137604	0.852868	1.18636	0.870519	21.4515	4.96307	18.8818	2.56906	0.394776	1	7.60879	4.58217	0.760863	1.80464	0.277479	0.0158186	0.126035	1.33058	0.225775	1.27003	0.511708	2.46554	0.469244	1.41398	2.64585	15.174	0.516881	0.452561	0.629519	0.992585	0.601364	0.613312	119.413	2.02518	0.1311	0.179163	0.286645	0.185999	5.40815	0.0881024	21.6371	1.36551	1.14315	0.847177	0.295632	1.98736	1.02334	2.28755	0.237644	0.161816	0.193282	0.157328	0.725182	0.829993	0.187287	2.48995	0.215508	0.104084	0.247188	6.71738	1.591	0.129401	11.1308	1.55712	0.180761	1.51743	0.131203	2.24798	1.33662	0.0493054	3.36543	0.465916	0.717164	0.196457	1.17174	2.29048	0.105408	0.152892	2.74015	0.338922	4.32105	1.83749	0.546506	0.134436	1.86263	12.2557	1.90583	0.126779	1.11875	1.14377	0.160169	1.42065	0.0219971	0.841	3.28261	0.54784	1.58932	4.04928	2.49502	0.704435	0.356164	0.105897	1.78542	0.0417086	1.52172	0.0719868	0.252331	0.123988	0.57603	0.532637	0.454133	1.28727	5.95419	0.955041	3.47807	2.71903	1.05131	1.62427	1.26497	0.834566	0.615425	1.39901	0.0480776	0.315619	0.417343	0.482646	1.00092	2.43601	1.09398	5.00264	3.2046	1.06178	0.164022	1.56785	0.0946531	2.35141	0.359643	0.236288	0.202248	3.05686	1.63775	0.984772	0.489776	0.88214	1.00634	0.9869	1.24243	0.881558	0.203916	0.480607	0.810445	1.09326	0.616861	0.86415	2.60647	4.23626	0.136577	2.12079	5.26131	0.992308	1.22742	0.182049	0.106035	1.93734	0.461875	0.337655	0.281092	1.4954	5.27413	1.20313	0.140028	3.78708	2.95867	0.750415	0.712394	0.224951	6.69572	0.7446	1.95588	0.633649	0.147849	0.195503	5.05478	1.94743	0.26203	0.261105	0.422991	0.192917	0.533816	0.409719	0.564323	0.453845	0.20094	0.636077	0.927467	1.04717	0.391031	4.04932	4.82898	0.568043	0.498254	0.146062	0.141688	0.163221	3.00371	0.35952	0.709973	0.318436	0.295253	6.30719	0.402262	0.173106	1.51152	0.288015	0.327614	0.617883	6.2544	1	0.311709	0.738371	3.11865	1.35977	0.860006	0.638828	0.762752	0.72049	0.890962	0.30593	0.253534	0.0396371	4.08447	0.120945	0.255522	0.858821	0.526586	0.338734	1.74573	0.610967	0.66514	1.2776	0.219421	0.659915	0.263337	0.247767	0.237044	0.289529	25.5589	0.264341	0.597441	0.627938	0.104878	4.17573	2.12501	9.08866	1.00251	0.366176	0.158663	0.244673	1.03564	0.0692968	3.06021	0.158732	1.18441	0.264769	1.02465	0.600641	0.177501	8.91844	15.7052	9.49355	0.0572379	0.129501	0.545689	0.00295174	1.21578	2.09154	5.13959	9.69907	0.439423	0.214904	0.392489	0.173654	0.774095	0.70311	1.16245	0.714538	1.06488	8.13612	2.35039	0.266624	0.207041	2.07493	0.879783	0.724863	0.247509	0.389039	0.318868	0.659533	0.293646	2.33569	6.00149	2.88193	5.19183	2.62499	104.745	2.3488	2.00161	6.36835	2.35224	2.10629	0.88669	1.11879	0.0836794	9.4356	4.70598	1.15803	0.135202	0.127273	1.10784	0.522252	4.13864	0.130954	1.04615	0.310958	14.2724	1.75761	3.96318	0.168255	0.280421	0.368385	0.162198	1.98759	0.191887	0.39301	2.30342	2.08229	12.4261	0.296063	0.318132	0.427488	0.548873	1.16163	0.143755	15.4865	1.47629	1.10042	0.278017	0.0232332	2.68307	5.33776	15.9842	0.19316	0.0366139	0.291704	2.81262	3.45844	1.51497	7.51387	1.15311	0.554113	2.1945	0.997884	0.643732	5.617	3.11414	1.07872	2.42059	2.76744	0.00333643	5.69213	0.181092	0.251411	1.08909	0.502343	0.256258	1	0.123799	0.484663	1.1608	1.92385	0.488518	0.585797	0.781206	17.9369	1	0.196016	4.1098	0.13376	1	0.314422	0.674643	0.0420481	0.383396	2.00425	0.11049	0.590271	0.402478	0.282893	0.391844	2.32044	0.70892	1.58743	27.9558	0.0998274	1	0.225482	0.757531	0.0738988	0.154857	0.136128	0.637434	0.346089	0.662198	0.34276	1.60084	0.601139	0.293216	0.0985544	0.606606	0.314562	2.86203	0.741362	1.12601	2.72828	1.21468	0.0721371	2.06164	10.7682	0.890606	1.5746	9.1138	5.27079	2.91443	4.11931	0.167304	0.123579	0.467601	7.28092	0.378573	0.0565375	0.619494	0.404654	0.159187	4.73209	2.24423	1.57666	2.0579	2.42869	0.0479922	1.66646	1.76698	1.80464	1.10935	1.38687	1.24692	0.144505	0.256136	3.61233	0.924805	1	0.176655	0.652838	0.187066	0.301963	1	0.0538322	0.96965	16.7013	0.0938787	0.0997732	2.9368	0.119202	1.12078	2.96899	0.442513	1.1943	1.5833	0.148268	0.713659	0.281269	7.4621	0.302042	0.0800405	0.814303	2.02443	0.882382	53.1247	11.0117	0.234619	0.0270038	0.304934	0.334776	1.11675	0.993303	0.103539	0.162571	0.32709	5.09351	0.192822	0.331232	1.76047	0.305815	0.683631	5.16556	0.71285	1.96153	3.1218	0.397406	0.208231	0.532007	4.83177	0.228424	3.30851	0.0194776	2.60828	1.17323	3.99882	0.260378	0.224611	0.193532	0.139562	0.253717	0.470449	0.250232	0.10804	0.74322	2.31125	0.57969	0.402185	0.19218	0.293062	0.0661338	0.722209	3.29865	0.646532	0.443315	0.0286119	0.320097	0.162133	0.279947	0.127768	4.55459	0.84996	1.87875	2.17845	0.512478	0.0634026	0.0272619	0.310231	0.147064	0.587682	0.432228	8.00151	0.161761	0.0586587	0.533108	0.656523	0.924327	0.219988	0.232299	0.771427	0.094457	0.106228	0.9624	1	1.94845	0.713482	0.476881	0.776733	1.7873	0.00764276	0.379225	1.60925	6.74482	0.814288	1.44751	1.39959	0.0857781	0.0109577	0.532294	0.317732	0.0907387	2.38951	0.813201	0.535282	0.16016	0.578261	0.136383	0.0927842	0.495724	0.553291	0.529251	1.15301	0.308509	1.0811	0.783969	0.620314	0.323807	0.410505	0.130239	3.76027	8.99627	1.35832	0.015949	0.376808	1.18623	0.488635	5.19985	0.947719	0.376683	0.125434	0.757131	0.830992	0.891075	0.48248	0.572071	1.79467	0.456559	0.448558	0.354128	1.42348	1.37936	1.38567	1.27288	0.909845	0.297413	0.220306	0.603574	0.519919	0.796427	0.239314	0.024241	0.105331	0.320165	0.479361	0.283843	1.64011	0.240373	0.375947	0.203393	0.140693	0.0536837	0.0385743	0.299708	0.373623	2.26532	1.54893	0.218206	0.557424	0.996161	0.332131	0.0688144	0.108329	0.389369	0.395935	0.164839	0.422688	0.200651	0.247222	0.981396	0.191874	0.115647	0.33986	3.46417	0.944684	1	0.908269	0.235489	1	0.2049	0.0215326	0.00695642	1.49552	1.63251	0.958747	1.3277	1.15168	0.566428	0.372829	0.292968	1.6342	2.57595	0.544988	0.929053	0.310957	0.940425	0.231781	0.449865	0.236351	1	10.803	0.110175	1.08881	0.112091	0.354432	0.540299	0.180517	0.245739	0.449319	12.7948	0.269504	0.942084	0.104802	1.19197	0.107481	1.07026	2.55555	14.8761	824.068	0.469042	10.0075	0.222522	0.522314	0.850881	1.00476	0.476442	1.03829	0.342223	1.57187	60.0051	3.45836	0.0385515	6.67804	5.01667	3.87207	2.96125	0.32325	0.380718	0.384102	6.15899	3.76801	0.906944	1.279	0.317812	0.127368	0.55913	0.141264	0.602838	0.685754	1.42618	2.21142	0.798224	0.673268	0.555513	0.251029	0.252325	0.650806	0.88342	0.571614	2.82178	1.65876	1	3.01827	0.394988	0.138618	0.12061	0.196301	0.0399944	1.2325	1.5048	3.04573	1.18435	1.30485	0.769406	1	1	0.0517354	2.05421	0.217216	6.95576	1.11309	0.0689827	0.274014	4.01494	0.0182609	0.170715	0.426499	0.833385	2.94656	8.2528	6.45118	1.95839	0.658808	1.99951	0.499138	2.62341	0.0876428	0.410763	0.0623903	0.0779726	0.0261703	0.00517993	0.0257589	0.0394185	1.29829	1.90243	0.59382	2.4031	48.1798	2.75323	1.04585	1.62769	0.384285	6.35786	1.99607	1.10826	0.799281	0.493572	14.638	0.347188	0.154541	1.79199	0.402741	2.00696	3.62781	6.42391	2.21487	1.19064	1.00166	1.4888	0.950241	32.9581	5.04301	0.707835	1.00216	0.402733	0.101433	0.0651325	0.454859	1	0.41353	3.30316	0.0424292	0.251734	0.192652	1.43575	3.70025	3.10765	1.32077	2.6542	0.522692	0.124731	0.0622424	0.991253	0.357908	0.919771	1.66317	0.150273	0.223703	0.8954	0.678445	0.246015	0.324033	0.777808	3.11588	5.28276	0.328892	6.35435	4.17064	1.05346	0.2447	0.496225	0.481634	0.782454	0.666749	0.135298	0.293865	0.159978	1.04397	2.18098	0.384031	0.1122	0.167376	0.465488	0.322112	0.173867	0.347334	0.416027	1.31486	1.03362	1.15295	3.40119	0.298563	0.161931	0.96582	0.207685	0.372901	0.167037	0.109994	0.427811	0.0473083	1.59225	0.185639	0.133148	1	0.959113	4.73221	1.07036	0.405548	3.11789	0.464575	0.0956801	0.115333	0.191709	0.164278	0.385845	0.10441	1.00946	0.37309	1.11686	4.56934	3.11977	4.13926	2.01237	1.65535	1.78276	3.31684	2.44603	8.50102	1.00231	1.20737	0.213946	0.469589	1.46224	0.740742	0.993281	1.3951	2.95922	0.155002	3.64299	1.48099	5.22403	1.06304	1.25993	1.08912	0.568793	0.0325802	0.0176964	0.19267	0.689975	0.0617265	2.40695	0.522982	0.53913	0.758685	0.999422	0.745318	0.212442	2.26675	0.687637	1.31268	3.89328	1.23937	0.738378	0.617453	1.78515	1.8736	3.07158	0.133963	2.08678	0.970209	3.41029	1.45688	0.271595	0.305808	1.46731	0.348715	0.309194	0.278892	0.171719	0.917219	0.15647	0.452075	1.86949	1.2969	0.291386	0.673753	0.255899	0.294562	3.96274	4.64766	1.51733	2.28686	1.13089	1.83798	2.12998	1.18658	0.370473	1.79875	1.20126	2.51471	0.263479	2.02873	2.51564	0.603491	3.20974	1.57618	0.182449	0.0358586	1.3099	1.03298	1.20302	2.64714	1.8355	0.100308	1.73993	0.938955	2.36497	0.309975	0.750319	0.0762413	1.76571	0.296149	0.477795	0.0131868	1.41329	0.16529	0.0515302	0.283064	0.328216	0.473784	0.268074	0.308781	0.321313	0.953264	0.805414	0.267626	0.125691	1.38922	1.54899	0.124611	0.164091	0.437388	0.229622	4.26727	0.161485	0.785172	0.105437	0.209408	0.13873	0.801301	0.201685	0.327441	1.33718	0.20908	0.701123	0.320296	1.18908	0.461221	0.412309	0.469206	0.877741	2.81038	12.4323	0.0103389	2.52986	1.27861	0.416436	0.100177	2.45751	4.72203	0.0755625	3.63033	0.0235739	0.0420451	10.0919	1.8425	0.0270717	1.88353	1.86758	0.975352	1.56156	5.97332	0.870237	1.85728	2.42136	5.191	2.35452	1.96025	10.2597	0.608878	1.04124	1	1.4013	0.14824	0.277986	0.668243	0.20444	0.27831	1.64148	0.429339	0.167246	0.618319	1.43953	0.472191	1.38651	2.19628	1.00961	0.141088	0.373469	0.994077	7.39449	1.17533	9.96268	9.33037	0.215813	0.0957842	0.316814	0.168761	0.512523	1.73078	0.197286	1.23839	0.404034	2.20269	3.28238	5.27796	13.7261	1.63119	0.0319142	4.56762	1.32197	1.41751	5.38279	0.914868	0.18634	3.50262	1.8423	1.48989	2.23677	2.18969	0.192121	4.80407	0.0493585	0.273368	0.0291319	2.34209	4.15613	0.28674	0.792239	1.09522	1.14442	0.0808154	0.0514297	0.971143	0.526121	0.273622	1.00891	1.43185	1.06249	2.87665	1.26156	0.55328	0.709476	1.20637	0.413869	0.133532	1.47572	2.80149	174.533	0.924765	2.28372	0.338517	1.84265	2.50525	0.924145	0.408609	1.61961	0.251263	1.32985	0.11995	0.76518	1.05834	0.0703195	0.292559	0.348986	0.236769	1.00586	0.162406	0.340849	0.339464	0.745974	0.435328	0.164963	0.282447	0.240629	0.126116	0.223047	0.337538	0.340397	0.0848277	0.19212	2.03816	2.61259	4.61473	1.5788	1.08065	3.86262	0.821923	1.50227	1.77367	1.22131	0.050066	0.994631	0.00654025	0.0119115	0.0326343	0.0583394	0.175612	0.0582096	0.0456691	0.00792976	0.0247291	0.0771476	0.00622714	0.216731	9.48655	1.61671	0.100043	2.8651	1.59664	1.92283	3.13669	1.09566	0.767326	3.17384	0.518677	8.51643	3.96824	1.06772	5.30249	0.986112	0.788419	0.491971	2.00066	3.24608	2.90145	1.56709	4.77612	0.949603	2.30045	1.31204	0.192564	2.67559	1.32446	1.89283	3.49631	2.67777	1.37562	1.9612	0.988757	1.97554	1.37792	1.82914	2.80007	4.49252	2.55126	1.72232	0.107765	4.27847	4.55754	2.54465	1.09597	0.158779	5.79419	0.121421	0.945846	1.09787	0.21542	0.160186	2.02025	2.63846	6.07503	1.15012	3.79552	0.757183	0.309545	0.0740865	2.83182	0.263897	0.0223199	0.213832	1.27561	1.99317	0.171108	1.85889	26.9146	0.225078	0.0423271	1.42118	1.49485	1.39693	8.23312	1.05805	4.51234	1.57771	2.17978	1.18895	3.5161	0.404525	0.152779	0.274025	0.734404	0.0639302	0.247098	0.405143	1	5.30647	0.954071	0.60548	0.0451343	0.0942754	0.294925	0.164925
SFUN-06979	6.93169	0.778445	6.10798	0.278456	0.247073	1.15892	1.18353	0.381455	0.497227	0.430692	2.35825	0.547566	0.487913	16.0967	0.0930494	47.8135	0.115897	0.244838	0.143106	1.06215	0.332321	0.124193	0.512739	18.7952	17.6224	1.9791	0.508026	0.255578	5.13911	0.0718288	1.60513	1.61213	2.79192	0.893086	0.552631	0.279239	1.75027	0.446455	0.769179	0.141002	10.8816	22.3848	0.49043	1.04573	20.7523	1.13781	1.18792	0.202997	0.273281	3.32813	0.246945	1.09211	1.39656	0.312103	0.616667	2.10167	0.097193	0.679768	5.78191	17.8672	0.305327	1.06007	0.877416	0.249296	30.2711	0.271062	0.134639	2.08918	0.100174	0.240914	0.191897	0.295932	0.257481	0.67875	1.63437	0.600168	0.145207	0.310363	3.58736	0.605669	0.253528	0.548218	0.337503	0.343107	0.363751	0.248186	0.248762	1.75258	0.485455	0.25362	3.41844	0.382676	0.279482	3.56463	0.585052	0.390908	28.5082	0.118383	1	2.67815	0.246812	0.0106946	0.151976	0.640929	1.36478	0.334977	0.28961	0.12961	0.152912	3.28707	1.56984	3.22263	1.18095	1.02729	0.267695	0.945861	0.287749	14.2195	1.72067	0.316087	0.154906	1.17971	0.0521515	0.6706	0.268104	5.90893	0.312876	1.40455	0.389772	0.179329	0.356461	0.108985	0.181289	0.125169	5.56452	0.384154	2.05701	1.2464	0.39419	0.512423	0.470238	0.358387	0.345058	5.53983	2.15072	0.391023	1.27233	0.441232	0.586457	0.588581	0.337902	0.275713	0.122842	2.10259	3.49068	1.14655	3.90797	2.1874	0.252124	3.30012	2.14272	1.03019	0.567285	0.362706	1.09209	2.55998	0.922873	5.14922	1.44907	1.4116	0.189543	2.6234	0.0826911	4.74195	1.01537	2.05334	2.46456	0.463035	1.09565	84.8469	0.428981	1.32831	0.141928	1.0244	0.687944	0.178577	0.829466	0.711839	0.299565	0.764261	0.240733	1.4183	0.259135	0.168571	0.608414	2.2288	0.136377	1.26268	1.54692	3.65863	0.046987	18.1114	23.114	0.0641803	0.993058	0.232114	0.227509	1.98297	0.418222	0.292819	0.27427	0.33529	5.17794	2.17054	0.0544175	0.0375276	0.186383	0.154501	0.213091	0.334507	0.207467	7.54892	2.10225	2.44046	0.396073	0.190963	0.267868	0.976491	0.669664	0.543847	0.714194	0.29664	0.0158186	0.716406	3.15804	0.249083	1.98908	0.190297	1.04721	1.01761	0.945778	34.0915	7.99624	0.144447	0.637627	0.42355	1.63015	0.306916	1.37829	84.152	3.19627	0.419014	0.647645	0.37969	0.237117	9.21971	0.34227	12.8723	3.02708	4.87456	0.0726332	0.295632	0.320238	3.64945	0.223958	0.661388	1.97299	2.64711	1.01416	0.794739	0.160092	0.187287	0.298574	0.215508	0.104084	2.07834	4.85912	0.0490528	0.118005	6.95643	1.44908	0.715216	0.435775	0.125625	0.518546	0.550029	206.875	0.999153	0.154435	0.717164	0.118771	0.664986	12.1457	0.0556183	0.152892	0.0960695	0.73868	52.6489	71.4068	0.176935	0.50906	0.45386	79.974	0.542164	1.21761	0.367191	0.305429	0.782513	0.54542	1.81904	4.99462	4.74485	0.18563	0.218737	4.35454	20.0105	0.668405	0.184349	0.105897	1719.01	1.02065	0.192558	0.0719868	0.252331	1.25862	2.68582	0.196328	1.47575	0.0652701	0.665606	18.8994	3.72753	0.810559	0.956475	0.256468	0.922958	0.539884	0.124714	0.622939	0.0480776	0.3719	12.3901	0.391976	0.252524	0.490935	0.464703	2.77312	0.438407	0.367076	0.102055	2.27169	0.0946531	7.40922	0.510958	0.473429	0.224563	0.499008	0.211985	0.400044	0.110171	0.131827	0.312238	0.13665	3.48911	10.878	0.203916	0.483588	0.587366	0.705051	1.35194	0.337883	0.507544	0.593287	1.34025	0.663783	7.35157	0.470967	1.46602	1.40589	1.87906	2.747	1.67106	0.362861	0.156871	7.74753	3.3364	1.4825	1.7076	2.4254	5.31647	0.750415	0.369082	0.295214	0.267735	0.350291	1.09353	0.700111	0.170519	0.181866	0.239742	0.383354	2.74227	2.22348	0.442143	0.175612	0.788907	0.617288	0.0521728	0.494013	0.42372	0.856982	0.828913	0.322876	0.391031	0.0763108	4.53823	0.246849	0.175898	0.146062	0.300819	0.163221	1.25198	0.35952	0.109783	0.318436	0.295253	2.93537	0.674526	1.0927	1.23302	0.288015	1.13504	0.38651	4.06273	0.226761	3.77413	0.758203	1.26679	0.522193	1.03207	0.765839	0.291356	0.173068	0.709274	1.97661	0.213096	0.0396371	8.82778	0.120945	0.140628	2.37984	0.278703	0.338734	0.891355	0.263518	0.0820321	0.164425	0.216006	0.716901	0.159016	1.24737	0.237044	0.289529	8.41257	12.7619	2.61479	0.0891469	2.30378	13.1868	20.5631	1.82853	0.5719	0.262022	0.475315	9.21164	0.293705	0.0692968	9.49988	0.158732	0.418398	0.627371	1.77624	0.600641	0.0671212	16.1581	3.82329	3.27041	2.87561	1.68761	0.268351	0.00295174	0.298819	2.2128	3.03084	21.711	0.136837	0.214904	0.514868	1.09624	1.26689	770.698	0.374281	0.12398	0.932431	1.10557	0.256086	0.284125	7.69131	1.18031	1.16388	0.74347	0.247509	1.12889	0.776256	0.585504	0.18595	0.976682	3.49801	20.3027	78.1444	1.13757	52.8626	1.11687	4.12698	2.43411	1.35632	1.19941	0.080509	0.393477	0.0836794	3.97002	2.85225	0.479231	0.135202	0.127273	0.366417	0.503259	0.890967	0.130954	0.596416	0.310958	7.05212	0.942753	0.862926	0.168255	1.20325	0.368385	0.85047	2.18618	0.191887	0.19791	1.55974	1.33379	5.14377	0.0502237	0.318132	0.466029	0.548873	1.12874	0.300542	0.985628	0.932292	0.03009	0.278017	0.0232332	0.661054	7.63292	7.62332	0.432581	0.0366139	0.249434	4.29736	1.73891	0.337015	0.434959	2.3037	0.547013	0.815696	2.75401	0.149789	1.07586	2.86951	0.863889	2.29056	1.06398	0.00333643	5.24022	0.390946	0.912336	4.44263	0.0811719	0.256258	1	0.123799	0.484663	0.131468	0.950292	2.61154	0.585797	1.64551	0.274627	1	0.499911	1.13649	0.13376	1	0.314422	0.674643	0.0420481	0.383396	0.12116	0.782384	0.590271	0.210082	78.2008	0.082051	1.20292	8.67437	20.2722	29.7503	0.440651	1	0.060572	0.292813	0.0738988	2.26374	3.47626	0.637434	0.139132	0.494061	44.046	0.0677272	0.194299	0.169927	0.0985544	2.12762	0.590134	0.406152	0.46343	0.395511	1.13059	0.254184	0.70119	0.567034	8.21326	0.645391	0.403147	199.667	0.418416	2.43946	1.2046	0.0807283	0.123579	11.2605	7.26281	0.378573	0.0565375	0.706054	8.02373	1.87088	1.20392	0.709553	0.344525	0.42597	0.433539	0.0479922	0.200576	0.584968	0.519639	0.321515	2.25769	1.27123	0.0998505	0.256136	8.9342	0.388661	1	0.176655	6.43831	0.280947	0.301963	1	0.0538322	0.96965	7.70512	0.0892039	0.0997732	47.5368	0.119202	0.259346	4.90577	0.442513	0.540438	0.969598	0.148268	0.713659	0.677453	0.123554	0.285805	0.0800405	0.307289	0.615061	0.602607	4.79754	1.10095	0.234619	0.0110914	0.304934	0.980224	0.616838	0.382549	13.0932	0.162571	0.280939	2.31813	0.192822	0.331232	1.24922	0.305815	0.604049	0.711522	0.110139	4.69062	3.24713	0.0973221	0.497639	0.170092	15.2481	0.0646232	3.90081	1.37626	1.67593	1.49023	5.15972	0.260378	0.578398	1.49458	12.3353	0.519229	4.94182	0.185655	10.0337	1.42251	1.86669	12.326	0.402185	0.19218	0.293062	5.3926	11.2407	20.1118	0.426703	0.443315	0.787892	0.643633	0.162133	3.98249	1	5.98467	0.643879	1.23123	0.486007	0.401361	0.264087	0.0272619	8.50594	1.34689	0.587682	0.432228	0.0516351	8.45643	0.0586587	0.670616	0.18176	12.7513	0.219988	0.232299	17.2583	0.094457	0.296967	0.556292	1	5.32519	1.24882	0.480129	0.361657	0.410936	1.01182	0.379225	2.1122	14.8476	8.50841	8.93218	5.87107	0.202862	0.0127794	0.184139	0.352845	0.214844	0.424755	0.241938	0.546631	1.11106	0.578261	2.00547	4.22217	0.161443	0.245289	0.362718	0.450845	0.308509	0.237775	0.203373	0.156702	0.323807	0.410505	0.915956	4.6144	2.7509	0.0762211	0.627446	0.213214	0.64681	0.174497	3.52259	0.352416	0.376683	1.71863	0.757131	0.375499	0.0492475	0.352226	0.214516	4.2619	0.215636	3.72928	0.137023	0.101698	0.368203	1.24719	1.29409	0.438126	0.297413	1.76563	0.685388	0.588185	0.197372	0.119389	0.239649	0.0488518	0.320165	0.479361	0.283843	1.42843	0.240373	0.375947	0.203393	1.09627	0.332857	2.3733	0.299708	0.373623	1.00952	1.78441	0.218206	0.435412	0.104494	0.332131	0.423768	0.523351	2.61407	3.97526	0.164839	0.422688	0.320156	0.337213	0.634373	0.784783	0.465337	0.459688	0.640362	0.381724	0.216581	1.2555	0.235489	1	0.2049	0.00724838	0.00695642	0.224541	0.162366	0.343642	0.2309	0.40312	0.583042	0.355217	0.159803	0.490366	0.59726	0.137228	0.132268	0.310957	4.17321	0.513795	0.564169	0.809337	1	6.68392	0.110175	3.48715	0.837978	1.17022	0.20392	0.260171	0.306527	0.449319	23.2044	0.744356	0.609385	0.231523	0.242072	0.107481	0.738859	0.695368	58.6803	279.862	0.220534	4.41402	1.27904	0.78237	0.213581	0.25476	0.760676	0.321875	1.57624	0.973561	12.3519	0.0557994	0.0385515	4.05482	21.5987	31.661	27.3249	4.44596	5.14918	6.01307	56.8078	29.0621	7.92196	0.444103	0.317812	0.352236	0.55913	0.141264	0.143885	0.635476	0.186688	0.221609	0.422078	0.330021	0.167976	0.251029	0.252325	0.650806	2.53421	39.1423	0.762757	2.07485	1	1.23481	1.72187	0.287918	1.40347	1.0442	0.0399944	0.833455	0.132807	0.403716	26.048	2.10871	0.769406	1	1	0.0517354	2.62706	0.516165	7.58433	0.319388	0.0689827	0.274014	0.951941	0.0182609	0.0494832	0.247804	5.39849	1.56879	4.71873	2.04197	0.708723	0.509942	0.696721	0.499138	1.8088	0.0876428	1.51114	0.0623903	0.0779726	0.0261703	0.00517993	0.0257589	0.0394185	1.2232	0.556036	0.190746	0.465823	1.41442	159.971	5.67193	2.98514	0.145685	64.0417	4.47746	9.36524	2.06553	1.92899	9.06312	0.1849	0.154541	1.32764	0.0751322	0.972727	0.928376	1.56021	0.910426	0.241857	0.274118	0.184625	0.8397	6.62675	0.971612	0.282566	0.328193	0.402733	7.84195	3.41322	0.443104	1	0.325564	0.961616	0.0424292	0.251734	0.192652	1.99865	2.19456	3.4788	2.12718	0.516019	0.522692	0.124731	0.0622424	0.652219	0.484069	0.779119	0.713737	0.150273	0.447789	0.199028	0.261834	0.246015	0.324033	0.333664	1.22434	4.42354	0.379027	3.03449	2.19154	0.479097	0.2447	0.0363453	0.12088	1.53698	0.128017	0.675978	0.429533	0.159978	0.390931	0.49345	0.155367	0.680686	0.234293	0.465488	0.42326	0.951911	5.111	0.386683	0.257404	0.295375	0.0110209	4.88604	0.89004	0.349934	0.993054	0.207685	0.516652	0.859191	0.109994	1.46837	0.302131	5.75306	0.185639	7.41173	0.981215	0.959113	2.7817	0.605747	1.07162	1.57697	0.257572	0.287185	0.220196	3.58628	0.172933	1.36978	0.203543	3.5294	0.128215	0.852293	5.19485	0.871435	1.04983	0.502879	0.538783	0.217837	0.640476	0.701243	2.83671	0.400529	1.95033	0.213946	0.134182	0.274802	0.152329	0.301906	0.728943	0.278174	0.155002	0.408461	0.184897	0.343374	0.756165	0.195953	0.244611	0.20319	0.0325802	0.0176964	0.19267	0.689975	0.0617265	0.0672396	0.522982	0.167859	0.13972	40.2816	3.63473	0.248638	5.28594	0.535806	0.253086	2.0298	0.292125	12.2966	0.149286	0.839534	0.362269	0.687059	0.133963	0.77698	0.737653	1.639	0.392396	11.6876	0.679226	0.512297	0.348715	0.309194	0.278892	0.253548	0.478456	0.0664172	0.289643	1.48931	1.37595	0.291386	2.00045	10.074	0.294562	1.06895	0.400035	0.240561	1.31975	0.510023	0.114894	1.96161	0.893533	0.370473	0.986503	0.281904	1.22558	0.490439	1.24766	0.720774	0.255364	3.48279	0.814585	0.182449	0.0358586	0.0337022	0.217445	0.144221	0.408156	0.382614	0.209523	0.4521	0.281731	5.77127	0.689791	0.556792	0.0762413	0.791603	0.0108435	0.477795	0.000886931	0.0204216	0.113087	5.28442	0.283064	0.84875	0.578631	0.212324	0.844384	23.9221	0.423458	1.00127	2.8619	0.125691	0.829201	1.06756	0.124611	8.78645	0.611976	0.229622	1.64136	3.91864	0.260807	0.105437	7.37391	1.676	1.11728	0.592362	0.780661	0.87354	1.08852	0.235343	0.320296	0.636096	0.653057	102.769	2.34363	3.4757	0.677487	0.210253	0.00800546	5.68642	1.88617	30.4581	1.52083	0.57518	10.0019	1	1.17137	0.0133995	0.0149351	0.45441	0.288417	0.0270717	3.22572	2.57353	0.507427	1.59293	2.70465	3.44487	0.864312	1.31498	0.0756398	0.896566	1.18385	2.36507	0.393784	0.391038	0.585022	1.40125	2.50994	0.277986	0.473008	0.20444	0.27831	1.0145	1	0.167246	0.674894	0.885377	0.202186	0.510846	0.366044	0.226095	0.955341	0.498636	0.354522	3.17128	0.494564	0.835524	5.60661	0.37197	0.0957842	0.316814	0.66309	1.10331	0.861256	0.197286	0.332433	18.9033	0.238972	1.05045	0.55527	13.453	0.265716	0.0319142	2.87962	0.616349	0.469648	2.90455	0.680128	7.64895	1.18845	1.74699	7.09045	4.07516	45.5827	2.18667	0.921288	0.0493585	0.273368	1.08589	1.05887	0.133999	0.405961	0.20295	0.272288	0.163108	0.0808154	0.0514297	1.50807	4.74367	0.0464442	0.157302	0.141045	0.979138	1.80395	0.802893	0.808453	0.0910994	1.02811	0.413869	0.252534	0.60901	3.05449	2.95002	0.268949	3.95221	0.364655	1.02913	0.57003	1.8478	0.408609	0.514215	0.251263	0.562227	0.11995	0.208622	0.249642	0.0703195	0.514752	0.618459	1.14799	0.296591	0.727286	0.563876	10.3328	0.570498	0.494363	0.00623099	0.282447	0.119683	0.126116	7.62169	3.21335	3.4481	1.67589	0.667861	0.654605	0.228217	0.916028	0.264269	0.308832	0.777014	0.10873	0.271321	5.0643	0.569759	0.0294635	0.0360739	0.00654025	0.0119115	0.0198873	0.00631716	0.0210949	0.0582096	0.00601636	0.00792976	0.196512	0.0771476	0.00622714	0.881714	1.50198	0.093061	0.0949098	1.31332	0.18775	0.227529	0.653801	0.202012	0.196327	5.03063	0.456438	2.59311	1.60758	0.280326	0.82115	0.91402	0.836812	0.520552	0.4596	0.661484	0.788232	0.248796	1.33884	0.904553	2.17424	0.197065	0.192564	0.629496	0.233217	0.29474	0.560292	0.417738	0.340249	0.107762	0.323382	0.369824	0.135336	0.153071	1.15726	1.36712	0.393551	0.159306	0.246709	0.83341	0.548997	0.715647	2.66248	1.02813	0.759865	0.121421	2.00461	4.72639	1.19726	0.908844	1.07261	1.25048	4.85583	18.635	0.847505	0.230917	0.10974	0.451759	0.0960494	0.0178553	0.0223199	0.0568279	1.39459	1	0.0301946	1.76244	0.0861031	0.225078	0.0423271	0.904099	0.194961	0.419721	0.742002	11.3121	1.39716	0.854707	1.29197	1.23308	1.42598	0.404525	0.152779	0.274025	0.245494	0.0639302	0.0739254	0.476048	1	0.923726	0.204904	0.279361	0.0451343	0.0942754	0.0224102	0.0538539
SFUN-06980	3.20619	0.34763	1.53527	0.231167	0.727303	4.06459	1.98475	0.0893659	0.115116	0.100831	0.626474	0.502292	0.859474	1.01528	0.0930494	158.506	0.703618	0.803634	2.39707	2.15808	1.74983	0.136452	1.21408	38.4605	15.5613	2.43811	0.202425	0.258701	0.952971	0.0956787	0.542204	1.27319	3.96449	1.33761	0.9997	0.279239	2.69983	1.48705	1.38708	0.141002	12.9795	18.0055	0.55176	3.79372	69.8747	1.44411	4.02736	0.465919	0.302404	2.95962	0.246945	0.909931	0.880515	0.353601	0.643488	2.93832	0.0796557	1.05635	6.70158	30.073	0.339602	8.02162	4.47095	0.379372	0.426043	0.475817	0.134639	0.368209	0.067117	0.170755	0.191897	1.06111	0.248037	1.09965	1.09323	0.788942	0.145207	0.817121	3.91692	0.833959	0.669951	0.234313	0.798965	0.292328	0.821457	2.78545	0.142198	2.29678	0.485455	0.451543	5.82869	0.497396	0.224912	1.66543	0.934647	0.219747	62.583	0.259124	1	1.0595	0.201907	0.0183292	0.44873	2.29499	2.08945	0.553284	0.910632	0.188857	0.141353	4.67987	0.946575	12.7672	1.61609	0.211294	0.817981	1.32358	0.690561	7.01505	5.80423	0.914189	0.307612	0.885534	0.802862	0.57746	0.370229	0.82188	0.656096	0.296363	0.0862093	0.216637	0.380646	0.4569	0.866423	0.872087	14.6808	0.825864	1.21072	1.98521	0.336733	1.40876	0.740148	0.697192	0.585121	1.16858	0.30703	0.821408	0.138974	0.357265	0.481176	0.597685	0.969392	0.341394	0.149669	2.40336	7.44922	1.96929	5.6159	3.10694	1.84563	2.68412	2.0333	1.04796	0.2385	0.691104	1.20154	4.84452	1.52049	6.39353	2.103	0.450796	1.22946	4.61087	0.109897	5.14323	0.987832	1.87745	6.26944	1.08198	1.27821	143.465	1.00738	2.15454	0.717656	1.65176	0.608483	0.254395	0.711901	0.866488	0.934698	0.267228	0.527109	0.0240933	0.0601621	0.168571	1.08702	2.69503	0.136377	0.533372	0.685867	23.2701	10.94	17.716	14.3569	0.0641803	4.02058	0.382631	0.227509	2.84607	0.428336	0.358476	0.240121	0.33529	7.11315	0.882183	0.0468065	0.0375276	58.2498	0.368839	0.313903	0.334507	0.403567	19.1321	7.80374	12.0016	0.713804	0.165466	0.397233	0.808835	0.378582	0.686067	0.952808	0.131628	0.242506	0.837468	2.70349	0.113632	6.40564	0.190297	0.969992	0.970854	1.00824	2.47671	16.9615	0.234785	0.526694	0.227459	3.11828	0.278174	0.605638	29.4632	6.49821	0.749482	0.0800761	0.989029	0.285697	3.02654	0.796585	17.2733	2.76964	0.583602	2.43187	0.295632	0.914826	0.649552	0.517682	0.557013	3.70632	9.2242	1.51757	0.830811	0.149574	2.23886	0.711851	0.215508	0.104084	0.882612	3.31922	3.18808	0.100474	5.50352	0.397366	0.981092	0.748329	0.0902056	2.31258	1.67346	213.103	1.69671	1.96618	0.717164	0.0872068	0.741366	10.166	0.0692528	0.152892	1.48523	0.982341	37.6094	11.3295	1.02931	1.51659	5.44955	1.56961	0.754156	2.34043	0.975241	0.261409	1.37476	0.763391	7.90478	5.57977	24.8921	0.279496	0.218737	2.22838	2.2804	1.82934	0.463388	0.105897	30.8607	6.02374	1.96095	0.0719868	1.01597	3.24665	9.79274	0.947241	1.52748	0.0401847	1.27415	0.162274	3.6873	1.30292	0.84044	7.40128	2.70066	0.141612	0.360046	0.877978	0.603243	0.438026	1.36462	0.220758	0.762282	1.50417	0.358397	1.80912	0.268662	1.1118	0.0717837	3.09697	3.71006	6.82958	1.02738	2.95611	0.631277	0.437463	1.83004	0.895791	0.840589	0.362137	0.87873	0.916217	7.0222	21.2285	0.203916	1.27509	0.684418	0.725554	1.97986	0.376436	1.74343	2.4432	0.954999	0.301948	0.388968	1.67622	0.457752	0.952233	1.33423	6.03188	2.23076	0.982283	0.437502	20.7243	2.93978	3.7799	1.0229	2.03917	5.84284	0.750415	0.413932	0.224951	4.90868	0.516714	1.52092	1.10617	0.641765	1.57654	4.93323	0.507873	0.757167	3.00177	0.519194	0.224463	0.214415	0.408389	0.221333	0.475855	0.349337	0.701957	1.62083	0.0518291	0.391031	4.29922	21.5562	0.627332	0.378364	0.146062	2.28717	0.163221	3.53273	0.35952	0.109783	0.318436	0.651537	3.66809	0.685871	2.96881	1.07251	0.288015	0.327614	0.663651	3.73473	5.93504	2.1493	1.78762	2.01522	2.18152	1.98743	0.469298	0.271713	0.156241	0.580127	1.19428	0.702015	0.105535	15.5337	0.120945	0.242582	28.6677	0.276037	0.850287	0.516626	0.773198	0.370216	0.309619	0.216006	0.339725	0.211503	0.505621	0.237044	0.289529	6.24656	3.91457	2.24903	0.213305	7.24484	31.7816	49.6152	3.28654	1.16288	0.116293	0.856866	0.763526	0.395982	0.0692968	1.41652	0.158732	0.516722	0.977493	0.768138	0.600641	0.105793	13.3836	5.82848	3.91597	4.7399	5.82956	0.114823	0.13972	1.5096	6.69665	5.71961	15.1286	0.167572	0.511937	1.36192	0.173654	1.03421	0.920262	0.271435	0.433697	1.6372	5.0104	0.256086	0.332954	0.692271	0.702079	1.15003	0.579962	0.247509	0.939306	0.339261	0.433931	0.18595	1.24687	5.6903	26.317	100.592	1.13224	73.6804	1.08651	3.51262	3.16265	1.30861	2.02829	0.119966	0.569239	0.0836794	4.78346	2.88078	0.439701	0.135202	0.127273	0.386514	0.797323	0.696921	0.130954	3.54721	0.310958	11.0083	1.79033	1.91274	0.168255	1.63138	0.368385	0.271627	2.82464	2.99401	0.164557	0.77218	0.76647	1.4274	0.0502237	0.318132	0.671184	0.548873	0.441935	0.282816	1.16091	1.01981	0.03009	0.278017	0.0232332	2.86151	6.63654	8.31041	0.19316	0.0366139	0.574013	1.4737	3.20542	0.443194	0.199122	1.47756	0.33068	4.81852	4.63583	0.222445	0.910414	5.34281	1.22607	1.20571	3.05368	0.00333643	10.7026	0.635547	0.251411	1.35609	0.270375	0.256258	1	0.123799	0.484663	0.213183	1.05321	4.40529	0.585797	2.39785	0.152724	1	0.287166	1.41976	0.13376	1	0.314422	0.674643	0.0420481	0.383396	0.12116	2.70223	0.590271	0.210082	2.05616	0.0949394	7.14136	16.9502	65.1699	23.5874	1.64719	1	0.152932	0.292813	0.0738988	2.35419	3.00663	0.637434	0.146441	0.70685	0.34276	1.48326	4.15348	0.528563	0.82288	1.29177	0.123047	1.31517	0.83963	1.41356	3.7907	1.06574	0.817245	1.20821	7.27718	0.560797	2.16031	24.8422	2.99477	5.20593	1.11494	0.0926746	0.123579	4.12728	8.29021	0.378573	0.0565375	0.393895	0.526392	1.02165	1.76572	1.67371	1.12068	1.92098	1.74032	0.0479922	1.50044	1.73056	1.14419	1.05534	2.16258	2.98539	0.0998505	0.256136	3.86492	0.270417	1	1.08028	5.19233	1.00682	0.301963	1	0.0538322	0.96965	6.6726	0.0901326	0.0997732	14.5015	0.119202	0.253639	0.160629	0.442513	0.17853	1.83106	0.148268	0.713659	0.860775	0.123554	0.62774	0.0800405	0.307289	0.82145	0.407834	2.28136	1.86351	0.234619	0.0122574	0.304934	2.47725	0.314355	0.144633	2.55317	0.162571	0.422167	1.55398	0.192822	0.331232	1.0486	0.305815	0.416034	1.53813	0.258887	5.74471	0.167228	0.082365	1	0.397909	3.3009	0.13883	36.9769	10.3082	7.57673	2.49964	2.09754	0.260378	2.82325	3.82356	28.0609	1.97369	1.56814	0.0845792	10.6593	1.51347	2.47466	1.42031	0.402185	0.19218	0.293062	0.932937	0.782275	8.26827	0.445301	0.870841	10.1709	5.27191	2.11942	30.9092	1.85565	10.6194	0.613832	1.66969	2.13678	0.239929	8.05416	1	8.36485	12.8463	0.587682	1.1141	238.317	7.96878	1.07302	1	0.18176	1.88717	0.350844	1.53119	0.1728	15.7515	103.176	0.556292	1	2.81065	1.43608	0.15283	0.648854	1.4856	7.45878	1.95663	7.97002	33.6753	28.3829	23.981	4.30196	0.582662	0.0109577	0.184139	0.927527	0.203497	1.8065	1.07939	0.334688	1.97628	0.578261	2.13582	3.50507	0.161443	0.245289	0.362718	0.158226	0.308509	0.237775	0.203373	0.156702	0.323807	0.410505	2.93586	4.83322	1.67551	0.0134966	1.94646	1.40276	0.955829	0.146531	8.54011	1.8991	0.376683	35.3973	0.757131	0.398106	2.64896	0.830609	0.214516	2.19644	0.258151	1.07591	0.0656584	13.5404	0.566707	1.29368	1.58877	0.261682	0.505324	0.712573	0.615743	0.416206	0.197372	0.119389	0.024241	8.60707	13.3089	10.0314	6.73468	1.08675	0.678398	0.375947	0.203393	0.140693	0.130656	0.609289	0.299708	0.373623	1.78001	2.62868	0.218206	0.249747	0.204043	0.332131	0.248916	0.349329	4.86539	7.86314	0.459898	0.422688	1.39009	1.63116	0.665344	0.0253572	0.0569827	0.0874032	0.958196	0.399686	0.170309	0.872472	0.492108	1	0.2049	0.00699264	0.00695642	0.224541	0.277287	0.396292	0.411837	0.464054	0.718305	0.533749	0.233315	0.512915	0.778815	0.137228	0.0727346	0.310957	1.75309	0.827244	1.31403	1.49716	1	1.54687	0.110175	4.54402	1.32553	0.581307	0.20392	1.7782	1.37109	0.449319	22.8826	0.528556	0.266705	0.626153	0.586488	0.704008	0.929738	3.47404	24.0187	235.751	0.429811	3.25148	14.134	1.09457	0.187099	1.29988	0.31354	0.548521	0.573012	1.29334	196.363	0.0557994	1.15727	4.01582	23.6615	10.9183	9.7911	1.21356	1	0.782719	10.6673	6.49546	1.55358	0.319064	1.03567	0.127368	0.55913	1.04386	1.05297	0.955432	0.186688	0.145693	0.422078	0.330021	0.167976	0.251029	0.730046	0.650806	8.63183	376.018	1.53526	8.4757	1	1.17817	2.86696	0.0239261	5.11053	4.46145	0.0399944	0.645134	0.142658	0.25496	0.838311	2.02078	0.769406	1	1	2.38709	2.05489	0.217216	9.79282	0.598807	0.0689827	0.274014	1.11865	0.0182609	0.518451	0.247804	27.4781	1.39037	4.00819	3.39125	0.72837	0.342249	0.852952	1.49207	2.49001	0.0876428	3.39597	0.0623903	0.0779726	0.0261703	0.00517993	0.0257589	0.0394185	0.610273	0.448837	0.190746	1.34879	1.71609	1.72077	2.8514	1.52214	0.145685	120.148	4.39856	3.91133	3.24678	2.20373	14.1708	0.56307	0.811747	0.502033	0.0751322	1.09037	1	2.01356	2.06493	1.03715	0.617723	0.184625	0.526285	12.97	6.23054	0.336503	0.808124	0.402733	14.0947	2.49157	0.166431	1	0.864779	0.588215	0.0424292	0.251734	0.578041	1.17235	1.3749	1.62297	1.83766	0.464226	0.522692	0.225175	0.134108	0.338817	1.40818	0.407536	0.660554	0.150273	1	0.342549	0.261834	0.246015	0.324033	0.390695	2.3111	3.63996	8.38193	5.97768	1.5132	0.488708	0.2447	0.382514	0.332021	1.56779	0.508902	1.37741	0.659238	0.159978	2.4071	2.48056	0.439584	1.76422	4.13234	1	9.5288	2.58415	8.39017	1.04988	0.417624	0.666335	0.0110209	11.8921	4.12862	6.00126	16.9396	0.207685	31.4506	6.13351	0.109994	4.12208	4.03363	8.53783	0.185639	2.13838	0.102484	0.959113	1.29925	0.53076	0.651163	1.71829	1.0176	5.93854	0.115333	0.677802	0.137971	1.65721	0.10441	0.350031	0.128215	0.621481	15.1494	2.71416	1.75485	0.906017	0.889097	0.616094	1.98376	1.98721	4.74848	1.10507	1.50395	0.213946	0.134182	0.307923	3.05483	1.00672	0.872393	1.01381	2.34814	1.15693	0.655607	1	1.0055	1.67807	0.538641	0.20319	0.0325802	0.361018	1	0.689975	22.104	14.3569	0.522982	0.245586	0.179131	60.3841	18.9609	3.74572	0.683568	0.395048	0.412384	3.29335	0.580967	0.367451	0.407488	1.03301	0.993772	1.28703	0.133963	1.42128	1.02267	2.37435	0.589114	1.27055	0.305808	0.0940962	0.348715	0.309194	0.278892	0.17386	0.354697	0.0391813	0.359283	3.77414	0.443728	0.291386	0.673753	0.255899	0.294562	3.43798	2.04916	0.644222	1.80132	1.35236	0.766667	3.51775	0.515856	0.370473	1.20904	0.426263	0.739998	1	0.71841	1.10305	0.255364	2.25228	0.660287	0.182449	0.0358586	1.13878	0.682966	1.00515	1.2074	1.08469	1	2.86059	1.1471	18.7452	0.364829	1.39301	0.0762413	0.0721495	0.713899	0.477795	0.000886931	0.424224	1.95351	0.0258664	0.283064	1.22674	0.419613	0.212324	2.35874	1	1.04512	0.778136	5.44563	1.66192	0.865995	1.39311	0.124611	1.52397	0.437388	0.229622	1.53413	10.5808	0.256069	0.105437	0.819838	1.04348	0.424028	0.256687	0.327441	0.73169	0.669838	0.323992	0.320296	0.536382	0.329764	0.412309	1.48782	1.56875	0.944203	2.42711	0.00436714	6.91226	0.90779	0.764367	0.100177	1.14828	7.13349	1.74627	3.60542	0.0265482	0.0242276	0.552111	0.920712	0.0270717	4.22064	0.825294	0.163015	1.64833	1.85203	0.888068	0.617192	1.87667	0.369952	0.861743	0.997153	1.95673	0.48025	0.250811	0.560177	0.450096	0.606811	0.277986	0.345785	0.20444	0.575868	1.53856	1.98199	0.167246	0.284102	1.73378	0.202186	0.796495	0.491812	0.442999	3.63158	1.27556	0.475071	5.24361	0.553048	2.47719	5.50844	0.568259	0.0957842	0.316814	0.803629	1.87467	0.695633	0.484888	0.706652	0.404034	0.978373	0.797316	1.45209	11.576	0.359031	0.0319142	0.492512	0.185323	0.495809	4.74438	0.775849	0.18634	0.91458	1.16841	1.4242	1.13402	52.1585	18.6138	2.29625	0.939168	0.273368	0.853034	0.377752	1.92115	0.28674	0.20295	0.606451	0.159274	0.0808154	0.0514297	3.55109	0.125247	0.0464442	0.131178	0.141045	1.01359	0.971943	1.25291	0.403263	0.0910994	0.286577	0.413869	0.0833435	0.560647	0.39645	9.95286	0.268949	3.77888	0.293721	1.16547	2.3269	0.70317	1.4788	0.827795	0.251263	2.02879	0.316034	0.208622	0.635043	2.86118	0.481265	0.446728	0.998495	0.296591	2.10026	1.2406	0.215421	1.32746	0.497357	2.16123	0.282447	0.011136	0.606227	1.55848	0.337538	17.5455	4.30243	3.47825	0.720895	1.05029	2.00888	0.76922	1.30147	2.44302	1.25546	0.76722	1.07951	0.618314	0.0176985	0.137713	0.00654025	0.0119115	0.0198873	0.00631716	0.0317188	0.0582096	0.00601636	0.00792976	0.0247291	0.0771476	0.00622714	0.216731	1.86045	0.463928	0.0891789	1.51395	0.716184	1.65363	1.22857	1.29533	0.792815	4.63471	0.416073	3.71162	2.56189	0.602009	3.60351	0.766934	0.718462	0.491971	4.51967	8.44599	2.07	0.716152	2.19102	2.60132	2.29904	0.609625	0.192564	0.902289	0.475554	1.07157	1.83757	1.4637	0.702867	1.27501	0.819531	1.21079	0.828593	0.678132	0.991445	3.79501	1.05225	0.942366	0.306685	1.87428	1.38216	179.917	4.16595	0.158779	1.26536	0.121421	2.11082	6.33349	2.51636	0.358102	1.08502	0.664037	2.96568	1.64458	1.4527	0.169846	0.10974	0.346799	0.282688	0.00798337	0.0223199	0.0141716	0.852273	0.692885	0.0357011	4.36826	1.67233	0.225078	0.0423271	1.20308	0.580204	1.35007	1.08149	5.39076	1.39059	1.0356	1.77889	1.16059	1.30868	0.404525	0.152779	0.274025	0.245494	0.0639302	0.0739254	0.382073	1	2.12734	0.179709	0.315047	0.0451343	0.0942754	0.0230887	0.0538539
SFUN-06981	0.255321	1.05766	0.107312	0.46781	1.26046	0.74808	0.276626	0.571136	1.77196	0.412655	0.881351	1.52381	1.38657	0.656036	0.48651	0.111969	0.553823	2.06619	1.22525	0.308124	0.869297	0.4464	0.0747705	0.752002	0.525932	0.399321	0.432419	1.30719	0.408352	0.662252	0.139152	0.287114	0.238134	0.183853	1.08229	1.06947	0.684032	0.287251	0.815876	0.310865	0.538885	0.9893	0.584317	1.04727	24.8942	0.208314	0.461949	0.998213	0.273281	0.224752	1.96518	0.159783	0.307426	0.162845	0.650896	1.80791	0.0454818	0.988312	0.463397	19.8107	2.43065	0.0515254	1.13466	3.32215	0.372368	0.907735	0.134639	0.742813	1.25022	11.2812	0.661881	0.905761	1.04041	0.811332	0.56351	0.995202	0.68136	1.08901	2.424	2.59515	2.31363	0.992199	0.916023	0.843216	0.828365	1.80319	0.764701	0.435372	0.485455	0.776692	5.34586	0.873984	1.21845	0.479981	0.909178	1	1.2059	0.762161	1	1.05534	2.24105	1.58378	1.31111	0.97379	0.857328	0.706662	0.816075	1.03586	0.645963	0.952224	0.696925	2.14847	0.860429	0.266402	1.13251	0.832391	0.886522	1.96184	1.21688	0.744689	1.35974	0.838658	0.209972	1.12838	0.777543	0.39127	1.25367	1.60998	1.39184	0.499692	0.784694	1.15605	1.67148	1.80168	1.04382	1.16508	0.773034	1.13774	0.627054	0.330317	6.97658	5.13097	1.05072	0.080448	0.30703	1	0.227997	0.983087	1.10722	1.00519	0.852724	1.30881	0.0592148	1.08284	0.873776	0.949586	0.56492	0.48094	0.935697	2.3332	2.4131	0.9632	0.632416	0.479664	1.26366	0.433494	0.616547	0.401491	1.27713	0.534063	4.19485	0.366305	0.356177	0.71894	0.440594	1.12835	0.73501	0.837288	1.53611	2.49442	0.554055	0.559869	0.110319	0.887946	1.00142	1.53592	0.379781	1.26117	0.921679	1.2432	0.146674	0.0431069	1.5302	0.168571	1.03641	0.456505	0.136377	0.53043	0.529388	0.863381	0.295042	0.238754	0.0672121	0.0641803	4.26046	10.4894	0.227509	0.0824002	2.70653	1.75605	2.13833	0.33529	1.1167	0.628127	1.26184	0.525505	33.4906	0.118414	2.68447	0.645643	1.0452	0.466518	0.185526	0.312926	1.24585	0.255332	4.01403	0.726142	0.0861767	0.930453	1.53545	4.48127	0.151899	0.840582	1.14999	1.54911	2.53978	0.190297	0.269375	0.396001	0.748993	0.539285	1	1.91044	1.27782	1.70362	0.696888	1.14384	0.808624	0.607249	0.0662013	0.93162	0.956771	0.502032	0.273458	0.461736	0.0881024	0.960749	0.518267	1.68534	0.994587	1.799	0.910892	0.745571	0.618557	0.237644	0.202295	0.356547	0.157328	0.658051	0.368762	0.187287	1.57985	0.215508	0.104084	0.247188	0.51784	0.665478	2.19906	0.0350228	0.620519	0.180761	0.824822	0.266655	0.585244	0.642757	0.0493054	0.116728	0.128778	0.717164	1.24962	0.689557	0.360497	1.6094	0.152892	0.0960695	1.64735	0.0835838	0.651002	0.466795	0.15344	0.120518	0.621735	0.756225	0.156727	0.507212	1.09409	1.26636	0.992576	0.194844	1.17999	1.647	0.418123	0.218737	0.561372	1.85303	0.616657	1.06271	0.105897	0.234373	0.253993	0.404023	5.48304	0.252331	0.123988	0.0915886	2.29761	1.91806	4.33718	0.0521881	0.162274	0.0351923	0.714307	1.09471	1.85656	1.07704	0.885686	4.60836	1.05157	1.09022	0.347793	0.17473	0.220758	1.20267	0.463837	0.594338	0.586469	0.950382	0.0812191	3.39177	0.405701	0.0946531	0.287352	0.359643	0.0654204	2.70889	0.714181	0.191683	1.2593	1.42882	3.37354	0.312238	0.210011	0.350454	0.189361	0.203916	0.0477961	1.53332	1.04109	0.953399	1.72423	0.785051	0.903018	0.150818	0.929944	12.322	0.518788	0.231401	0.32007	0.153095	1	0.49787	0.566671	0.616415	0.080432	0.168724	0.945732	0.140028	0.529228	0.497518	0.750415	2.17277	1.30081	1.33672	3.40181	0.801648	3.13176	0.579762	17.6334	2.19819	0.0943811	0.26203	0.0525679	0.885404	25.6262	0.115098	0.0214657	0.0241124	0.228181	1.23113	0.0166188	0.27755	0.6773	0.880758	6.78963	10.0444	1.23941	0.794762	0.146062	4.17589	1.04605	0.115594	0.35952	1.0522	1.66905	0.295253	0.13181	0.477245	0.160885	0.110964	0.288015	1.15918	0.38651	0.387547	0.0853429	0.311709	0.724529	2.49318	0.329119	1.25575	0.56055	0.437607	0.557753	0.461183	0.307794	0.858372	0.0689214	0.768702	2.53163	1.89341	0.0680938	0.578763	0.338734	1.68366	1.76298	2.72516	2.47423	0.216006	0.997398	0.929913	0.319139	0.237044	0.750865	0.0879443	0.126052	0.50385	0.206414	0.0650105	0.140272	0.107562	1.12755	0.493176	0.823829	0.416009	0.300713	1.24874	0.0692968	1.04067	0.158732	1.19624	0.312027	0.822888	0.600641	13.2144	0.166441	0.547372	0.252459	0.0572379	0.129501	0.437763	1	1.0277	1.05561	0.741697	0.302569	0.308867	0.214904	0.549601	0.98707	0.848839	1.90112	0.315816	0.758024	0.367843	0.0834065	0.256086	0.259678	0.207041	0.447108	1.93555	0.115295	0.247509	0.440376	1.1714	1.4534	0.743945	0.0904965	0.0349601	0.0759085	0.0817026	0.0114783	0.196522	0.0061961	0.0963208	0.132258	0.132915	0.0591017	1.31565	0.212829	0.0836794	0.0507814	0.0887469	0.324465	0.994113	0.750704	0.0634648	0.957436	0.0223387	0.515306	0.52877	1.24083	0.0346544	1.86867	0.32132	4.19199	0.352748	0.368385	0.430382	0.402329	1.05619	0.119624	0.145721	0.0494792	0.164186	0.594727	0.318132	0.145019	0.548873	1.82995	0.117108	0.209797	0.226007	0.03009	0.278017	0.0232332	1.02666	0.888372	0.322775	0.19316	0.0366139	3.61242	0.199108	2.14715	1.37917	1.00484	0.615964	0.149481	0.206506	0.245777	1.09646	1.12138	0.734835	1.59051	1.19727	0.168118	2.6323	0.778966	0.888298	0.61404	0.740707	0.785027	0.653601	1	0.123799	0.484663	1.67503	0.507446	0.441825	0.585797	1.17393	0.327934	1	41.5694	0.826641	0.614144	1	0.314422	0.674643	0.0420481	0.383396	2.26451	0.525007	0.590271	0.423773	0.147189	0.521058	0.139927	0.0922664	0.18205	0.142002	0.0998274	1	0.745222	0.816314	0.0738988	0.241248	0.512251	0.637434	1.09712	0.905049	0.34276	0.884924	0.033507	2.59688	0.0985544	1.42517	0.486491	0.992703	0.44273	0.535688	0.470001	0.143302	0.0721371	0.491243	0.33413	0.71592	0.403147	0.100638	1.33612	2.07536	0.357855	1.21904	0.123579	1.3069	0.12867	0.378573	1.03986	0.306888	0.404654	0.263033	0.291935	0.809582	0.672813	0.732292	0.57082	0.0479922	0.533469	0.758268	0.793481	0.713911	0.722781	0.556516	0.0998505	0.256136	3.05783	0.422473	1	0.176655	0.290252	0.187066	0.301963	1	0.0538322	0.96965	0.369807	0.214397	0.456012	0.0918362	0.119202	0.751111	0.160629	0.442513	0.17853	0.233675	0.148268	0.713659	0.833898	1.03124	1.09896	1	1.74887	1.05218	0.45039	0.847922	0.812887	0.234619	1.99029	0.304934	0.736216	1.1877	0.891061	0.103539	0.162571	0.852404	1.76477	0.192822	0.331232	0.543629	0.305815	1.6054	1.95135	0.251188	0.0301635	0.167228	1.02583	0.16371	1.0666	0.664899	1.10022	0.416827	0.0194776	0.0498119	1.56292	0.136776	0.260378	0.0193072	0.308109	0.139562	0.0795423	0.264753	0.480869	0.10804	0.103259	0.656959	0.175234	0.402185	0.19218	0.293062	0.0661338	0.160967	0.545472	1.22325	0.915238	0.0286119	0.320097	0.162133	0.162534	0.127768	0.850676	0.367714	0.10046	0.00364393	1.21381	0.0634026	0.0272619	0.121544	0.147064	0.587682	0.432228	0.0516351	0.161761	0.0586587	0.533108	0.18176	0.321607	1.11898	0.232299	0.77562	0.094457	0.0900777	0.556292	1	1.10048	1.19061	0.710798	1.28533	0.0214139	0.00764276	0.379225	0.0896483	0.140984	0.0637357	0.862285	0.629845	0.712744	3.82176	0.184139	0.11242	0.218002	0.740715	0.476291	0.515009	0.16016	0.578261	0.721311	1.24326	0.557808	0.273879	0.362718	0.367282	1.5119	0.423164	0.340774	0.586579	0.323807	0.410505	0.130239	0.299429	0.140221	0.0650058	0.015949	0.213214	0.434531	0.699662	0.145979	0.525826	0.376683	0.125434	0.757131	0.400804	0.382349	0.495939	0.214516	1	0.215636	0.233328	1.29412	0.101698	0.368203	0.516934	0.395988	0.190342	0.297413	0.220306	0.784111	1.16279	1.77368	0.974279	0.871339	0.0488518	0.320165	0.479361	0.283843	0.636576	0.666579	0.375947	0.203393	0.140693	0.0536837	0.0385743	0.299708	0.373623	14.5085	18.5839	0.218206	4.35397	47.5529	0.332131	9.75089	3.68393	0.635361	0.916826	0.164839	0.422688	1.27789	1.1115	0.970643	0.869041	1.20433	0.987865	0.477392	1.1501	0.26746	0.175512	0.235489	1	0.2049	0.788591	0.0133227	1.02189	1.0952	0.343642	0.775943	0.825496	0.237165	0.549586	0.587022	0.508929	0.442771	0.137228	0.72784	0.310957	0.7617	0.395879	0.429154	0.419494	1	0.562667	0.110175	0.328735	0.112091	0.5931	1.08089	1.60199	2.40157	0.449319	0.376229	3.22303	0.266705	0.104802	0.242072	0.107481	0.282973	1.6762	0.0238807	2.1902	0.846356	0.534829	0.222522	0.538753	1.3801	0.540732	0.0290495	0.949721	0.682458	1.37338	0.256837	0.127481	0.0385515	0.361023	0.0569765	0.0616084	0.0499825	0.257343	0.128037	0.359502	0.0577044	0.0597957	0.314541	0.673829	0.317812	0.362064	0.55913	0.141264	1.03354	1.05914	0.283995	0.533104	0.422078	1.29068	1.26484	0.358792	0.252325	0.650806	0.218754	0.0868073	0.0285328	0.0198092	1	1.49861	1.775	14.2412	0.109067	0.0453681	0.0399944	0.0194655	1.01874	0.796336	1.53359	0.475456	0.769406	1	1	0.0517354	0.128094	0.217216	0.585596	0.865467	0.0689827	2.08695	0.160671	0.0182609	0.482651	0.420239	0.144175	0.0542397	0.0123122	0.728372	0.06585	0.421192	1.06683	0.499138	0.161429	0.0876428	0.821541	0.600473	0.33874	0.143401	2.40526	1.23281	0.315778	0.0702072	1.33418	2.10916	0.384512	0.0865217	0.331014	0.0757883	0.562728	0.145685	0.437058	0.635007	0.147131	0.64159	0.581862	0.491011	0.1849	0.154541	0.41679	0.28825	0.326185	0.0408923	0.0246592	0.780273	1.2637	0.700472	1.66208	0.774665	0.017081	0.285503	1.44556	0.328193	0.402733	0.101433	0.0591727	0.353716	1	0.759638	0.169226	0.0424292	0.251734	0.192652	0.59006	0.666005	0.32568	0.64451	0.557819	0.522692	1.01774	0.930848	0.338817	0.811421	0.793725	0.20419	0.49182	0.223703	0.371818	1.98553	0.556605	0.992126	0.415959	0.876869	1.08446	0.328892	0.0562528	0.12152	0.0146394	0.2447	5.01767	2.88495	0.728036	1.05065	0.920813	0.851593	0.159978	0.438927	0.108434	0.55783	0.42833	0.167376	0.465488	0.322112	0.173867	0.108024	0.232188	0.106166	0.53509	0.0752015	0.646955	0.221671	0.161931	0.291651	0.207685	0.0464224	0.167037	0.109994	0.427811	0.0473083	0.051268	0.185639	0.133148	0.102484	0.959113	0.129601	0.349438	0.499624	0.418891	0.49838	0.0956801	2.94121	0.908122	1.84513	0.759935	0.10441	0.498051	0.128215	0.252552	1.04148	0.677792	0.845545	0.710976	0.761067	1.15735	0.822781	0.0907777	0.172643	0.937748	0.533685	0.956746	1.25695	1.58842	0.235444	0.301906	0.943431	0.278174	0.155002	0.629187	0.0966294	0.508849	0.484072	0.798939	1.24706	0.487047	0.680401	0.870603	0.19267	0.689975	0.0617265	0.0672396	0.522982	5.03536	0.291233	0.0430851	0.116686	0.212442	0.173409	0.980545	0.128543	0.143807	0.614432	0.367451	0.786586	0.292126	0.518774	1.00908	0.345471	0.1781	0.8171	0.450351	0.752614	0.271595	0.305808	0.00441206	0.515158	0.935486	0.473339	0.171719	0.900245	2.18849	1.89031	0.45338	0.19671	0.291386	0.673753	0.255899	0.294562	0.438004	0.435116	0.754479	0.534318	0.639706	0.176325	0.0664615	0.154941	0.370473	0.752022	0.281904	0.0339197	0.263479	0.0176538	0.0726315	0.255364	0.112149	1.0627	0.803145	0.0358586	0.0337022	0.727272	0.352419	0.996884	0.115239	0.100308	0.475835	0.732937	0.108532	0.89883	0.284199	1.98666	0.104008	4.71758	0.477795	0.000886931	0.0204216	0.721695	0.0258664	0.283064	0.328216	1.56272	0.212324	0.308781	0.321313	0.257846	2.18851	0.267626	1.23684	1.15152	1.25315	0.124611	0.164091	0.437388	3.42493	0.840642	0.161485	0.929089	0.105437	0.209408	0.13873	0.117681	0.255359	0.327441	1.08902	0.20908	2.39152	0.320296	1.63759	0.888633	0.412309	0.0823178	0.251913	0.856359	0.0822812	1.79452	0.263695	0.41359	0.416436	0.100177	0.170395	2.98868	0.0755625	1.58737	1.24668	0.411415	0.0777439	0.85077	0.0270717	0.270626	0.310473	0.0204074	0.0521816	0.376468	0.953979	1.56164	0.58691	1.80914	1.15116	1.44272	0.180493	1.43046	0.711956	0.167788	0.686534	1.60592	0.277986	0.284495	1.48237	0.27831	0.351998	0.429339	0.167246	0.493019	0.797624	0.854605	1.18084	0.204095	0.226095	0.141088	0.525239	0.656962	0.698879	1.34364	0.339142	0.205732	5.92957	1.02884	0.316814	0.061381	1.26413	0.419916	0.469755	1.18986	0.404034	1.32247	0.536311	0.337479	0.409494	1.07378	0.0319142	0.00999905	1.53266	0.243251	0.191708	1.07468	0.18634	0.0634437	0.344397	0.0916821	0.475052	0.221419	0.192121	0.803466	0.0493585	0.409294	0.279449	0.413444	0.445274	0.7018	0.20295	1	1.96391	0.979112	0.0514297	1.28478	0.226105	0.0464442	2.42878	0.921754	0.100778	0.18803	0.734301	1.03703	0.0910994	0.2731	0.413869	0.0833435	0.83697	0.382722	0.158819	0.268949	0.297517	0.241495	0.109741	0.416677	0.0986941	0.408609	0.747731	0.689982	0.130512	0.11995	1.0708	0.660099	0.276348	1.28458	0.528479	1.61043	0.296591	0.162406	2.50661	0.215421	7.54121	1.35978	5.24226	1.59382	0.011136	0.126116	0.24501	0.337538	0.132897	0.0848277	0.19212	0.999042	0.960848	0.438612	0.84916	0.597795	0.546367	1.42501	0.773044	0.161313	0.0821322	1.9636	1.23257	0.00654025	0.0119115	0.0198873	1.39111	1.12058	1.21256	1.43781	3.60069	4.60186	3.07747	4.97095	0.216731	0.646332	0.522197	0.268518	0.66806	0.93022	0.700772	0.480851	0.76745	0.992646	0.0174032	3.25174	0.210452	0.604245	0.877588	1.3634	1.14318	0.912491	0.491971	0.414299	0.16791	0.590459	0.659604	0.624761	0.422424	0.663412	0.817948	0.690792	0.289891	0.233217	0.999097	0.575082	0.497099	0.577287	0.861546	0.903791	0.701159	0.707645	1.13503	0.265617	0.0622424	0.748391	1.067	0.0574067	0.371088	0.631985	0.159907	1.24697	0.625381	1.05649	1.35922	0.819553	1.37771	0.437821	1.86468	0.328224	0.0270317	0.692316	0.167459	0.611536	0.879263	0.50737	0.0740865	1.27006	0.22392	2.45021	0.0194307	0.703405	0.0845641	0.797536	0.597829	0.723053	1.10011	0.0694317	0.798564	0.050581	0.448516	1.25091	0.851392	1.01535	0.164428	0.852162	0.52617	0.0817905	0.404525	0.152779	0.274025	0.245494	2.54076	0.0739254	2.74668	1	0.0166924	0.874882	1.31136	0.0451343	0.0942754	0.376322	0.172004
SFUN-06982	0.177729	0.693284	0.107312	0.257769	0.772892	0.071167	0.0640433	0.323949	1.22336	0.472342	0.405949	0.836692	0.436778	0.312107	0.0930494	0.163421	0.356585	3.06812	1.12728	0.927418	0.428722	13.0645	0.0747705	0.221003	0.309185	0.360573	0.15119	0.454338	0.268686	1.00664	0.139152	0.317749	0.710972	0.183853	0.737738	0.680075	0.683688	0.131928	0.224772	0.692037	0.372556	0.405287	0.42189	0.635965	0.153919	0.208314	0.461949	0.202997	0.273281	0.185226	0.298333	0.334586	1.41798	0.21933	0.382682	0.620829	0.0130118	0.953301	0.218176	0.151138	1.18033	0.0515254	1.15761	2.0658	0.245561	1.44842	0.134639	0.483312	0.867512	21.3893	0.852407	1.41821	1.15525	0.594016	0.451046	0.850947	0.380176	0.839027	0.221464	2.36227	1.77274	0.588056	1.13807	0.390363	1.08407	2.21133	4.59961	0.547437	2.13922	0.629509	0.387576	0.805058	1.06474	0.673025	1.06089	0.964189	0.265906	2.44043	1	0.714249	1.87364	0.97736	0.948047	1.00304	0.980729	0.622736	1.46423	1.01482	0.880915	0.490136	0.158137	1.23621	0.422456	0.498822	0.869012	1.02824	1.04052	0.556879	1.0414	0.60776	1.47814	0.51915	0.264042	0.766607	0.461075	0.296333	0.511083	1.38403	1.83081	5.27923	1.42929	0.881928	1.07384	0.976136	0.355617	0.857287	1.0834	1.00676	0.32903	0.330317	3.46342	1.36979	3.07522	0.126773	0.30703	0.426264	0.661379	3.55487	1.15104	0.382434	0.130216	1.4362	0.0361344	0.495529	1.35363	1.69787	0.605561	0.383821	0.975847	0.133603	5.95631	0.678659	0.2385	0.81146	0.538521	0.620643	0.293303	1.1613	0.467715	0.611552	2.69902	0.791962	0.276106	0.302198	0.169599	0.733702	0.131082	1.32012	1.42663	0.209172	0.462393	0.213416	0.110319	0.925909	0.327564	0.773586	0.437958	0.608952	0.941206	0.762991	0.146674	0.0240933	0.10258	0.168571	0.322169	0.175994	0.136377	0.649169	0.201479	0.276121	0.420958	0.350928	0.0672121	0.933947	0.689608	5.86678	0.227509	0.385271	1.85246	3.6743	1.98413	1.33779	0.716546	0.516872	0.726674	0.945914	0.186383	0.100897	1.70689	0.470203	1.56716	0.0613876	0.0441267	0.0728998	0.797514	0.623156	3.28636	0.337817	0.0861767	0.927084	0.825704	3.50278	0.298977	1.39657	0.650185	1.4614	1.09303	0.190297	0.354998	0.592301	1.00417	0.147669	0.567696	1.96759	3.91306	1.33777	0.51135	1.14361	0.901244	0.284502	0.0662013	0.638794	2.8277	0.266072	0.101739	0.114205	0.0881024	0.893949	0.34612	0.970867	0.0726332	0.295632	0.802928	0.73427	0.505654	0.237644	0.165631	0.282178	0.185611	1.38879	0.354479	0.187287	0.687355	0.215508	0.104084	0.247188	0.611869	0.481172	2.46633	0.014083	0.470495	0.180761	0.837377	0.398546	0.197721	0.437826	0.0493054	0.116728	0.116766	0.717164	0.861713	0.736318	0.334674	1.48696	0.152892	0.0960695	0.798605	0.403675	0.519798	0.570311	0.115095	0.120518	0.687072	0.611748	0.202614	0.367191	0.999422	0.900172	0.370354	0.231705	1.95042	1.2691	0.800978	0.218737	0.200341	0.973742	0.441451	0.701556	0.105897	0.175365	0.183654	0.112568	2.3562	0.252331	0.123988	0.137358	0.832648	0.957722	6.85003	2.19125	0.268992	0.0351923	0.73267	0.52259	0.256468	0.121293	0.897505	2.96213	1.15539	1.1642	0.121388	0.17473	0.578939	1.31886	0.69166	0.774632	1.11108	0.879852	0.0812191	1.09266	0.735321	0.0946531	0.287352	0.359643	0.0654204	3.75396	0.611119	0.191683	1.06936	0.446589	1.86663	0.312238	0.483634	2.82168	0.430668	0.203916	0.0477961	1.9283	0.782093	1.11276	0.952306	0.93213	0.566396	0.306721	0.952069	0.322753	0.317715	1.10779	0.3346	0.174049	0.658946	1.09174	0.0590308	0.613085	0.0967204	0.0667185	0.700304	0.140028	0.560045	0.552761	0.750415	1.05702	1.51532	0.363018	1.72292	0.383614	1.88411	0.623213	0.298193	0.536887	0.0943811	0.94604	0.0525679	0.169855	31.7294	0.0293069	0.00125116	0.0241124	0.538167	1.19769	0.0166188	0.27755	0.329552	0.991073	0.0763108	0.442196	1.91645	0.784276	0.943312	0.0265354	2.302	0.115594	0.35952	1.22343	1.32759	0.295253	0.102112	0.370335	0.165944	0.110964	0.288015	1.80148	0.38651	0.477181	0.0420541	0.311709	0.161422	0.325159	0.329119	0.819379	0.238591	0.382493	0.46772	0.311172	0.175108	0.553955	0.0396371	0.279112	1.39159	1.62179	0.0680938	0.69461	0.338734	1.55828	1.57579	5.62612	1.30845	0.216006	1.40283	0.911056	0.683166	0.237044	0.289529	0.132937	0.126052	0.452037	0.686351	0.0877932	0.195402	0.107562	1.0576	0.612432	0.699414	2.01602	0.78135	1.35361	0.0692968	0.537471	0.158732	0.804085	0.140684	0.410461	0.600641	14.3932	0.0705209	0.27692	0.252459	0.0572379	0.129501	0.260981	0.00295174	1.13198	1.00335	0.102654	0.595958	0.327688	0.214904	2.6542	1.02292	0.899743	0.24861	0.110161	0.942674	0.603154	0.0834065	0.256086	0.41642	0.207041	1.08764	0.894613	0.0469418	1.1654	1.11256	1.83562	0.516033	1.49047	0.0904965	0.0349601	0.0759085	0.0817026	0.0114783	0.0629418	0.0061961	0.0963208	0.132258	0.132915	0.0591017	2.73123	0.212829	0.0836794	0.0507814	0.0887469	0.324465	1.5752	0.941265	0.0634648	0.624028	0.0223387	0.130954	0.672394	0.310958	0.0346544	1.71038	0.560165	3.69336	0.280421	0.368385	0.402398	0.340813	0.191887	0.119624	0.145721	0.0494792	0.164186	0.601219	0.318132	0.595161	0.548873	1.03055	0.117108	0.0496239	0.142971	0.03009	0.278017	0.0232332	0.253523	0.497175	0.322775	0.19316	0.0366139	0.73175	0.199108	0.468151	1.66881	0.622197	0.396926	0.0166366	0.206506	0.347004	0.905856	0.233471	0.36793	0.0678893	1.43087	0.168118	1.90961	0.21534	0.488279	0.251411	0.338231	1.10198	0.923862	1	0.123799	0.484663	1.54415	0.224926	0.369447	0.585797	0.571949	1.06193	1	0.713136	0.529361	1.17691	1	0.314422	0.674643	0.0420481	0.383396	0.791315	0.752435	0.819135	1.00246	0.147189	0.640487	0.139927	0.74402	0.327774	0.142002	0.0998274	1	1.54456	1	0.0738988	0.135133	0.163381	0.637434	0.969833	0.995702	0.34276	1.63669	0.033507	1.26115	0.0985544	1.40031	0.123047	0.851034	0.678364	0.742805	0.824547	0.714747	0.370937	0.598552	0.0394184	0.337971	0.403147	0.100638	1.71181	0.491173	0.115721	0.919322	0.123579	1.8823	0.195031	0.378573	0.408621	0.34811	0.404654	0.159187	0.395077	0.83532	0.77072	0.603849	0.619903	0.618203	0.404058	1.00033	1.02405	1.04504	0.599725	0.310547	0.0998505	0.256136	0.469972	0.428598	1	0.176655	0.342441	0.187066	0.301963	1	0.0538322	0.96965	0.869986	0.0892039	0.611348	0.0918362	0.119202	0.34895	0.160629	0.442513	0.17853	0.233675	0.148268	0.713659	0.850356	0.123554	1.56395	0.765883	0.816238	1.05891	1.2359	0.491266	0.49432	0.234619	2.99664	0.304934	0.750946	0.400752	0.144633	0.275556	0.162571	0.72611	1.14072	0.192822	0.331232	0.468528	0.305815	0.517633	0.990097	2.70542	0.0301635	0.167228	2.80143	0.16371	0.905823	0.235655	1.06933	0.192015	0.0194776	0.0498119	1.38436	0.0749009	0.260378	0.0193072	0.7322	0.139562	0.0795423	0.250557	0.809659	0.10804	0.103259	0.394439	0.175234	0.402185	0.19218	0.974244	0.0661338	0.160967	0.73891	1.17397	2.43044	0.0286119	0.320097	0.162133	0.162534	0.127768	0.539411	0.367714	0.10046	0.00364393	1.1595	0.0634026	0.0272619	0.121544	0.147064	0.587682	0.432228	0.0516351	0.161761	0.0586587	0.533108	0.18176	0.321607	0.411689	0.232299	0.711342	0.094457	0.0900777	0.556292	1	1.15676	1.15214	1.26382	0.909009	0.0214139	0.00764276	0.379225	0.0896483	0.140984	0.0637357	0.301429	0.305456	0.69097	3.0646	1.01774	0.475747	0.178223	0.864429	0.782726	0.404336	0.16016	0.578261	0.160902	0.324739	0.313839	0.245289	0.362718	0.211253	0.564783	0.237775	0.203373	0.156702	0.323807	0.410505	0.130239	0.299429	0.140221	0.0134966	0.015949	0.213214	0.404241	1.67781	0.145979	0.154933	0.376683	0.125434	0.757131	0.19714	0.115155	0.502905	0.214516	1.39746	0.215636	0.233328	0.950371	0.101698	0.368203	0.484438	0.378636	0.190342	0.297413	0.220306	1.41462	0.85677	0.993191	2.40875	0.70313	0.0488518	0.320165	0.479361	0.283843	0.361548	0.240373	0.375947	0.203393	0.140693	0.0536837	0.0385743	0.488787	0.373623	0.332408	0.595045	0.218206	1.26519	0.758641	0.332131	0.0688144	0.108329	0.184611	0.395905	0.164839	0.422688	1.02886	1.2892	1.04007	1.64779	3.85705	1.2296	0.20788	0.995648	0.141359	0.175512	0.235489	1	0.2049	21.8183	0.00695642	0.253536	0.318896	0.562292	0.137019	0.40312	0.237165	0.68781	1.92374	0.75592	0.195448	0.137228	0.44502	0.310957	0.346771	1.37282	1.22842	1.47682	1	0.114364	0.110175	0.336457	0.112091	1.25733	0.20392	1.07252	2.77429	0.449319	0.162221	1.29525	0.266705	0.104802	0.242072	0.107481	0.282973	0.4817	0.0238807	0.0717342	0.66001	0.577573	0.222522	0.275435	1.26751	0.299741	0.0369687	0.561864	0.905966	0.490279	0.0843745	0.0557994	0.0385515	0.161641	0.0569765	0.0616084	0.0499825	0.257343	0.128037	0.359502	0.0577044	0.0597957	0.314541	0.747374	0.317812	0.402149	0.55913	0.141264	0.542858	2.81388	0.186688	0.264472	0.422078	0.330021	0.460672	0.251029	0.252325	0.650806	0.218754	0.0868073	0.0285328	0.0577084	1	0.686953	0.202999	9.68896	0.109067	0.0453681	0.0399944	0.0194655	1.59241	2.00755	0.620759	0.0840709	0.769406	1	1	0.0517354	0.128094	0.217216	0.372228	0.475762	0.0689827	1.73718	0.160671	0.0182609	1.02827	0.323599	0.144175	0.0923066	0.0123122	0.422336	0.0573996	0.201504	0.722603	0.499138	0.161429	0.0876428	0.306958	0.243168	0.0779726	13.3376	1.33347	0.377255	16.4171	0.0150641	0.610191	1.17927	0.718624	0.0356096	0.331014	0.0757883	0.518323	0.145685	0.154796	0.799628	0.147131	0.734144	0.877153	0.376676	0.1849	0.154541	0.360223	0.0751322	0.182352	0.0408923	0.0246592	0.860147	1.43186	1.06866	2.66448	0.208024	0.017081	0.285503	1.14132	0.328193	0.402733	0.101433	0.0591727	0.914994	1	0.61798	0.0751897	0.0424292	0.251734	0.192652	0.326184	0.217826	0.184792	0.386817	0.214059	0.522692	0.718027	0.689059	0.784875	0.357908	0.547789	0.15757	0.724802	0.223703	0.633586	1.08473	6.64197	1.02109	0.827703	0.163272	0.607693	0.328892	0.0562528	0.145056	0.0146394	0.2447	1.65149	0.12088	0.596953	0.576522	1.51673	0.0802664	0.159978	0.75333	0.108434	0.499315	0.1122	0.167376	0.465488	0.322112	0.173867	0.108024	0.232188	0.16573	1.31608	0.0110209	0.13986	0.221671	0.161931	0.291651	0.207685	0.0464224	0.167037	0.109994	0.427811	0.0473083	0.051268	0.185639	0.133148	0.102484	0.959113	0.47316	0.373647	0.360771	0.244265	0.466019	0.0956801	0.296875	0.482249	2.33239	0.385845	0.10441	0.0560541	0.794282	0.319378	0.605655	0.713991	0.922	0.894943	0.766667	1.34544	1.13909	0.0907777	0.781429	1.23817	0.363942	0.8261	1.29589	1.57156	0.152329	0.301906	1.02134	0.278174	0.155002	0.788251	0.915851	0.960899	0.360472	0.951207	0.727502	0.264724	0.374793	0.423861	0.19267	0.689975	0.0617265	0.0672396	0.522982	2.34936	0.458951	0.0430851	0.116686	0.212442	0.173409	1.09608	0.507876	0.143807	0.523639	0.367451	0.921253	0.292126	0.878752	1.07679	1.51612	0.737882	0.363233	0.704976	0.943658	0.271595	0.305808	0.0307156	1.47342	5.05299	0.478116	0.171719	1.20715	0.028196	0.381228	0.245375	0.305226	0.291386	0.673753	0.255899	0.294562	1.0453	0.88347	1.05742	0.6146	1.10483	1.01667	0.0664615	0.154941	0.370473	0.410884	0.281904	0.0339197	0.263479	0.0176538	0.0726315	1.62667	0.112149	0.685535	0.182449	0.0358586	0.0337022	1.12403	0.39749	1.03226	0.729964	0.100308	0.190711	0.281731	0.108532	1.32787	0.256666	0.401938	0.0721495	2.36728	0.477795	0.000886931	0.135118	0.716988	0.539203	0.283064	0.328216	1.47576	0.212324	0.308781	0.321313	0.257846	0.707199	0.53655	0.602323	0.697358	0.778589	0.124611	0.164091	0.437388	1.28099	0.854004	0.357087	1.08513	0.105437	0.209408	0.13873	0.117681	0.998769	0.327441	1.00985	0.20908	1.45377	0.320296	1.00742	1.2631	0.412309	0.0823178	0.251913	0.338619	0.0935767	1.27409	0.263695	0.449929	0.416436	0.100177	0.170395	0.388928	0.0755625	0.146111	0.659604	0.48763	0.0198745	1.01768	0.0270717	0.270626	0.310473	0.0204074	0.0521816	0.462888	0.649971	0.893645	0.55976	1.34907	0.671264	1.01968	0.115515	1.63491	1.1143	0.167788	0.672571	2.55582	0.277986	0.262363	1.13215	0.27831	0.210737	0.429339	0.167246	0.832349	0.53202	0.508345	0.907995	0.204095	0.226095	0.781653	2.88508	1.52902	0.0690727	0.945896	0.170182	0.107814	0.63463	0.832253	0.316814	0.061381	0.68232	0.246524	0.197286	0.928834	0.404034	0.693694	0.231993	0.170842	0.308974	0.22217	0.0319142	0.00999905	1.50962	0.243251	0.0686044	0.921929	0.18634	0.0634437	0.68495	0.0916821	0.223546	0.221419	0.192121	0.544123	0.0493585	0.366085	0.0291319	0.119271	0.115694	0.295065	0.20295	1.2135	2.87073	1.26707	0.0514297	0.146558	0.113975	0.0464442	3.46799	0.141045	0.100778	0.18803	0.495676	1.03533	0.0910994	0.19497	0.413869	0.0833435	0.797462	0.382722	0.158819	0.268949	0.297517	0.241495	0.109741	0.0643985	0.334288	0.408609	1.15842	0.646483	0.130512	0.11995	0.208622	0.956558	1.78856	1.62478	1.11631	1.31314	0.296591	0.162406	1.46254	0.215421	0.124169	0.585802	4.59902	4.74476	0.011136	0.480502	0.223047	0.337538	0.132897	0.0848277	0.19212	1.311	0.866648	0.743093	1	0.831115	0.676571	1.01708	0.876386	0.245077	0.0821322	1.93991	1.05063	0.00654025	0.0119115	0.0198873	0.565143	1.07483	0.946799	1.11552	2.67434	0.842705	0.760719	6.01065	0.216731	0.314489	0.476527	0.0871704	1.00007	1.2755	0.801551	0.781011	0.202012	0.941918	0.0174032	2.48221	0.0916198	0.776014	1.08406	0.184899	0.99776	0.793057	0.491971	0.0509101	0.0637409	0.779589	0.743272	0.693329	0.472704	0.510667	1.01599	0.973295	0.2802	0.795382	1.26409	0.568589	0.111671	0.924804	0.970817	0.983549	1.10765	0.989492	0.665037	0.265617	0.23759	0.878185	1.19135	0.0574067	0.621009	0.792128	0.159907	0.656388	0.158779	0.374342	0.391419	1.10002	1.02232	0.21542	1.24507	0.379333	0.0270317	0.389291	0.167459	0.285649	1.38648	0.10974	0.0740865	0.942669	0.00798337	1.87718	0.0196277	0.596431	0.0806436	1.62589	1.02933	0.635604	0.225078	0.0423271	0.442258	0.050581	0.395601	0.577401	0.386284	0.693079	0.0736014	1.16912	0.527848	0.132577	0.404525	0.152779	0.274025	0.245494	2.08722	0.0739254	2.10878	1	0.0166924	1.35995	1.39999	0.0451343	0.0942754	0.786135	0.566488
SFUN-06983	0.247625	0.516767	0.107312	0.116197	0.247073	0.102782	0.256346	0.162431	0.212376	0.140391	0.437767	0.525026	0.651661	0.362924	0.409192	0.510543	0.394392	1.39752	0.295153	0.36185	1.2995	0.72955	0.0747705	0.230413	0.207556	0.151668	0.496332	0.465511	0.268686	0.802889	0.139152	0.552693	0.963847	0.183853	0.365	0.573074	0.325274	0.131928	0.69591	0.91119	0.286869	0.405287	0.356735	0.507308	0.0724246	0.208314	0.461949	0.285637	0.273281	0.133811	0.779889	0.702858	0.307426	0.108474	0.240067	0.939211	0.0130118	0.488523	2.23698	0.151138	0.825428	0.0515254	0.254334	1.671	0.244848	0.776821	0.134639	0.662894	0.543475	10.4155	1.20529	1.01241	1.36933	0.350159	0.822541	0.457547	0.509074	0.896053	0.260008	1.46272	1.14844	0.260563	0.412707	0.913598	0.523158	0.417146	1.28983	0.62716	0.889561	0.653301	0.278879	0.860546	0.78362	0.321828	0.663304	0.724178	0.482552	0.990049	1	0.601459	1.53555	0.53994	0.637248	0.64745	0.555947	0.234549	0.886377	0.877856	0.733504	0.429717	0.436009	0.582464	0.34563	0.211294	0.518265	0.702804	0.617369	0.613119	0.949668	0.828629	0.895566	0.329681	0.216591	0.732865	45.9908	0.241495	0.307593	1.00778	0.751524	0.615861	1.22793	0.721609	0.598763	0.899072	0.172428	0.507575	0.421555	0.746834	0.488002	0.330317	4.03664	0.983589	0.860029	0.780478	1.65003	0.505176	0.0869055	1.13161	1.00159	0.560695	0.175514	1.38223	0.0503755	0.288199	0.12578	1.3632	0.222113	0.607828	0.728148	0.095205	0.76691	0.446107	0.2385	1.21289	0.150373	0.50595	0.280934	0.263418	0.371768	0.621064	1.09003	1.14313	0.187071	0.3532	0.102533	0.619866	0.346446	0.599443	0.745125	0.326975	0.921195	0.213416	0.946842	0.433467	0.916528	1.5013	0.518354	0.754374	0.54436	0.760172	0.146674	0.236155	0.933493	0.168571	0.507968	0.121524	0.136377	0.67576	0.380036	1.36898	7.51104	11.4766	0.0672121	0.975124	0.24015	3.42315	0.227509	0.664247	1.56826	2.0628	1.33266	0.33529	1.10542	0.499881	1.32383	0.846884	0.186383	0.100897	2.36958	0.334507	1.00742	0.0613876	0.0250182	0.0728998	0.729618	14.3458	0.123673	0.447096	0.0861767	0.534864	0.434028	1.87088	0.0158186	1.10086	0.573144	0.938505	0.529291	0.322413	0.357252	0.657144	0.926696	0.147669	0.452178	1.41339	1.78659	0.661188	0.342048	0.994467	0.640933	0.168423	0.367799	0.776135	4.4037	0.34581	0.117745	0.316157	0.0881024	0.571401	0.252187	0.911024	0.0726332	0.973748	0.41704	0.470548	0.223958	0.237644	0.314424	1.40001	0.157328	2.84998	0.258695	0.187287	0.959272	0.215508	0.104084	0.247188	0.747751	1.38361	1.81735	0.0403669	0.9241	0.180761	1.73075	0.0902056	0.278173	0.724246	0.0493054	0.116728	0.106939	0.717164	1.05707	0.588087	0.154882	1.93457	0.152892	0.0960695	0.873978	0.0835838	0.344861	1.2779	0.97618	0.120518	0.816147	0.489771	1.57792	1.34611	0.611711	0.160169	0.228459	2.66671	1.17402	0.829397	0.500893	0.218737	0.589158	1.16479	0.62333	0.93384	0.105897	0.566445	1.52719	0.112568	0.397964	0.252331	0.123988	0.574868	0.780066	1.15461	9.96445	10.7892	0.162274	0.0351923	0.680067	0.795117	0.256468	0.156679	1.42531	2.54837	1.24184	1.30688	0.121388	0.17473	0.517277	1.92574	0.477521	0.573406	0.697253	1.21443	0.0812191	2.06278	0.324877	0.0946531	0.287352	0.359643	0.330176	3.78847	0.357796	0.191683	0.715466	0.222711	1.4245	0.312238	0.209318	1.98631	0.074948	0.203916	0.0477961	1.87799	0.969515	0.984591	1.56566	0.432156	0.0637004	0.854896	0.853816	0.0693445	0.498018	2.6507	1.05563	1.3741	0.869943	0.756957	0.0590308	0.901358	0.474103	0.0667185	0.338869	0.140028	0.320765	0.223259	0.750415	0.920827	0.46545	0.409184	0.536336	0.485653	5.16053	1.20162	0.325214	0.239742	0.0943811	0.26203	0.629551	0.169855	14.2125	0.0293069	0.00181888	0.0241124	1.01961	1.09715	0.0166188	0.27755	0.270237	0.741896	0.0763108	0.33854	1.60022	1.03357	1.01497	0.240405	1.82531	0.115594	0.35952	1.89875	1.98339	0.295253	0.0188997	0.285757	0.197212	0.110964	0.288015	0.558169	0.38651	1.94079	0.0420541	0.311709	0.161422	0.476408	0.329119	0.516166	0.967808	0.208768	0.261928	0.308592	0.256526	0.54969	0.0396371	0.175013	1.87136	1.07573	0.0680938	0.503093	0.338734	3.65426	3.55856	4.76673	1.33347	0.216006	0.753112	0.388375	0.448505	0.237044	0.811392	0.175096	2.44083	1.41489	0.243414	0.403801	0.228926	0.365701	1.31201	0.179648	1.03324	2.7366	1.89071	0.945886	0.0692968	1.38608	0.158732	0.93403	0.358784	0.882961	0.600641	21.4413	0.0717506	0.186009	0.252459	0.209964	0.129501	0.114823	0.0715804	0.465602	0.202909	0.109505	0.121169	0.178225	0.214904	4.32118	0.457226	1.01671	0.24861	0.245807	0.744385	0.766911	0.0834065	0.256086	0.928653	0.207041	2.03366	1.53393	0.0230469	0.247509	0.6113	1.8768	2.06501	2.32712	0.0904965	0.0349601	0.0759085	0.259429	0.0114783	0.24886	0.0061961	0.0963208	0.132258	0.132915	0.0591017	1.80937	0.212829	0.0836794	0.0507814	0.0887469	0.324465	1.42932	0.356421	0.0634648	0.48045	0.0223387	0.130954	0.482995	0.310958	0.0346544	0.814696	0.442441	2.70685	0.354449	0.97088	0.398831	0.537277	0.191887	0.119624	0.145721	0.0494792	0.164186	0.265079	0.936582	0.999632	0.548873	2.41125	0.117108	0.0673811	0.124901	0.341078	0.515035	0.0232332	0.302192	0.435701	0.322775	0.491326	0.191804	0.465632	0.199108	0.505708	0.54099	0.490778	0.184284	0.0166366	0.206506	0.709812	0.731556	0.233471	0.373895	0.0678893	0.385096	0.168118	1.31473	0.139117	0.181092	0.251411	0.464961	4.63266	0.637533	1	0.152784	0.484663	0.597713	0.171652	0.556726	0.585797	0.691323	0.036291	1	0.645196	0.396109	0.263215	1	0.314422	0.674643	0.0420481	0.383396	0.633275	0.604767	0.590271	0.556729	0.147189	0.249015	0.428776	1.31504	0.350616	0.142002	0.844654	1	1.31597	0.292813	0.0738988	3.80105	4.95505	0.637434	0.381049	0.416211	0.34276	3.74605	1.95961	0.849725	0.0985544	2.46815	0.123047	0.451419	0.719356	0.963774	1.27088	0.538868	0.29952	0.587705	0.0394184	0.45866	0.403147	0.100638	42.9758	0.439505	0.104061	0.479623	0.123579	0.99881	0.0447666	0.378573	0.0565375	0.528392	0.404654	0.316141	0.612098	0.577779	0.762004	0.506768	0.952501	0.352274	0.178756	1.34854	0.838404	0.93409	0.558502	0.709805	0.0998505	0.256136	0.375159	0.66082	1	0.176655	1.66895	0.187066	0.301963	1	0.0538322	0.96965	0.183346	0.165167	0.174482	0.0918362	0.119202	0.538035	0.21622	0.442513	0.17853	0.233675	0.148268	0.713659	0.719322	0.481707	1.20842	1.07703	0.890849	1.72249	0.8649	0.20385	0.126802	0.234619	2.34024	0.304934	0.272324	0.409586	0.69647	0.103539	0.162571	0.422622	1.06329	0.192822	0.331232	0.647822	0.305815	0.874006	0.973047	1.07675	0.0301635	0.167228	3.79795	0.16371	0.250306	0.208044	1.30942	0.192015	0.0194776	0.0498119	1.5306	0.122482	0.260378	0.0193072	0.686467	0.139562	0.0795423	0.250557	0.951837	0.10804	0.28717	0.336983	0.175234	0.402185	0.19218	0.293062	0.0661338	0.160967	0.0722471	1.33232	1.74444	0.0339374	0.320097	0.162133	0.162534	0.127768	0.641455	0.367714	0.10046	0.00364393	1.50117	0.0634026	0.0272619	0.121544	0.147064	0.587682	0.432228	0.0516351	0.161761	0.0586587	0.533108	0.205707	0.321607	0.417238	0.232299	0.1728	0.094457	0.0900777	0.556292	1	0.596896	0.908893	0.963466	1.15935	0.0214139	0.0128952	0.379225	0.0896483	0.140984	0.119121	0.957762	0.342183	1.45655	0.757506	0.771113	0.11242	0.16462	1.04631	0.5775	0.398768	0.16016	0.578261	3.19144	5.41279	0.161443	0.245289	0.362718	0.158226	0.308509	0.237775	0.203373	0.156702	0.323807	0.410505	0.130239	0.299429	0.140221	6.89716	0.015949	0.213214	0.586118	1.0863	0.145979	0.154933	0.376683	0.125434	0.757131	0.475398	0.129472	0.995834	0.214516	1.15614	0.376662	0.233328	0.993034	0.101698	2.47962	8.20846	7.67156	0.883142	0.297413	1.90467	1.69989	1.55972	1.4203	2.86685	0.467463	0.0488518	0.320165	0.479361	0.283843	0.746281	0.240373	0.375947	0.554732	1.58242	1.33789	2.73579	0.323638	0.373623	0.55982	0.833099	0.533065	2.26406	0.0508809	0.332131	0.532075	0.56016	3.03852	5.20257	0.164839	0.422688	1.05244	1.05365	0.999436	0.692845	0.811318	0.752843	0.20788	0.792349	0.141359	0.175512	0.235489	1	0.2049	9.98959	0.00695642	1.62279	1.74554	1.41268	1.65495	1.6947	0.237165	0.652296	2.08287	0.355796	0.184914	0.137228	0.344862	0.310957	0.369713	1.40144	1.52549	2.28768	1	0.205474	0.110175	0.328735	0.112091	2.32554	0.20392	1.11427	1.07027	0.449319	0.512822	3.43901	0.266705	0.104802	0.242072	0.186515	0.282973	0.309175	0.0238807	0.426058	3.99919	0.7819	0.222522	1.087	1.17318	0.383425	0.0124087	0.502704	1.00817	0.609118	0.291782	0.0557994	0.0385515	0.0450349	0.0569765	0.0616084	0.0499825	0.257343	0.128037	0.359502	0.0577044	0.0597957	0.314541	0.73139	0.317812	0.382292	0.55913	0.141264	0.799046	3.03133	0.186688	0.145693	0.422078	0.330021	0.167976	0.251029	0.73195	0.650806	0.218754	0.0868073	0.0285328	0.123009	1	0.421136	0.202999	17.4633	0.109067	0.0453681	0.0399944	0.0194655	3.9477	3.94006	0.132237	0.0840709	0.769406	1	1	0.0517354	0.128094	0.217216	0.0918772	0.664849	0.0689827	7.74789	0.160671	0.0182609	1.51216	0.247804	0.23018	0.0542397	0.0141145	0.270472	0.0513574	0.176997	0.923567	0.499138	0.161429	0.0876428	0.324233	4.06613	0.0779726	4.2807	0.210449	0.0257589	5.07616	0.0150641	0.984355	1.61402	0.450195	0.0396885	0.331014	0.0757883	1.67242	0.145685	0.154796	0.660163	0.147131	0.498422	0.968217	0.32333	0.1849	0.154541	0.153609	0.142405	0.416507	0.0408923	0.0246592	1.67558	1.3558	0.738739	1.34698	0.907297	0.017081	0.285503	1.00682	1.02485	0.402733	0.101433	0.0591727	0.268696	1	1.64462	0.0751897	0.0424292	0.251734	0.192652	0.703616	0.457629	0.184792	1.14983	0.184987	0.522692	1.24536	1.3481	0.586007	0.643134	0.527688	0.15757	1.0735	0.223703	1	1.88703	3.89702	1.2206	1.04691	1.13898	0.414279	0.328892	0.0562528	0.144137	0.0146394	0.2447	4.05196	0.12088	0.383003	0.175414	1.14158	0.390873	0.159978	1.07408	0.21255	0.377255	0.1122	0.167376	0.465488	0.322112	0.173867	0.108024	0.232188	0.162212	0.537262	0.0110209	0.14778	0.221671	0.161931	0.291651	0.207685	0.0464224	0.167037	0.109994	0.427811	0.0473083	0.051268	0.185639	0.133148	0.102484	0.959113	0.129601	1.02458	0.360771	0.137596	0.672537	0.0956801	0.115333	0.913463	2.07709	0.385845	0.10441	0.366309	0.128215	0.160319	0.375939	0.591668	0.621773	0.768247	1.15254	0.630513	0.707084	0.276547	4.68199	1.65778	0.932946	4.40284	0.93261	1.87361	0.152329	0.301906	0.78666	0.278174	0.155002	0.412512	0.0966294	1.03621	0.512151	2.94561	0.202785	0.753742	0.210506	0.208855	0.19267	0.689975	0.0617265	0.0672396	0.522982	1.84179	0.658589	0.0430851	0.116686	0.212442	0.173409	1.17216	0.263234	0.143807	0.292125	0.367451	0.438571	0.292126	0.361067	0.793135	0.408778	0.63627	0.759395	0.458137	0.603352	0.271595	0.305808	0.0242401	0.567737	1.83746	0.335574	0.171719	1.04775	0.121523	0.466857	0.577986	0.539278	0.291386	0.673753	0.255899	0.294562	2.75882	0.58783	0.587603	0.43301	0.660167	0.654718	0.0664615	0.154941	2.39407	0.50459	0.281904	0.0339197	0.263479	0.0176538	0.0726315	3.02611	0.112149	1.46276	0.182449	0.0358586	0.0337022	0.872303	0.144221	0.485309	0.370605	0.100308	0.190711	0.281731	0.108532	2.47663	0.100417	0.596779	0.281201	1.20632	0.477795	0.000886931	0.403448	0.720961	0.62727	0.283064	0.328216	1.09534	0.212324	0.308781	0.321313	0.257846	1.05492	0.439577	1.61763	1.87567	1.27678	0.124611	0.164091	0.437388	2.20385	1.27127	0.161485	1.40788	0.105437	0.209408	0.13873	0.117681	0.80994	0.327441	0.479294	0.20908	1.64584	0.320296	0.863615	1.13525	0.412309	0.0823178	0.251913	0.437283	0.143603	1.2986	0.263695	0.737172	0.416436	0.100177	0.416315	1.41429	0.0755625	1.46741	0.863765	0.675688	0.0247815	0.558163	0.0270717	0.270626	0.310473	0.0204074	0.0521816	0.201591	0.558144	0.670093	0.920075	0.97027	1.50148	2.48737	0.0570375	0.470515	0.317996	0.167788	0.618796	1.69095	0.724543	0.0901776	1.13167	0.27831	0.210737	0.429339	0.167246	1.58407	0.562674	0.689993	1.0135	0.204095	0.226095	2.32562	4.68138	2.97455	0.0690727	0.885836	0.170182	0.0429799	1.49064	1.13028	0.316814	0.061381	0.87762	0.229538	0.506716	0.861644	0.404034	0.459244	0.346723	0.126234	0.585867	1.22005	0.0319142	0.00999905	0.234905	0.243251	0.0686044	0.795661	0.18634	0.0634437	1.14748	0.0916821	0.413302	0.221419	0.192121	0.131137	0.0493585	0.273368	0.0291319	0.423269	0.0984644	0.871004	0.20295	0.554967	2.11273	1.37251	0.0514297	0.910468	0.0539481	0.0464442	2.46375	2.13105	0.100778	0.18803	0.545053	0.56604	0.0910994	0.359509	0.972504	0.0833435	0.827979	0.382722	0.158819	0.268949	0.297517	0.241495	1.34038	0.0643985	0.605291	0.408609	0.635778	1.00514	0.317187	0.11995	0.693057	0.647972	0.682205	0.679252	0.379167	0.967354	0.296591	0.162406	1.11022	0.215421	0.124169	1.75005	2.07195	3.07077	0.011136	0.126116	0.223047	0.337538	0.205982	0.0848277	0.19212	0.676804	0.556922	0.260545	0.715905	0.883001	0.49708	1.16387	0.591988	0.191815	0.0821322	2.64411	1.48263	0.00654025	0.0119115	0.0198873	4.57632	2.44828	2.3659	1.94424	2.26422	0.0247291	0.142096	4.71361	0.216731	0.796634	0.475917	0.0974011	0.578975	0.620327	1.50473	0.412253	0.898035	0.866183	0.0174032	1.85043	0.12571	0.647627	0.49594	0.184899	0.899144	0.957408	0.491971	0.120108	0.0637409	0.605903	0.640331	0.484343	0.322764	0.262345	0.904579	0.577188	0.2802	0.613975	0.919028	0.637191	0.461127	1.11382	0.691668	0.939714	0.608787	0.512686	0.538564	0.265617	0.285801	0.572674	0.818899	0.0574067	0.34191	0.61663	0.159907	0.975194	0.158779	0.4092	0.468334	1.75924	1.24086	0.21542	2.59873	0.299537	0.0270317	0.524518	1.21986	0.254959	1.23555	0.10974	0.0740865	1.75532	0.00798337	1.29622	0.0119502	0.377934	0.0512539	0.882704	0.861387	0.353581	0.225078	0.0423271	0.0797116	0.050581	0.451794	0.979561	0.543944	1.22337	0.0736014	0.774543	0.519617	0.261328	0.404525	0.152779	0.274025	0.245494	0.520612	0.0739254	2.73909	1	0.0166924	1.20536	1.35486	0.152602	0.0942754	0.569831	0.480481
SFUN-06984	0.132418	0.655463	0.107312	1.41635	0.983065	0.071167	0.0640433	0.128269	1.3472	0.301447	0.871687	0.404218	0.100981	0.133801	0.0930494	0.131726	0.115897	1.11901	1.64331	0.195353	0.514913	0.352148	0.0747705	0.120334	0.0800826	0.373891	0.508804	0.880662	0.268686	0.407754	0.139152	0.073628	0.496056	0.183853	0.62033	0.279239	0.215361	0.131928	0.26499	0.560069	0.275454	0.405287	0.0429328	0.566542	0.0303165	0.208314	0.461949	0.747982	0.273281	0.0997657	0.841776	0.0105592	0.307426	0.145553	0.401172	0.387138	0.0130118	0.604357	0.164979	0.151138	1.01559	0.0515254	1.95032	0.598004	0.493429	0.698411	0.134639	0.384054	0.689619	10.6268	0.191897	0.709823	0.0520966	0.478502	0.254077	1.21589	0.145207	0.51601	0.111254	0.54084	1.8837	0.366302	0.338079	0.146277	0.835979	6.28318	0.142198	0.155243	0.485455	0.360371	0.621498	0.741864	1.00796	0.140121	0.821629	1.07019	0.0908485	0.354962	1	0.868497	1.44168	0.21731	0.705611	3.37158	0.723308	0.543764	0.533777	0.371121	1.00801	0.23386	0.185124	0.257933	0.54082	0.211294	0.648951	0.636531	0.803966	0.457787	0.94998	0.554704	0.629942	0.848688	0.0521515	0.423044	7.903	0.498437	0.718234	0.505119	0.483668	0.164046	0.264126	0.421885	0.823248	0.694973	0.107565	0.583643	0.641748	0.482035	0.32821	0.330317	0.653425	0.240498	0.252772	0.779477	0.30703	0.195203	0.612281	0.99869	0.55001	0.729233	0.130216	0.375924	0.0221666	0.46134	0.12578	0.155185	0.275831	0.125594	0.146186	0.300964	0.13488	0.813772	0.2385	0.193007	0.150373	0.201496	0.183403	0.390675	0.349221	0.424351	1.20166	0.0293415	0.102888	0.0744864	0.0621773	0.436786	3.43063	0.753598	0.931213	0.124594	0.116254	0.213416	0.110319	0.542046	0.183307	0.42913	0.503121	0.589008	0.796299	0.169956	0.146674	0.0240933	0.0959455	0.168571	0.132548	0.10978	0.136377	0.14404	0.105767	0.158847	0.046987	0.0892983	0.0672121	0.430394	0.24015	0.850974	0.227509	0.109226	0.190996	1.98073	0.0729229	0.33529	0.349292	0.70242	0.141925	0.222517	0.186383	0.100897	0.606218	0.465673	0.487973	0.0613876	0.0675316	0.0728998	0.428673	3.71196	0.123673	0.162524	0.0861767	0.70404	0.735652	0.852757	0.0158186	2.45296	0.815329	1.55569	1.00736	0.190297	0.688113	0.394226	0.301738	0.147669	0.141627	1.70839	1.85162	1.08518	0.312585	1.11232	0.706037	0.231021	0.0662013	0.285289	0.448752	0.0994824	0.101739	0.0587557	0.0881024	0.368359	0.236297	0.263521	0.0726332	1.06352	0.71897	0.728302	1.13367	0.237644	0.422433	0.0807836	0.157328	0.440789	0.108296	0.187287	0.200015	0.215508	0.104084	0.247188	0.176932	0.716715	1.04684	0.00525239	1.09816	0.180761	0.102315	0.0902056	0.291226	0.130653	0.0493054	0.116728	0.134889	0.717164	0.275966	0.89024	0.280523	0.500172	0.152892	0.0960695	0.165446	0.0835838	0.216512	0.176935	0.133846	0.120518	0.361202	0.533991	0.324116	0.367191	0.652049	1.68673	0.763056	0.347509	0.737123	0.244596	0.416659	0.218737	0.306429	0.236557	0.105702	0.106739	0.105897	0.175365	0.128802	0.112568	1.96137	0.252331	0.123988	0.0915886	0.196328	0.0968218	0.177771	0.0521881	0.162274	0.0351923	0.343547	0.0673236	0.256468	0.0813313	0.141612	1.51016	0.192368	0.46565	0.121388	0.17473	0.220758	0.0995265	0.299309	0.381305	0.283301	0.29423	0.0812191	0.465454	0.324877	0.190435	0.287352	0.359643	0.0654204	0.354217	0.14303	0.191683	0.243022	1.52066	0.337959	0.312238	0.269252	0.0904809	0.418569	0.203916	0.0477961	0.38923	0.548731	0.122441	1.08395	0.847351	0.552149	0.053146	0.35187	0.569005	0.077288	0.231401	0.246234	0.113746	0.142028	0.136792	0.0590308	0.192797	0.080432	0.0667185	0.466461	0.140028	0.0172843	0.172007	0.750415	0.6113	0.564947	0.392108	1.52899	0.228937	0.576791	0.155555	0.179671	0.239742	0.0943811	0.26203	0.219672	0.169855	3.91774	0.0293069	0.00125116	0.0241124	0.178865	0.498628	0.0166188	0.27755	0.0518291	0.747544	0.0763108	0.33854	1.35196	0.175898	0.146062	0.0265354	1.13373	0.115594	0.35952	0.109783	0.318436	0.295253	0.101571	0.370458	0.0586741	0.110964	0.288015	0.453134	0.38651	0.157382	0.0420541	0.311709	0.161422	0.375907	0.329119	1.3283	0.238591	0.165849	0.170622	0.224366	0.147492	0.596044	0.171257	0.228293	0.120945	1	0.0680938	0.226291	0.338734	0.492228	0.337835	1.57446	0.237698	0.216006	0.464122	0.553803	1.64705	0.237044	0.289529	0.0192234	0.126052	0.246119	0.427219	0.486625	0.0944169	0.107562	0.301823	0.179648	0.119405	0.105729	0.843144	0.552517	0.565107	0.147182	0.158732	0.278885	0.0118987	0.227448	0.600641	8.371	0.119583	0.402676	0.252459	0.344841	0.639308	0.114823	0.0328554	0.817935	1.9901	0.102654	0.23632	0.110988	0.417639	0.487672	0.420098	0.446084	0.24861	0.110161	1.12484	0.35362	0.294518	0.256086	0.230394	0.207041	0.159394	0.627036	0.00304883	0.247509	0.148768	0.104168	0.234904	0.18595	0.0904965	0.0349601	0.0759085	0.0817026	0.0114783	0.0629418	0.0061961	0.0963208	0.132258	0.132915	0.0591017	0.114003	0.212829	0.0836794	0.0507814	0.0887469	0.324465	0.135202	0.14961	0.0634648	0.127347	0.0223387	0.130954	0.264961	0.424903	0.0346544	0.840909	0.163407	6.27756	0.280421	0.368385	0.0591257	0.295523	0.191887	0.119624	0.145721	0.0494792	0.164186	0.32297	0.318132	0.610715	0.548873	0.0563985	0.117108	0.0163356	0.0877278	0.03009	0.278017	0.0232332	0.256254	0.425168	0.322775	0.19316	0.0366139	0.16838	0.199108	0.415825	0.473241	1.02615	0.194628	0.0166366	0.206506	0.107833	1.52179	0.233471	0.787097	1.35194	1.39394	0.168118	1.09698	0.0824861	0.181092	0.251411	0.573531	0.311656	1.48053	1	0.123799	0.484663	0.619955	0.0996799	0.310749	0.585797	0.342527	0.95115	1	0.196016	0.847776	0.413094	1	0.314422	0.674643	0.0420481	0.383396	0.662056	0.419727	0.590271	0.210082	0.147189	0.587443	0.139927	0.0922664	0.036184	0.142002	0.0998274	1	0.176996	0.740065	0.0738988	4.07872	6.84422	0.637434	0.650387	0.569697	0.34276	0.39789	0.112031	0.74039	0.0985544	0.0749717	0.319649	0.825517	1.262	0.43985	0.557366	0.516224	0.267806	0.341589	0.0394184	1.94833	0.403147	0.100638	2.46144	0.34242	0.165186	0.282754	0.123579	0.180306	0.162326	0.378573	0.0565375	0.306888	0.404654	0.159187	0.174771	0.7584	0.569342	0.493301	0.315452	0.0479922	1.26309	0.520269	0.867502	0.57452	0.753845	0.934707	0.0998505	0.256136	0.450328	0.237874	1	0.176655	0.127323	0.187066	0.301963	1	0.0538322	0.96965	1.02638	1.13824	0.157373	0.0918362	0.119202	0.261941	0.160629	0.442513	0.17853	0.233675	0.148268	0.713659	0.180025	0.123554	1.26213	0.0800405	1.00566	0.628711	0.786712	0.244178	0.152254	0.234619	0.619521	0.304934	0.538696	0.345937	129.079	0.550178	0.162571	0.409836	0.48424	0.192822	0.331232	0.197314	0.305815	0.408394	0.48177	0.848955	0.0301635	0.167228	0.082365	0.16371	0.700275	0.200095	0.310442	0.192015	0.0194776	0.0498119	0.273119	0.0749009	0.260378	0.0193072	0.116296	0.139562	0.0795423	0.250557	1.02811	0.10804	0.103259	0.21675	0.175234	0.402185	0.19218	0.293062	0.0661338	0.160967	0.13026	0.134055	0.443315	0.0286119	0.320097	0.162133	0.162534	0.127768	0.25986	0.367714	0.10046	0.00364393	0.352779	0.0634026	0.0272619	0.121544	0.147064	0.587682	0.432228	0.0516351	0.161761	0.0586587	0.533108	0.18176	0.321607	0.219988	0.232299	0.1728	0.094457	0.0900777	0.556292	1	0.219757	0.346007	0.15283	0.345358	0.0214139	0.00764276	0.379225	0.0896483	0.140984	0.0637357	0.0349141	0.194178	0.670665	4.27037	0.326948	0.11242	0.0889877	0.447586	0.235908	0.221358	0.16016	0.578261	1.89753	4.39025	0.282048	0.245289	0.448517	0.490756	0.488278	0.237775	0.203373	0.399412	0.323807	0.410505	0.130239	0.299429	0.140221	1.91077	0.015949	0.213214	0.127284	2.01344	0.145979	0.154933	0.376683	0.125434	0.757131	0.19714	0.0492475	0.13028	0.329165	0.136143	0.215636	0.233328	0.297196	0.101698	0.368203	0.192682	0.248775	0.190342	0.297413	0.220306	0.321498	0.246269	0.481954	0.667292	0.56845	0.0488518	0.320165	0.479361	0.283843	0.191907	0.240373	0.375947	0.203393	0.979915	0.891625	3.38205	0.299708	0.373623	0.49976	1	0.218206	0.585143	0.0508809	0.332131	0.0688144	0.392071	3.9739	9.25538	0.164839	0.422688	1.47611	0.503034	0.458166	0.219068	0.594867	0.265933	0.20788	0.160812	0.141359	0.175512	0.235489	1	0.2049	13.2223	0.00695642	0.224541	0.160169	0.343642	0.137019	0.40312	0.237165	0.233673	0.207904	0.38325	0.286908	0.137228	0.297473	0.310957	0.0171195	0.194382	0.111397	0.0765599	1	0.0432976	0.110175	0.328735	0.112091	0.110262	0.20392	1.77161	7.02944	0.449319	0.277773	0.232171	0.266705	0.104802	0.448982	0.107481	0.282973	0.371916	0.0238807	0.100051	0.124899	0.0553627	0.222522	0.275435	0.187099	0.19595	0.116148	0.254305	0.314206	0.225431	0.105265	0.0557994	0.0385515	0.0450349	0.0569765	0.0616084	0.0499825	0.257343	0.128037	0.359502	0.0577044	0.0597957	0.314541	0.227591	0.317812	0.127368	0.55913	0.141264	0.143885	0.239407	0.364662	0.373896	0.422078	0.330021	0.343866	0.251029	0.252325	0.650806	0.218754	0.0868073	0.0285328	0.0198092	1	0.120942	0.202999	0.284553	0.109067	0.0453681	0.0399944	0.0194655	0.0194251	0.0338164	0.249555	0.0840709	0.769406	1	1	0.0517354	0.128094	0.217216	0.1263	0.327247	0.103055	0.274014	0.160671	0.0182609	0.229174	0.247804	0.144175	0.0542397	0.0123122	0.769977	0.1481	0.160327	0.138735	0.499138	0.161429	0.0876428	0.120192	0.0623903	0.0779726	0.0261703	0.0776484	0.066259	0.0394185	0.0150641	0.561849	0.544911	0.491179	0.114073	0.331014	0.0757883	0.0408158	0.145685	0.154796	0.175998	0.470298	0.20091	0.231434	0.531726	0.1849	0.154541	0.249814	0.540359	0.0743325	0.0408923	0.0246592	0.663767	0.825659	1.07413	0.184625	0.208024	0.017081	0.285503	1.0017	0.809705	0.402733	0.101433	0.0591727	0.609959	1	0.161701	0.0751897	0.0424292	0.251734	0.192652	0.267499	0.140669	0.184792	0.261849	0.0808661	0.522692	0.124731	0.0622424	0.338817	0.357908	0.161788	0.946683	0.150273	0.223703	0.0732714	0.261834	0.246015	0.324033	0.111235	0.377353	0.110371	0.328892	0.0562528	0.12152	0.0146394	0.2447	0.238419	0.12088	0.279761	0.363283	0.581443	0.249326	0.159978	0.310197	0.108434	0.14002	0.1122	0.167376	0.465488	0.322112	0.173867	0.108024	0.232188	0.0600309	0.265928	0.0110209	0.215867	0.221671	0.161931	0.291651	0.207685	0.0464224	0.167037	0.109994	0.427811	0.0473083	0.051268	0.185639	0.133148	0.102484	0.959113	0.496807	0.0855067	0.360771	0.0898119	0.257572	0.0956801	0.115333	0.128341	0.927554	0.385845	0.10441	0.0560541	0.128215	0.0563481	0.160923	0.678898	0.885436	0.728688	0.782043	1.14739	0.71172	0.0907777	0.193102	0.209308	0.124231	0.213946	1.03004	0.13663	0.152329	0.301906	0.676203	0.491087	0.155002	0.877712	0.501017	4.23182	0.301866	0.848863	0.791169	0.20319	0.229659	0.116289	0.19267	0.689975	0.134279	0.0672396	0.522982	0.0446215	0.1175	0.0430851	0.116686	0.212442	0.173409	0.288174	0.128543	0.143807	1.6722	0.367451	2.42856	1.22162	1.08765	0.792362	2.31271	0.1781	0.200769	0.885499	1.53561	0.271595	0.305808	0.00441206	0.348715	0.309194	0.278892	0.171719	0.589306	0.00508088	0.346453	0.174987	0.19671	0.291386	0.673753	0.255899	0.294562	0.144504	1.01507	1.31321	0.570153	0.812391	0.766252	0.0664615	0.154941	0.370473	0.0362215	0.281904	0.0339197	0.263479	0.0176538	0.0726315	0.255364	0.112149	0.21441	0.182449	0.0358586	0.0337022	0.702093	1.13666	0.985202	0.975232	0.100308	0.190711	0.281731	0.108532	0.436764	0.100417	0.284725	0.0721495	0.101716	0.477795	0.000886931	0.0204216	0.113087	0.0258664	0.283064	0.416367	0.331056	0.212324	0.308781	0.321313	0.257846	0.304937	0.267626	0.125691	0.10322	0.0722083	0.124611	0.164091	0.437388	0.405183	0.251801	0.161485	0.335095	0.105437	0.209408	0.13873	0.117681	0.150876	0.327441	0.10528	0.20908	0.310122	0.320296	0.460047	0.501822	0.412309	0.0823178	0.251913	0.223597	0.13624	0.0382627	0.263695	1.38918	0.416436	0.100177	0.170395	0.0569979	0.0755625	0.146111	0.10891	1.90214	0.00642315	0.798335	0.0270717	0.270626	0.310473	0.697894	0.0521816	0.304725	0.521963	0.365957	0.153284	1.18899	0.167578	0.151928	0.0570375	0.796857	0.122815	0.167788	0.13102	0.261211	0.92538	0.0901776	0.20444	0.27831	0.210737	0.429339	0.167246	0.148146	0.789684	0.202186	1.65199	0.204095	0.226095	0.141088	0.478584	0.277205	0.0690727	0.893897	0.170182	0.0429799	0.532742	0.101961	0.316814	0.061381	0.303241	0.13165	0.197286	0.386499	0.404034	0.164616	0.180827	0.127425	0.397391	0.624853	0.0319142	0.00999905	0.45368	0.243251	0.0686044	0.220552	0.18634	0.0634437	0.3244	0.171549	0.725033	0.221419	0.192121	1.44358	0.0493585	0.273368	0.046367	0.119271	0.0984644	0.28674	0.20295	0.379541	0.368974	0.0808154	0.0514297	0.146558	0.0539481	0.0464442	0.44871	0.358035	0.100778	0.18803	0.114304	0.355766	0.0910994	0.163984	0.413869	0.0833435	1.13666	0.382722	0.158819	1.20167	0.297517	0.241495	0.109741	0.0643985	0.113957	0.408609	1.15427	0.251263	0.130512	0.11995	0.485034	1.04877	2.42046	0.209742	0.190042	0.143393	0.296591	0.162406	1.5497	0.215421	0.518994	0.583658	0.263923	1.17934	0.011136	0.126116	0.223047	0.337538	0.132897	0.0848277	0.19212	1.35616	0.786727	0.782341	0.266619	0.603569	0.733699	1.14832	1.08785	0.398765	1.1991	0.128237	0.257352	2.59891	0.0119115	0.0198873	0.194703	0.288853	0.304414	0.29768	0.256247	0.0247291	0.82616	0.932048	0.216731	0.176821	0.221654	0.105592	0.845611	1.48569	0.89996	0.943952	0.690274	0.948156	0.0174032	0.132503	0.251231	0.860685	0.932539	0.184899	0.836831	1.19187	0.491971	0.0509101	0.0637409	1.16457	0.916883	0.677254	0.647533	1.25361	1.18824	1.15092	0.2802	0.233217	0.750655	0.579175	0.539953	0.609111	0.978064	1.1136	1.25464	1.23894	0.588509	0.265617	0.425874	0.902999	1.41674	0.0574067	0.586052	0.727744	0.159907	0.372068	0.623343	0.234848	0.121421	0.14653	1.49957	0.21542	0.160186	0.725503	0.0270317	0.410624	0.167459	0.394269	0.169846	0.10974	0.415027	0.37055	0.00798337	1.13869	0.126728	0.378381	0.0942296	2.42535	0.665476	0.755284	0.225078	0.0423271	1.06178	0.050581	0.0938265	0.213019	0.386284	0.235227	0.0736014	0.0541804	0.108406	0.0972317	0.404525	0.152779	0.274025	0.245494	0.0639302	0.0739254	0.537382	1	0.0166924	0.179709	0.669712	0.121193	0.0942754	0.206211	0.642603
SFUN-06985	0.209576	0.54344	0.107312	1.13993	0.763326	0.212148	0.0640433	0.197505	1.74884	0.351089	1.10208	1.18011	0.0970678	0.4144	0.0930494	0.179804	0.194323	2.88515	1.84192	0.361181	1.04374	0.700089	0.0747705	0.358392	0.415446	0.397363	0.105869	0.762932	0.268686	0.772847	0.139152	0.768005	0.6121	0.183853	0.630227	0.625241	0.438438	0.144563	0.457772	1.09376	0.741674	0.405287	0.315057	0.928913	1.43728	0.208314	0.461949	0.318366	0.273281	0.813799	0.246945	0.393417	0.816858	0.262004	0.45888	1.55966	0.0368358	0.816091	0.334145	0.221029	0.820408	0.172028	0.93542	0.84311	0.796671	0.957864	0.858743	0.475939	0.610693	6.15079	0.959613	1.15055	0.755472	0.398306	0.371689	0.72847	0.226834	1.18948	0.631511	1.16565	2.19254	0.519332	0.613124	0.500589	0.945123	6.00001	3.22994	1.21943	0.875461	0.697413	0.469082	1.17233	1.41618	0.130936	0.941301	1.74003	0.790507	1.05017	1	0.747796	1.40572	0.629596	0.954132	1.00382	0.651346	0.608132	1.00099	0.871746	0.47596	0.544646	0.233709	0.378687	0.55866	0.611604	0.987934	0.92235	0.846238	1.02164	1.04211	0.571594	1.29371	0.86764	0.131205	0.544868	0.947857	0.482539	1.12612	0.838521	1.76029	0.676034	4.26704	1.48729	2.14335	2.12761	0.27441	1.07706	0.379243	2.14438	1.04469	0.330317	4.88224	1.90154	0.51436	0.190353	0.397955	0.57156	0.0869055	2.49355	1.81166	0.88151	0.310902	1.55693	0.0592667	0.991146	0.12578	1.86907	0.800946	0.442385	1.77557	0.095205	0.838998	0.928531	0.2385	1.46736	0.300133	0.860011	0.626289	0.323081	0.56947	0.973435	1.09796	0.767627	0.719653	0.432743	0.416699	1.40091	1.68649	0.852396	0.516007	0.946134	0.416217	0.213416	0.110319	0.725617	0.183307	3.23917	1.32489	0.508712	0.696412	1.41846	0.146674	0.0240933	0.0601621	0.168571	0.106484	0.620543	0.136377	1.28609	1.7378	0.330582	0.046987	0.0892983	0.0672121	1	1.08073	1.14837	0.227509	1.06545	0.4693	1.60512	0.0729229	1.0736	0.753874	0.80635	0.958162	0.926777	0.186383	0.100897	1.1114	1.73724	1.22098	0.809198	0.282249	0.379495	0.927686	1.51946	0.123673	0.342236	0.0861767	0.761371	1.06416	1.06535	0.0158186	0.999615	0.870025	1.54877	0.579072	0.190297	0.269375	4.11436	1.27842	0.147669	0.645205	2.1126	3.08293	1.1018	6.93739	1.58907	2.07022	0.466286	0.103156	0.699771	2.5294	1.11766	0.211483	0.158444	0.0881024	0.691387	1.05315	0.546636	0.0726332	0.295632	0.573227	0.905951	1.61234	0.237644	0.915357	0.851122	0.157328	0.884735	0.781956	0.187287	1.52953	0.59981	0.104084	0.247188	0.306946	0.520136	1.68899	0.0119375	0.925681	0.180761	0.109497	0.309541	0.631817	0.762017	0.0493054	0.316277	0.22052	0.717164	1.09997	1.33405	0.325424	0.974733	0.152892	0.0960695	1.14183	0.0835838	0.399497	0.440846	0.167225	0.263332	1	1.72947	0.186821	0.576656	1.00058	0.920314	0.601138	0.210247	2.45724	1.58818	0.87359	2.30605	0.599054	2.68715	0.359738	0.106739	0.105897	0.175365	0.224207	0.112568	0.580786	0.252331	0.123988	0.0915886	2.10645	0.991098	3.68331	1.31179	0.162274	0.0351923	0.893732	0.372762	0.256468	0.132986	0.839325	0.813113	1.57451	2.12945	0.121388	0.17473	1.07288	0.808646	0.373209	1.23896	1.07633	0.605663	0.0812191	3.83598	0.763629	0.23029	0.287352	0.359643	0.229007	3.51495	0.205027	0.191683	0.230142	0.110171	0.487429	0.312238	0.551668	0.160197	0.129215	0.203916	0.0477961	1.27449	0.693328	0.898285	1.64527	0.613561	0.0637004	1.43159	1.02313	1.74427	0.312921	0.231401	1.77692	0.992634	0.979325	1.04719	0.573549	0.658684	0.230017	0.0667185	0.616844	0.140028	0.0698163	0.313389	0.750415	0.721271	0.224951	0.603881	2.61274	0.615729	0.558063	0.648592	0.504243	0.431481	0.0943811	0.26203	1.75938	0.240506	15.6679	0.102334	0.00231827	0.0241124	0.309726	1.71005	0.0166188	0.27755	0.0518291	1.27416	0.0763108	0.33854	1.48161	0.608073	0.333468	0.0265354	1.5521	0.115594	0.35952	1.45123	1.54215	0.295253	0.110798	1.04589	0.569944	0.110964	0.288015	0.897061	0.657054	0.157382	0.0420541	0.311709	2.39325	0.422923	0.329119	8.50823	1.00032	0.497887	0.639395	0.518704	0.677405	1.71102	0.856079	0.23757	1.27635	1.70876	0.0680938	0.711451	0.338734	0.63967	1.01961	2.75056	0.271423	0.216006	1.20246	1.38936	1.10507	0.237044	0.289529	0.234179	0.126052	0.684609	0.500199	0.565629	0.144057	0.107562	0.464105	0.847351	2.04757	1.37737	1.38684	1.50437	0.0692968	0.707779	0.158732	0.713014	0.13239	0.597975	0.600641	17.8809	0.149121	0.535164	0.282141	0.0572379	0.234473	0.434242	0.0324325	0.687092	3.82142	0.179937	0.132778	0.172041	0.214904	1.83081	0.625773	1.51266	0.24861	2.7423	1.1166	0.225833	0.0834065	0.256086	0.74334	0.207041	1.7099	0.0552124	0.00552565	0.247509	0.996008	0.804479	1.78943	0.774536	0.0904965	0.0349601	0.0759085	0.0817026	0.0114783	0.291832	0.0061961	0.0963208	0.132258	0.132915	0.177838	0.745822	0.212829	0.0836794	0.0507814	0.0887469	0.324465	2.01199	1.47939	0.0634648	0.343815	0.0223387	0.290428	1.14222	0.783883	0.0346544	0.82734	0.297463	2.43352	0.280421	0.368385	1.9192	0.602407	0.191887	0.119624	0.145721	0.0494792	0.164186	1.06352	0.56579	1.1419	0.548873	0.710756	0.117108	0.0540034	0.242747	0.03009	0.278017	0.0232332	0.445971	1.6012	0.322775	0.19316	0.940546	1.99655	0.199108	0.880344	0.436075	2.20153	0.490955	0.0166366	0.206506	0.472862	2.89297	0.233471	0.916109	0.838542	1.51846	0.168118	0.959565	0.116803	1.71012	0.251411	0.456136	0.856942	0.901614	1	0.123799	0.484663	1.30175	0.472083	0.431681	0.585797	0.427685	9.5722	1	0.196016	0.860061	0.428143	1	0.314422	0.674643	0.0420481	0.383396	1.47352	0.968129	0.590271	1.95164	0.147189	3.02596	0.139927	0.0922664	0.439765	0.190245	0.0998274	1	1.34431	1.00754	0.0738988	0.0454863	0.0519955	0.637434	1.95605	1.53353	0.34276	1.90319	0.033507	0.666117	0.0985544	0.429135	0.327315	0.674461	0.64676	0.380482	0.672668	0.443517	0.0721371	0.372018	0.0394184	0.781499	0.403147	0.100638	0.905803	0.830955	0.22792	0.747196	0.123579	2.5657	0.808607	0.378573	0.0565375	0.840055	0.404654	0.502951	0.328827	0.733823	0.444091	0.62972	0.48175	0.0479922	0.810768	0.534817	0.73253	0.404594	0.573602	0.932904	0.0998505	0.256136	0.88482	1.35174	1	0.176655	0.127323	0.394949	0.301963	1	0.0538322	0.96965	0.432756	4.99886	0.516612	0.0918362	0.119202	0.999627	0.160629	0.442513	0.17853	0.233675	0.148268	0.713659	1.23568	0.254396	1.64539	0.436645	0.900346	0.574992	1.32159	0.662464	0.05326	0.976587	3.02048	0.304934	1.10598	0.446381	34.8374	0.103539	0.162571	1.63568	1.00682	0.374314	0.331232	1.01745	0.444492	0.707149	1.74817	0.945842	0.0301635	0.167228	1.0308	0.286641	1.9817	0.198858	0.969361	0.192015	0.0194776	0.0498119	1.91777	0.0749009	0.260378	0.0193072	0.810133	0.139562	0.395538	0.250557	2.58526	0.10804	0.105713	0.494466	0.175234	0.402185	0.19218	0.293062	0.0661338	0.160967	0.502003	0.702487	1.49949	2.77488	0.320097	0.162133	0.162534	0.127768	1.04894	0.367714	0.10046	0.00364393	1.61336	0.0634026	0.0272619	0.121544	0.147064	0.587682	0.432228	0.0516351	0.161761	0.0586587	0.533108	0.18176	0.321607	0.219988	0.232299	0.1728	0.094457	0.0900777	0.556292	1	0.751636	1.34786	1.43449	1.01617	0.0214139	0.00764276	0.379225	0.0896483	0.140984	0.0637357	0.69862	0.301212	0.852789	8.72485	1.02513	0.11242	1.29745	0.343956	0.871455	0.752737	0.16016	0.578261	0.112183	0.0439728	0.616269	0.245289	0.650154	0.626726	0.914943	0.430361	0.436409	0.777474	0.616294	0.410505	0.130239	0.299429	0.140221	35.5998	0.015949	0.213214	2.49601	2.00678	0.145979	0.154933	0.376683	0.125434	0.757131	0.863176	0.279066	0.807557	0.214516	0.529034	0.215636	0.233328	0.924522	0.101698	1.55137	0.885845	1.18216	1.00281	0.297413	0.220306	2.68673	1.53608	1.29659	2.52343	0.024241	0.0488518	0.320165	0.479361	0.283843	0.659427	0.240373	0.375947	0.203393	0.140693	0.0536837	0.0385743	0.826128	0.373623	0.0611041	0.0715989	0.218206	1.38069	0.0508809	0.332131	0.0688144	0.108329	0.0369505	0.0838562	0.164839	0.422688	1.94528	1.17909	3.37706	1.84383	0.436378	1.3094	0.65829	1.48731	1.30924	1.60709	0.688503	1	0.2049	5.33577	0.00695642	2.85604	3.53385	1.73338	2.2293	1.92707	0.237165	0.35094	0.420884	0.434871	0.152283	0.915274	1.24029	0.310957	0.0171195	1.12954	1.32965	2.25857	1	0.335288	0.110175	0.328735	0.112091	0.110262	0.705231	1.87317	5.84212	0.449319	0.586244	0.232171	0.266705	2.71095	1.36252	0.107481	0.282973	0.824817	0.0238807	0.65459	1.1173	0.675556	0.222522	0.949871	0.950929	0.334639	0.0310755	0.603103	1.67618	0.338378	0.102464	0.0557994	0.0385515	0.0450349	0.0569765	0.0616084	0.0499825	0.257343	0.128037	0.359502	0.0577044	0.0597957	0.314541	0.227591	0.317812	0.127368	0.55913	0.141264	0.143885	3.58427	0.359915	0.520451	0.422078	0.640889	0.678258	0.526971	0.493702	0.650806	0.218754	0.0868073	0.0285328	0.0226535	1	0.120942	0.202999	39.6833	0.109067	0.0453681	0.0399944	0.0194655	1.20334	1.30798	0.132237	0.0840709	0.769406	1	1	0.0517354	0.128094	1.02735	0.770288	1.02528	0.0722447	0.274014	0.160671	0.0182609	0.622582	0.477313	0.144175	0.0542397	0.0123122	0.766761	0.175898	0.349572	0.715559	0.499138	0.161429	0.0876428	0.727528	0.0623903	0.0779726	0.0261703	0.0864078	0.0257589	0.0394185	0.0150641	0.607293	2.56653	0.417311	0.0263679	0.331014	0.0757883	0.285278	1.20159	0.154796	1.04037	0.147131	1.1513	1.09037	1.20066	0.1849	0.154541	0.325726	0.304909	1.18305	0.0408923	0.206798	0.683344	0.709387	0.76948	0.425876	0.370564	0.017081	0.285503	1.32866	0.866403	0.402733	0.101433	0.0591727	1.16383	1	0.627093	0.23339	0.0424292	0.251734	0.192652	0.446719	0.347297	0.184792	0.608963	0.237186	0.522692	0.669088	0.0622424	0.338817	0.357908	0.970866	6.19472	0.56227	0.223703	0.498401	4.54841	0.930815	1.0819	1.33143	0.374893	0.548403	0.328892	0.0562528	0.385176	0.0146394	0.2447	0.413337	0.412468	0.538566	0.704756	1.76089	0.269863	0.159978	0.310197	0.108434	0.14002	0.1122	0.167376	0.465488	0.322112	0.173867	0.108024	0.232188	0.0600309	1.209	0.0110209	0.37561	0.221671	0.161931	0.291651	0.207685	0.0464224	0.167037	0.109994	0.427811	0.0473083	0.051268	0.185639	0.133148	0.102484	0.959113	0.863152	0.460131	0.360771	0.272852	0.711714	0.0956801	0.115333	0.861041	4.12733	0.385845	0.10441	0.0560541	0.128215	0.208454	0.160923	0.590131	0.720653	0.606493	0.774152	1.00691	0.802526	0.0907777	0.573484	1.00743	0.380072	0.213946	1.61408	1.86874	0.152329	0.301906	0.837362	0.45219	0.155002	0.752911	0.688157	2.60183	0.68749	1.05414	0.956824	0.20319	0.236177	0.936727	0.19267	0.689975	0.551458	0.0672396	0.522982	0.0437829	0.567668	0.0430851	0.116686	0.212442	0.173409	1.01946	0.691862	0.143807	0.563968	0.367451	0.949219	1.00434	0.800902	0.986976	0.680833	0.534216	0.200769	0.802612	0.852968	0.271595	0.305808	0.0514095	0.369927	1.29127	1.15726	0.171719	1.46498	0.704753	0.771234	0.236501	0.19671	0.291386	0.673753	0.255899	0.294562	2.48278	0.852841	0.887093	0.542356	0.820367	0.969565	0.0664615	0.154941	0.370473	0.356706	0.281904	0.0339197	0.263479	0.0176538	0.0726315	1.68057	0.112149	1.74107	0.182449	0.0358586	0.0337022	0.565264	0.588172	0.693151	0.80786	0.100308	0.190711	0.281731	0.108532	1.30525	0.100417	0.239786	0.142243	1.44316	0.477795	0.000886931	0.167147	1.12673	0.0258664	0.283064	0.504125	0.561871	0.212324	0.308781	0.321313	0.257846	0.483612	0.271627	0.472927	0.696365	0.476394	0.124611	0.164091	0.437388	1.57365	0.990363	0.161485	0.960905	0.105437	0.209408	0.13873	0.117681	0.212165	0.327441	0.0908706	0.20908	1.03776	0.320296	0.252204	1.06092	0.412309	0.0823178	0.251913	0.110355	2.2422	0.767426	0.263695	0.721804	0.416436	0.100177	0.770878	0.0569979	0.0755625	0.146111	1.18592	4.82541	0.0169448	0.793643	0.0270717	0.270626	0.310473	0.132609	0.0521816	0.493897	0.901467	0.298666	2.52102	1.49318	0.575649	0.962453	0.0570375	1.39467	0.959078	0.167788	0.908	0.14824	0.277986	0.333971	0.534715	0.27831	0.210737	0.429339	0.167246	1.32548	0.638743	0.680385	0.787753	0.307376	0.226095	1.96616	1.82577	3.50941	0.0690727	0.995905	0.170182	0.427685	1.08459	0.555269	0.316814	0.061381	0.596701	0.2888	0.197286	1.22451	0.404034	3.14348	0.248982	1.33326	0.472148	0.22217	0.131555	0.00999905	2.01504	0.243251	0.0686044	1.00012	0.18634	0.0634437	0.539196	0.0916821	0.646043	0.221419	0.192121	0.444905	1.10876	0.273368	0.384142	0.365886	0.611917	0.524381	0.20295	2.84343	3.41417	0.0808154	0.0514297	1.10159	0.0539481	0.0464442	4.82292	0.30872	0.100778	0.18803	0.970177	0.354379	0.0910994	0.959274	0.458254	0.0833435	1.55139	0.382722	0.158819	0.370141	0.414607	0.241495	0.800915	0.0643985	0.0986941	0.408609	0.826091	0.251263	0.130512	0.11995	0.881636	0.92789	0.426901	0.209742	0.134501	1.28207	0.296591	0.162406	1.70731	0.215421	0.971009	1.32283	1.26053	2.5359	0.011136	0.891432	0.223047	0.337538	0.132897	0.0848277	0.19212	1.25047	0.16977	0.791603	0.826844	0.793085	0.645878	0.898009	0.842767	0.592983	0.423465	2.16835	1.12477	0.399148	0.897636	1.00203	1.93656	1.58652	1.522	1.33181	2.16501	0.779974	0.0771476	1.40984	0.216731	0.782873	0.816097	2.42138	0.585428	1.13597	0.792317	0.456654	0.903556	2.02146	0.0174032	1.15718	0.0916198	0.467719	0.723323	1.13388	1.06207	2.37968	0.491971	0.0509101	0.0637409	0.749635	0.531666	0.508064	0.310968	0.64268	0.76795	1.00482	0.2802	0.514207	0.70337	0.719278	0.714725	0.604041	0.773465	1	0.98126	1.0139	0.626133	0.265617	0.172945	0.703309	0.985403	0.0765874	0.724277	0.856496	0.159907	0.0802581	0.158779	0.510723	0.700244	1.27085	1.16641	0.21542	0.644379	0.643524	0.0270317	0.371748	0.330301	0.496291	0.360685	0.10974	3.79071	0.931961	0.00798337	1.70642	1.18525	2.89087	0.0501352	0.873778	1.1566	1	0.225078	0.0423271	0.450583	0.050581	0.222211	0.489683	0.386284	1.65517	0.0736014	0.311736	0.773979	0.0817905	0.404525	0.152779	0.274025	0.245494	0.0639302	0.280618	1.63134	1	0.0166924	0.179709	2.67368	0.814986	0.0942754	0.877981	1.47926
SFUN-06986	0.222539	0.79512	0.442982	2.41166	1.31566	0.071167	0.0640433	0.375282	1.95722	0.446141	1.16907	0.574387	1.39695	0.580852	0.684851	0.169343	0.410377	2.12702	1.87476	0.63079	1.29975	0.976577	0.0747705	0.583419	0.472866	0.286509	0.105869	0.795839	0.268686	1.94804	0.139152	0.670593	0.213567	0.183853	0.677213	0.434	4.39773	0.139365	0.224772	0.995538	0.623226	1.07812	0.233622	1.90537	1.0191	0.208314	0.461949	0.27496	0.273281	0.367237	0.246945	0.161222	0.823831	0.297265	0.581081	0.664634	1.76216	0.798187	0.504102	0.151138	0.541096	0.0515254	0.908627	0.645321	0.448445	0.697165	1.46849	0.637063	0.845391	4.57263	1.0141	0.847341	0.457288	0.601404	0.451249	0.683862	0.246956	1.76168	0.146462	1.71917	4.03972	0.808019	1.37829	0.840705	0.797708	6.9577	1.00968	0.970974	0.485455	0.627939	0.846705	1.19576	1.36187	0.130936	0.785773	0.922614	0.332598	1.56333	1	0.556683	0.735363	0.750525	1.10048	0.804665	0.580437	0.569506	0.639447	1.0663	0.8617	0.283439	0.280677	0.237418	0.676956	0.211294	2.01392	0.774074	0.92293	0.814923	0.645977	0.68107	1.21435	1.04353	0.100828	0.458213	0.859617	0.440283	1.32449	1.0525	1.83121	1.61671	1.99364	2.10861	3.22138	2.50929	0.115198	1.2174	0.433322	1.15626	1.08268	0.330317	6.20996	3.15667	1.0351	0.080448	0.30703	0.522612	0.0869055	1.00686	1.29049	0.607061	0.179346	1.25469	0.863869	0.921886	0.12578	0.455903	0.358914	0.418091	1.67705	0.095205	0.339048	0.673329	0.597801	1.19673	1.43915	0.431744	0.310234	0.263418	0.464115	0.207284	1.02204	0.28992	0.915118	0.289388	0.714997	0.997623	2.91457	0.847263	0.622579	0.472418	0.956831	0.213416	0.110319	0.512361	0.183307	2.10919	0.908456	0.500264	0.900536	0.440343	1.27957	0.0240933	0.0601621	0.168571	0.147056	0.247205	0.136377	0.748832	1.58287	0.418351	0.046987	0.293876	0.0672121	0.864107	0.24015	3.17022	0.227509	0.949491	0.736803	1.89509	0.180093	0.33529	0.914904	0.990958	1.37903	1.49969	0.186383	0.100897	1.73537	0.334507	1.13548	3.67328	1.24778	0.399736	0.53842	0.509009	0.123673	0.171981	0.0861767	0.999412	1.108	1.03593	0.264994	0.849535	0.877228	2.52347	0.633864	0.190297	0.269375	1.9111	0.517727	0.147669	0.258832	1.79597	3.50725	1.42071	1.74279	1.53856	2.14484	0.315517	0.0662013	0.414071	1.3167	0.305129	0.101739	0.283153	0.0881024	0.7374	0.704864	0.39357	0.0726332	0.295632	0.815233	0.752468	0.223958	0.313286	1.315	0.991577	0.157328	1.31827	1.05854	0.187287	1.73127	0.215508	0.104084	0.247188	0.467329	0.797232	2.1757	0.0137783	1.82394	0.180761	0.699069	0.359131	1.05548	0.556634	0.0493054	0.116728	0.159766	0.717164	0.773545	0.929401	0.297046	1.25808	0.152892	0.0960695	0.636236	0.0835838	0.178942	0.176935	0.627664	0.490203	0.345964	0.387317	0.331031	0.890451	1.1389	1.36789	0.551059	0.421592	0.98488	0.715705	0.701679	0.218737	0.573345	0.478062	0.343012	0.500458	0.105897	0.175365	0.575411	0.112568	1.03636	0.252331	0.123988	0.0915886	0.504337	0.740727	1.8255	0.0521881	0.737064	0.0351923	0.760065	0.485148	0.256468	0.156944	0.500458	5.13889	0.484321	0.501995	0.121388	0.17473	0.741532	0.975328	0.672625	0.80041	0.728708	0.730458	0.0812191	6.14559	0.324877	0.237977	0.287352	0.544863	0.344196	6.7548	0.681779	0.191683	0.10673	0.110171	1.81265	0.312238	0.559561	0.048116	0.074948	0.203916	0.0477961	0.441065	0.501069	0.253698	1.2138	0.979622	0.0637004	1.07445	0.785396	1.50922	0.336845	0.441796	1.22065	1.76486	0.49671	0.418448	0.0590308	0.89935	0.080432	0.0667185	0.597832	0.140028	2.10937	0.365843	0.750415	0.880598	0.224951	0.676038	2.21248	0.800376	1.91719	1.32525	4.87619	0.239742	0.0943811	0.26203	1.10195	0.169855	7.97638	0.0701099	0.00125116	0.0241124	0.425783	0.863638	0.0166188	0.27755	0.0518291	1.00575	0.0763108	0.33854	1.48048	0.89022	1.17143	0.709681	1.01463	0.115594	0.35952	1.07871	0.966866	0.295253	0.0892991	1.15718	1.13328	0.110964	0.288015	0.603843	0.38651	0.249242	0.0420541	0.311709	0.83603	0.299363	0.329119	7.99517	0.946144	0.751848	0.929953	1.13845	0.640119	1.60136	2.92579	0.497144	0.120945	0.964481	0.0680938	0.538583	0.338734	1.07566	1.42329	5.64331	1.36163	0.216006	1.82946	1.6836	1.46844	0.237044	0.289529	0.358398	0.126052	0.973033	2.9149	1.63551	0.0944169	0.107562	0.267705	1.38843	0.748806	2.22641	1.32414	1.68202	0.198066	0.716597	0.158732	0.855851	0.369324	1.08661	0.600641	15.3984	0.72682	0.894452	0.355391	1.52023	0.9723	0.848348	12.5052	0.996652	4.2906	0.455266	0.156114	0.461853	0.214904	2.67751	0.461451	0.616538	0.24861	1.5566	1.06251	0.777858	0.21289	0.256086	0.768424	0.207041	0.558716	0.67777	0.145487	0.247509	0.951465	2.42494	2.57482	0.678468	0.0904965	0.0349601	0.0759085	0.0817026	0.0114783	0.154341	0.0061961	0.0963208	0.132258	0.132915	0.0591017	0.193282	0.212829	0.0836794	0.0507814	0.0887469	0.324465	0.549285	1.04475	0.0634648	0.278303	0.0223387	0.20776	0.862057	2.00098	0.0346544	0.899042	0.423215	0.168255	0.280421	0.368385	1.55541	0.363275	0.191887	0.119624	0.145721	0.0494792	0.164186	1.6099	0.318132	1.12253	0.548873	0.713184	0.117108	0.15632	0.134682	0.03009	0.278017	0.0232332	0.415366	0.797145	0.322775	0.19316	0.0366139	1.73942	0.199108	0.650799	0.89662	1.33947	0.666128	0.158417	0.206506	0.209085	1.66395	0.763535	0.637283	0.978978	0.32394	0.168118	2.00031	0.284704	1.92769	0.251411	0.577571	1.53511	0.655726	1	0.123799	0.484663	1.43071	0.2151	0.20869	0.585797	0.396765	3.29464	1	0.196016	0.338337	0.333921	1	0.314422	0.674643	0.0420481	0.383396	0.616211	0.371574	0.590271	0.210082	0.147189	5.65381	0.139927	0.13767	0.279484	0.355029	0.0998274	1	0.603181	0.888774	0.0738988	0.309297	0.297264	0.637434	2.80113	1.14776	0.34276	2.14425	0.033507	1.50938	0.0985544	1.56359	2.09621	0.776884	1.03078	0.928411	0.711189	0.699141	0.611038	0.738823	0.0394184	1.28102	0.403147	0.100638	0.426169	0.901999	0.518627	1.05821	0.123579	1.21907	0.0447666	0.378573	1.35147	0.772544	0.404654	0.159187	0.580555	0.885861	1.15427	0.8935	0.851325	0.0479922	1.65812	0.957645	0.83074	0.741307	0.799863	0.728106	0.0998505	0.256136	1.07205	0.370565	1	0.176655	0.127323	1.11742	0.301963	1	0.0538322	0.96965	0.17545	3.51798	0.372877	0.0918362	0.119202	1.15759	0.160629	0.442513	0.17853	0.233675	0.148268	0.713659	0.664003	0.542682	1.42665	0.464314	1.10073	1.08766	9.41595	0.793343	0.05326	0.803918	3.07225	0.304934	1.44597	0.506601	6.53135	0.103539	0.162571	1.54101	0.940324	0.192822	0.331232	0.569976	0.392275	1.00623	1.48953	1.44783	0.0301635	0.329084	0.66404	1.89139	1.92539	0.334925	1.0208	0.192015	0.0194776	0.0498119	1.31656	0.0749009	0.260378	0.733726	1.65151	0.139562	0.502618	0.250557	2.64073	0.10804	0.103259	0.628791	0.175234	0.402185	0.19218	0.293062	0.0661338	0.160967	1.08323	0.642894	0.443315	0.0286119	0.320097	0.162133	0.162534	0.127768	0.682125	0.367714	0.10046	0.00364393	0.878169	0.0634026	0.0272619	0.509955	0.147064	0.587682	0.432228	0.308654	0.161761	0.0586587	0.533108	0.18176	0.321607	0.538769	0.232299	0.1728	0.094457	0.0900777	0.556292	1	1.02632	0.740183	1.17199	0.717704	0.0214139	0.00764276	0.379225	0.0896483	0.140984	0.0637357	0.566198	0.514365	1.69941	12.9907	0.791921	0.11242	1.0592	0.621211	0.82179	0.582423	0.16016	0.578261	0.112183	0.0439728	0.505383	0.245289	0.458365	0.415095	0.949388	0.360041	0.203373	0.651103	0.323807	0.410505	0.345267	0.299429	0.140221	9.39952	0.015949	0.213214	1.09524	1.46587	0.145979	0.154933	0.376683	0.125434	0.757131	1.27728	1.02578	0.937029	0.214516	0.569251	0.215636	0.233328	0.972005	0.239016	1.53377	0.956082	1.07154	1.53018	0.297413	0.220306	2.95221	1.54426	1.77735	1.22957	0.024241	0.0488518	0.320165	0.479361	0.283843	0.581682	0.240373	0.375947	0.341453	0.140693	0.0536837	0.0385743	0.883196	0.373623	0.70859	0.685262	0.218206	1.30525	1.18171	0.332131	0.0688144	0.108329	0.136211	0.161401	0.164839	0.422688	3.62874	1.26381	1.80173	3.15568	2.78409	0.735512	0.20788	1.65252	0.681044	0.759929	0.337105	1	0.2049	9.40579	0.00695642	0.388559	0.441557	0.343642	0.366302	0.40312	0.237165	0.233673	0.33344	1.00314	0.588333	0.734626	1.96157	10.574	0.0171195	1.65488	1.36023	2.00406	1	0.646814	0.110175	0.328735	0.112091	0.5626	0.680497	4.42766	6.34801	0.449319	0.418408	1	0.266705	0.389974	1.30461	0.579286	0.282973	0.449829	0.0238807	0.51751	1.33302	0.453128	0.222522	0.709941	1.47224	0.399583	5.12627	0.407304	1.05641	0.511474	0.0843745	0.0917205	0.0385515	0.0450349	0.0569765	0.0616084	0.0499825	0.257343	0.128037	0.359502	0.0577044	0.0597957	0.314541	0.227591	0.317812	0.127368	0.55913	0.141264	0.527892	3.48299	0.286374	0.275749	0.422078	0.330021	0.506039	0.251029	0.252325	0.650806	0.218754	0.0868073	0.0285328	0.0198092	1	0.246801	0.202999	3.64301	0.109067	0.0453681	0.0399944	0.0194655	0.294995	0.310807	0.132237	0.0840709	0.769406	1	1	0.0517354	0.128094	0.217216	0.0918772	0.797505	0.0689827	0.274014	0.160671	0.0182609	1.43881	0.402004	0.144175	0.0542397	0.0123122	0.8634	0.0982823	1.58675	1.01036	0.499138	0.161429	0.0876428	0.706995	0.681709	0.0779726	0.0928699	1.5942	1.71526	0.34601	0.0150641	0.699735	2.68814	0.652136	0.223132	0.331014	0.0757883	0.337766	0.481372	0.154796	0.535912	0.226288	0.44928	0.231434	1.76848	0.1849	0.154541	0.320217	0.950126	0.832128	0.0408923	0.0734509	0.856193	0.969342	0.998338	0.733432	0.657	0.017081	0.285503	1.61233	1.82703	0.402733	0.101433	0.0591727	0.955371	1	0.904287	0.37955	0.0424292	0.251734	0.192652	0.267499	0.23526	0.184792	0.53927	0.453222	0.522692	0.124731	0.0622424	0.338817	0.357908	0.873115	1.01982	1.25477	0.223703	0.646426	0.981979	0.246015	0.41628	1	0.383407	0.549353	0.328892	0.0562528	0.320289	0.0146394	0.2447	2.16218	1.06041	0.69465	0.978442	0.961712	0.0755213	0.159978	0.86854	0.536103	0.328449	0.1122	0.167376	0.465488	0.322112	0.173867	0.108024	0.232188	0.0714897	1.48953	0.0110209	0.49805	0.221671	0.161931	0.291651	0.207685	0.0464224	0.167037	0.109994	0.427811	0.0473083	0.051268	0.185639	0.133148	0.102484	0.959113	0.819029	1.13148	0.360771	0.233807	0.257572	0.0956801	0.115333	0.415439	0.906855	0.514544	0.10441	0.0560541	0.128215	0.638421	0.204961	0.617456	0.958494	0.985167	0.90854	1.38686	0.823639	0.0907777	0.232633	0.748147	1.10308	0.213946	1.31726	0.861077	0.152329	0.301906	0.731077	0.278174	0.155002	0.880178	1.10534	1.08836	0.79827	1.10271	0.869033	0.472794	0.632357	0.614622	0.19267	0.689975	1.14605	0.0672396	0.522982	0.217216	0.426694	0.0430851	0.116686	0.212442	0.173409	0.687202	1.13325	0.143807	0.890815	1.84121	1.34179	0.292126	0.924951	0.890505	0.8471	0.77991	0.652493	0.916436	0.778235	0.271595	0.305808	0.00441206	1	1.48246	1.69575	0.171719	0.666178	6.40275	5.60025	0.242723	0.19671	0.291386	0.673753	0.255899	0.294562	1.03058	1.05967	1.11209	0.606535	0.817225	0.713389	0.0664615	0.154941	0.370473	1.16571	0.281904	0.0339197	0.263479	0.0176538	0.0726315	0.807862	0.112149	1.07563	0.182449	0.0358586	0.429163	0.88095	0.658889	0.943906	0.887733	0.100308	0.190711	0.281731	0.108532	1.50798	0.100417	1.45077	0.0721495	0.790482	0.477795	0.00351751	1.5413	3.80683	0.0258664	0.283064	0.328216	1.39547	0.212324	0.308781	0.321313	0.257846	4.89092	1.08178	1.24954	0.751684	0.629294	0.124611	0.164091	0.437388	0.773185	0.707786	0.161485	1.10936	0.105437	0.209408	0.13873	0.117681	0.29216	0.327441	0.17794	0.20908	1.67681	0.320296	0.970188	1.51756	0.412309	0.0823178	0.251913	0.110355	0.348935	4.21866	0.263695	2.16764	0.416436	0.100177	0.170395	0.202234	0.0755625	0.146111	0.678524	1.12932	0.089962	0.918508	0.0270717	0.270626	0.310473	0.0204074	0.0521816	1.26843	1.21795	0.535217	0.153284	1.19949	1.02772	1.26805	0.417488	1.31814	0.70226	0.167788	1.29881	1.72395	0.277986	0.0901776	0.926078	0.27831	0.210737	0.429339	0.167246	1.10902	0.75719	0.202186	0.940375	0.204095	0.226095	3.65359	2.47387	2.34881	0.0690727	1.01529	0.693399	0.656643	2.72797	0.716443	0.316814	0.061381	0.463214	0.44569	0.374764	0.654867	0.404034	3.94663	0.462344	0.227599	0.707331	0.624557	0.262492	0.00999905	1.34137	0.243251	0.0686044	0.595483	0.18634	0.0634437	0.496617	0.0916821	0.959722	0.221419	0.192121	0.445489	0.0493585	1.6918	0.987811	0.230465	3.02639	0.446522	0.20295	3.24631	0.840078	0.0808154	0.0514297	0.146558	0.380771	0.0464442	0.825651	0.569752	0.100778	0.18803	1.18468	0.482299	0.0910994	0.646957	1.51027	0.0833435	0.977817	0.382722	0.158819	0.889681	0.297517	0.241495	0.109741	0.0643985	0.0986941	0.408609	0.986854	0.251263	0.130512	0.11995	0.471212	1.13609	1.02732	0.209742	0.511509	0.359499	0.296591	0.162406	1.98918	0.215421	3.25625	1.58834	1.61001	0.969325	0.011136	0.126116	0.223047	0.337538	0.132897	0.0848277	0.19212	1.35818	0.92311	0.903718	0.426525	0.76431	0.680706	0.876163	1.22732	0.143187	0.26906	1.19059	0.640012	1.67894	0.384848	0.726528	1.3776	1.48691	1.46054	1.87752	2.75983	0.302815	0.874607	2.02214	0.216731	0.992882	0.27866	1.58167	0.62764	1.42754	0.915099	0.873723	0.466094	1.07571	0.0174032	0.132503	0.113594	0.78695	0.865354	4.64987	1.19344	1.63953	0.491971	0.0509101	0.0637409	0.87101	0.886423	0.623991	0.612225	0.689565	0.920389	1.33621	0.2802	0.233217	1.0261	0.717571	0.586756	0.850492	1.11853	1.16883	1.40923	0.970284	0.785305	0.265617	0.166941	0.933648	1.19197	0.0574067	0.595205	0.839863	0.159907	0.0802581	0.158779	0.389889	0.182693	0.422601	3.4835	0.21542	0.612246	1.02882	0.0270317	0.342758	0.167459	0.217268	0.554403	0.10974	0.0740865	0.535519	0.0128543	1.55278	1.62665	1.25805	0.0731607	2.19844	2.16239	2.1629	0.225078	1.18	0.884512	0.050581	0.430462	0.660582	0.386284	0.775631	0.0736014	0.295428	0.108406	0.405021	0.404525	0.152779	0.274025	0.245494	0.0639302	0.836192	1.93501	1	0.0166924	0.179709	1.57592	0.305528	0.0942754	0.403874	1.00349
SFUN-06987	9.08764	1.16385	0.107312	1.49596	0.567268	2.58165	2.4849	1.50773	0.115116	0.890486	1.18074	4.32731	4.29261	1.93917	1.49407	25.4425	0.579496	1.03313	0.994113	1.60265	1.11353	1.81675	1.87241	17.3124	4.29281	3.80454	0.791749	0.69148	2.83409	0.340556	0.608133	4.06563	8.88216	0.183853	1.43939	0.279239	0.780908	2.42838	1.00484	0.141002	1.16982	4.64131	1.86274	1.02237	1.72459	1.85521	0.461949	1.60007	0.273281	5.99089	0.246945	1.85564	1.08817	0.747811	0.82028	2.45341	1.88113	1.73127	2.33421	0.352793	0.478436	0.881048	0.306405	0.850361	0.352458	0.605969	1.33726	0.858468	0.877276	0.170755	0.369515	0.993298	1.81582	2.28599	0.779888	1.37323	1.01546	0.38513	0.311833	0.590665	0.435981	0.752946	0.733492	0.475686	1.10044	0.197488	0.142198	1.8257	0.485455	0.924842	1.33247	0.703446	0.880758	1.60314	1.62304	0.724885	52.2126	0.442023	1	2.60942	0.738537	2.0021	1.07086	0.848325	2.11923	0.965219	0.999014	2.21059	1.10786	2.83995	1.33211	0.588136	1.40004	1.47751	0.807155	1.07966	1.19364	8.47287	1.27144	1.22875	0.799623	1.00525	1.43815	1.18254	2.14444	1.52884	1.91705	0.983798	0.0862093	0.84928	0.498826	0.254562	0.359048	0.34862	5.72786	2.48687	2.63357	1.79305	0.877328	0.330317	11.2669	16.776	1.03238	0.837241	1.69072	1.52316	0.0869055	0.564681	0.679668	1.23958	1.09398	1.15431	1.09985	2.22161	0.787263	0.692537	2.58577	1.87635	0.263311	1.97305	0.790212	1.12623	0.2385	0.492734	0.150373	3.10236	3.25133	0.263418	0.908618	0.867516	0.347124	2.25105	2.39994	6.91177	5.35814	2.83833	0.779868	0.80044	3.53879	1.10298	1.18314	3.0319	0.548579	0.926158	1.14361	0.873127	0.848653	1.53176	1.01406	0.773121	1	1.17577	0.365281	0.168571	2.01861	4.74925	0.136377	1.4634	3.06158	7.14654	2.10627	1.78298	2.95828	1.50708	0.24015	0.720243	0.227509	0.880207	2.47839	1.75824	0.656715	0.33529	0.544202	1.08597	3.25959	0.259026	0.186383	1.14076	0.709349	0.883906	0.914891	30.6978	4.20009	17.3544	0.72987	0.165466	1.50647	4.60694	0.123622	1.07837	0.448776	0.131628	0.0158186	0.282435	2.75086	0.866783	1.71369	0.728281	1.36533	2.01225	1.72011	1.41775	8.94387	0.58499	0.804396	0.390272	1.25427	0.38657	0.257533	15.3624	2.14225	1.20264	0.496692	17.2699	1.61201	4.11653	1.19107	1.45406	1.61703	6.61156	0.0726332	0.295632	1.37297	0.510581	1.43508	4.10713	4.99507	1.73284	3.81336	0.662588	1.28518	0.187287	1.84633	0.215508	0.104084	6.69613	1.98804	0.302188	0.909449	3.0102	0.985576	1.44623	0.102315	2.13009	0.840673	0.455294	416.715	0.116728	0.598774	0.717164	1.50242	0.463452	4.82983	0.845175	37.9656	2.25252	1	0.185757	5.27466	0.805137	1.16335	1.29674	0.948506	1.41764	2.05862	1.05717	0.922109	0.993235	0.986281	5.3671	1.29651	0.69635	0.711352	0.218737	0.847174	1.63137	1.60923	0.485606	1.3825	106.383	2.69542	0.553085	0.0719868	3.69762	0.242839	3.51616	1.35305	1.54708	0.463077	0.19617	0.162274	2.02346	1.59018	9.55677	0.256468	2.01897	0.692204	0.124714	0.72522	0.0480776	2.44055	3.51721	0.581846	1.06424	1.97817	1.76364	1.88649	1.87907	3.1588	1.91988	0.324877	5.38132	2.33298	0.359643	1.10194	1.10826	1.24834	0.645031	2.16796	1.00216	0.886602	0.312238	0.572734	4.15605	0.60261	0.203916	0.163281	1.35725	1.78932	1.68455	0.734451	1.57134	1.29036	1.65837	1.96011	0.465627	1.34972	0.87562	2.39209	1.07289	2.24856	0.949444	0.401246	0.395238	2.37934	1.58131	0.639038	0.140028	1.43368	10.4241	0.750415	0.968633	2.2788	1.53625	0.532652	1.04618	0.884067	0.472111	1.09938	1.15948	0.312341	1.47559	0.803631	4.73879	0.980144	3.42813	2.33245	0.811578	0.852355	2.60857	3.83521	2.54169	0.405798	0.391031	0.0763108	0.982768	0.157534	0.301787	0.281808	0.83119	0.163221	1.19817	0.35952	0.935397	0.786165	1.92589	6.73403	3.03909	2.76699	0.797664	0.606906	0.724046	1.20898	1.57338	0.0420541	1.20899	0.316088	1.0075	2.64464	1.13487	0.450234	0.648414	0.871102	0.916443	0.975549	0.579677	2.3065	2.60715	0.611967	0.744111	2.03777	0.549931	1.2853	0.202119	0.822178	0.846361	0.785957	0.423025	2.66319	1.06668	0.800956	0.237044	0.289529	69.3285	4.71381	0.246119	0.599404	1.48444	4.93938	3.38301	1.79874	1.27173	0.929012	0.722152	1.07106	1.53036	0.0692968	0.975076	0.158732	0.968316	2.06264	1.85621	0.600641	0.563589	5.30241	1.57724	1.75049	1.27179	0.793621	0.561404	0.00969371	0.642329	1.76553	3.26758	1.66275	0.589636	0.214904	0.809758	0.400645	1.18496	1.24459	1.34461	0.720184	2.65661	3.49784	0.256086	1.27641	0.207041	0.486844	0.685213	2.64666	0.247509	0.943104	1.14016	1.25882	0.18595	0.537735	0.285942	2.95334	2.17316	0.422445	2.08557	0.658485	0.495257	1.16944	1.13166	2.79665	0.517988	0.571967	0.207414	1.04798	3.10441	0.479176	0.135202	0.353867	0.0634648	2.46028	0.173476	0.551418	1.02028	0.310958	1.88289	3.0814	0.516928	0.168255	2.71309	0.368385	3.15734	1.39312	0.191887	0.91402	1.15219	0.0774451	34.9091	0.305835	0.318132	0.998099	0.548873	2.90532	1.2541	0.796894	2.81124	0.03009	0.278017	0.0232332	1.65546	1.01913	2.48204	5.92841	0.0366139	0.216169	3.12755	2.3149	0.852564	6.18357	4.31904	1.53885	0.206506	2.2453	0.323918	2.63774	3.74222	0.776683	6.13638	8.82424	3.34358	1.24589	0.868516	0.9615	2.41296	0.597146	0.256258	1	0.123799	0.484663	0.758092	2.57444	0.679356	0.868561	0.494116	25.6684	1	0.196016	2.57118	1.80231	1	0.314422	0.674643	0.0420481	0.383396	1.01714	4.11082	0.758134	3.99124	6.26392	1.06815	1.553	1.57709	2.05108	4.14776	0.0998274	1	0.397882	0.292813	0.0738988	0.221085	0.824567	0.637434	1.75659	1.88218	0.34276	1.72751	14.0539	3.00651	0.541255	0.885084	0.463969	1.59717	1.96424	2.17254	2.33449	1.39483	2.0085	1.88318	1.69351	1.27604	0.403147	23.3051	11.2699	1.76369	2.74534	2.78576	0.123579	1.08029	2.04532	0.378573	0.0565375	1.53449	0.404654	0.620124	7.19949	4.53569	1.36151	2.81947	2.83361	0.0479922	2.14944	2.39597	1.56593	0.898923	1.96955	1.50991	0.0998505	0.256136	1.92671	3.34529	1	0.913225	0.838324	2.6172	0.301963	1	0.0538322	0.96965	1.19292	0.551147	0.80184	1.02099	0.119202	0.704324	2.29428	0.442513	1.73702	1.04497	0.148268	0.713659	2.00613	2.55586	0.204696	1.57351	0.988812	0.653765	0.718431	2.55149	0.05326	0.234619	0.139342	0.304934	2.48095	2.24762	0.413561	2.361	0.162571	0.578068	1.12208	0.192822	0.331232	1.1639	0.305815	0.981989	0.819386	0.683567	3.20352	1.51484	0.548976	1.73831	1.50794	3.09036	0.757012	1.46971	0.0194776	11.0512	1.69633	13.11	0.280665	0.850339	1.8378	56.5449	1.14757	0.250557	0.229388	11.9338	4.24007	4.07429	0.175234	0.402185	0.19218	0.293062	1.50613	0.739532	1.21153	0.924041	0.781579	0.067607	0.320097	0.162133	0.162534	0.127768	1.31857	0.367714	0.10046	4.37485	0.239929	0.0634026	0.0272619	0.121544	0.147064	0.587682	0.432228	0.0516351	1.21072	0.0586587	0.533108	0.18176	5.35374	1.27875	0.756626	0.1728	0.094457	0.0900777	0.556292	1	0.815725	1.7021	0.288472	1.17567	0.639865	5.73345	0.379225	0.0896483	0.630895	0.329118	10.3367	3.43288	0.504851	0.101435	0.560171	0.650149	1.46706	1.55672	0.749817	0.745133	0.16016	0.578261	0.112183	0.297323	0.161443	0.245289	0.362718	0.485748	0.564618	0.314591	0.203373	0.156702	0.9713	1.03056	1.47897	2.84717	2.80746	0.0379542	1.9437	0.213214	2.00118	0.725035	1.30713	0.154933	0.376683	0.328714	0.757131	3.15325	2.80967	0.934503	0.422452	1.32855	0.972084	3.08816	1.06175	0.101698	0.368203	0.264969	0.448801	0.71248	0.417503	0.220306	3.47736	0.914439	0.530038	0.279623	0.769369	0.0488518	0.320165	0.479361	2.15858	1.71436	0.240373	0.375947	0.203393	0.140693	0.0536837	0.184969	0.653185	0.373623	0.124288	0.35809	0.218206	0.453553	0.0508809	0.332131	0.0688144	0.108329	0.344705	1.04893	0.164839	0.422688	0.655819	0.753788	3.78674	0.058708	0.140794	1.97558	3.40415	1.10492	0.507544	1.91455	0.34723	1	0.300923	0.0290877	0.00695642	0.224541	0.292678	0.343642	0.693622	0.40312	1.19735	0.9773	0.95897	0.875685	2.28984	1.07951	0.541682	0.663333	3.13999	0.65649	0.989364	1	1	7.20453	2.54575	1.04336	0.359282	0.973561	0.20392	0.878391	0.133913	0.449319	0.406827	0.544278	0.266705	1.98966	1.27947	1.24327	0.282973	1.37928	63.4061	5.7083	0.639806	3.99172	0.222522	0.645035	0.187099	1	8.78237	0.798624	2.55957	2.25443	31.241	3.30523	0.437333	4.49447	0.0569765	0.0917514	0.0499825	0.257343	0.128037	0.359502	0.497592	0.369042	0.314541	0.876521	0.693223	0.820168	0.61673	0.141264	0.143885	3.756	0.353406	0.313069	0.422078	0.330021	0.167976	0.251029	0.252325	0.650806	0.218754	0.40201	1.04859	19.9383	1	2.97743	2.63958	0.529258	0.109067	0.0453681	0.0399944	0.428209	0.46253	0.662752	0.132237	0.532083	0.769406	1	1	0.0517354	1.56374	1.60782	2.94533	0.755205	0.404623	0.274014	0.74269	0.0182609	0.675864	0.385527	0.654382	0.4596	0.638315	1.46531	2.28353	2.16315	1.95765	0.499138	4.93524	10.6703	1.97832	0.0752583	0.0779726	0.0261703	0.00517993	0.0257589	0.0394185	3.07067	1.32283	0.79768	1.97356	2.6265	0.331014	9.92985	1.96907	0.308314	0.636934	2.67797	0.147131	1.53346	1.06901	19.2206	0.369127	0.228946	1.14125	0.54303	1.23195	0.185481	0.146867	1.88061	1.44044	1.74567	1.2593	1.48092	0.588383	0.285503	2.06109	0.328193	0.402733	0.101433	0.0591727	0.360873	1	0.630976	44.3044	4.63363	0.251734	0.192652	1.40326	0.934557	0.511512	0.881479	3.8966	0.522692	1.6329	1.63581	0.338817	1.01033	1.37284	0.262056	0.150273	0.741986	0.796492	0.261834	0.246015	1.0773	0.332782	0.933284	2.43802	0.328892	0.0784958	3.73228	1.32828	0.2447	2.59547	0.237074	0.726186	0.720339	0.406358	4.03241	0.441079	1.89552	0.818935	1.52425	0.1122	0.167376	0.465488	0.893656	0.173867	0.451855	0.232188	1.31816	1.23763	2.65362	2.69034	0.221671	0.161931	0.501039	0.207685	0.585218	0.25182	0.109994	0.427811	1.29286	0.178716	1.32565	0.133148	1.32975	0.959113	4.14182	3.00059	0.414547	1.37799	0.257572	0.0956801	0.115333	1.30354	1.13611	0.68651	0.10441	4.4355	0.128215	2.10182	3.00196	1.90614	2.53962	1.49262	1.63691	0.924529	1.90957	2.4302	4.02649	0.884175	2.83777	0.213946	0.991463	0.810892	0.152329	0.301906	1.12921	4.26489	1	1.36607	1.14153	1.75186	1.80472	1.42872	1.01058	1.35502	4.28608	1.36671	0.19267	0.689975	0.0617265	1.70703	0.522982	0.657197	0.480971	0.699485	0.371714	0.212442	0.173409	2.34283	0.836075	2.68513	2.64814	0.367451	2.1346	2.43724	1.21245	1.41189	3.08966	2.42157	1.8174	2.82177	1.41093	0.271595	0.842377	3.20311	0.348715	0.309194	1.70747	0.171719	2.26115	0.710145	0.829662	3.29186	4.37679	0.291386	0.673753	0.255899	0.294562	0.619421	1.83285	1.98707	1.61707	2.75629	1.26064	2.21521	0.576946	0.370473	2.12954	0.399884	1.39383	0.263479	0.695879	0.0726315	0.46464	4.12124	0.81495	0.182449	1.46104	2.39248	1.19318	1.68814	2.10476	1.60219	0.58244	2.0023	0.281731	0.619043	0.268955	0.296052	0.0762413	2.92792	4.61706	0.477795	0.589535	0.0204216	0.258374	9.34191	0.283064	0.961316	1.00312	0.212324	0.308781	0.321313	2.08764	0.730264	0.730177	2.00926	0.606131	0.527327	0.124611	0.164091	1.03596	1.05301	1.2034	0.848166	0.827494	0.105437	0.209408	0.208671	0.117681	0.832217	0.808513	2.67032	0.20908	0.899586	0.320296	1.96538	0.689428	0.412309	0.476782	1.05013	2.59218	6.39572	2.52475	0.943709	1.36338	0.416436	0.100177	1.18032	17.2876	0.0755625	1.19138	2.48366	0.426493	0.762556	1.35489	0.0270717	0.644934	0.310473	0.380328	2.90404	0.735657	1.23461	2.27015	0.914543	1.17223	1.81169	2.72229	1.25086	1.76693	0.982906	0.459787	1.67638	1.12591	0.277986	1.66876	0.830232	0.27831	4.43591	0.429339	0.167246	0.43301	0.864849	0.913968	2.0043	1.46363	1.00081	0.333888	0.798574	0.890247	0.0690727	1.82072	3.1969	5.30612	0.628139	2.67591	0.316814	0.934376	5.25678	1.03403	0.419707	0.80551	0.404034	6.22058	2.96241	0.719762	9.67353	1.18591	1.20787	0.9428	0.812951	0.243251	2.73095	0.572636	0.18634	0.226631	0.4669	0.385776	1.66556	0.26959	0.910481	2.75302	2.43005	0.273368	0.0291319	1.73761	13.0375	2.07494	20.9596	1.00603	0.878863	0.376142	0.0514297	2.34861	2.19221	0.693118	0.705328	0.205719	1.33611	0.900909	0.616999	1.1088	0.59362	0.311933	0.413869	0.873452	1.60545	0.382722	0.158819	0.998556	2.19244	0.241495	0.109741	0.0643985	2.17259	0.408609	1.4922	0.469415	0.737306	1.79426	2.14434	1.66864	9.50873	1.45829	1.13556	1.07289	0.842916	1.41986	1.58634	0.215421	0.913499	0.806128	7.32498	0.282447	0.877922	0.126116	0.223047	0.337538	0.132897	0.0848277	0.19212	1.23796	1.54439	3.03236	1.71321	1.23376	1.4385	2.10585	1.80309	6.13333	1.31101	1.98783	1.93202	7.10673	4.29661	0.359317	0.57897	1.00363	0.720552	0.844219	1.97402	1.1573	3.33752	0.247316	0.216731	3.94525	1.39637	0.361695	2.60758	1.71218	2.73143	2.17038	1.87381	2.69459	8.23473	1.20245	4.9197	2.44572	1.31055	3.29417	0.778053	0.893886	0.858893	2.65087	2.36472	3.229	1.53606	1.72372	1.73875	2.06741	1.95526	0.192564	2.75174	0.233217	1.4879	1.22212	0.360569	1.69596	1.60003	1.32588	1.91844	1.23644	1.8032	0.265617	4.05129	1.97795	2.52548	1.65748	3.71548	1.64378	0.159907	0.166654	0.158779	1.72881	2.18341	1.19382	0.40053	0.21542	0.811722	1.84587	2.16342	3.89783	0.167459	2.95598	0.960906	2.83599	0.0740865	1.71593	2.77988	0.301045	0.363305	3.81898	5.97521	0.126381	0.714021	0.81159	0.225078	0.0423271	1.08286	1.04391	0.854723	2.78003	0.643248	1.28898	1.37851	2.45949	0.956468	4.00792	0.404525	0.152779	1	0.332573	0.642923	0.626093	0.905792	1	0.430275	0.179709	1.54461	0.505505	0.0942754	0.252453	0.110441
SFUN-06988	3.9407	0.856152	0.107312	0.486382	0.247073	0.774597	0.376477	0.42656	0.354454	0.219559	1.4201	1.7137	3.47694	1.36088	4.74558	5.03207	0.133928	0.877359	0.523372	1.06803	0.485231	2.18947	0.768106	0.551491	0.302353	1.07261	8.65234	0.550192	1.69056	0.270825	0.492626	0.0899019	5.02176	0.533696	0.413274	0.279239	0.303653	0.131928	0.575527	0.296363	0.76397	0.548656	0.320259	3.37229	0.0472893	0.960155	0.461949	1.74396	7.95016	0.155552	0.810627	0.825772	0.307426	0.216283	0.693484	0.84206	1.2776	0.507804	2.14053	0.185787	0.457586	0.0515254	0.377513	1.92016	0.477262	0.334575	0.291343	0.525656	0.729652	0.170755	0.661555	0.397363	1.05896	1.29712	1.12851	0.8323	0.84384	0.243054	0.443179	0.802452	0.289189	0.398974	0.206594	0.197499	0.532315	0.936971	0.142198	0.619867	0.485455	0.752969	1.13922	0.905891	0.57652	2.97467	0.479912	0.16549	0.296411	0.311783	1	1.79403	0.430389	0.767959	0.763381	0.543759	0.557563	0.487906	0.315742	0.695176	0.742553	3.01882	1.40583	0.606711	0.838243	0.932576	0.60743	0.390309	0.554924	0.879804	0.523163	1.25523	0.601476	0.99475	1.6137	0.89742	0.722334	1.09238	1.1827	0.54348	0.241909	1.10695	0.636408	0.115191	0.116309	0.237001	5.36714	1.12322	1.64788	1.21003	0.105882	0.330317	15.7023	25.0286	1.81098	1.83231	0.30703	1.35452	0.0869055	0.717426	0.361304	0.739373	1.05956	0.336948	1.2989	1.57333	0.373276	0.587517	0.722995	0.733404	0.191134	0.463043	0.141857	0.590272	0.2385	0.717021	0.433639	2.48554	0.433101	0.263418	3.14552	0.161039	0.189543	0.455945	1.70661	2.39835	3.12798	0.619044	0.770499	0.499183	0.529671	0.213619	0.10719	0.241659	0.295509	0.14223	2.2547	0.904552	0.342305	0.63524	0.469009	0.569065	0.146674	4.04822	9.86473	0.168571	0.75482	1.38461	0.136377	0.161313	0.152211	3.08021	0.896551	0.931205	0.712299	1.73102	0.24015	0.663235	0.227509	0.0824002	1.01076	2.33997	0.90737	0.97853	0.375004	1.50081	7.13373	0.131716	0.186383	1.21116	0.654309	0.587311	0.455296	0.224476	0.0250182	0.106539	1.02662	0.308979	0.959737	1.09474	0.0861767	1.16081	0.560266	0.995158	0.0158186	1.19852	1.49489	2.7763	5.44891	0.190297	0.269375	0.166598	0.516694	1.16602	6.18073	0.829719	0.510091	0.442619	0.57999	0.65447	0.257533	10.7003	1.76356	2.52344	3.64943	1.46768	5.69601	3.30879	1.61879	0.327255	0.914325	3.05977	0.0726332	1.35845	0.411567	0.716735	0.723337	0.237644	0.189583	0.0357574	1.03374	0.656007	1.05121	0.187287	0.0723047	0.215508	0.104084	1.73982	0.176932	0.310655	0.519549	0.508966	0.491739	1.00954	0.389626	3.65013	0.493173	0.245011	0.0493054	0.396981	1.78369	0.717164	1.40386	1.63016	2.52891	0.881053	4.66383	2.68729	1.14316	0.1722	1.34418	0.176935	0.746456	0.719819	0.489421	0.568249	1.14427	0.367191	0.370384	0.652487	0.580802	1.0609	0.704245	0.34289	0.18563	0.218737	0.491222	1.9934	0.506366	0.106739	0.105897	0.608398	0.849468	0.112568	5.61393	0.252331	0.123988	1.46786	0.559821	0.235344	0.427037	0.0521881	0.162274	0.915283	0.824381	8.96299	0.256468	2.68961	0.374094	0.212286	0.468406	1.42454	5.17358	0.17473	0.352987	0.760266	0.30028	4.0942	0.476363	0.819184	0.826198	2.9525	0.324877	0.707858	2.04222	0.359643	0.0654204	0.155078	0.337626	0.191683	2.92835	0.583647	0.599717	0.312238	0.35361	6.19599	0.317942	0.203916	0.0477961	0.554388	0.872169	1.90844	0.350873	0.443023	0.338742	0.351822	1.05058	2.00333	0.584958	0.231401	0.65983	0.553534	0.570863	0.129195	0.0590308	0.237033	0.327407	0.480077	0.450329	0.140028	0.902613	3.84057	0.750415	1.66179	0.224951	0.139147	2.90376	0.444975	1.06121	0.34841	0.808078	4.03883	0.0943811	0.26203	0.658369	5.45726	0.891979	2.00608	1.79911	0.347777	1.19904	2.38216	0.50466	0.434383	0.0518291	0.391031	0.0763108	0.33854	0.176268	0.175898	0.690051	0.447404	0.163221	0.932801	0.35952	0.963343	0.878655	0.403323	2.45943	0.471524	0.621374	0.334984	0.288015	0.327614	0.38651	0.526366	0.0855948	0.311709	0.161422	0.797321	0.921888	1.40714	0.509299	0.984945	1.04444	0.472356	0.814886	0.321779	1.60947	1.21794	0.120945	1.70279	0.995164	0.565787	0.338734	0.624515	0.799013	0.817748	0.287348	0.216006	2.47515	0.484508	0.931967	2.65899	1.14967	24.227	0.126052	2.45635	1.67785	0.30771	7.07307	2.90341	0.624125	1.5434	1.74436	0.360885	3.8479	0.534764	0.0692968	0.589807	0.158732	0.454155	0.042617	1.67312	0.600641	0.157414	0.171716	0.620554	0.252459	0.091338	0.129501	0.533763	0.00295174	0.438769	1.5549	0.616644	0.433667	0.583006	1.63642	1.24156	0.365532	0.62743	0.24861	0.110161	0.457469	0.349555	0.0834065	0.256086	5.33454	0.207041	0.159394	0.0552124	19.0426	0.247509	0.970282	0.775285	0.859925	0.413196	0.0904965	0.0349601	0.0759085	0.0817026	0.0812656	0.116341	0.140202	0.0963208	0.312802	0.132915	0.832612	0.647774	0.288582	0.0836794	0.455236	0.909029	0.324465	0.363465	1	0.0634648	1.44388	0.0223387	1.05238	0.918402	0.310958	0.139463	2.67891	0.358099	0.454551	0.280421	0.368385	0.358508	0.72238	0.191887	0.19219	0.196566	0.0494792	0.296514	0.648013	0.318132	1.15927	0.548873	1.39492	2.0836	0.0327283	0.967883	0.177277	0.278017	0.0232332	1.63625	0.592256	0.576494	0.19316	0.0366139	0.0601826	2.69285	0.493559	1.21789	2.19979	4.81063	0.998373	0.206506	0.782931	0.273322	0.7043	3.66649	0.631008	6.60897	2.58445	1.99029	0.247092	0.438765	0.940374	1.55831	0.602961	0.654319	1	0.123799	0.484663	0.346475	0.674545	0.845852	0.585797	1.97319	4.21035	1	0.196016	1.24801	1.35337	1	0.314422	0.674643	0.0420481	0.383396	1.41417	0.11049	0.590271	0.210082	1.67666	0.184523	1.06245	0.522745	0.500012	3.80355	0.0998274	1	0.12505	0.740294	0.0738988	1.55873	2.42782	0.637434	0.30181	0.329803	0.34276	0.472284	0.72594	3.38826	0.0985544	0.292794	0.529716	0.544738	0.74071	0.533328	0.55942	0.514859	0.144065	0.344038	0.366896	0.995065	0.403147	0.100638	1.79107	0.709519	0.614077	0.82823	0.123579	1.05985	0.263547	0.378573	0.0565375	3.37999	0.404654	0.623014	1.15627	0.474047	0.280054	0.503787	0.24338	0.0479922	0.180089	0.423038	0.395004	0.317431	0.410409	1.14244	0.0998505	0.256136	1.98671	1.66065	1	0.748513	0.178561	0.187066	0.301963	1	0.0538322	0.96965	0.572741	0.439276	1.30812	1.00349	0.119202	0.731589	0.858423	0.442513	1.00974	0.329131	0.148268	0.713659	0.751968	0.123554	0.204696	1.97196	0.766484	0.471979	0.668293	0.548055	0.102107	0.234619	0.042249	0.304934	0.161679	1.05183	0.144633	0.600651	0.162571	1.25784	0.980516	0.192822	0.331232	1.79083	0.305815	0.410447	0.289911	0.110139	0.807713	1.78069	0.572134	0.982142	0.506346	0.699332	1.76403	0.192015	0.0194776	1.64067	1.23496	0.0749009	0.260378	0.252948	0.558904	0.139562	0.50226	0.250557	0.168254	0.10804	0.103259	1.79809	0.175234	0.402185	0.19218	0.293062	0.23661	0.745292	1.44863	0.861009	0.443315	0.140009	0.320097	0.162133	0.162534	0.127768	0.493133	0.367714	0.10046	0.764114	0.239929	0.0634026	0.0272619	0.121544	0.147064	0.587682	0.432228	0.0516351	0.161761	0.0586587	0.533108	0.18176	3.86307	1.02816	0.232299	0.869362	0.094457	0.0900777	0.556292	1	0.772983	0.692401	0.960868	0.681039	0.178727	2.25562	0.379225	0.229263	1.36915	0.0637357	0.534943	1.30609	0.346784	0.0804017	1.19757	0.11242	0.525911	0.857559	0.561249	0.141009	0.16016	0.578261	0.688372	1.3701	0.161443	0.245289	0.362718	0.351284	1.07374	0.237775	0.203373	0.156702	0.323807	0.410505	0.160948	0.402782	0.31499	0.0494031	0.446515	0.213214	0.237746	1.49524	0.145979	0.154933	0.376683	0.125434	0.757131	2.12857	0.767028	0.405759	0.214516	0.136143	0.935286	0.653762	1.08229	0.101698	0.679431	0.422625	0.946246	1.21586	0.297413	0.220306	0.556724	0.403626	0.426937	0.189713	0.999153	0.0488518	0.320165	0.479361	0.283843	0.590173	0.240373	0.375947	0.203393	0.311758	0.726499	2.07703	0.508852	0.373623	1.26117	1.96981	0.218206	0.385878	0.532817	0.332131	0.125424	0.16188	1.11985	1.76229	0.164839	0.422688	0.344744	0.357302	0.64352	0.172872	0.195593	1.68801	0.20788	0.283737	0.141359	0.175512	0.235489	1	0.2049	1.88358	0.00695642	0.224541	0.160169	0.50218	0.137019	0.40312	1.5184	1.52655	1.05085	0.330234	0.152283	0.137228	0.413582	0.310957	0.272012	1.02045	1.25071	1.78368	1	0.708805	1.83145	0.328735	0.112091	0.567308	0.598521	0.344974	1.12365	0.449319	0.377166	0.232171	0.266705	0.523277	0.876197	0.107481	0.282973	0.350908	0.0238807	0.425288	0.453218	0.827319	0.222522	0.275435	0.187099	0.451655	0.615786	0.687852	0.581533	0.743934	2.29264	0.0557994	0.0385515	1.20649	0.0569765	0.120861	0.113438	0.257343	0.128037	0.359502	0.55048	0.323947	0.314541	0.476947	0.317812	0.429065	0.55913	0.141264	0.771355	0.96404	0.297398	0.197206	0.422078	0.330021	0.167976	0.251029	0.252325	0.650806	0.218754	0.10557	0.236807	15.9014	1	3.54843	0.297931	0.435214	0.109067	0.0453681	0.0399944	0.0194655	0.374684	0.55439	1.52121	0.0840709	0.769406	1	1	0.0517354	0.17168	0.636131	0.326308	0.426594	0.0689827	6.61898	0.160671	0.0182609	0.330602	0.503881	0.144175	0.0542397	0.105649	0.520384	1.17448	0.945947	1.2065	0.499138	0.161429	0.994989	0.474316	0.0623903	0.0779726	0.0261703	0.0123808	0.0257589	0.0394185	4.14207	1.28586	0.597131	0.534615	1.21316	0.331014	2.02824	0.898551	0.145685	0.380773	0.5184	1.77657	0.20091	0.231434	0.34263	0.1849	0.154541	0.346401	1.62609	0.493772	0.0408923	0.0246592	0.664443	0.539087	0.578319	0.70478	1.07986	0.0986187	0.285503	1.00833	0.798158	0.402733	0.101433	0.0591727	0.184628	1	0.33021	0.293104	2.5919	0.251734	0.192652	1.30384	0.482602	0.184792	0.441646	0.520543	0.522692	1.65265	1.48083	0.569867	0.895071	0.187293	0.300537	0.150273	0.223703	0.469253	0.331978	0.246015	0.833812	0.28297	0.988321	1.04886	0.328892	0.0562528	2.7077	1.26461	0.2447	2.66779	1.03863	0.548829	0.723948	0.865455	7.51961	0.159978	0.423218	0.451223	1.2993	0.1122	0.167376	0.465488	0.461738	0.173867	0.108024	0.232188	0.567777	0.726304	3.08392	1.55825	0.221671	0.161931	0.291651	0.207685	1.03969	1.61613	0.263253	0.427811	1.0299	0.051268	3.57007	0.133148	0.102484	0.959113	4.29502	2.22755	0.360771	0.522952	0.315907	0.0956801	0.115333	1.76125	0.939909	0.412759	0.10441	0.743072	1.30443	1	1.26973	0.479088	0.564372	0.421454	0.652228	0.347272	0.533615	0.515081	0.741764	0.281917	1.27236	0.213946	0.413288	0.258958	0.152329	0.301906	0.817425	1.81611	0.303714	0.299232	0.321205	0.55629	0.562765	0.588045	0.545405	0.756198	0.433352	2.6742	0.19267	0.689975	0.404705	1.03046	0.522982	0.435914	0.360273	0.0430851	0.116686	0.212442	0.173409	0.615088	0.477298	0.143807	1.01458	0.367451	0.810407	0.292126	0.366756	0.463838	0.270538	0.1781	1.01703	0.606137	0.777604	0.271595	0.305808	3.11597	0.348715	0.309194	0.52043	0.171719	0.659701	0.00631947	0.309612	0.879987	17.038	0.291386	0.673753	0.255899	0.294562	0.136314	0.578657	0.449841	0.495845	0.989323	0.311747	2.07802	0.154941	0.46282	1.1974	0.281904	0.346429	0.263479	0.158415	0.0726315	0.255364	0.112149	0.248954	0.182449	0.236425	2.00476	0.541141	0.979878	0.46207	0.393653	0.100308	0.624497	0.281731	0.576221	0.914279	0.410626	0.510003	2.87883	2.08803	0.477795	1.85223	0.0204216	0.113087	0.658089	0.283064	0.328216	0.191845	0.212324	0.308781	0.321313	0.732231	0.731045	0.373127	0.940867	0.744932	0.942354	0.124611	0.164091	0.437388	0.493836	0.84194	0.161485	0.607577	0.189439	0.209408	0.13873	0.117681	0.563327	0.690509	0.654515	0.20908	0.554381	0.320296	0.58032	0.965182	0.412309	0.0823178	0.251913	1.9389	0.481045	0.715271	0.263695	0.725418	0.416436	0.100177	2.18951	3.22712	0.0755625	1.20427	3.49466	0.0964879	0.0108367	0.398947	0.0270717	0.270626	0.310473	0.348322	0.381088	0.388578	0.805219	0.79388	0.153284	1.41644	1.27501	1.91064	0.323354	1.07773	0.944278	0.167788	2.08964	0.58076	0.277986	1.07642	0.532304	0.27831	0.825414	0.429339	0.167246	0.637509	1.09417	0.202186	0.670648	0.204095	0.226095	1.03187	1.19549	0.027826	0.0690727	3.11624	0.170182	0.428472	1.43867	1.97712	0.316814	0.273403	0.359364	0.546143	2.02559	0.553447	0.404034	0.0233254	0.721571	2.58342	0.768168	0.22217	0.846404	0.300713	0.421771	0.243251	0.510314	0.364324	0.18634	0.0634437	0.3244	0.0916821	0.447437	0.221419	0.488256	0.857983	0.0493585	0.273368	1.2855	0.520404	0.0984644	1.85229	0.601269	0.172092	1.36106	1.09214	0.0514297	1.68714	1.15503	0.622172	1.32241	0.141045	0.100778	0.47302	1.25537	0.5289	0.243799	0.128541	0.413869	0.71788	0.522665	0.382722	0.158819	0.268949	0.297517	0.241495	0.109741	0.659729	2.25835	0.408609	0.620561	0.251263	0.191855	0.11995	0.208622	0.72803	2.72538	0.758985	0.48123	0.667992	0.296591	3.5842	0.667339	0.215421	0.915043	1.77759	4.61502	0.614661	0.946869	0.972688	0.223047	0.337538	0.331689	0.0848277	0.19212	0.30178	0.305246	0.976506	1.27657	1.90775	0.441612	0.721403	0.675134	1.04195	0.116163	1.55821	1.62545	3.68611	3.33243	0.991777	2.85469	0.504179	0.497951	0.500826	3.52765	2.91328	2.934	0.956302	0.216731	0.911128	1.44524	0.50943	0.866323	0.522071	1.1782	0.412971	0.202012	0.889714	2.28631	0.569865	0.752435	0.840119	0.456832	0.184899	0.957126	0.981687	0.491971	1.47749	1.01979	0.888253	0.372008	0.40746	1.08018	1.10084	0.617878	0.702083	1.38725	0.233217	0.463541	0.355986	0.935765	0.847005	0.462696	0.583004	0.669647	0.529797	0.448973	0.265617	2.18373	0.699794	0.595807	0.164374	1.37611	0.616506	0.159907	0.0802581	0.158779	0.778251	1.60631	0.495997	0.450043	0.21542	1.856	1.29132	0.319089	1.11007	0.167459	1	0.410307	5.36557	0.0740865	0.938205	1.01833	1.499	0.932857	0.711693	4.99209	0.241521	0.379863	0.72346	0.29434	0.0423271	0.476549	0.416216	1.09583	1.12264	0.386284	0.814487	0.78091	0.358205	0.591669	0.0817905	0.404525	0.152779	0.274025	0.245494	0.0639302	0.609947	1.07949	1	0.0166924	0.179709	0.319805	0.0451343	0.0942754	0.498877	0.186079
SFUN-06989	6.40138	0.685599	0.107312	0.236686	1.81117	0.879015	0.98821	0.237682	0.115116	0.255691	1.70034	1.26654	2.74474	1.31876	2.27832	5.54784	2.06809	1.30015	1.01655	0.909321	0.510383	0.272914	1.14755	2.83867	0.844089	0.731071	5.11962	0.404437	0.862573	0.225857	0.814463	0.884694	3.37576	1.41989	0.913553	0.279239	0.561166	0.131928	3.47784	0.205426	4.20466	6.51484	0.734963	1.91234	3.44851	1.95431	0.461949	1.60827	13.8276	0.63828	0.246945	0.166541	0.797088	0.20269	0.490376	24.3804	0.933052	0.853597	2.92593	20.5062	0.378121	0.301743	0.649755	1.54537	0.908177	0.434209	0.134639	0.485535	0.383697	0.170755	0.191897	0.50633	0.362955	0.968499	0.851095	0.670176	0.145207	0.401389	0.229403	0.68421	0.450301	0.656986	2.50719	0.18391	0.591766	3.68938	0.142198	1.31867	0.485455	0.438508	25.0026	0.553598	0.414807	6.36735	0.741908	0.620873	1.02019	0.258278	1	2.41722	0.532063	0.355884	0.55455	0.540445	1.31881	0.54828	0.467469	0.866854	0.331053	5.41869	1.23526	1.91729	0.879935	1.62124	0.712869	0.674945	0.615237	6.60735	0.936606	4.90178	0.674084	1.62182	0.38666	1.15773	0.615601	3.57735	1.38425	0.852182	0.255653	0.242153	0.465504	0.234757	0.352675	0.830909	7.49749	0.138988	2.25817	0.81485	0.190166	1.92411	0.763028	1.75874	0.517286	1.78479	2.37737	0.667054	0.893885	0.545066	0.539277	0.533344	1.32018	0.485368	0.567225	3.38183	0.12578	0.276712	0.846109	0.948844	0.483045	2.01905	0.308778	1.09417	0.2385	0.3793	1.03606	1.82204	1.20799	1.45678	1.66382	0.425574	0.189543	0.20056	0.494396	1.44206	2.77962	2.56613	1.57507	1.01764	1.57858	43.5812	0.355615	0.503488	0.429251	0.48051	1.38568	0.242034	0.723712	2.3934	0.421564	0.586623	0.768898	6.38381	7.54007	0.168571	0.106484	0.933453	0.136377	0.71236	0.184431	2.51782	1.86919	4.49363	0.894526	0.94994	2.26447	0.417429	0.227509	0.424608	1.3488	3.22267	0.438677	0.33529	0.573912	1.18554	1.01744	0.0375376	0.203359	2.12373	0.35319	0.336019	0.422139	0.0613876	0.0250182	0.999457	0.784643	0.165466	0.514711	0.602368	0.0861767	1.49361	0.925573	0.66249	0.0158186	1.61348	4.21911	0.967861	2.99693	0.190297	0.872948	0.366735	0.751598	2.92549	7.5387	0.351284	0.630221	0.503542	2.36215	0.426749	0.726399	34.6715	0.616422	0.86046	0.955076	8.29894	1.97373	2.90191	0.652164	1.44538	4.0906	7.71856	0.0726332	0.295632	0.383777	1.07951	0.420049	0.237644	2.38663	0.453159	3.17126	0.71566	0.308003	1	0.0723047	0.215508	0.104084	6.64043	0.446277	0.130629	0.191542	3.05164	0.65018	2.72635	0.531758	1.30673	0.76184	1.17756	11.0459	1.36933	7.40899	0.717164	0.443708	0.782592	14.087	0.395423	12.7395	14.6897	0.980334	17.7264	3.60372	0.487978	1.20921	5.12	1.20271	1.07665	3.62484	0.367191	0.369806	0.954579	0.44506	3.18449	1.84868	4.31338	0.18563	0.218737	1.48791	3.48409	0.606951	0.221259	2.34148	27.4739	1.70167	0.112568	2.3798	0.252331	0.123988	2.13062	0.196328	0.696542	0.0848913	0.0716572	0.162274	1.8553	0.823516	9.38556	0.256468	5.44242	0.141612	0.13248	0.487672	0.763052	4.45683	1	0.332576	0.653306	0.280052	1.91475	0.644097	0.959817	1.14258	0.294216	0.898627	2.91842	9.3795	0.359643	0.0726574	0.321974	0.289819	0.191683	3.36448	0.927737	0.333675	0.312238	0.389355	5.70355	1.96955	0.203916	0.0477961	0.424344	0.757346	0.645346	0.315459	0.610642	0.246494	0.336556	1.12435	0.159187	0.553831	0.231401	0.638216	0.345584	1.80855	0.342238	0.29637	0.300349	1.23538	0.914226	0.324657	0.513944	3.46539	26.4309	0.750415	1.54596	0.422099	0.391658	2.16807	1.05477	1.17305	0.30571	0.332569	2.83401	0.0943811	0.856345	0.377425	6.04522	0.40637	3.51826	0.891438	0.319564	1.26064	1.26643	2.14371	1.80653	1.03986	0.75151	0.0818867	1.86203	0.116701	0.318088	0.266121	0.560206	0.163221	1.1657	0.35952	0.343422	0.318436	0.526001	4.90151	0.971728	7.1563	0.420954	0.288015	0.851597	0.64659	0.195904	1.05313	0.576854	0.161422	6.06558	3.6259	0.543621	0.238591	0.348551	0.338253	0.424173	0.538715	0.160665	0.30567	7.41785	0.258783	0.309399	4.53225	0.434452	0.338734	0.933543	0.655366	0.366261	0.0928583	0.310538	2.47246	0.580818	0.581605	0.5472	0.289529	69.526	0.637086	1.09085	0.285114	1.22001	41.9592	20.9674	1.15241	1.53209	1.03206	4.74026	1.73745	0.48546	0.0692968	2.49061	0.158732	0.371493	0.394803	1.37057	0.600641	0.138323	1.33088	1.12138	0.508405	0.963864	0.545158	0.427106	0.044011	0.379418	3.5718	1.18048	3.96932	0.224593	0.582592	2.01563	0.872175	0.926659	14.5971	0.110161	0.23946	0.633624	0.0834065	0.256086	0.508792	0.207041	0.227033	0.548658	1.98028	1.07197	0.351945	0.293957	0.512454	0.18595	0.378213	0.231819	5.63911	5.03389	0.527812	1.89979	0.970913	0.966995	0.774661	0.734985	2.01651	0.080509	0.271356	0.267516	0.862242	1.8374	0.324465	0.135202	0.127273	0.0634648	0.549553	0.155701	0.130954	0.763959	0.310958	1	11.3773	0.996413	0.198794	1.71178	0.368385	1.90516	1.36015	0.939946	0.893102	1.87298	0.0501074	1.52617	0.231086	0.318132	0.46588	0.548873	0.215335	2.81445	0.0612612	0.30241	1	0.278017	0.0232332	1.29982	1.8317	6.72355	0.19316	0.0366139	0.157487	10.9395	1.49405	0.956147	1.36379	7.30341	0.882436	0.206506	0.331507	0.295043	0.963331	3.42377	0.0678893	5.50179	4.41182	1.24174	2.8672	0.386819	3.51754	3.83853	0.801441	0.256258	1	0.123799	0.484663	0.131468	1.02057	1.33549	0.585797	1.90334	9.60392	1	0.196016	0.962778	0.6871	1	0.314422	0.674643	0.0420481	0.383396	0.524948	1.29605	0.590271	0.210082	2.73962	0.0153616	0.297403	0.464231	0.345909	21.252	0.784399	1	0.230267	0.39738	0.0738988	0.810718	1.53578	0.637434	0.588288	1.63336	0.623238	0.15093	1.62585	0.826905	0.0985544	0.0749717	0.291324	0.533043	0.411033	0.459111	0.991007	0.364456	0.234125	0.360042	1.21795	1.01798	4.1465	8.86267	6.66144	2.80823	0.964579	0.612296	0.123579	2.17262	1.85649	0.378573	0.260829	0.554434	0.404654	0.159187	0.696033	0.438181	0.473605	0.474697	0.361766	0.0479922	0.169651	0.591844	0.330195	0.322909	0.598094	1.64345	0.0998505	0.256136	7.44752	0.673364	1	1.02264	0.972982	0.613434	0.301963	1	0.0538322	0.96965	3.71563	0.270891	0.227105	2.07146	0.119202	0.266349	2.87811	0.442513	0.785389	0.324458	0.148268	0.713659	1.3724	0.123554	0.204696	0.0800405	0.411552	0.615223	0.483113	0.765167	0.05326	0.234619	0.00990853	0.304934	4.43936	1.07182	0.144633	25.8109	0.361572	0.686305	0.847565	0.192822	0.331232	1.28023	0.305815	0.579847	0.289911	0.110139	2.99559	1.49337	0.082365	0.16371	0.773114	2.92903	0.389774	5.72142	0.186233	13.5615	0.908562	2.02507	0.260378	2.38793	2.97534	1	1.35631	0.250557	0.107742	0.498766	3.074	6.71895	0.175234	0.402185	0.19218	0.293062	0.0661338	1.17033	1.18467	0.624215	0.653679	0.0392944	0.813348	0.162133	1.04308	0.127768	2.43005	0.367714	0.10046	1.06965	0.239929	0.080153	0.0272619	0.121544	0.147064	0.587682	0.432228	0.0516351	1.57228	0.0948161	0.533108	0.819855	4.26283	0.492132	1.39169	0.1728	0.094457	0.234228	0.556292	1	1.62419	1.55552	0.984072	1.17866	0.579788	5.03929	0.541581	3.857	13.9325	2.54313	2.31953	6.40278	0.251978	0.108324	0.184139	0.237592	1.28158	0.776971	0.306307	0.501177	1.5556	0.578261	0.354888	0.993372	0.161443	0.245289	0.362718	0.385244	0.929771	0.237775	0.203373	0.156702	0.323807	1.42093	2.07881	1.00756	3.69291	2.45594	0.844078	0.365672	0.794478	2.1322	2.88263	0.154933	0.376683	2.9444	0.757131	0.46444	0.311805	0.240686	0.214516	0.508524	0.505277	1.89751	0.167728	0.101698	0.368203	0.260582	0.606941	0.307382	0.68097	0.846385	1.68425	1.3808	0.355743	0.119389	0.576215	1	1.78211	1	1.91446	0.615492	1.91239	0.375947	0.203393	0.140693	0.0536837	0.394047	0.299708	0.373623	0.680852	1.64234	0.218206	0.223548	0.275139	0.332131	0.115028	0.108329	1.70137	2.93876	0.164839	0.422688	0.545587	0.312057	0.81972	0.242266	0.310199	1.12007	0.259534	0.446854	0.141359	0.252223	0.235489	1	0.2049	0.177956	0.00695642	0.224541	0.160169	0.343642	0.137019	0.40312	0.346168	0.26694	0.16977	0.485	0.269625	0.137228	0.0621186	0.310957	3.63328	1.04561	1.32528	0.0687026	1	1.74352	1.42086	1.09117	0.112091	0.110262	0.20392	1.05942	0.802644	0.449319	13.5117	0.232171	0.266705	0.996399	0.482139	1.54396	0.282973	0.447344	63.6592	3.74699	0.283884	3.8345	1	0.389235	0.187099	0.335124	0.537079	0.460626	0.946979	1.75064	21.7193	0.0557994	1	3.71332	0.552939	1.11189	0.936421	0.257343	0.128037	0.359502	5.89123	3.53549	0.468326	0.248055	0.598738	0.835861	0.55913	0.961033	0.370162	3.12901	0.286502	0.145693	0.422078	0.330021	0.167976	0.251029	0.831496	0.650806	1	2.21662	0.560578	15.0047	1	2.08339	0.551813	0.2667	0.109067	0.144689	0.0399944	0.67806	0.0402362	0.0885471	1.27638	1.07298	0.769406	1	1	0.0517354	1.79563	0.54966	0.67122	0.371454	0.0689827	9.99089	0.863255	0.0182609	0.356189	0.247804	2.70809	0.421617	0.572761	1.1394	0.384698	0.636624	0.44152	0.615745	0.161429	0.440799	0.856332	0.0623903	0.0779726	0.0261703	0.197796	0.156711	0.0394185	4.17957	0.596237	0.225415	0.589458	2.57053	0.93474	11.1045	1.70452	0.145685	8.69176	0.982491	0.147131	0.288076	0.231434	1.81971	1.15862	0.154541	1.24896	0.174438	0.727106	0.0659046	0.0629018	0.712614	0.386322	0.403023	0.409393	0.208024	0.551415	0.818616	0.754836	0.328193	0.402733	1.37485	0.0591727	0.225908	1	0.192013	1.09933	1.40285	0.251734	0.192652	1.89831	3.86824	5.04606	2.74218	1.17209	0.522692	0.124731	0.438865	0.338817	0.925357	0.696758	0.15757	0.518387	2.87106	0.142855	0.261834	0.246015	0.38411	0.47199	0.589552	11.7711	0.328892	1	4.12591	0.65754	0.2447	0.217674	0.12088	1.0121	0.513326	0.380216	4.21867	0.159978	0.812958	0.84378	0.602906	0.559236	0.790435	0.465488	8.13616	0.173867	9.0116	0.232188	0.742699	0.538865	3.56625	2.08705	1.10996	0.161931	15.7418	0.207685	7.32172	0.950521	1.12838	0.957081	0.466803	0.639066	0.185639	0.915275	9.3622	0.959113	7.17783	0.968568	0.360771	0.962385	0.257572	0.144773	0.123342	0.809297	1.27338	1.16903	0.10441	5.77936	0.128215	1.05155	1.94837	1.25637	0.508502	0.444726	0.53569	0.316534	0.964162	0.761241	1.59762	0.331329	0.637201	0.213946	0.134182	0.158362	0.152329	0.301906	1.0815	0.765605	2.02282	0.273774	0.230077	0.864193	0.68436	0.556057	0.950042	0.873404	3.72478	0.477468	0.19267	0.974989	0.0617265	2.07592	0.522982	0.25408	0.134862	0.0430851	1	0.845126	1	2.13719	0.128543	0.847489	0.39526	0.367451	0.400335	0.921912	0.240514	0.479835	0.133963	0.614699	1.54533	0.894676	0.616996	0.476526	0.305808	4.20937	0.554538	0.309194	0.359332	0.171719	1.82597	0.0148253	0.189118	1.81559	4.81143	0.291386	0.673753	0.255899	0.294562	0.359474	0.428877	0.33497	1.19604	0.713769	0.184679	2.1812	0.848449	0.370473	0.696923	0.403777	1.93788	0.263479	1.14706	0.0726315	0.255364	0.168761	0.687558	0.679742	5.10495	0.676178	0.400146	0.46769	0.444926	0.412902	0.100308	1	0.281731	5.38015	0.962567	0.212702	0.153285	0.0721495	1.25694	0.477795	0.122304	0.04549	0.208042	16.2896	1.17846	0.328216	0.384568	0.212324	0.308781	0.321313	0.602003	0.79101	1.73438	0.125691	0.830674	0.164168	0.124611	0.164091	0.437388	0.448556	1.47387	7.61517	0.423394	0.136919	0.89373	2.04103	0.117681	0.570605	0.327441	1.37383	1.48806	0.344614	0.320296	0.815533	0.609032	0.412309	1.02921	1.5229	0.659305	0.97221	0.344182	1.08457	1.17266	0.416436	0.100177	1.26537	0.0569979	0.0755625	0.146111	0.795072	0.0784261	0.0162781	0.32056	0.0270717	0.909563	0.310473	0.665334	1.8383	0.201591	1.20909	1.51166	0.164174	0.588364	0.2599	0.397924	0.204039	0.186406	0.743203	0.839263	1.64569	0.914041	0.277986	0.798867	0.20444	0.27831	3.2466	0.429339	0.167246	0.477177	1.29685	0.493704	0.677914	0.204095	0.226095	4.18768	1.91656	1.22711	0.215116	0.914487	0.170182	0.619738	0.546518	0.383771	0.316814	1.51467	2.58565	0.183493	0.449452	1.10338	0.404034	0.0310277	1.84616	0.874514	6.30377	0.22217	0.749946	1.13083	0.587176	0.243251	1.84127	0.493668	1.80288	0.0634437	0.689045	0.582363	1.99817	1.40079	10.0685	0.813692	0.0493585	0.273368	3.72318	0.825366	0.0984644	2.13179	4.82564	0.0990005	0.634908	1.63286	0.0514297	1.55114	4.97524	1.45411	0.832108	5.48287	2.50935	1.10006	0.761132	0.502821	0.742393	0.173006	3.02927	0.34598	0.503643	0.382722	1.29718	0.268949	1.04504	0.328996	0.109741	1.28154	1.52495	0.408609	0.525944	0.251263	1.00911	0.901426	0.208622	0.512517	0.0703195	0.514105	0.573681	0.143393	0.296591	1.50538	0.99192	0.264719	0.591393	0.878651	1.64255	0.402538	1.3615	0.454098	1.52674	0.337538	1.80873	1.07718	0.19212	0.266377	0.16977	0.506593	0.558513	0.597245	0.813128	0.272268	0.445243	4.06366	0.42285	0.516934	0.893344	0.494421	4.32315	4.13697	0.767648	0.69422	0.469935	0.739706	0.161723	9.80814	0.0771476	0.0879335	0.216731	1.41057	1.36797	0.0808447	0.835941	0.350779	0.567457	0.360547	0.650717	0.687202	5.7634	0.443619	1.39556	0.66765	0.387622	0.184899	1.2356	0.85956	0.668053	4.25227	2.82929	2.95977	0.410403	0.672374	2.97629	1.42575	0.516586	0.192564	0.484268	0.436805	0.34604	0.556628	0.176015	0.51117	0.419007	0.444903	0.580431	0.358818	0.70885	0.424982	3.2199	0.422169	0.549489	0.603033	0.55474	0.390907	0.159907	0.67807	0.90217	1.01112	0.62555	0.585651	1.15508	0.21542	1.6769	2.32511	1.82036	10.7332	2.22791	1.38749	0.169846	0.10974	0.0740865	0.526855	0.298528	0.166268	0.234082	0.849431	5.07281	0.109876	0.263885	0.606389	0.225078	0.0423271	0.885786	0.311834	0.6103	0.413207	12.0214	0.928638	1.05601	0.619297	0.357395	2.31728	0.404525	0.152779	0.274025	0.245494	0.0639302	0.226659	0.758474	1	0.154192	0.409494	0.481724	0.419363	0.413862	0.185086	0.0538539
SFUN-06990	0.987725	1.0934	2.85833	1.43714	2.65813	0.583656	0.155599	3.4966	1.94583	6.68225	8.51482	3.76499	0.733779	1.52984	0.0930494	3.93527	0.115897	1.3069	3.01359	0.28078	0.0509115	0.119811	1.89583	4.02319	3.41119	0.638949	0.35756	9.66953	1.09569	0.0718288	0.139152	0.0800311	0.919729	2.61091	2.33526	0.279239	0.804436	3.02437	1.58439	0.141002	5.2145	0.405287	0.107492	0.187355	1.38882	2.53651	0.627462	1.00651	0.273281	0.739055	0.791255	0.348434	0.969505	0.258454	3.05843	8.85862	0.748099	1.12849	0.59614	2.85689	7.82604	30.8808	1.48011	1.76087	1.24627	0.709182	0.876725	0.936939	1.10813	0.420594	0.191897	0.973198	0.266111	1.16917	3.02148	1.03784	0.879029	0.216414	1.13997	0.553983	0.269207	0.671831	1.97045	0.0769626	1.21844	0.394854	0.142198	0.303968	0.485455	0.537446	1.19333	0.684802	0.719812	0.715344	1.00679	0.838804	9.29869	0.189654	1	3.61824	7.43481	0.520061	1.05392	2.69731	1.01927	0.952046	0.627887	1.25246	0.56508	3.21304	1.36625	0.698934	1.76743	1.2517	0.179308	0.75477	1.33271	8.14339	1.09507	0.758658	1.63398	3.76379	0.0521515	3.12843	0.370934	1.71192	2.07614	0.318928	1.42363	0.164785	0.417453	0.174699	0.219959	0.162145	4.9839	1.95065	0.33129	0.988229	0.838692	0.330317	0.313981	0.204725	0.240749	1.90806	0.30703	2.48422	0.402758	2.074	0.634588	1.04312	1.0187	1.3907	0.322435	2.98024	4.82244	0.122616	0.298471	0.374159	0.241584	0.298651	0.187166	3.30253	1.19966	0.077615	0.67459	0.389382	0.826069	0.405508	2.07637	0.186634	0.189543	0.329856	0.306363	0.490376	0.350472	2.46797	2.69901	0.186923	3.17229	0.979731	0.080505	2.08542	0.401647	0.396944	1.34072	0.268224	0.531991	0.507641	0.791466	0.203992	0.146674	0.0240933	0.650767	0.168571	0.379083	0.343155	0.136377	0.463694	2.60744	0.755092	0.221328	0.251009	0.233486	0.0641803	0.24015	0.151593	0.227509	0.10043	1.13125	3.01208	0.602493	0.33529	0.737291	0.418998	0.459057	0.0375276	0.186383	0.247757	0.137352	0.608557	0.569739	2.04544	1.91855	4.06858	0.28357	3.3002	0.304561	1.07666	24.368	2.49515	6.61709	8.02636	0.0158186	0.126035	1.8006	0.320137	0.861353	0.190297	0.486447	0.675333	0.812962	0.888124	3.00155	1.1944	0.872449	0.489601	19.7352	0.504371	0.347873	7.42449	0.576396	0.0789857	0.418838	0.21085	0.306959	0.460036	0.0881024	1.26042	1.15089	1.46993	0.0726332	1.10148	0.448987	1.84651	1.06772	0.429078	0.59186	0.0357574	0.157328	0.387328	0.105349	0.187287	0.457119	0.215508	0.104084	0.247188	1.13509	0.125537	1.77804	0.242327	0.474584	0.180761	0.487393	0.166548	0.890629	0.0786043	0.453777	1.13718	0.886401	0.717164	0.176747	1.04986	0.764275	0.779647	0.152892	3.45868	0.346525	0.0835838	0.33543	0.176935	0.0412908	2.05595	4.00092	0.819329	0.0371869	0.367191	0.383355	2.33739	4.21574	0.0443025	0.876814	1.16359	0.18563	0.218737	1.12059	2.36039	0.105702	0.92802	0.105897	0.447495	0.0293868	0.112568	0.243415	0.252331	0.123988	0.669071	0.259596	0.0968218	0.149275	0.0521881	2.19676	0.0351923	0.930749	0.535685	0.256468	0.37894	0.141612	0.270909	0.301146	0.0480776	0.121388	1.1828	0.467494	0.187974	0.237823	0.487703	0.174789	1.2236	0.548127	0.0717837	0.671652	1.78253	0.381118	0.359643	0.0654204	0.242818	0.312469	2.62621	1.34265	1.23733	0.130368	0.818616	0.129212	0.0930698	0.0919658	0.203916	0.0477961	0.501386	0.357243	0.174058	0.641379	0.487441	0.931064	0.102506	2.07637	0.291849	0.0822568	0.592562	0.26359	0.11141	0.337769	0.261106	0.0590308	0.0687578	0.430607	0.163375	0.46879	0.527152	1.77693	0.431264	0.750415	1.14583	0.953481	0.142348	8.09548	0.88364	0.80213	0.058979	0.0482408	1.37602	1.03258	0.26203	0.248579	0.429882	0.0362258	0.684801	0.0552981	0.0319064	0.1637	0.00939213	0.0455367	0.27755	0.157752	1.13676	0.0763108	0.33854	2.02344	0.175898	0.146062	0.0265354	4.10941	0.747937	1.00169	0.109783	0.318436	0.408488	0.282443	1.37699	0.0804768	0.235802	0.288015	1.14121	0.38651	0.498806	0.0420541	0.311709	1.34062	0.876165	0.329119	1.07317	0.747785	0.737253	0.258602	0.384058	0.248033	0.36529	0.0593873	3.77449	0.120945	0.913541	0.0680938	0.38716	4.26585	0.354349	0.197075	0.119385	0.151391	0.216006	0.63889	0.430683	1.56518	0.237044	0.517587	1.93115	0.126052	0.246119	0.242371	0.498768	1.40751	1.43335	3.45155	0.179648	1	0.32569	0.27165	0.551375	0.0692968	0.79801	0.158732	0.275718	0.02776	0.812685	0.600641	0.0671212	3.81341	2.03485	1.38616	0.0572379	0.129501	0.126702	0.0733653	0.58974	5.0604	3.06732	3.05198	0.239188	0.214904	0.307045	1	1.34143	0.24861	0.776476	0.933681	0.133114	0.0834065	0.256086	0.321095	0.207041	0.159394	0.696414	0.343999	1.80076	0.222052	0.228412	0.100475	0.18595	0.0904965	0.0349601	0.189051	0.0817026	0.365235	0.0629418	0.411788	0.0963208	0.132258	0.132915	0.0591017	0.080509	0.212829	0.0836794	0.0507814	0.0887469	0.324465	0.135202	0.145513	0.0634648	0.127347	0.0223387	0.130954	0.506954	0.310958	0.0346544	3.2418	0.614864	0.246707	0.280421	0.368385	0.624768	1.59923	0.191887	0.119624	0.145721	0.0494792	0.449216	0.947975	0.318132	0.649304	0.548873	0.622701	0.343062	45.4141	0.262204	0.03009	0.278017	0.0232332	0.513323	1.16815	2.87625	0.19316	0.0366139	0.202707	0.63676	0.653734	0.311013	1.50525	2.13148	0.340658	0.206506	0.395678	2.3282	1.76231	3.98151	1.05539	4.42855	0.168118	0.634573	0.449637	0.462382	0.251411	1.5959	0.0811719	1.76918	1	0.123799	0.484663	0.131468	0.177028	0.708664	0.585797	0.798426	0.0907516	1	0.384141	1.7126	0.13376	1	0.314422	0.674643	0.0420481	0.383396	0.363002	1.81758	0.590271	0.210082	0.147189	1.26585	0.311446	0.138677	0.534565	0.835367	0.0998274	1	0.125184	0.292813	0.0738988	0.0295035	0.12846	7.24421	0.0964447	0.230644	0.34276	0.061409	0.033507	0.287034	0.0985544	0.0749717	0.451238	0.712108	0.886122	0.203812	0.288239	0.238397	0.0721371	0.342071	0.0879786	1.15027	0.403147	0.100638	0.158138	0.384818	2.2252	0.575586	0.123579	0.220392	1.15124	0.378573	0.0565375	0.306888	0.404654	0.159187	0.215424	0.653327	0.370872	0.372963	0.258425	0.0479922	0.402137	0.405452	0.721903	0.315391	0.613147	11.7674	0.0998505	0.256136	4.85793	0.39163	1	0.176655	0.127323	0.187066	0.301963	1	0.0538322	0.96965	1.24582	0.0909191	1.16926	2.02529	0.119202	0.33232	0.160629	0.442513	0.17853	0.233675	0.148268	0.713659	0.275762	4.23351	0.326415	0.23531	0.372612	0.318195	0.519569	1.27982	0.155786	0.234619	0.0596463	0.304934	0.463451	0.971469	0.487538	0.103539	0.162571	0.197647	0.550962	0.192822	0.331232	0.248096	0.305815	0.408394	0.384078	0.110139	0.198256	0.332274	0.100674	0.16371	0.167597	2.99402	0.0579581	0.496714	0.0194776	0.228511	0.426122	2.2123	0.260378	0.0193072	0.204172	0.139562	1.63389	0.250557	0.0338359	0.10804	0.103259	1.58336	0.175234	0.402185	0.19218	0.293062	3.93544	1.07859	0.0722471	0.244732	0.443315	2.63249	0.320097	0.162133	0.162534	0.127768	1.37855	0.367714	0.941245	9.08224	0.239929	0.0634026	0.0272619	0.425027	0.147064	0.587682	0.432228	0.0516351	0.161761	0.0586587	0.533108	0.18176	0.321607	0.417206	0.232299	0.1728	0.094457	0.0900777	0.556292	1	0.233497	1.05438	1.02643	0.373401	0.0214139	0.00764276	0.379225	0.0896483	1.18861	0.0637357	0.125743	0.376157	0.0373436	0.0109577	0.466857	0.11242	0.161097	0.540175	0.113792	0.411369	0.317519	0.578261	0.112183	0.09545	7.90173	4.11503	11.0597	10.8848	5.62456	5.52354	4.64495	6.77937	0.323807	0.410505	0.130239	0.821625	0.861083	0.0134966	0.015949	0.473036	0.452514	0.77697	0.145979	0.154933	0.376683	0.125434	0.757131	0.19714	0.109145	0.206364	0.214516	0.225027	0.215636	0.233328	0.238455	0.101698	0.368203	0.132737	0.149267	0.190342	0.297413	0.220306	0.2244	0.246269	0.248137	0.119389	0.905236	0.0488518	0.320165	0.479361	0.283843	0.353454	0.240373	0.375947	0.203393	0.140693	0.0536837	0.0385743	0.744945	0.373623	0.0611041	0.0715989	0.218206	0.322202	0.0508809	0.332131	0.0688144	0.108329	0.0294493	0.171019	0.427804	0.422688	0.261874	0.255346	0.31965	0.0780432	0.075391	2.03149	0.863948	0.435578	0.733774	0.454101	0.235489	1	0.2049	0.0515567	0.108273	0.984793	1.27027	0.566056	0.551389	0.40312	0.237165	0.233673	0.159436	0.458373	0.783647	0.234972	0.958011	0.310957	0.239256	0.12154	0.185013	0.173367	1	0.665886	0.110175	0.543512	0.112091	0.110262	0.20392	0.519852	0.805465	1.37991	2.58847	0.303034	0.266705	0.195314	0.649442	0.107481	0.282973	0.174525	0.208159	6.81765	0.162794	0.175271	0.222522	0.427508	0.187099	0.42828	0.0808181	0.221757	0.212335	0.840078	0.159218	1.16816	0.0385515	0.548166	0.0569765	0.0812673	0.052167	0.257343	0.128037	0.359502	0.315308	0.156394	0.314541	0.68113	0.317812	0.214939	0.562312	0.141264	0.143885	0.403932	9.80587	8.02928	3.73971	5.37822	8.31273	5.76883	0.252325	0.650806	0.218754	0.0868073	0.423086	0.0485636	1	0.244376	0.202999	0.105528	0.109067	0.0453681	0.0399944	0.134692	0.111823	0.240257	0.764746	0.0840709	0.769406	1	1	0.0517354	0.297587	0.217216	0.247713	0.44306	0.0689827	0.274014	0.51726	0.313158	0.0562963	0.247804	0.144175	0.0542397	0.0140338	1.17994	1.93519	1.80248	0.319331	0.499138	1	0.0876428	0.112128	0.0623903	0.0779726	0.0261703	0.433958	0.0257589	0.0723077	0.816632	1.2834	0.305073	0.328341	0.068361	0.93883	0.0757883	0.437751	0.379615	8.59125	0.175998	0.213164	0.20091	0.231434	1.2738	0.1849	0.154541	0.123808	0.0751322	0.0830812	0.0615475	0.140013	1.03806	0.633248	0.722386	0.25719	0.208024	0.507315	0.285503	1	0.645296	0.402733	0.101433	0.0591727	0.373016	1	0.077005	2.27651	0.0424292	0.251734	0.192652	0.42864	0.383615	0.184792	0.436467	0.693644	0.522692	0.124731	0.0622424	0.338817	0.357908	0.21423	2.86437	0.150273	2.1037	0.0732714	1.27611	0.246015	0.324033	0.111235	1.91816	0.883051	0.328892	0.456598	0.623169	0.0558675	0.2447	0.0670579	0.12088	0.621463	0.171782	0.228507	2.18707	0.159978	0.310197	0.108434	0.14002	0.1122	0.167376	0.465488	0.322112	0.173867	0.108024	0.243871	0.945877	1.42393	0.558636	0.99114	0.221671	0.161931	0.291651	0.207685	0.0464224	0.167037	0.109994	0.427811	0.20819	0.0547129	0.185639	0.133148	0.102484	0.959113	0.348454	0.161879	0.360771	0.564082	0.257572	0.0956801	0.115333	0.375559	0.0586889	1.10491	0.10441	0.4398	0.128215	0.480382	3.23326	1.6095	0.766577	0.485949	0.627698	0.847394	1.07161	0.443161	2.80708	0.102317	0.204322	0.213946	0.424154	0.931505	0.152329	0.301906	0.64954	1.62736	0.155002	0.735943	0.467682	1.77492	0.466402	0.427757	0.372541	0.20319	0.966748	0.0176964	0.19267	0.689975	0.669648	0.0672396	0.522982	0.194396	0.1175	0.0430851	0.116686	0.212442	0.173409	0.151478	0.128543	0.175064	1.44841	0.367451	1.08134	0.478945	0.566039	0.627672	0.611903	0.977978	0.285929	0.600775	1.20308	0.271595	0.305808	3.01712	0.348715	10.2073	0.278892	0.171719	0.200961	0.221164	0.46613	0.688772	0.390788	0.291386	0.673753	0.255899	1.63695	0.0839213	0.577739	0.801526	1.80859	0.800524	0.283739	0.2784	0.238886	0.370473	0.153968	0.281904	0.0712141	0.263479	0.236829	0.0726315	0.255364	1.16126	0.355061	0.182449	0.0709996	0.0337022	0.534992	1.21491	0.403099	0.329366	0.372838	0.829651	0.281731	0.188445	0.614795	0.264692	0.199229	3.64093	0.434616	0.477795	0.258297	0.0204216	0.113087	0.0398423	0.283064	0.58805	0.131001	0.212324	0.308781	0.321313	0.268152	0.258999	0.267626	0.125691	0.353635	0.443529	0.124611	0.193534	0.437388	0.229622	0.843642	0.161485	0.19685	0.105437	0.209408	0.13873	2.57132	0.394041	0.327441	2.34188	1.23799	0.235343	0.320296	0.376983	0.35393	0.412309	0.0823178	0.695113	1.40998	0.647034	3.78868	1.73928	0.439807	0.567483	0.100177	0.461343	1.29054	0.0755625	0.146111	0.00615565	1.2247	19.4175	0.456889	0.0270717	0.270626	0.310473	0.319204	0.157401	8.46187	0.861146	1.0153	2.30529	0.218324	0.379379	0.531396	0.73893	0.346741	0.12625	0.167788	0.120937	0.14824	0.277986	0.195165	0.20444	0.27831	0.210737	0.429339	0.167246	0.148146	1.39578	0.242147	0.982804	0.204095	0.339031	0.181148	0.274154	0.358644	1.66592	0.367307	2.47955	1.48611	0.649286	0.0957842	0.316814	0.061381	0.101147	0.378256	0.197286	0.159963	0.463029	1.23514	0.277581	1.18176	0.695157	0.22217	0.0319142	0.313583	0.0903605	0.243251	1.01839	0.220552	0.18634	0.0634437	0.3244	0.0916821	4.24632	0.221419	1.58948	1.52837	0.0493585	0.859027	0.415075	0.768043	2.46916	0.28674	0.20295	0.453795	0.188673	0.426879	0.0514297	0.468852	1.14688	0.482885	0.233349	0.141045	0.100778	0.18803	0.093921	0.362211	0.0910994	0.0712675	0.413869	0.0833435	0.510818	0.382722	0.250924	0.74889	0.545592	0.241495	0.109741	0.0643985	0.0986941	0.525756	0.521399	0.251263	0.424717	0.164245	0.208622	0.823372	0.23668	0.466775	0.369697	0.143393	4.76347	1.78669	1.96239	0.215421	0.413471	0.585291	0.536572	0.282447	1.05225	0.126116	0.639012	0.337538	0.132897	0.0848277	0.19212	0.928716	1.02205	1.07787	0.120253	0.722963	1.01877	0.400376	0.469429	1.36439	0.0821322	0.0176985	0.0583806	0.30468	0.0119115	0.0198873	0.0115004	0.124448	0.125261	0.187733	0.22868	0.0247291	0.0771476	0.471968	0.216731	1.71913	0.181002	1.8172	0.723231	0.628071	0.61571	0.372179	0.990948	0.951364	1.37201	0.433473	0.277122	1.10919	0.658824	1.12691	0.804455	0.698531	2.13012	0.0509101	0.0637409	2.19238	0.721035	0.767135	1.55943	2.42466	0.544648	1.84363	0.2802	0.233217	0.550245	0.595756	1.02404	0.456025	0.51448	0.910145	0.760638	0.196346	0.0792425	0.265617	0.470129	0.82354	0.785502	0.0574067	0.0690336	0.252984	0.159907	1.02481	0.648436	0.432299	0.121421	0.14653	0.582942	0.21542	0.712556	3.01488	0.97101	5.13287	0.931986	1.66007	0.653395	0.597785	1.9143	0.109647	0.182691	0.277029	0.0119502	0.506065	0.264649	0.180306	2.96433	0.13357	0.413267	0.0423271	1.63403	0.050581	0.282049	7.05415	0.386284	0.415215	0.0736014	0.322012	0.2184	0.388649	0.404525	0.152779	0.274025	0.245494	6.55441	0.0739254	2.16915	1	0.2226	0.379049	0.238069	0.0451343	0.0942754	0.139372	0.208107
SFUN-06991	1.08215	0.942753	0.795201	1.38308	1.57747	0.167644	0.463638	1.95183	4.4212	3.78471	1.04376	0.82453	1.61876	0.74642	0.0930494	1.71439	0.976911	3.60631	2.92842	1.07766	0.805198	1.37136	1.2431	2.27145	1.32649	0.502683	0.372349	5.26351	0.293745	0.838416	0.139152	0.847777	0.49359	0.183853	0.887055	0.44295	0.878724	0.599546	0.305363	0.543776	0.653373	0.857333	0.261753	0.154008	2.72124	1.10855	0.461949	0.566175	0.273281	1.0346	1.91677	0.884347	0.307426	1.30622	0.927742	2.40448	1.85104	1.15418	1.91323	0.700507	5.21202	23.1718	0.756529	2.20321	2.39683	0.473371	4.55728	1.78276	0.884054	1.89397	1.23385	0.475916	1.00254	1.06732	0.988143	0.611233	2.64619	0.492548	0.284502	0.665525	0.716279	1.20084	1.04649	0.547248	0.35506	0.732935	1.33454	0.437672	0.485455	1.03227	1.33823	1.14418	2.36137	0.935346	0.737204	0.737434	2.12104	1.19969	1	0.873534	3.69063	1.60917	0.99736	0.41238	0.425354	0.27203	0.568795	2.27301	1.73192	0.877415	0.363448	1.42033	0.97747	1.20166	1.07217	0.859641	0.366599	1.04548	2.55701	1.18681	2.26622	1.59144	0.342792	1.9368	0.0934035	0.870389	1.20287	0.853718	3.51342	0.749609	1.65526	0.774622	0.892134	0.424787	0.934015	2.32846	0.243972	1.22997	2.58733	0.330317	0.385151	0.458922	0.412765	3.98587	0.30703	2.56447	0.492783	3.86457	6.16535	1.09098	0.470689	2.55994	10.0877	1.64236	1.25377	0.741202	0.501082	1.27552	0.883414	0.095205	1	1.55605	0.2385	0.580237	0.467824	0.796547	4.69884	0.363939	0.508471	1.41255	2.03821	0.964275	1.35805	0.475233	1.1376	1.46054	0.131082	0.40664	0.571698	0.755494	0.531712	0.213416	0.110319	1.50811	3.02741	1.64975	0.931768	0.921417	0.149048	0.905488	0.146674	0.0240933	0.255861	0.168571	0.34983	0.531574	0.136377	0.86799	3.28011	0.941242	0.046987	0.843613	1.73879	0.0641803	0.24015	0.637734	0.227509	0.986107	2.03205	1.42735	1.70201	0.33529	0.620782	0.906199	3.66187	1.8338	0.186383	0.100897	0.78078	0.334507	0.590586	1.07858	0.953974	5.763	0.438478	55.9043	0.968275	0.442822	7.06566	2.90877	3.35465	4.94733	0.0158186	0.134299	0.845017	0.322771	0.421956	0.565963	0.269375	1.26262	1.46847	0.147669	0.842283	1.15534	6.86431	0.941447	4.56903	1.32734	3.17459	1.34376	1.54477	0.421099	0.409704	1.45367	1.03702	1.40361	0.397333	0.645802	1.18985	0.532112	0.0726332	2.47237	0.121336	0.505362	0.223958	4.26195	0.511365	0.343983	0.157328	0.749946	0.938983	0.187287	2.20816	0.839015	0.104084	0.247188	0.865467	0.163907	0.796847	0.997875	2.1646	0.180761	0.287517	2.42954	1.03682	0.926265	0.0493054	0.116728	1.72723	0.717164	0.725646	0.813696	0.84201	2.01432	0.152892	0.0960695	0.453328	0.0835838	1.15443	0.565721	0.166345	0.595011	3.46631	0.569715	0.133413	0.995166	2.1964	0.294404	1.29586	0.181661	1.8354	1.51689	0.885518	0.218737	0.522175	0.673648	0.449341	1.03688	0.105897	0.675945	0.259609	0.112568	0.0719868	0.252331	0.123988	0.104258	0.60296	0.544277	1.42555	0.0521881	0.162274	0.078575	2.12774	1.03265	0.256468	0.856237	1.13482	0.124714	0.660314	0.191992	0.121388	0.17473	0.898129	1.17656	0.16913	0.200967	0.288733	1.60927	1.36807	0.489361	2.00723	0.291227	0.496848	0.359643	0.497688	2.29526	1.12152	1.71897	2.86807	2.172	0.45477	0.312238	0.309493	0.163396	0.340328	0.203916	0.0477961	1.27546	0.862546	0.62074	1.24788	0.0939376	0.444517	0.536344	0.959457	0.677739	0.450263	0.729241	0.558686	0.367065	0.774908	0.516795	0.0590308	0.567731	0.429842	0.0667185	1.26824	0.67694	12.4765	0.638523	0.750415	1.09224	0.224951	0.965607	1.62558	0.758932	0.364665	0.365083	0.292687	0.564541	0.329441	0.26203	0.342138	0.275443	4.2958	1.60661	0.196969	0.0241124	0.266237	0.0376803	0.0769111	0.27755	0.0656373	1.46262	0.0763108	0.33854	2.89445	1.54253	0.481313	0.0726531	2.37848	0.115594	0.486697	1.05996	0.431535	2.56964	0.148134	2.1498	0.146154	0.590259	0.288015	0.801574	0.711804	0.341081	0.0420541	0.311709	1.04661	0.985686	0.329119	0.883943	47.2284	1.52379	0.94438	1.72342	1.07889	0.92971	4.11392	0.660867	0.120945	1.18612	0.0680938	0.826321	1.01766	0.849297	0.965045	1.59799	0.835541	0.216006	0.373833	0.992406	0.581953	0.237044	1.74652	5.08876	0.126052	0.444741	0.537984	0.552314	0.263383	0.244979	0.525045	0.602625	0.687982	2.32769	0.33221	3.19274	0.0692968	0.927608	0.158732	1.23171	0.194188	0.796617	0.600641	1.19548	1.49411	2.32267	1.66993	0.112616	0.129501	0.799893	1.71283	0.10383	3.87207	9.72392	0.121169	2.36548	0.214904	0.184499	1.24776	1.42227	0.24861	0.705688	0.887603	0.168276	0.168165	0.256086	0.0732439	0.207041	1	0.728226	0.613476	1.40036	0.76868	0.662561	0.516121	1.4183	0.289022	0.271907	0.0759085	0.0817026	1.21713	0.37287	1.38369	0.405987	0.132258	0.511835	0.0591017	6.79465	0.259464	0.0836794	0.0507814	0.0887469	1.37911	1.66534	2.04318	0.0634648	0.337402	0.173688	0.163456	1.30117	0.310958	0.0956577	1.09789	0.964898	0.407895	0.280421	0.368385	0.0591257	1.59368	0.191887	0.572108	0.499983	0.0494792	1.95056	1.90089	3.36747	1.47865	0.548873	1.55056	0.117108	9.08159	0.451454	0.142268	0.278017	0.0232332	0.591671	1.25725	0.322775	0.19316	0.0366139	0.952963	0.199108	0.674649	1.32331	9.43899	1.40417	1.18325	0.206506	0.642011	1.35719	2.24104	2.71812	0.0678893	0.820098	0.458152	1.01857	0.190584	0.951912	0.251411	0.835955	0.711947	1.34365	1	0.123799	0.484663	2.65111	0.988978	1.37737	0.585797	0.849111	1.09192	1	0.196016	0.391412	0.382915	1	0.314422	0.674643	0.0420481	0.383396	0.843105	0.531491	0.590271	1.31043	0.147189	1.8378	0.553204	0.482858	0.443182	0.557838	0.601474	1	1.33739	0.929271	0.0738988	0.186153	0.193229	0.637434	0.713162	0.716322	0.34276	0.879323	0.033507	1.55823	0.0985544	0.43789	1.46969	0.104288	0.44204	0.315283	0.38647	0.163197	0.0721371	0.155761	0.0394184	0.918615	0.403147	0.100638	2.78278	1.45673	3.59723	1.55475	0.123579	0.394834	1.13819	0.378573	0.136078	1.22363	0.404654	0.159187	0.21762	0.18027	0.161271	0.161181	0.192982	0.0479922	0.70345	0.5153	0.167995	0.332129	0.158601	3.11385	0.272618	0.256136	1.49291	1.0914	1	0.417556	0.207909	0.759364	0.301963	1	0.0538322	0.96965	0.598526	0.923403	1.99367	0.213424	0.119202	0.955852	0.483579	0.442513	0.17853	0.653192	0.148268	0.713659	1.06439	840.112	0.796279	0.662015	0.79657	0.896869	0.993937	1.26321	0.174098	0.234619	1.22194	1	0.368314	0.833531	0.89834	0.103539	0.162571	2.75361	1.70102	1.03862	2.75939	1.12973	0.305815	0.993774	1.34478	0.110139	0.0301635	0.426097	2.81017	0.649491	1.037	1.14176	0.55355	0.202809	0.0194776	0.0498119	0.909075	0.699713	0.260378	0.0193072	0.868205	0.139562	0.396862	0.250557	1.14316	0.10804	0.103259	0.553981	0.175234	0.402185	0.43437	0.32679	0.0661338	0.491335	0.597087	0.687365	2.69183	0.314638	0.320097	0.162133	0.162534	0.127768	1.04408	0.367714	0.488533	10.7458	1.12558	0.0634026	0.0272619	0.121544	0.147064	0.587682	0.432228	0.0516351	0.161761	0.0586587	0.533108	0.18176	0.321607	0.330869	0.232299	0.1728	0.094457	0.0900777	0.556292	1	1.84309	1.58817	1.32003	0.667941	0.0214139	0.00764276	0.379225	0.0896483	0.140984	0.0637357	0.321595	0.717989	0.0373436	1.9368	0.99416	0.11242	0.133374	0.343956	0.437447	1.43884	0.16016	0.578261	0.112183	0.0439728	3.58823	1.84592	4.10469	2.39018	5.0582	1.67052	2.5519	3.25634	1.0287	0.464473	0.130239	0.299429	0.140221	0.0595483	0.015949	0.213214	0.508453	1.01161	0.145979	0.154933	0.376683	0.125434	0.757131	0.19714	0.362322	0.782691	0.214516	0.686968	0.215636	0.233328	2.14687	0.101698	0.368203	0.286673	0.221783	0.190342	0.297413	0.220306	1.31824	0.894635	1.24141	1.86051	0.465716	0.0488518	0.320165	0.479361	0.283843	0.834048	0.240373	0.375947	0.203393	0.140693	0.0536837	0.093527	1.2054	0.373623	0.0611041	0.0715989	0.218206	1.77149	0.0508809	0.332131	0.0688144	0.108329	0.124947	0.13406	0.164839	0.422688	0.498349	0.697598	1.00056	1.65214	1.65159	0.60987	1.18903	1.00435	1.33774	1.10873	0.235489	1	0.2049	0.116806	1.064	1.52466	2.8235	0.560424	1.50602	0.824869	0.237165	0.422193	1.02274	1.6901	1.00371	0.137228	2.21997	0.310957	0.420961	0.424242	0.303393	0.570494	1	4.65368	0.110175	0.328735	0.112091	0.28662	1.56465	0.606168	0.676684	0.489344	0.397006	1.34224	0.266705	1.0224	0.95401	0.107481	0.282973	0.548863	0.108373	1.32601	1.30669	1.52979	0.222522	1	0.187099	1.89725	1.33543	0.271617	1.02675	1.09733	0.0932433	2.10303	1.15204	0.344143	0.0569765	0.0616084	0.0499825	0.257343	0.128037	0.359502	0.0577044	0.0597957	0.314541	0.880387	0.317812	2.34787	0.55913	0.141264	0.92258	1.94317	2.08467	2.93547	0.422078	3.08565	4.06206	2.69394	0.252325	0.650806	0.218754	0.0868073	0.153689	0.0198092	1	0.265631	0.202999	1.24099	0.109067	0.0453681	0.0399944	1.34679	0.915178	1.15112	0.132237	0.0840709	0.769406	1	1	0.0517354	0.128094	1.11842	1.50862	1.51789	0.0689827	0.274014	0.187752	0.684211	0.80015	0.356384	0.144175	0.0542397	0.0617886	0.996799	0.423487	1.41577	0.892693	0.499138	0.161429	0.0876428	0.382999	0.0623903	0.0779726	0.0261703	0.430143	0.0898092	0.0560945	0.431946	1.04818	1.55165	0.0837119	0.0263679	0.331014	0.169151	1.38106	2.21688	0.628933	1.29907	0.380478	1.64275	1.37984	0.797622	0.1849	0.154541	3.09587	2.18513	0.813718	0.0408923	0.0246592	0.792854	0.397249	0.328823	0.542198	0.208024	0.0830128	0.285503	3.54814	0.832105	0.402733	0.101433	0.0591727	1.57158	1	0.443798	1.63988	0.0424292	0.251734	0.192652	0.368055	0.22008	0.184792	0.606945	2.31555	0.522692	0.176603	0.0622424	0.338817	0.357908	1.32172	1.67914	0.150273	0.223703	0.18054	3.29518	3.24543	0.324033	0.47325	0.529456	2.38577	0.328892	0.0562528	0.217732	0.0146394	1.02241	0.862341	0.12088	0.364953	0.128017	1.24696	0.480918	2.11794	0.310197	0.757588	1.3778	0.1122	0.167376	0.465488	0.322112	0.173867	0.108024	0.232188	3.91461	0.981886	0.358225	2.12593	0.221671	0.161931	0.291651	0.207685	0.0464224	0.167037	0.109994	0.427811	0.0473083	0.051268	0.185639	0.133148	0.102484	0.959113	0.129601	0.76621	0.360771	2.63581	0.257572	0.0956801	0.115333	0.572042	0.309409	0.385845	0.10441	1.93783	0.821401	1.27859	1.09707	0.213563	0.130229	0.183755	0.260532	0.129314	0.220587	0.0907777	2.32345	0.131812	0.655692	0.316936	0.95508	2.02283	0.152329	0.301906	0.679784	0.286342	0.155002	0.185167	0.0966294	1.2218	0.35763	0.4526	0.814008	1.37084	0.367005	0.185697	0.19267	0.689975	0.418196	0.151389	0.522982	0.476478	0.372638	0.0430851	0.116686	0.212442	0.173409	4.00867	0.327608	0.143807	0.292125	0.367451	0.35246	0.292126	0.118495	0.193406	0.194385	0.1781	0.455958	0.0706199	0.175443	0.271595	0.305808	2.62993	0.348715	3.04403	0.873904	0.171719	3.96528	0.0738772	0.360383	0.174987	0.221768	0.291386	0.673753	0.255899	0.294562	1.22714	0.131829	0.200005	0.238432	0.207964	0.215998	0.648373	0.639534	0.595894	1.8038	0.281904	0.902611	0.263479	1.36109	0.0726315	1.02883	0.786206	1.17392	0.182449	0.0358586	0.0337022	0.612978	0.474424	0.149409	0.115239	0.100308	0.190711	1.00696	0.108532	0.983118	0.100417	0.895861	5.4274	2.39269	0.477795	2.20566	0.0204216	0.113087	0.548781	0.283064	1.91653	0.146768	0.212324	0.308781	0.321313	0.257846	0.493501	3.13575	0.984935	0.700435	1.30147	84.6817	0.164091	0.437388	0.867108	0.540393	0.161485	1.14001	0.105437	0.209408	0.13873	0.117681	1.00887	0.327441	1.72027	0.20908	1.9461	0.320296	1.00863	0.827592	0.412309	0.0823178	0.499577	1.26627	3.15173	14.0912	1.18425	1.87395	0.416436	0.100177	1.04586	0.266151	0.0755625	0.146111	0.0989858	1.08517	7.6421	0.123304	0.0270717	0.270626	0.310473	0.276233	0.0521816	1.22886	0.601196	1.5215	1.19213	0.40912	0.930675	1.65551	0.342771	1.25468	0.731905	0.760443	0.320616	3.357	0.277986	0.417286	1.3842	0.505262	0.210737	0.429339	0.167246	1.12027	0.781364	0.767898	0.239992	0.204095	0.226095	0.886413	0.177322	0.427339	0.0690727	1.2804	1.66263	0.289369	1.45056	0.0957842	0.316814	0.061381	0.248402	2.40948	0.197286	0.37725	0.404034	2.62929	0.605229	0.416469	0.900141	0.22217	0.0319142	1.06544	0.581229	0.243251	1.5626	1.00315	0.18634	0.0634437	0.3244	0.0916821	1.12512	0.221419	0.192121	0.131137	0.0493585	1.3512	1.12513	2.59542	9.80111	0.455997	0.20295	1.02861	0.891234	0.992561	0.0514297	0.924383	1.66091	1.84713	0.914822	0.141045	0.100778	0.18803	0.544254	2.30109	0.0910994	0.554248	0.413869	0.284986	1.61284	0.382722	0.158819	0.268949	0.923511	1.11661	0.467065	0.987349	0.984394	0.408609	0.241725	0.251263	0.130512	0.11995	1.94309	0.443724	1	2.25083	2.43459	0.143393	1.20667	0.32021	2.87064	0.215421	0.493469	1.93045	5.12072	2.91823	0.787437	0.126116	0.739478	0.337538	0.132897	0.0848277	0.19212	0.220706	0.16977	0.113727	0.120253	0.763157	0.199156	0.591901	0.0886447	4.76702	0.0821322	0.0204589	0.299165	29.1393	0.0119115	0.0198873	0.70751	0.970839	1.01519	1.29552	5.16269	0.0247291	0.359321	4.06469	0.216731	2.97847	0.471228	3.31318	0.188036	0.382701	0.8784	0.104442	0.7742	0.528375	0.217691	2.16699	0.0916198	0.21551	0.124879	2.9297	0.753544	1.30069	0.491971	0.404886	0.461026	0.252119	0.126081	0.156653	0.1358	0.259017	0.125779	0.230419	0.2802	0.233217	0.27715	0.206789	0.172425	0.931264	0.117945	0.313357	0.110086	0.194863	0.0792425	0.265617	0.0622424	0.124925	0.0657059	0.121336	0.0690336	0.252984	0.159907	0.0802581	2.26573	0.809041	0.508414	0.984011	1.23965	0.21542	2.68403	2.43328	0.128845	6.5888	0.167459	0.855158	1.73994	1.29224	0.0740865	1.08404	0.00948037	2.32974	0.727954	0.696254	0.0625965	0.20059	3.60058	0.859224	0.225078	0.16623	0.765198	0.050581	0.788469	2.10091	1.13802	0.984651	0.59076	0.979404	0.757397	0.568789	0.404525	0.152779	0.274025	0.245494	1.15942	0.590733	6.30791	1	0.0947631	0.179709	1.00188	0.0451343	0.105007	0.971355	1.19129
SFUN-06992	5.76451	0.890972	23.7692	1.87935	15.4517	1.78985	1.12683	0.724228	0.115116	1.82484	7.29223	0.778496	2.34691	2.46596	0.0930494	91.7761	1.85129	0.617063	1.19411	1.67019	0.249575	0.476703	1.59061	75.3228	38.5119	1.2673	1.18196	1.0974	2.40955	0.225384	2.66893	2.086	3.5692	0.903014	2.37387	3.1408	1.69223	9.2277	9.51741	0.141002	11.1218	1.201	1.09308	0.63766	106.053	5.49071	0.461949	0.459479	2.21802	4.43845	0.246945	0.659421	0.307426	0.871565	1.49112	6.44381	0.312054	6.13113	290.658	19.1761	1.74344	58.9981	1.31753	1.58695	0.526882	1.21348	0.134639	1.06603	0.454707	0.296034	0.191897	0.922097	0.31564	1.2971	3.54507	0.906501	0.145207	0.314456	5.24457	0.656214	0.376357	1.76452	3.65742	0.31521	1.5123	0.555806	0.676013	1.60206	0.485455	0.666845	28.4411	0.575962	0.459247	1.88629	0.830079	1.56687	21.6384	0.314679	1	3.45654	0.874524	0.409116	0.48056	1.11956	2.07075	2.04101	2.32581	0.404756	0.897848	5.38071	1.22835	9.59549	3.29262	1.46517	0.254169	1.46368	1.0792	2.98174	2.85582	2.30697	0.30053	3.59111	0.188912	1.17397	0.959488	13.3138	0.650339	0.178899	2.30355	0.221217	0.240035	0.250711	0.382062	0.269192	8.1003	0.907429	0.767622	1.71566	1.19838	3.39569	0.337176	0.258931	0.447737	9.99233	1.3485	3.41321	8.47044	1.00384	0.793523	1.06969	6.65857	0.518375	0.221112	2.85134	27.0628	1.00537	3.59645	4.04433	0.725915	5.2997	0.289487	2.14686	1.42294	0.396413	3.53254	1.79544	0.645821	1.74221	1.11649	1.21536	22.7432	0.937984	0.960493	1.82324	1.89494	9.91715	2.1483	0.669752	5.57795	27.0035	0.746732	35.479	0.465646	5.87772	0.997726	0.532185	0.97999	0.405715	0.569573	0.428925	0.527858	2.25636	1.55663	0.168571	1.15046	1.65867	0.136377	2.19081	6.05584	193.977	112.056	256.029	117.615	0.50631	0.700501	0.286252	0.227509	1.04704	1.67296	1.91469	0.321753	1.18569	7.26844	1.48428	0.347505	0.118784	2.6561	0.331335	0.361396	0.903805	0.303188	5.21827	2.72563	56.9161	0.34141	2.69701	0.292018	3.63802	44.5321	1.21591	3.04881	2.25545	0.0158186	0.546568	9.16283	0.568539	1.25484	0.908981	1.78364	2.92291	2.61161	6.26044	7.43226	0.441614	0.503697	1.06962	17.4686	0.673855	1.46833	11.7195	91.7723	0.470573	2.51779	6.39893	0.356674	1.85043	0.487678	15.4813	2.79585	8.70482	0.23624	0.483472	2.00863	4.02524	0.683442	11.5827	3.72363	1.51439	4.47117	0.783015	0.205747	0.187287	1.93462	0.215508	0.104084	5.72848	7.72606	0.835686	0.43026	2.82919	1.16809	2.32314	4.42287	1.31595	2.44729	1.88779	0.0493054	1	0.984532	0.717164	0.208629	1.09072	3.26532	2.15093	3.14618	0.0960695	1.63375	0.0835838	3.96517	0.651021	0.200595	21.7056	11.0063	2.01168	0.577368	0.367191	1.10724	1.78539	9.39441	0.609047	4.52704	12.8606	0.18563	0.218737	2.05806	3.7048	0.504118	0.986961	0.105897	2.28995	0.186499	1.14169	0.135693	0.252331	0.885927	2.27279	3.05292	11.9091	0.116464	0.218331	34.0601	1.03793	0.664674	1.30061	0.256468	0.871833	0.628345	0.124714	0.645461	0.644142	0.751498	12.4047	1.07047	0.469183	0.427562	0.464773	1.06724	0.517592	1.12129	0.0991997	6.61108	2.81735	5.86574	0.359643	0.685793	0.309852	0.958517	20.9741	0.638746	0.820052	0.370849	0.312238	0.424068	12.6643	6.11737	0.739829	3.97174	0.221388	1.09702	1.42525	0.854237	0.461288	4.38841	1.18102	0.532118	0.377873	0.410331	2.38273	2.58266	0.641995	4.84042	1.30688	0.382516	0.26554	2.69367	1.1229	0.942543	4.76931	1.96946	8.98102	0.750415	0.486116	1.19067	0.949452	1.39831	1.25095	0.491631	0.140487	0.505009	4.67526	3.17461	2.67061	0.660239	0.933367	0.260937	0.394468	0.528625	0.734907	0.745522	0.316609	1.58501	3.29072	0.449113	2.92985	1	11.9564	0.116701	0.624089	0.146062	0.105662	0.838544	3.31428	0.35952	0.576296	0.318436	0.76897	3.61752	3.38986	1.75986	1.26615	0.288015	5.03911	0.38651	3.77012	0.0420541	2.7959	2.48108	2.24485	2.54214	1.25311	0.238591	1.49684	1.00459	1.73785	1.55832	0.486065	0.0396371	12.1054	0.120945	0.957912	1.88914	0.420943	170.933	0.202119	1.30294	0.147891	0.380367	0.216006	1.5162	0.443358	1.10559	2.60177	0.289529	32.2612	0.311155	3.42675	0.981819	1.19806	39.5041	72.0143	10.162	1.15939	4.14894	1.08403	1.13026	0.534738	0.0692968	1.07874	0.158732	0.865701	0.988011	6.13578	0.600641	0.119929	5.30947	6.20648	3.23928	0.734382	0.333969	0.89904	0.15205	0.229988	2.68116	5.88184	14.5582	0.267865	1.9959	2.45398	3.99429	1.50827	0.802945	0.819286	0.522499	0.733548	0.0834065	0.256086	0.919165	0.207041	0.164532	6.34717	2.68186	0.543711	2.07049	0.119202	0.131164	0.18595	0.663383	4.21883	9.42703	14.4048	0.789806	3.4578	0.706887	1.22664	0.173448	0.132915	5.44647	2.97668	3.34275	0.0836794	0.712527	0.156338	0.474675	0.354805	0.127273	0.0634648	0.302383	0.237795	0.130954	0.837861	0.310958	1.7245	2.72112	4.16395	0.168255	1.19406	0.368385	3.23366	3.48828	3.00009	0.119624	0.481075	0.103138	5.89797	2.01438	0.318132	0.486229	0.548873	2.82105	0.655849	31.4729	1.16893	0.03009	1.85409	0.0232332	2.57272	3.63629	9.33291	0.19316	0.0366139	0.580645	5.13155	1.1596	1.20488	1.78704	5.91274	0.538131	75.945	0.712622	2.30161	5.52839	7.70497	1.30826	1.22576	20.2006	0.431686	17.9099	0.181092	2.53067	5.76974	1.15455	1.70538	1	0.123799	0.484663	0.274724	2.15775	9.9229	0.585797	1.15115	1.47439	1	0.51398	1.2955	0.294156	1	0.314422	0.674643	0.0420481	0.383396	0.673313	1.2376	0.590271	3.62843	0.681154	0.299728	22.5535	27.2644	0.647545	35.4308	0.833847	1	0.249524	0.292813	0.0738988	0.0295035	0.255606	0.637434	0.424152	1.23445	0.667244	0.366366	0.146141	0.238439	0.0985544	1.28546	0.970943	0.259237	0.86119	0.449117	0.55219	0.342594	0.307269	0.401577	3.51363	0.436811	7.61805	0.100638	0.355202	2.73991	1.79066	0.345472	0.123579	3.15546	6.51036	0.378573	0.895933	1.2075	0.404654	0.159187	1.0333	0.803622	0.457214	0.922162	0.444946	0.0479922	2.19522	0.411249	0.508385	0.324783	2.78275	19.6038	0.254437	0.256136	11.3509	0.684559	1	2.4417	6.8657	1.48886	0.301963	1	0.0538322	0.96965	10.7497	0.0892039	0.695621	2.61161	5.93789	0.405379	14.1184	0.912937	1.03229	2.16617	0.148268	0.713659	1.27787	0.256725	0.204696	1.18108	0.585193	0.625449	0.495056	11.6961	4.06639	0.234619	0.121634	0.304934	3.8547	1.17116	0.144633	0.103539	0.162571	0.259349	0.68503	1.07154	0.331232	0.920309	0.305815	1.09512	0.343264	0.110139	3.22769	0.303862	0.163608	2.01601	0.866488	114.032	0.236303	10.9223	0.0283335	4.01188	0.680656	4.52568	0.934478	1.386	2.01001	0.139562	5.97991	1.70245	0.184916	0.10804	1.20849	6.47427	0.175234	0.402185	0.19218	0.293062	0.0661338	3.54644	1.39798	1.03655	1.28653	0.4715	0.320097	0.162133	0.532108	0.127768	6.04753	1	1.06902	17.4767	0.628749	0.0634026	0.0272619	2.11053	0.147064	1.24091	0.432228	0.0516351	2.36212	0.0586587	0.533108	0.18176	0.566111	0.741945	0.399865	0.1728	0.123598	1.00964	0.556292	1	2.89216	2.28536	0.663261	1.01058	0.0471468	0.336437	3.21326	19.0067	127.218	19.7563	1.52422	4.20645	0.146756	0.020318	0.750353	0.11242	1.17732	0.601061	0.372233	0.937864	4.24643	0.578261	0.112183	0.210958	1.57836	1.182	2.3874	2.4043	0.88286	1.46765	0.87062	1.40205	6.03439	1.26856	4.91974	6.28856	4.76565	0.403958	0.110579	39.7387	0.705366	0.630977	4.84801	0.933996	0.376683	1.235	0.757131	5.81359	2.70411	0.545615	21.2875	2.99144	0.215636	5.42078	0.197238	0.101698	1.1344	0.690447	0.789015	2.74296	13.9183	2.46061	0.742574	1	0.197372	0.119389	0.984178	1.12268	10.4568	0.782947	4.73584	0.947567	1.03879	0.375947	0.203393	0.140693	0.0536837	0.0535777	0.320252	1	0.0611041	0.343153	0.218206	0.378638	0.0508809	0.332131	0.0688144	0.108329	0.0720828	0.366557	6.61075	0.422688	0.605657	1.05695	0.578859	0.23748	0.383987	1.88422	2.03906	2.17879	3.01276	1.86361	0.235489	1	0.2049	0.463623	0.0213122	1.82007	2.54119	0.66347	1.61622	1	0.270633	0.369405	0.198844	1.25148	2.18746	0.137228	1.21456	0.310957	2.97232	0.7452	1.17285	0.958021	1	5.52703	0.110175	7.39433	1.09669	0.789989	1.84635	0.529799	0.24219	0.449319	6.91363	0.499542	0.266705	1.06519	0.601631	1.85483	0.474176	0.9064	1.69524	352.99	0.665296	4.03064	0.222522	0.672375	0.187099	1.04681	0.094532	0.400301	0.292203	0.925394	13.0929	0.0557994	0.0385515	3.81521	1.72103	8.61543	7.58784	0.846355	1.12417	1.01455	10.7609	5.9367	1.16847	1.31226	0.317812	0.805993	7.97871	0.487782	0.790003	1.13835	2.97304	2.24938	0.822493	1.15004	1.70223	1.23926	0.252325	0.650806	4.85781	2.54053	0.999383	1.12392	1	0.951855	0.504229	0.208354	0.739127	2.02537	0.41797	0.759634	0.0886714	0.301596	3.05258	1.31443	0.769406	1	1	0.0517354	1.24076	0.217216	5.93024	0.477898	1.08488	0.274014	3.00325	1.43696	0.192109	0.247804	16.6563	0.188129	0.574882	5.22505	3.54707	0.958695	1.2552	0.499138	2.32766	0.0876428	1.57656	0.0623903	0.0779726	0.0261703	1.70082	1.02388	0.264788	3.13147	1.00861	0.681572	0.247431	3.03305	18.1872	5.52018	1.85669	0.145685	10.3253	3.60433	1.92551	2.93481	2.85455	1.49165	0.780262	0.154541	1.13751	0.0751322	0.433876	0.152511	0.78947	0.575378	0.277287	0.282018	0.338279	0.208024	2.14611	0.673442	0.71671	0.617888	0.402733	1.10164	1	0.719048	1	0.457321	13.9633	0.0424292	0.251734	0.192652	1.91017	2.3465	2.50301	1.66247	1.20536	0.522692	1.48382	0.782114	1.6814	4.88528	1.81714	2.02043	0.150273	9.27202	0.644459	1.52717	0.246015	0.324033	0.488868	2.51599	2.11923	0.485796	1.34465	1.87529	0.598343	0.2447	0.071696	0.12088	2.38044	0.250197	0.135298	0.625424	0.159978	0.486204	0.543352	0.669709	0.938364	0.167376	0.465488	0.819485	0.173867	0.781231	1.07966	0.745233	2.15622	3.56737	9.25993	0.275505	0.161931	0.291651	0.207685	16.2441	1.46811	1.26386	0.857449	2.27881	1.03781	0.185639	0.133148	0.625391	0.959113	1.5053	0.440074	1.75127	1.06317	0.257572	0.0956801	0.115333	1.15348	0.267186	3.86087	0.10441	1.4237	0.596505	0.672065	6.89642	1.43337	0.511518	0.222462	0.342632	0.218654	0.66371	2.02499	0.842881	0.148792	0.535705	0.213946	0.678362	0.854475	0.152329	0.420124	0.871442	2.24112	0.155002	0.223034	0.27359	1.09947	0.862894	0.276275	0.727839	0.494634	6.881	0.531866	1.10004	0.689975	0.877194	0.0672396	0.522982	0.453934	0.223391	2.43649	1.76068	0.212442	0.173409	1.72699	0.128543	7.30327	0.292125	0.367451	0.406037	0.603533	0.313903	0.284259	0.133963	0.933392	1	0.723757	0.545448	48.1806	4.06143	1.24423	0.488016	0.950744	0.278892	0.541601	1.28456	1.97068	1.71067	3.50949	2.58534	0.876777	0.94266	1.05296	2.62593	0.0839213	0.318889	0.346924	1.22184	0.454344	0.114894	3.38167	0.294508	0.370473	0.607424	0.281904	0.613666	0.263479	0.560651	0.0726315	0.255364	1.36929	0.640169	1.2534	0.485775	0.249486	0.300263	0.739988	0.229785	0.280536	0.100308	0.324908	0.281731	5.6256	0.692886	2.80739	0.0762413	0.213759	0.0108435	0.477795	0.000886931	0.0204216	0.164246	5.33181	1	2.33081	0.420897	1.20682	0.668779	0.321313	8.64523	0.245577	20.5249	0.125691	0.722589	0.945545	0.124611	0.79242	0.437388	0.355951	1.72708	2.41983	0.414825	0.105437	2.76286	2.2794	30.0863	1.4925	2.79369	2.11813	10.8925	0.396379	0.320296	1.88226	0.488812	0.498393	0.490859	6.00092	0.984587	0.279087	6.93381	7.15465	2.03171	3.45798	0.100177	3.56226	11.9735	4.19995	2.56762	0.693304	1	24.7606	0.276369	0.0270717	7.89395	0.310473	0.0204074	4.19837	20.0803	2.12461	0.812986	2.54391	0.398337	1.26819	1.16579	5.21908	2.4771	0.732632	0.448655	1.15706	0.623171	0.277986	0.627178	0.20444	2.69672	0.624128	1.4161	0.167246	0.604437	1.62053	0.536224	0.689868	1.25067	1.95955	0.53807	2.25476	0.609958	1.55137	0.810916	6.79896	25.5159	0.309485	0.471356	1	2.29187	0.471757	1.26576	3.31941	0.216831	0.885964	5.86194	1.28776	1.4134	5.38226	0.22217	0.32946	0.468044	0.258618	0.243251	6.32645	0.519289	1	0.0634437	0.3244	0.0916821	1.25142	1.3663	32.9792	1.73975	0.0493585	0.273368	2.54867	0.797371	31.6073	2.75763	0.20295	0.493905	0.493832	0.0808154	0.0514297	1.67684	0.517423	0.159917	0.351465	0.141045	1.21552	0.18803	1.27337	0.922583	0.127347	0.612511	0.967673	1.76675	1.41274	1.10022	10.2901	0.268949	3.21608	0.848998	1.22541	1.10424	0.945069	0.408609	0.274195	0.251263	2.81931	0.11995	1.60337	0.421568	9.30989	0.590784	0.38747	1.76686	1.76407	6.18667	0.207787	0.403112	0.875346	0.253571	0.0204322	1.05881	0.369489	0.126116	6.79168	0.400015	14.802	1.86819	0.716576	0.79361	0.16977	1.46214	0.33795	1.9179	0.491159	0.226443	0.224474	1.74274	4.32786	0.0247851	0.606185	0.0114294	0.0119115	0.0198873	0.00756228	0.283782	0.0582096	0.173305	0.00792976	0.0247291	0.0771476	0.00622714	1.75596	1.25252	0.927894	0.801275	0.560878	0.18775	0.270099	0.274697	0.743253	0.5958	4.95653	0.501306	0.248442	1.81951	0.310441	3.11413	0.680214	1.00852	2.18916	1.01735	1.61841	2.73875	0.192918	0.386398	1.74675	2.24527	0.215136	0.897373	0.982503	0.233217	0.238288	0.413453	0.73009	0.49685	0.269259	0.468651	0.455901	0.135336	0.129421	0.265617	3.50071	0.413145	0.266763	0.828917	0.714168	0.575894	1.07275	36.7975	0.522336	0.950916	0.121421	10.7751	10.6713	2.94029	0.829544	0.995431	1.92633	3.31256	4.66869	1.64728	0.201321	0.10974	0.0740865	0.652179	0.0859796	0.0223199	0.0213989	1.00641	0.52897	0.125357	0.910742	1.10873	0.225078	0.0423271	4.67869	3.72877	0.80859	5.01525	0.386284	1.36052	1.09256	1.2288	1.77719	1.95602	0.404525	0.152779	0.274025	0.96763	11.195	0.0739254	0.388686	1	0.256121	0.294285	0.287238	0.0451343	0.218626	0.134633	0.0942507
SFUN-06993	0.301783	1.09541	0.107312	1.29019	0.247073	0.071167	0.0640433	2.90648	0.480037	2.29768	0.789295	1.26451	0.374391	0.509977	0.66703	0.330959	0.380865	0.919214	0.545771	0.0655854	0.551895	0.222643	0.0747705	0.736572	0.371987	1.00455	1.66692	0.727477	0.268686	0.987989	0.139152	1.60946	0.298048	0.183853	0.770296	0.421538	0.297848	0.131928	3.33932	1.15011	0.738522	0.405287	1.15695	0.371711	0.225005	0.208314	0.461949	1.55417	0.277913	0.152351	2.4402	1.27892	0.307426	2.49639	0.531711	0.728828	3.68872	0.632952	0.515622	0.151138	1.43769	0.0515254	1.34652	1.66014	0.440682	0.921085	0.435467	0.58693	1.56302	2.91336	0.191897	0.841451	1.73053	0.75793	0.470033	1.23406	1.01602	1.31304	0.768202	1.2023	3.13951	0.627262	0.9976	0.338613	0.832759	4.69231	0.142198	0.239195	0.485455	0.987072	0.407879	0.265824	0.10769	1.45892	0.71637	0.688231	0.279062	1.0672	1	1.13115	0.92125	0.842029	1.09158	0.790952	0.712614	0.80834	0.831747	0.288049	0.52503	0.580635	0.876194	0.316255	0.861898	0.211294	0.732896	0.708855	0.761233	0.576923	0.585357	0.570627	1.03963	0.583841	0.261898	0.597945	0.104762	2.08943	0.867972	0.682504	1.07237	0.780946	0.964094	4.81547	6.5631	4.83402	0.13457	0.286417	0.692855	0.686011	3.76523	0.330317	9.92129	2.06811	1.17459	1.35665	0.30703	0.486758	4.04151	1.57395	0.988467	0.54759	0.130216	0.416036	0.0474989	0.603404	0.12578	1.10041	1.0429	0.575854	0.0538572	11.3786	0.695349	1.35362	0.2385	0.651465	2.22065	0.470374	0.228876	0.263418	0.486085	0.854901	1.07964	1.87947	1.16828	0.0744864	0.489649	0.371779	0.888687	0.748507	0.504603	0.244557	154.595	0.213416	3.07217	1.08805	2.26298	0.494188	0.978322	0.475756	0.804668	0.67286	0.146674	0.316303	3.2314	0.168571	0.770279	0.097838	0.136377	0.14412	0.098565	0.151198	0.046987	0.250077	0.175349	0.625059	0.592365	4.9924	0.227509	11.9228	0.467133	0.933209	1.08433	0.33529	0.344696	0.7308	0.410821	1.14515	0.186383	0.100897	1.30946	1.08542	0.493257	0.800325	0.421908	0.19029	0.544732	0.165466	2.70832	0.179986	0.289911	1.35571	0.148641	1.54528	2.5945	2.94421	0.709288	4.82287	0.728055	0.190297	0.494844	0.363991	0.503494	0.147669	0.161423	3.0728	0.97964	2.11584	0.118718	1.19316	0.290421	0.337448	0.997463	0.36173	0.102833	0.101954	0.101739	0.0587557	0.0881024	0.834417	0.525334	0.263521	0.0726332	2.57904	0.708405	0.741413	1.16036	0.237644	0.0713968	2.19838	0.157328	0.4163	1.44469	0.187287	0.913927	0.689022	0.104084	0.247188	0.239067	2.27767	2.68272	0.00525239	0.796745	0.180761	0.542057	0.231212	0.669447	1.11234	0.0493054	0.116728	0.928892	0.717164	0.830218	1.35991	0.174935	1.02201	0.152892	1.00923	0.0570562	0.0835838	0.098452	0.889697	0.167449	0.120518	0.184866	1.03183	0.256685	0.367191	0.753261	0.907616	1.03618	0.772181	0.521284	0.243584	0.803365	0.218737	0.266748	0.404586	1.3545	0.79479	0.105897	0.175365	0.485406	0.112568	6.99824	0.252331	0.123988	0.0915886	0.809031	0.0968218	6.92865	1.70859	0.162274	0.0351923	0.317125	0.234495	0.256468	1.47315	1.08437	1.66867	0.396938	0.851031	0.121388	0.17473	0.322295	1.62114	0.577597	1.87313	0.517062	1.04139	0.0812191	4.61249	0.406453	0.481791	0.287352	0.359643	1.2239	1006.32	0.420915	0.191683	0.201741	0.110171	1.15428	0.312238	1.47434	1.21246	0.249676	0.203916	0.0477961	1.03697	0.731605	0.518679	1.86276	0.891882	1.9185	0.0747555	0.345198	0.390816	0.949461	0.435172	0.102608	0.0473374	0.655239	0.85015	0.0590308	0.549201	0.390888	0.0667185	0.614671	0.140028	1.25454	0.448592	0.750415	1.07671	1.93714	0.406114	0.967876	0.224065	0.397094	35.0422	0.2996	0.67817	0.0943811	0.26203	0.0525679	0.169855	6.61176	0.0310318	0.00229936	0.0241124	0.231132	0.564374	0.0166188	0.27755	0.841071	0.391031	0.0763108	0.33854	1.3979	0.489631	0.621653	0.0265354	1.71369	0.115594	1.24898	0.811858	0.722357	0.295253	0.051532	0.758037	0.595079	0.973814	55.6768	0.820999	0.728798	0.26564	0.0420541	0.311709	0.476427	0.570298	0.329119	1.79614	18.8852	0.702372	0.646367	0.801204	0.331309	2.30826	0.906679	0.253856	0.410196	0.594154	0.0680938	0.858938	0.982339	1.63041	1.39715	3.47043	1.35235	0.216006	0.611763	1.45658	0.291167	0.237044	0.289529	0.0192234	0.126052	0.246119	1.26736	0.0888013	0.314537	0.107562	0.83731	0.50042	0.265557	0.126716	2.02043	0.760718	0.0692968	0.428684	0.158732	0.712112	5.14935	0.194273	0.600641	9.14046	0.151677	0.658038	0.252459	0.0572379	0.129501	0.625226	0.0112037	1.00612	0.142702	0.384236	1.6006	0.266185	0.214904	0.348765	0.687142	0.679358	0.24861	0.110161	0.979883	0.49441	0.27446	0.256086	0.0732439	0.207041	0.159394	1.78853	0.115583	0.247509	0.424582	1.99147	3.01996	0.18595	0.0904965	0.0349601	0.0759085	0.0817026	0.0114783	0.0629418	0.0061961	0.0963208	0.132258	0.132915	0.0591017	0.737438	0.212829	0.0836794	0.0507814	0.0887469	0.324465	1.38867	0.26309	0.0634648	0.127347	0.0223387	0.130954	1.50397	5.17617	0.0346544	0.746676	0.473381	0.293549	0.280421	0.368385	0.221229	0.295523	0.191887	0.119624	0.145721	0.0494792	0.164186	1.55766	0.318132	0.333648	0.548873	4.67027	0.117108	0.186198	0.124903	0.03009	0.278017	0.0232332	0.287806	0.442213	0.671508	0.19316	0.0366139	1.68813	0.199108	0.396982	1.74909	7.10072	0.481838	0.0166366	0.206506	0.178837	0.825593	0.233471	0.174655	3.47345	0.235179	0.168118	3.01064	2.25471	0.909986	0.816412	0.165583	0.392855	1.37362	1	0.123799	0.484663	0.615236	0.279642	0.31156	0.585797	2.02276	0.0577947	1	1.57867	0.978251	0.840603	1	0.314422	0.674643	0.0420481	0.383396	0.705851	0.230695	0.590271	0.210082	0.147189	4.41283	0.913372	0.854252	0.449515	0.142002	0.0998274	1	0.0482783	1.32349	0.0738988	0.0295035	0.0520526	0.637434	1.40174	0.88479	0.34276	1.3113	0.033507	0.0613484	0.0985544	0.46044	1.52405	0.768577	1.26861	0.618055	0.521951	0.607717	0.411388	0.616849	0.0394184	1.71508	0.403147	0.100638	0.373282	0.402471	0.285811	1.10073	0.123579	0.474622	0.239475	0.378573	0.127248	0.371676	0.404654	1.01279	0.788439	0.797138	0.449142	0.48792	0.403833	0.0479922	0.892202	0.446435	1.04974	0.51149	0.575453	0.746509	1.05834	0.256136	0.484866	0.587613	1	0.176655	0.500908	0.187066	0.301963	1	0.0538322	0.96965	1.12951	0.127709	0.230385	0.0918362	0.119202	0.289193	0.160629	0.442513	0.17853	1.2104	0.148268	0.713659	0.893993	112.933	0.727803	0.465284	2.12863	1.41787	0.742053	0.292092	0.192203	0.234619	3.28694	0.304934	0.317783	0.778465	1.36836	0.103539	0.162571	1.37549	0.35309	1.04854	0.331232	0.550016	0.305815	0.408394	0.289911	0.110139	0.0301635	0.167228	0.538296	0.16371	2.65743	0.295026	0.616663	0.224578	0.0194776	0.0498119	0.607499	0.0749009	0.260378	0.0193072	0.44912	0.139562	0.0795423	0.250557	0.100342	0.10804	0.103259	0.365321	0.175234	0.402185	0.19218	0.293062	0.0661338	0.160967	0.449805	0.434225	0.443315	0.0286119	0.320097	0.162133	0.162534	0.127768	0.390221	0.367714	0.10046	0.00364393	0.792004	0.0634026	0.0272619	0.121544	0.147064	0.587682	0.432228	0.0516351	0.161761	0.0586587	0.533108	0.18176	0.321607	2.18857	0.232299	0.904213	0.094457	0.0900777	0.556292	1	1.44723	0.566621	1.45213	0.344808	0.0214139	0.0180626	0.379225	0.0896483	0.302986	0.0637357	0.0349141	0.271658	0.419576	1.93189	0.605126	0.11242	0.0775164	0.55636	0.96659	0.882886	0.377917	0.648802	0.112183	0.0439728	0.897852	0.245289	0.362718	1.86643	0.308509	1.56367	1.03566	0.880883	0.323807	0.410505	0.130239	0.299429	0.140221	0.0134966	0.015949	0.213214	0.641992	0.791583	0.145979	0.154933	0.376683	0.125434	0.757131	0.19714	0.169723	0.616923	0.214516	0.818967	0.215636	0.233328	1.52035	0.837098	0.368203	0.367363	0.179105	0.190342	0.297413	0.220306	0.0623116	0.246269	0.438863	0.525993	0.024241	0.0488518	0.320165	0.479361	0.283843	0.275053	0.240373	0.375947	0.203393	0.140693	0.0536837	0.0385743	0.299708	0.373623	0.0611041	0.0715989	0.218206	0.767533	0.0508809	0.332131	0.0688144	0.108329	0.068741	0.113718	0.164839	0.422688	3.63556	3.34396	0.244543	0.173472	0.0961902	0.0874032	0.20788	0.160812	0.141359	0.175512	0.235489	1	1	0.0186551	1.0341	0.224541	0.469118	0.343642	0.458152	0.57592	0.237165	0.233673	0.397622	1.43299	0.152283	0.137228	1.06123	1.95467	0.061681	0.265147	0.483928	0.504045	1	0.10168	0.110175	0.328735	0.112091	1.13603	0.564968	3.96965	6.19714	4.99746	0.146207	0.232171	0.266705	0.414489	0.922589	0.107481	0.282973	2.30239	0.0238807	0.452048	0.590961	0.253893	0.222522	0.423732	1.46868	0.5176	3.23372	0.413098	0.114204	1.25461	0.0843745	0.126757	0.0385515	0.0450349	0.0569765	0.0616084	0.0499825	0.257343	0.128037	0.359502	0.0577044	0.0597957	0.314541	0.664123	0.317812	0.127368	0.55913	0.141264	0.353811	0.0890747	2.03692	3.48681	0.422078	0.634642	0.994613	0.251029	0.252325	0.650806	0.218754	0.0868073	0.0285328	0.041073	1	0.757762	0.202999	1.86508	0.109067	0.0453681	0.0399944	0.0194655	7.10443	4.99567	0.132237	0.0840709	0.769406	1	1	0.0517354	0.128094	0.217216	0.312557	0.55149	0.0689827	0.274014	0.160671	0.494551	3.38791	0.542789	0.144175	0.0542397	0.0123122	0.267674	0.0513574	0.11933	2.14738	0.499138	0.161429	0.0876428	0.152668	0.0623903	0.0779726	0.0261703	0.00517993	0.0685261	0.0394185	0.0150641	0.3241	0.698716	0.945085	0.0557422	0.331014	0.134461	0.246243	0.810074	0.154796	0.744871	0.147131	0.798145	0.796779	1.53479	0.286621	0.154541	0.444234	0.150141	0.469636	0.0408923	0.124485	1.20018	1.45841	1.16833	1.33843	0.270751	0.0820253	0.285503	10.1298	1.22678	0.402733	0.101433	0.0591727	2.9589	1	1.17846	0.0944465	0.0424292	0.251734	0.192652	0.905124	3.57693	4.14658	1.22219	0.174692	0.522692	0.163045	0.0622424	1.2557	0.357908	0.161788	1.57612	0.489442	0.223703	1.22568	1.53761	0.395406	0.324033	0.555727	0.163272	0.462241	0.328892	0.0562528	0.25216	0.0146394	0.2447	0.629947	0.398306	0.595737	0.808166	0.457178	1.00647	0.159978	0.50849	0.108434	0.14002	0.1122	0.167376	0.465488	0.322112	0.173867	0.108024	0.232188	0.0710119	0.561458	0.0147084	1.00641	0.221671	0.161931	0.291651	0.207685	0.0464224	0.167037	0.109994	0.427811	0.0473083	0.051268	0.185639	0.133148	0.102484	0.959113	0.129601	0.171132	0.360771	0.15839	0.257572	0.0956801	0.115333	0.882601	1.02217	1.08326	0.10441	0.0560541	0.128215	0.113798	1.437	1.30577	1.12294	0.78469	0.800047	0.76992	0.821286	0.0907777	0.105191	0.385258	0.180145	0.213946	1.61295	1.56318	0.152329	0.301906	0.921947	2.26974	0.155002	1.37878	1.27747	0.459446	0.90836	1.10051	0.977676	0.343745	0.826721	0.0176964	0.19267	0.689975	0.0617265	0.0672396	0.522982	1.91676	1.3002	0.0430851	0.116686	0.212442	0.173409	0.437218	1.45509	0.143807	0.851769	0.367451	1.4274	0.688889	1.00623	0.902009	1.06568	0.926011	0.568344	0.99714	1.502	0.271595	0.305808	0.00441206	1.04925	0.68659	0.278892	0.171719	0.401715	0.108786	0.445774	0.276524	0.851497	0.291386	0.673753	0.255899	0.294562	0.51254	0.744107	1.06062	1.22084	1.42146	0.73029	0.0664615	0.154941	0.370473	0.131785	0.281904	0.0339197	0.263479	0.0176538	0.0726315	0.255364	0.112149	0.758264	0.182449	0.0358586	0.0337022	1	1.30421	1.15018	0.730701	0.100308	0.626541	0.281731	0.108532	0.897414	1.71801	1.87713	0.0721495	1.7221	0.477795	0.00461036	0.0204216	1.74644	0.288202	0.283064	0.597025	0.60891	0.212324	0.308781	0.321313	0.257846	1.8176	0.380476	0.251831	0.533017	0.450841	1.21519	0.164091	0.437388	0.444948	0.161539	0.161485	1.07537	0.105437	0.209408	0.13873	2.69291	0.470277	1.30288	0.81483	0.20908	2.12777	0.320296	1.38352	1.33161	0.412309	0.0823178	0.251913	0.427225	0.0429521	3.32837	0.263695	0.63576	0.416436	0.100177	0.170395	0.0569979	0.0755625	0.241128	0.0212019	0.323913	0.0947197	0.696893	0.0270717	0.270626	0.310473	0.0204074	0.0521816	0.460655	0.737997	2.30389	0.153284	0.397811	4.29056	4.53311	0.976825	1.46281	1.32306	0.167788	0.570765	0.14824	1.93876	0.63083	1.71151	0.27831	0.210737	0.900135	0.167246	0.915259	0.946358	1.65256	1.51805	0.204095	0.226095	0.141088	0.326507	0.179935	1.71411	1.87595	0.170182	0.659161	0.356992	0.0957842	0.316814	0.061381	4.67632	1.0499	0.197286	0.481458	0.404034	1.59353	0.286796	0.711896	0.541296	0.710385	0.0319142	0.00999905	2.31307	0.243251	0.0686044	0.527609	0.18634	0.0634437	0.706885	0.0916821	0.461864	0.221419	0.192121	1.02106	0.853183	1.27091	0.114588	0.242608	0.383043	0.28674	0.20295	1.42638	0.33009	0.0808154	0.0514297	0.146558	0.309607	0.0464442	0.418406	1.18929	0.100778	0.18803	0.845608	0.72914	0.0910994	0.0712675	0.413869	0.0833435	1.25081	0.382722	0.158819	0.800078	0.297517	0.241495	0.109741	0.0643985	0.222373	0.408609	1.29852	0.251263	0.130512	0.83828	0.208622	1.04666	0.19411	0.568611	0.920318	1.22625	0.874372	0.417718	0.328125	0.215421	0.83911	0.730952	5.00131	0.559168	0.011136	0.126116	0.223047	0.337538	0.132897	0.0848277	0.19212	1.08639	1.1852	1.39299	1.98014	0.461524	1.37664	1.15729	1.14659	0.541512	0.0821322	0.0176985	0.114182	7.77843	0.0587765	0.0198873	0.669398	0.815624	0.746878	0.826166	6.04177	0.0247291	19.1851	3.86364	0.216731	0.28074	0.221142	0.0308531	1.42045	1.46487	1.55513	1.21251	0.405195	1.06337	0.0174032	0.132503	0.534553	0.986694	1.15738	0.569868	0.895899	0.74866	0.491971	0.0509101	0.0637409	1.21499	0.895842	0.868315	2.59874	0.390224	1.49384	1.41084	2.11522	0.233217	1.17546	0.693552	1.36633	1.00789	0.86081	1.15986	1.14249	1.21878	0.996979	0.265617	1.61956	1.55132	1.09573	0.0574067	1.79156	2.5205	0.159907	0.586645	1.63401	0.3268	0.121421	0.14653	1.47185	0.248956	0.195959	0.977172	0.0270317	0.63741	0.167459	0.537931	0.36936	3.92407	0.301703	0.199658	10.8757	2.88835	1.26757	0.473119	0.0234047	3.34676	0.352399	0.717087	0.225078	0.0423271	0.719928	0.050581	0.439981	0.213019	0.52623	0.309455	0.0736014	0.39818	1.24334	0.200062	0.404525	0.152779	0.274025	0.245494	0.242206	5.31675	0.18534	1	0.0166924	0.179709	0.579548	0.0451343	0.0942754	0.789048	2.25338
SFUN-06994	0.132418	0.587058	0.107312	0.554135	0.247073	0.071167	0.0640433	0.318341	0.224485	0.19733	1.00672	0.412559	0.789744	0.368675	0.183113	0.031998	0.675477	1.30009	0.552581	0.302365	0.166451	2.63429	0.0747705	0.301788	0.443768	0.253333	0.360401	0.906888	0.268686	1.26034	0.139152	0.180727	0.411975	0.183853	0.526223	0.279239	0.25802	0.131928	0.26325	0.922454	0.538785	0.510953	1.03304	0.178253	0.0419328	0.208314	0.461949	0.394202	0.50558	0.0518026	0.715368	0.297895	0.52715	0.424957	0.49018	0.3882	3.22099	0.392616	0.283087	0.151138	1.02985	0.0515254	1.17734	1.26544	0.0853172	0.455208	0.408177	0.787791	1.02526	3.91367	0.557	0.505788	0.532185	0.507657	0.524234	0.652774	0.765199	1.43704	0.206228	1.17511	3.75343	0.722634	0.793559	0.282287	0.450066	5.42601	0.142198	0.189459	0.485455	0.496338	0.381031	0.63974	0.316365	0.623898	0.573561	0.509406	0.360364	1.69074	1	1.01984	1.3042	0.343206	0.947815	0.586625	0.48801	0.33426	0.409926	0.37417	0.728579	0.106528	0.478262	0.114364	0.908581	0.211294	0.848457	0.494661	0.525415	0.640035	0.738413	0.902556	0.791013	0.564267	0.254046	0.594709	0.11007	0.0547715	0.799945	0.653863	0.705826	0.720657	0.603547	1.85037	1.802	2.67753	0.0802015	0.345404	0.74845	0.851246	1.36455	0.330317	4.86583	2.72271	0.906185	0.080448	0.30703	0.34615	0.0869055	1.47138	0.925454	0.430362	0.191861	0.557437	0.0379908	0.237022	0.219778	0.754415	0.302578	0.257171	1.09968	0.095205	0.739084	0.771859	0.2385	0.926368	0.677397	0.227041	0.380432	1.03725	0.283814	0.70526	0.737393	0.738389	1.10714	0.0744864	0.625046	0.173589	3.36942	0.438779	0.374374	0.321735	0.269126	0.213416	0.110319	1.11081	0.650649	0.285219	0.127343	0.802692	0.3766	0.583459	0.146674	0.0353278	2.01069	0.168571	0.535679	0.130806	0.136377	0.179275	0.0531098	0.160544	0.046987	0.172523	0.103022	0.0641803	0.24015	4.01405	0.227509	0.126736	0.714361	5.87233	1.19106	0.347939	0.312385	0.956015	0.518049	1.46271	0.186383	0.133987	1.63083	0.383783	0.620042	0.0613876	0.0250182	0.0728998	0.690197	0.193781	3.29427	0.396245	0.0861767	4.10929	0.374462	2.07418	6.27862	4.79195	0.678223	4.22998	1.39801	0.686294	0.309998	0.0901122	0.263178	0.147669	0.115953	3.20911	1.34901	2.95455	1.27158	1.57032	0.257533	0.254817	0.254847	0.482338	1.12009	0.132953	0.101739	0.0587557	0.0881024	0.769171	0.331139	0.263521	0.0726332	0.68789	0.395117	0.470548	0.845611	0.237644	0.0713968	0.0960906	0.157328	0.665831	1.30774	0.187287	0.286584	0.405469	0.104084	0.247188	0.225261	2.23104	1.6673	0.00525239	0.368461	0.180761	1.18604	0.295999	0.805103	1.11187	0.0493054	0.116728	0.599513	0.717164	0.774149	1.52685	0.373798	1.1416	0.152892	0.0960695	0.247007	0.14788	0.473146	1.40626	0.175047	0.120518	0.342186	0.462305	0.22221	0.367191	0.773992	1	0.198402	0.116412	0.659578	0.363249	2.35911	0.619068	0.42931	0.313363	1.36776	0.377259	0.105897	0.175365	0.0625156	0.112568	7.11818	0.252331	0.123988	0.0915886	0.196328	0.0968218	3.52506	0.0521881	0.162274	0.0351923	0.919298	0.3325	0.256468	0.0540615	0.773026	1.99722	0.545873	0.573027	0.121388	0.17473	0.454953	0.903909	0.253831	4.33228	0.668439	1.14705	0.0812191	3.5067	0.324877	0.13849	0.287352	0.359643	0.0654204	3.72843	0.14303	0.191683	0.178425	0.675513	1.24522	0.312238	0.99785	1	0.421153	0.203916	0.0477961	1.78126	0.321541	0.443827	1.16577	0.441844	0.429358	0.0599127	0.908637	0.0992906	1.04251	0.231401	0.0906479	0.0662545	0.539425	0.795029	0.0590308	0.393811	0.080432	0.0667185	1.30003	0.140028	0.024242	0.280698	0.750415	2.69334	1.10547	0.404341	1.00367	0.193904	1.76149	0.613796	0.107926	0.239742	0.0943811	0.26203	0.0525679	0.17923	6.80679	0.0293069	0.0037771	0.0241124	0.542397	0.664188	0.0166188	0.27755	0.634896	0.547278	0.0763108	0.33854	1.32445	1.07745	0.146062	0.0265354	0.913419	0.115594	0.583033	0.42315	0.510146	0.295253	0.0302293	0.723865	1.15932	0.110964	0.288015	0.602193	0.66597	0.157382	0.0420541	0.311709	0.257477	0.770228	0.329119	0.562541	0.238591	0.878597	1.12759	1.05842	0.222289	1.58687	1.78123	0.219761	0.120945	0.826631	0.0680938	0.636426	0.338734	0.908981	1.16507	4.11742	0.921684	0.216006	1.56461	1.34529	0.387304	0.237044	0.289529	0.0989623	0.126052	0.61081	0.750265	0.302849	0.0992313	0.107562	0.47511	1.53254	0.25478	0.517397	4.66218	1.08992	0.0692968	0.381664	0.158732	0.579007	0.0118987	0.182042	0.600641	12.7083	0.0568046	0.367861	0.252459	0.0572379	0.129501	0.38576	0.0894617	0.531243	0.422741	0.102654	0.121169	0.317033	0.227934	3.23266	0.42062	0.938903	0.24861	0.110161	0.419041	0.232181	0.0834065	0.256086	1.71343	0.207041	0.572648	0.293682	0.027339	0.247509	1	2.32531	1.04055	0.248548	0.0904965	0.0349601	0.0759085	0.0817026	0.0114783	0.0629418	0.0061961	0.0963208	0.132258	0.132915	0.0591017	0.307441	0.212829	0.0836794	0.0507814	0.0887469	0.324465	0.135202	0.127273	0.0634648	0.127347	0.0223387	0.130954	0.735669	0.310958	0.0346544	0.724658	0.606028	0.474747	0.280421	0.368385	0.143815	0.541021	0.191887	0.119624	0.145721	0.0494792	0.164186	1.45626	0.82733	0.145019	0.548873	2.55001	0.117108	0.0636571	0.165962	2.58661	0.278017	0.0232332	0.247572	0.315939	0.322775	0.19316	0.102865	1.21428	0.199108	0.350185	1.3743	1.25411	0.226538	0.0166366	0.206506	0.107833	0.997718	0.233471	0.445401	0.785999	0.577243	0.168118	1.38886	0.196959	0.181092	0.863133	0.110734	0.703183	1.68334	1	0.123799	0.484663	0.635984	0.272041	1.45239	0.585797	1.94901	0.0827049	1	0.196016	0.579428	1.07189	1	0.314422	0.674643	0.0420481	0.383396	0.381649	0.320702	0.590271	0.210082	0.147189	0.0924812	0.139927	0.0922664	0.229066	0.263428	0.880943	1	2.03752	2.32702	0.0738988	0.483191	0.343078	0.637434	1.49378	0.437503	0.34276	0.867792	0.033507	0.0726712	0.0985544	1.53996	0.343572	0.465508	0.656717	0.340233	0.394544	0.333886	0.129567	0.338103	0.0394184	0.476371	0.403147	0.100638	0.610637	0.566779	0.155034	0.75321	0.123579	0.390216	0.197736	0.378573	0.591468	0.317301	0.404654	0.177893	0.317956	0.205181	0.23813	0.255834	0.183136	1.69446	0.169651	0.20101	0.603845	0.411889	0.306427	0.533246	0.538641	0.256136	0.367185	0.391311	1	0.176655	0.127323	0.540256	0.301963	1	0.0538322	0.96965	0.825354	0.113139	1.54251	0.0918362	0.119202	0.211239	0.160629	0.442513	0.17853	0.233675	0.148268	0.713659	0.519587	41.5999	1.11177	0.491221	0.521741	1.08689	0.618751	1.05354	0.127289	0.234619	4.04187	0.304934	0.498407	0.396257	0.478622	0.404509	0.162571	1.28811	0.640843	0.524424	0.509867	0.18314	0.418179	0.634492	0.76235	0.955277	0.0301635	0.167228	0.748424	0.16371	2.13849	0.160385	0.595907	0.192015	0.0194776	0.0498119	0.543656	0.0749009	0.260378	0.0193072	1.6354	0.139562	0.115555	0.250557	0.618634	0.10804	0.103259	0.418229	0.175234	0.402185	0.19218	0.293062	0.0661338	0.160967	0.0722471	0.417193	1.22302	0.0286119	0.320097	0.162133	0.162534	0.127768	0.321911	0.367714	0.10046	0.0109258	0.648509	0.0634026	0.0272619	0.331218	0.147064	0.587682	0.432228	0.0516351	0.161761	0.0586587	0.533108	0.218024	0.321607	0.387734	0.232299	0.1728	0.094457	0.0900777	0.556292	1	0.141374	0.682945	0.452676	0.386557	0.0214139	0.00764276	0.379225	0.0896483	0.140984	0.0637357	0.149221	0.409665	0.769678	13.6321	1.21687	0.11242	0.236295	0.343956	1.12179	0.444908	0.16016	0.578261	0.279575	0.263838	0.161443	0.245289	0.362718	0.215474	0.576517	0.237775	0.203373	0.156702	0.323807	0.410505	0.130239	0.299429	0.140221	0.0252687	0.015949	0.213214	0.127284	3.18648	0.145979	0.154933	0.376683	0.125434	0.757131	0.19714	0.0633257	0.209697	0.214516	0.136143	0.215636	0.233328	0.759423	0.101698	0.368203	0.187699	0.149267	0.190342	0.297413	0.220306	0.67029	0.246269	0.645803	1.49263	0.532631	0.0488518	0.320165	0.479361	0.283843	0.772358	0.240373	0.375947	0.203393	0.140693	0.353147	0.400067	0.830865	0.373623	0.358202	0.263117	0.218206	2.36978	0.0508809	0.332131	0.0688144	0.108329	0.477907	0.37027	0.164839	0.422688	5.09471	7.59879	0.32581	2.86544	1.41165	0.36602	0.20788	0.171452	0.141359	0.175512	0.235489	1	0.2049	0.242287	4.20003	0.224541	0.160169	0.44366	0.137019	0.40312	0.237165	0.233673	1.15456	0.610141	0.152283	0.137228	0.74979	0.310957	0.0171195	1.53297	1.04844	1.91264	1	0.103457	0.110175	0.328735	0.112091	2.11451	0.351604	2.57772	12.154	0.449319	0.39416	1.71554	0.266705	0.114825	0.661712	0.107481	0.282973	0.230907	0.0238807	0.0219829	1.6157	0.338523	0.222522	0.368457	1.09349	0.477901	0.558592	0.28392	0.0550472	1.03391	0.0843745	0.0557994	0.0385515	0.0450349	0.0569765	0.0616084	0.0499825	0.257343	0.128037	0.359502	0.0577044	0.0597957	0.314541	0.751364	0.317812	0.127368	0.55913	0.141264	0.143885	1.14519	0.186688	0.22567	0.422078	0.330021	0.167976	0.251029	0.252325	0.650806	0.218754	0.0868073	0.0285328	0.0198092	1	0.268297	0.202999	4.7223	0.109067	0.0453681	0.0399944	0.0194655	1.81721	2.11563	0.587577	0.0840709	0.769406	1	1	0.0517354	0.128094	0.217216	0.485909	0.79654	0.0689827	0.274014	0.160671	0.325436	0.760855	0.479906	0.144175	0.0542397	0.0123122	0.441214	0.187393	0.137019	1.47902	0.499138	0.161429	0.0876428	0.168401	0.554152	0.0779726	22.6724	2.2634	0.630033	23.7671	0.0150641	0.221374	0.885111	0.554278	0.0263679	0.331014	0.0757883	0.2311	0.699824	0.154796	0.806164	0.147131	0.760186	0.787847	0.0768631	0.1849	0.154541	0.305559	0.0751322	0.130709	0.0408923	0.0778345	0.608518	0.583937	0.718765	0.8377	0.208024	0.0267348	0.285503	3.10514	1.04416	0.402733	0.101433	0.0591727	1.99743	1	0.934339	0.369201	0.0424292	0.251734	0.192652	0.538982	0.541793	0.184792	0.672437	0.223653	0.522692	0.124731	0.0622424	0.338817	0.357908	0.161788	0.221429	0.390405	0.223703	2.09686	0.671774	0.542179	0.324033	0.729356	0.163272	0.652794	0.328892	0.0562528	0.12152	0.0146394	0.2447	0.112015	0.12088	0.581826	0.466591	1.50148	0.14707	0.159978	0.436716	0.245641	0.14002	0.1122	0.167376	0.465488	0.322112	0.173867	0.108024	0.232188	0.0600309	0.882817	0.0110209	0.228789	0.221671	0.161931	0.291651	0.207685	0.0464224	0.167037	0.109994	0.427811	0.0473083	0.051268	0.185639	0.133148	0.102484	0.959113	0.376035	0.0994697	0.360771	0.204758	0.257572	0.0956801	0.115333	0.73706	1.18204	0.713515	0.10441	0.0560541	1.67768	0.0563481	0.77713	0.539575	0.495013	0.575916	0.349455	0.401364	0.543212	0.0907777	0.133151	0.421137	0.147372	0.213946	1.56509	0.893279	0.152329	0.301906	0.712725	1.07484	0.155002	0.619048	0.0966294	0.716403	1.78514	0.970523	1.04283	0.378469	0.367258	0.0176964	0.19267	0.689975	0.0617265	0.0672396	0.522982	1.53616	1.15076	0.0430851	0.116686	0.212442	0.173409	0.339796	0.572956	0.143807	0.400627	0.367451	0.613594	0.292126	0.732292	0.649613	1.16036	0.682012	0.458187	0.424066	0.798031	0.271595	0.305808	0.00471819	1.00036	1.624	0.278892	0.171719	0.539956	5.24212	4.08752	0.174987	0.19671	0.291386	0.673753	0.255899	0.294562	0.930864	0.468152	0.452842	0.488307	0.786192	0.114894	0.0664615	0.154941	0.370473	0.0672168	0.281904	0.0339197	0.263479	0.0176538	0.0726315	0.449631	0.112149	0.733016	0.182449	0.0358586	0.0337022	0.766856	0.346858	0.547871	0.115239	0.100308	0.190711	0.281731	0.108532	1.59932	0.100417	0.752076	0.0721495	0.557367	0.477795	0.000886931	0.0204216	9.22056	0.0258664	0.283064	0.45901	1.09023	0.212324	0.308781	0.321313	0.257846	0.449869	0.267626	0.125691	0.652755	0.408027	0.515919	0.164091	0.437388	0.313317	0.272475	0.161485	0.869093	0.105437	0.209408	0.13873	0.117681	0.78143	0.327441	0.754422	0.20908	0.824445	0.320296	0.962606	1.28886	0.412309	0.0823178	0.251913	0.138109	1.39225	0.094414	0.263695	0.203148	0.416436	0.100177	0.73179	0.818955	0.0755625	0.862707	0.0132727	1.65161	0.042066	0.489771	0.0270717	0.270626	0.310473	0.0204074	0.0521816	0.235803	0.912671	0.441986	0.153284	0.28923	2.71722	3.1459	0.095825	1.46796	0.767091	0.167788	0.44604	0.14824	2.47652	1.62516	1.21248	0.27831	0.210737	0.429339	0.167246	0.744871	1.16617	1.25625	0.531086	0.204095	0.226095	0.141088	3.23394	2.0298	0.592173	0.992439	2.12386	0.169555	0.211349	0.0957842	0.316814	0.061381	1.13234	0.573491	0.558263	0.881696	0.404034	0.0106301	0.180827	1.03484	0.451937	0.22217	0.0319142	0.00999905	0.844958	0.243251	0.0686044	0.294717	0.18634	0.0634437	0.747909	0.0916821	0.772293	0.221419	0.192121	0.309248	0.0493585	0.444812	0.167116	0.119271	0.0984644	1.16273	0.20295	0.563415	0.321753	0.0808154	1.293	0.146558	0.193789	0.0464442	0.322077	0.141045	0.100778	0.18803	1.24671	0.3549	0.0910994	0.156035	0.591481	0.0833435	0.543321	0.382722	0.158819	0.268949	0.297517	0.241495	0.109741	0.0643985	0.0986941	0.408609	0.597557	0.251263	0.130512	0.11995	0.208622	0.664659	0.972127	0.274431	0.27349	0.143393	0.296591	0.162406	0.498352	0.215421	0.124169	0.354029	1.41571	0.576272	0.011136	0.770435	0.223047	0.337538	0.132897	0.0848277	0.19212	0.5192	0.452695	0.628644	0.849874	0.231915	0.569874	0.543073	0.47303	0.543151	0.0821322	0.0176985	0.225893	2.63169	0.0190479	0.022505	0.568797	1.10589	1.04954	1.1243	2.3045	0.0247291	0.158584	4.19798	0.216731	0.572109	0.186784	0.0229615	0.853922	0.608146	0.966272	0.514744	0.202012	1.01335	0.0174032	0.377497	0.195456	0.515908	0.781028	0.184899	1.34863	0.813736	0.491971	0.0509101	0.0637409	0.766685	0.403814	0.445021	1.01413	0.306521	0.628502	0.192564	0.2802	0.233217	0.584503	0.389133	0.862334	0.62793	0.066502	0.858776	0.631656	0.952801	0.560532	0.265617	0.425915	0.535818	0.526555	0.0574067	0.75795	0.971156	0.159907	0.0802581	1.56342	0.641624	0.121421	0.295976	1.91897	0.21542	0.160186	0.392221	0.0270317	0.412053	0.167459	0.313	0.169846	0.397669	0.0740865	0.370905	4.38949	2.0292	0.281656	0.409294	0.0569292	3.74772	0.110103	0.583829	0.225078	0.0423271	0.386778	0.050581	0.42037	0.469005	0.386284	0.456563	0.0736014	0.661491	0.783408	0.0817905	0.404525	0.152779	0.274025	0.245494	0.0639302	1.03386	0.274808	1	0.0166924	0.179709	0.981757	0.0451343	0.0942754	0.642927	1.2381
SFUN-06995	0.289693	0.887878	2.47502	0.261818	1.27444	0.156599	0.282459	1.55969	1.16233	1.16611	6.36857	0.106518	1	0.405697	1.36811	0.408432	3.70188	0.574665	0.609574	1.27741	1.23043	1.74614	0.0747705	0.959621	14.9769	0.350214	7.63535	0.351969	0.773484	0.322034	0.139152	0.123364	1.74426	0.183853	1.10176	0.604623	0.601741	0.131928	0.243146	0.234687	0.269205	2.27115	1.50516	1.5676	0.118314	1.26389	0.461949	3.47584	3.50151	2.16503	1.06512	0.693917	0.307426	0.967162	0.334068	0.348293	2.80268	0.7821	0.905562	0.248869	0.458925	0.18195	1.07251	0.439675	1.31343	0.348245	0.524799	0.262367	1.21977	0.296601	0.191897	0.336244	0.404432	1.37758	0.889354	0.692012	0.717889	0.898423	0.341045	0.795767	1.80447	2.47125	1.08567	1.22367	0.395074	9.21676	0.142198	1.76052	0.485455	0.473903	0.278879	0.935171	0.78197	1.66023	0.571279	0.52888	2.89947	0.811304	1	1.17828	0.389772	1.52216	1.1092	0.465432	0.473621	0.369697	0.341814	1.08527	1.63913	0.586069	0.634087	0.135761	0.473091	0.211294	0.595165	0.666551	0.448852	0.409937	0.817492	1.60344	1.17862	0.861313	2.05946	0.508896	0.483032	0.400634	1.11432	3.91199	1.02639	1.45124	0.623477	0.612232	0.486429	0.686265	0.333559	0.982182	0.442645	0.859609	2.56049	1.67321	9.1877	2.78781	1.37615	0.080448	0.30703	0.712228	0.0869055	1.80316	0.625713	0.271755	0.574653	0.843914	2.03924	0.929149	0.484189	0.539846	0.221275	0.629143	0.430232	0.307084	0.579379	0.609552	0.2385	0.634738	0.825523	1.35843	1.4665	0.493471	0.298026	2.0622	0.749889	0.200097	0.0857245	0.722922	0.0372215	0.652463	2.9536	1.36984	0.447784	0.14219	0.215628	0.213416	0.110319	0.397387	1.93255	4.39334	0.280587	0.787399	0.437958	0.307413	0.146674	6.74116	6.22659	0.168571	0.411651	1.2794	0.136377	1.68275	2.21119	0.741258	0.046987	0.395684	0.413113	0.831144	0.574341	0.542742	0.227509	0.0993308	1.72138	2.08135	1.01118	1.98928	0.183489	1.10811	4.2388	1.34899	0.47053	0.102708	0.746654	0.334507	0.467074	0.246137	0.0250182	0.212154	0.707091	0.165466	0.962407	0.607777	3.9289	4.36954	0.251387	0.177528	2.5585	3.89959	1.32738	1.99754	3.74682	0.190297	0.445983	0.932009	0.567695	0.147669	0.142465	0.98017	1.90963	2.04194	4.90552	1.02478	0.257533	0.321702	1.20918	1.8547	0.432141	0.275881	0.706266	0.792723	2.38949	3.62997	1.07843	0.615832	0.0726332	1.66422	0.383331	0.470548	0.223958	0.237644	0.126042	0.0764348	0.157328	0.580327	0.04814	0.187287	0.0723047	0.357744	0.104084	0.247188	0.432723	5.08224	1.02037	0.142683	0.145702	0.180761	0.250403	0.0902056	0.272086	2.5694	0.0493054	0.116728	2.93552	0.717164	0.861774	0.830611	0.219382	0.758912	0.152892	1.01202	0.454101	4.4817	0.704337	0.176935	2.9475	0.120518	0.579701	0.166658	2.34868	0.367191	0.914752	1.0561	0.635897	0.952424	0.600079	0.399594	0.18563	0.218737	0.54119	0.451486	1.52224	6.56433	0.105897	0.175365	1.69309	0.112568	3.62868	0.252331	0.123988	0.0915886	0.503524	0.0968218	0.412111	0.127416	1.28105	0.0351923	0.558796	2.34566	0.256468	1.8277	0.361385	1.17223	0.372921	0.0480776	1	4.9867	0.462316	1.65822	0.325729	8.54704	0.484456	0.825902	0.344027	1.2597	0.518106	0.676256	0.287352	0.359643	0.129231	0.431546	0.342808	0.191683	1.77221	0.289134	0.485043	0.312238	0.820228	0.883088	1.17719	0.203916	0.0477961	1.28335	0.441782	0.375124	0.832772	0.416073	0.298837	0.698912	0.483024	0.20012	0.597422	0.231401	0.621627	1.69344	0.262362	0.776542	0.240691	0.469824	0.795984	0.943407	0.862465	0.140028	0.965663	0.365778	0.750415	2.57385	1.6427	0.152755	1.43317	0.825167	0.181583	0.497535	0.542071	0.785891	0.0943811	0.72104	1.31124	0.932255	2.98778	0.980414	1.08846	0.0241124	0.803462	1.15622	0.0347831	0.27755	0.577521	0.536704	0.0763108	0.33854	1.54805	0.175898	0.146062	0.381739	0.881095	0.115594	0.35952	0.109783	0.318436	0.295253	0.055583	1.53709	0.398483	0.110964	0.488132	1.50292	1.06331	0.383277	0.0420541	0.532103	0.161422	0.622899	0.329119	1.15562	1.07483	1.11116	0.722426	1.95616	1.09976	0.512776	1.14585	0.441898	0.120945	1.24107	0.0680938	0.517336	0.338734	1.79671	0.640432	0.988461	0.474354	0.216006	2.21829	2.63875	1.01144	0.546826	0.511476	0.805191	0.299451	0.46509	0.818477	0.308489	0.126505	0.107562	0.326889	0.179648	0.236732	0.0809355	4.34107	0.648515	0.0692968	0.52102	0.158732	0.929612	0.0189853	0.393603	0.600641	1.27708	1.37057	0.481529	0.252459	0.0572379	0.129501	0.690344	0.243891	0.449885	5.74222	0.643494	1.29663	2.86192	1.93783	0.637049	1.0404	0.475051	0.24861	0.110161	0.651092	0.636591	0.113088	0.256086	0.0732439	0.207041	0.159394	0.0552124	22.7785	0.247509	0.489329	3.7058	1.57788	0.18595	0.0904965	0.0349601	0.363304	0.157152	0.0649204	1.13907	0.0721576	0.0963208	0.132258	0.874199	0.0591017	15.4576	0.212829	0.0836794	0.0507814	0.0887469	0.324465	9.54563	20.7893	0.0634648	0.127347	0.0223387	0.130954	0.286758	0.407883	0.0990611	0.466261	0.764016	0.278855	0.311299	0.368385	2.3472	0.295523	0.218082	0.119624	0.220167	0.0494792	0.797251	1.69643	0.318132	1.50971	0.548873	0.500883	0.117108	3.16011	0.686154	0.03009	0.278017	0.0232332	0.496582	0.267827	0.882256	0.19316	0.0366139	0.179965	0.199108	0.47848	3.34252	3.31591	0.496494	0.0166366	0.206506	0.900543	0.500025	0.233471	0.388622	1.11872	0.418188	0.168118	2.79291	0.414429	1.00698	0.53351	0.703386	0.604359	0.912774	1	0.123799	0.484663	1.49776	0.135906	0.383905	0.585797	2.17905	0.039782	1	0.196016	0.39899	11.0777	1	0.314422	0.674643	0.0420481	0.383396	4.26649	1.65066	0.590271	0.210082	1.67984	0.130184	0.402333	0.0922664	0.036184	1.52969	0.0998274	1	0.427745	1.20775	0.0738988	24.9963	15.8029	0.637434	4.27786	1.40216	0.34276	1.3965	0.033507	0.117737	0.0985544	0.922466	0.373469	0.364322	0.624977	0.606092	0.56035	0.316186	0.511581	0.481083	0.0394184	0.630633	0.403147	0.100638	1.20827	1.91051	1.54275	2.22238	0.123579	0.250402	0.309563	0.378573	0.480233	1.22449	0.404654	0.159187	0.643169	0.248538	0.520074	0.260743	0.252494	0.663242	0.205755	0.337296	0.458386	0.734237	0.706505	1.85837	0.237274	0.256136	0.548672	0.457376	1	0.176655	0.127323	0.187066	0.301963	1	0.0538322	0.96965	3.52014	2.9232	0.729622	0.0918362	0.119202	0.331519	0.160629	0.442513	1.14015	0.581744	0.19173	0.713659	0.762985	10.0971	1.38495	0.701398	0.930623	1.44833	0.915478	4.4629	0.117766	0.234619	2.65977	0.304934	0.607701	0.524026	0.144633	0.429969	0.162571	1.3188	2.28238	1.14542	0.923622	1.2562	5.59274	0.929639	0.289911	0.110139	0.0301635	0.167228	0.082365	0.399895	5.50325	0.529264	1.16402	0.192015	0.0194776	0.0498119	0.52149	0.509976	0.260378	0.0193072	0.506091	0.139562	0.0795423	0.551359	1.14902	0.10804	0.103259	0.512896	0.175234	0.402185	5.58982	0.293062	0.0661338	0.160967	0.0722471	0.290358	0.443315	0.0286119	0.320097	0.162133	0.162534	0.127768	0.293277	0.367714	0.173362	0.54611	0.613171	0.0634026	0.0272619	0.121544	0.147064	0.587682	0.432228	0.190145	0.161761	0.0586587	0.533108	0.18176	1.2741	0.658331	0.232299	0.1728	0.094457	0.0900777	0.556292	1	0.141374	1.17218	0.165473	0.351653	0.0214139	0.00764276	0.379225	0.0896483	0.140984	0.0637357	0.188925	0.457302	0.797032	2.87709	0.454467	2.82057	1.94541	0.396884	1.04394	1.45296	0.429962	0.578261	4.29751	4.9908	0.82872	0.505668	0.529185	1.06934	1.13318	0.721737	0.926807	1.30035	0.323807	0.827589	0.190769	0.299429	0.140221	0.0409051	0.015949	0.213214	0.689234	1.61952	0.145979	0.154933	1.18042	0.125434	0.757131	0.281985	0.0721635	0.898242	0.214516	0.57264	0.215636	0.353464	0.776896	0.101698	0.949673	0.78216	0.499195	0.307212	0.297413	0.643086	0.194879	0.246269	1.04111	1.29861	0.862903	0.0488518	0.320165	0.479361	0.283843	1.20502	0.240373	0.375947	3.51329	5.6944	26.708	35.8728	0.299708	0.373623	2.99327	2.25087	8.37738	1.15131	0.0508809	0.332131	0.608976	6.22635	9.74583	7.81798	0.164839	0.422688	0.890318	1.11749	1.58487	10.8843	11.8315	2.08272	0.621196	0.892773	1.11944	0.639374	0.235489	1	0.2049	0.0710139	0.965896	0.224541	0.160169	0.343642	0.137019	0.40312	1.23589	1.96054	1.92327	0.698403	2.40415	0.137228	0.595718	0.310957	0.324559	0.679561	0.714916	0.862548	1	1.46736	0.110175	0.328735	0.112091	0.74085	1.69219	0.891919	6.49447	1.27658	0.417276	0.533863	0.266705	0.194883	0.942861	0.107481	0.282973	0.394785	0.0238807	0.170648	0.267013	2.02859	0.222522	1.13479	1.36142	1.94726	0.348401	0.249053	0.213676	2.6483	0.256837	0.74803	0.0385515	0.636947	0.0569765	0.0616084	0.0499825	0.257343	0.128037	0.359502	0.0841186	0.0597957	0.314541	1.58792	0.317812	3.24903	0.55913	0.141264	0.452448	0.0890747	0.904486	1.45541	0.422078	0.883967	1.0471	0.668839	0.892934	0.650806	0.218754	0.0868073	0.568536	0.0198092	1	2.84156	0.202999	0.894695	0.109067	0.0453681	0.0399944	0.278686	1.82942	0.908518	0.547058	0.0840709	0.769406	1	1	0.0517354	0.128094	0.217216	0.203695	0.391832	0.0818131	0.274014	0.160671	1.87339	0.20664	0.247804	0.144175	0.463803	0.100352	0.291057	0.363994	0.484406	0.446928	0.499138	0.161429	2.22015	1.50267	0.0623903	0.0779726	29.7162	3.45877	0.735025	32.342	0.0573296	0.268727	0.214905	0.304832	1.96838	0.9277	0.0757883	0.108442	0.145685	0.154796	2.33154	0.288176	2.93683	1.82534	0.522333	0.422725	0.154541	1.81856	0.0751322	0.449234	0.0408923	0.0246592	0.812023	0.389893	0.466774	0.221126	0.208024	0.812161	0.285503	0.806591	0.646002	0.402733	0.101433	0.0591727	2.87623	1	0.766308	51.0638	0.0424292	0.251734	0.192652	0.725077	0.253385	0.184792	0.793648	0.772401	0.522692	0.124731	0.0622424	0.338817	0.357908	1.24738	0.650435	0.150273	0.223703	0.0732714	0.484684	0.246015	0.324033	0.685403	0.163272	1.3957	0.328892	0.0562528	0.234112	0.0146394	0.2447	2.80027	0.916738	1.24228	1.0141	4.12436	25.1004	0.159978	0.587024	0.356095	0.460595	0.1122	0.167376	0.465488	0.322112	0.173867	0.108024	0.232188	0.170132	0.183425	0.060145	0.319161	0.221671	0.161931	0.291651	0.207685	0.0464224	0.167037	0.109994	0.427811	0.0473083	0.051268	0.185639	0.133148	0.102484	0.959113	0.720186	1.14088	0.360771	0.134579	0.257572	0.0956801	0.115333	0.702732	1.95374	0.385845	0.10441	0.0560541	1	0.120778	0.928817	0.720119	0.331911	0.523608	0.395968	0.39528	0.693954	0.116854	0.105191	0.197363	1.49753	1.58104	0.946156	0.42078	0.152329	0.301906	0.490782	0.278174	0.155002	0.533474	0.226484	0.272021	0.355435	0.911898	1.15373	0.568555	0.665156	0.0176964	0.19267	0.689975	0.0617265	0.0672396	0.522982	0.315575	0.1175	0.0430851	0.116686	0.212442	0.173409	0.415335	0.128543	0.143807	0.292125	0.367451	0.293929	0.292126	0.432857	0.422346	0.133963	0.200643	0.745506	0.343872	0.323763	0.271595	0.305808	0.00441206	0.348715	1.69088	0.278892	0.171719	0.518226	0.033459	0.404758	0.174987	1.22361	0.291386	0.673753	0.255899	0.294562	0.417074	0.171619	0.324129	0.838924	0.696061	0.475565	1.48079	0.154941	0.370473	2.12724	0.281904	0.130453	0.263479	0.0579242	0.0726315	0.255364	0.966164	0.515694	0.182449	0.0358586	0.0337022	0.461555	0.184125	0.293524	0.183278	0.100308	0.190711	1.50599	0.108532	0.445243	0.65483	0.316034	0.0721495	0.223073	0.477795	1.34871	0.0204216	0.828317	0.77869	0.283064	1.45105	0.731639	0.212324	0.308781	0.321313	0.257846	1.9481	0.267626	1.12666	0.910968	0.659904	0.124611	0.164091	0.437388	0.229622	0.161539	0.161485	0.969164	0.105437	0.209408	0.13873	0.117681	1.59772	0.327441	0.873358	1.00204	0.923551	0.320296	0.587794	1.84895	0.412309	0.0823178	0.251913	0.308938	0.169414	0.910089	0.263695	0.163707	0.416436	0.100177	0.49862	6.69976	0.0755625	1.37704	0.0179063	0.562926	2.26181	0.340639	0.0270717	0.270626	0.849584	0.0204074	0.0521816	0.39257	1.10036	0.513791	0.153284	0.223722	1.05619	0.755136	0.0570375	0.642193	0.126973	0.167788	0.553593	0.14824	2.03716	0.894752	1.40096	0.27831	0.210737	0.429339	0.167246	0.199299	0.966452	0.412663	0.311929	0.204095	0.226095	2.24021	0.60104	0.233012	1.17812	0.872948	0.656071	14.6583	1.36612	0.0957842	0.316814	1.07572	0.142444	0.822213	2.18529	0.565284	0.404034	0.0518103	0.241615	0.240632	0.676844	0.22217	0.0319142	0.0624991	0.697673	0.243251	0.0686044	0.220552	0.18634	0.0634437	0.593005	0.0916821	1.10177	0.221419	0.329184	0.268597	0.0493585	0.273368	2.11036	0.119271	0.0984644	0.28674	13.825	0.451671	0.170632	0.0808154	0.0514297	0.192545	0.0539481	0.0464442	0.209727	0.141045	0.100778	0.18803	0.67097	0.245297	0.0910994	0.391214	0.413869	0.782918	0.665036	0.382722	0.158819	0.268949	0.297517	0.241495	0.109741	0.0643985	0.654776	0.408609	0.34181	0.251263	0.29203	0.927684	0.208622	0.249642	18.3926	0.388097	0.134501	0.143393	0.701504	0.162406	3.60603	0.215421	0.297465	0.915229	1.63994	0.282447	0.011136	0.580264	0.223047	0.337538	0.132897	0.0848277	0.19212	0.432937	0.16977	0.339587	0.836775	0.994619	0.62506	0.868622	0.305505	0.798534	0.114781	0.0176985	0.170403	1.40765	0.0119115	0.0201189	1.08922	0.920509	0.947886	0.678212	2.43038	0.0247291	0.390007	1.77937	0.461908	0.418736	0.72447	2.73296	0.713285	0.270238	1.16241	0.384081	0.358471	0.86111	0.0758819	0.132503	0.0916198	0.595495	0.466769	0.184899	0.745355	0.687236	0.491971	0.0509101	0.0637409	0.587888	0.324578	0.324968	1.6024	0.259017	0.675682	0.192564	0.2802	0.233217	0.524052	0.339761	0.593938	0.663696	0.247764	0.152907	0.444189	0.685462	0.0792425	0.265617	0.466342	0.272867	0.393332	0.0574067	0.351835	0.628172	0.159907	0.0802581	2.02168	0.394617	0.121421	0.14653	0.519096	0.313182	4.52692	2.05366	0.0270317	2.41468	0.167459	0.505097	0.920809	1.32593	0.0740865	0.391738	2.59289	1.0143	1.78284	1.47266	0.11677	0.593608	0.275098	0.417493	0.225078	0.0423271	0.957298	0.318565	0.804057	0.585844	0.386284	0.370657	1.28711	0.633272	1.05042	0.260011	0.404525	0.152779	0.274025	0.245494	0.0639302	2.59855	3.58841	1	0.299818	0.179709	1.0048	0.0451343	0.0942754	2.23097	3.73695
SFUN-06996	1.31127	1	9.4899	2.94437	0.247073	1.61953	1.23391	7.66268	2.21104	12.3011	1.16182	1.03871	2.79698	0.946639	1.94522	7.97873	3.64368	1.39164	1.30415	0.573247	0.266496	3.53565	0.841398	3.04877	52.5457	1.02479	0.63218	2.49969	1.12806	0.755324	0.139152	1.24458	0.146387	0.831491	1.18894	1.45815	1.44703	0.736332	1.53033	0.21559	1.824	0.405287	0.6374	0.295574	1.82979	5.04661	0.461949	1.78324	0.273281	3.95091	1.92747	2.13338	0.572696	1.76687	2.66417	2.43737	0.63134	1.15767	0.3663	1.39989	4.22691	41.2639	2.01923	4.98052	1.31398	0.782572	0.567324	1.12125	0.998278	0.641544	0.943572	0.802501	2.20758	1.37442	1.81667	1.0738	0.597413	0.747455	1.41333	0.730119	0.84896	0.959068	0.983309	1.00611	0.772047	0.157423	1.04383	0.87869	0.485455	0.727613	0.545032	0.927593	0.922688	0.37476	0.756781	2.9434	2.31395	1.99132	1	6.26686	3.4433	1.4594	0.957722	0.893222	0.756268	0.918341	0.660498	1.17113	1.08078	0.439254	1.76947	1.22212	1.49194	0.972709	0.593898	0.907372	0.838796	0.735096	1.42993	0.23861	2.04552	4.98596	0.0799571	1.71722	0.765405	0.401246	1.28787	0.51791	1.51299	3.00634	1.56415	1.27088	1.24836	0.684889	0.766113	0.955522	0.391457	0.773816	2.43098	0.330317	1.45532	1.6435	0.928397	0.104653	0.30703	1.43994	0.428918	3.75066	1.76819	0.73477	0.603515	1.13637	1.0024	1.19312	2.96968	0.299841	0.831751	1.0296	0.831888	0.181051	0.238399	4.24008	0.780668	0.465895	0.570286	0.441358	2.36992	1.40037	0.755598	0.898576	1.92164	2.05919	2.30035	2.21794	1.03652	1.40922	0.302279	0.680839	0.177166	0.97684	0.906427	0.38928	1.06555	0.693648	1.04041	0.503568	0.774879	0.864122	0.608019	0.667222	0.867405	0.269453	5.00862	0.168571	1.12585	1.91013	0.136377	2.0801	5.57079	0.151198	0.046987	0.0892983	0.356412	0.124765	0.24015	0.358647	0.227509	0.75023	0.852674	0.989119	0.457744	0.33529	1.28822	0.6116	2.74508	0.587259	0.186383	1.70858	0.298011	0.59027	0.648975	0.780511	0.795552	2.84555	0.639017	1.96157	0.212464	5.345	90.0303	2.02965	3.00295	7.03558	1.07009	0.126035	0.765	0.703936	0.660518	0.301044	1	2.44828	0.977201	0.461911	0.632864	1.06964	0.949619	0.618475	10.606	0.759299	1.33488	1.3881	1.19194	0.123237	0.806527	0.0649138	1.39314	0.606906	0.0881024	1.22072	1.18331	0.56703	0.0726332	2.04131	0.496177	0.993966	0.794313	1.37448	0.753384	0.419216	0.229375	0.295082	1.23874	0.187287	1.58508	0.444665	0.104084	0.247188	4.7863	0.192169	2.35098	1.33276	1.21721	0.180761	1.49919	0.208355	1.04296	0.575726	0.122497	1.08336	1.19453	0.717164	0.483781	0.534604	1.42942	1.06434	0.152892	0.242848	0.432583	1.13687	0.275978	0.176935	0.938093	0.606807	5.59604	0.784436	0.699169	0.453682	0.986707	1.00412	1.45454	0.122887	0.688024	0.972057	0.291109	0.407755	0.9701	0.557119	0.337959	0.919791	0.105897	0.175365	0.226161	0.129908	1.67032	0.256216	0.171513	1.39056	1.58611	0.0968218	1.11267	2.13763	0.162274	0.0966256	0.928537	0.718728	0.275005	0.286282	1.60753	0.210613	0.492995	0.166353	0.815286	2.68135	2.3635	0.575048	0.40674	0.754306	0.196827	0.883026	0.524041	0.627211	0.857828	1.30882	0.287352	0.359643	0.919662	2.14899	4.10767	15.205	0.397127	1.85809	0.286537	0.312238	0.794757	0.50137	0.224923	0.203916	0.0477961	0.84086	0.576129	0.526533	1.25799	0.561166	0.886827	0.531295	1.00759	0.35501	0.495857	2.04831	0.5194	0.304831	0.59417	0.129195	0.578242	0.980148	1.29262	0.380413	0.895057	0.140028	6.29747	1.10665	0.750415	2.48822	0.224951	0.725592	5.1825	1.03152	0.958216	0.507155	0.357261	0.679659	3.95866	3.48027	0.201498	1.79842	0.146224	2.55843	0.168166	0.382363	0.301091	0.0381108	0.481693	0.852023	0.579179	1.01957	0.0763108	0.33854	3.92114	0.582802	0.678935	0.172891	13.331	0.115594	3.47068	0.332386	0.318436	1.04737	1.6408	2.82331	0.468327	0.216159	0.507219	0.801548	0.522826	2.33062	0.0420541	0.311709	1.76852	0.966914	0.536627	0.868927	2.05033	2.38455	1.01982	1.18549	0.764509	0.892012	0.306156	1.81256	0.120945	0.97135	0.0680938	0.774504	0.972973	0.589886	0.802321	0.409689	0.380866	0.216006	1.08892	3.25248	5.12433	0.237044	0.289529	0.845954	0.360896	0.548357	0.316516	0.700655	1.1748	0.38118	5.3577	1.07274	0.377419	0.133974	0.28065	0.695692	0.0692968	2.17249	0.158732	0.935087	0.581843	2.37841	0.600641	0.110067	15.5295	5.39519	1.47658	0.139114	0.129501	2.60423	0.0324352	0.632853	0.685661	2.13804	0.290063	1.50105	0.214904	0.514065	0.802226	1.20402	0.377293	2.31865	0.986844	0.21093	0.136373	0.256086	0.465308	0.207041	0.392602	0.654029	0.280615	0.662893	1.10528	0.403571	0.775171	0.458117	0.424248	0.22148	0.0759085	0.0817026	0.780378	0.103858	0.645463	0.0963208	0.132258	0.132915	0.0591017	0.080509	0.572811	0.0836794	0.0507814	0.0887469	0.503309	0.767811	0.504097	0.0634648	0.359941	0.6247	0.130954	0.99384	0.310958	0.136528	1.08983	0.657647	0.440742	0.280421	0.368385	7.13593	1.45128	0.191887	0.119624	0.364634	0.0494792	0.680693	3.30337	0.817523	0.374449	0.548873	2.90932	1.22893	218.047	1.11312	0.03009	0.278017	0.0232332	0.815557	0.913592	0.322775	0.19316	0.0366139	0.970491	0.853839	0.994127	0.30657	2.78078	1.17781	0.631601	0.206506	2.89841	1.25934	0.947659	0.986899	0.757404	1.63065	0.168118	0.810909	0.678607	1.61056	0.251411	0.87898	0.323633	0.766452	1	0.123799	0.484663	0.77165	0.235703	0.862768	0.585797	1.46318	0.280957	1	0.196016	1.17948	0.13376	1	0.314422	0.674643	0.0420481	0.383396	0.875196	3.7252	0.590271	1.88071	0.147189	1.30117	0.658141	0.0922664	2.07994	0.861044	0.0998274	1	1.17242	0.292813	0.0738988	0.0841713	0.170354	2.06108	6.46921	1.41132	0.34276	0.507483	0.118942	0.633981	0.0985544	0.13931	1.12553	0.74899	1.00194	0.290126	0.243051	0.277519	0.167461	0.643482	0.0394184	1.32191	0.403147	0.100638	0.148725	0.6722	5.20298	0.859709	0.123579	0.320711	0.349498	0.378573	0.753435	2.49031	0.404654	0.159187	0.339444	0.494693	0.503363	0.506624	0.270806	0.0479922	1.21402	0.251603	1.04375	0.532472	0.729386	4.87912	0.587853	0.256136	1.37137	1.42228	1	0.176655	0.127323	0.988764	0.301963	1	0.0538322	0.96965	0.23496	0.30598	3.38723	0.220886	0.119202	0.649282	0.160629	0.442513	0.499381	1.0131	0.148268	0.713659	1.02713	15.7342	0.204696	0.373435	0.743074	0.448954	0.935881	1.89439	1.86883	0.234619	0.0252478	0.304934	0.699695	0.868887	1.22778	0.103539	0.162571	0.406118	0.839978	0.192822	0.331232	0.748007	0.305815	0.554918	0.49784	0.110139	0.812261	0.167228	1.02803	0.16371	1.58696	6.04496	0.136633	0.192015	0.0194776	0.0498119	0.977921	10.3441	0.260378	0.350277	0.38927	0.139562	2.31847	0.411255	0.310779	0.10804	0.103259	1.52081	0.175234	0.402185	0.19218	0.293062	1.7883	1.50352	0.0722471	0.486038	2.50174	0.974078	0.320097	0.162133	0.162534	0.127768	1.2242	0.367714	3.09081	42.4427	0.239929	0.0634026	0.0272619	0.135361	0.147064	0.587682	0.432228	0.0516351	0.161761	0.0586587	0.533108	0.18176	1.19591	0.963424	0.53166	0.1728	0.094457	0.0900777	0.556292	1	2.5198	1.07539	3.5808	0.447983	0.0214139	0.00764276	0.379225	0.0896483	0.278005	0.0637357	1.44267	0.598096	0.510464	0.0109577	0.999811	0.472976	4.07139	0.343956	0.711962	1.32524	0.977506	0.578261	0.112183	0.0439728	6.6795	2.41175	5.46249	8.03905	0.567406	6.18609	3.71226	5.34711	1.23478	1.31231	0.440651	0.299429	0.140221	0.0134966	0.015949	0.213214	2.9635	0.673002	0.145979	0.154933	0.376683	0.125434	0.757131	0.19714	0.314162	0.595882	0.214516	0.850854	0.215636	0.233328	0.343897	0.101698	0.368203	0.211763	0.357603	0.190342	0.297413	0.220306	0.425442	0.459453	0.245786	0.119389	0.564675	0.0488518	0.320165	0.479361	0.283843	0.404482	0.240373	0.375947	0.203393	0.140693	0.0536837	0.0531207	0.903381	1.58297	0.0611041	0.0715989	0.218206	0.618051	0.0508809	0.332131	0.0688144	0.108329	0.273909	0.199022	0.164839	0.422688	0.684115	0.842399	1.14635	1.03982	0.515233	5.28847	6.77827	2.78358	2.86031	2.10346	0.809132	1	0.2049	0.00790385	0.00695642	3.3516	6.16735	1.37543	3.69123	1.57804	0.322922	0.4424	0.482946	2.82633	4.42024	1.10126	2.20009	0.806879	0.0171195	0.363935	0.912454	0.639046	1	1.67635	0.110175	1.92626	0.112091	0.586411	1.59071	1.3367	0.984385	6.04762	2.2711	0.499782	0.266705	1	0.341869	0.107481	0.282973	0.645391	1.48252	1.01871	0.306826	1.97822	0.222522	0.275435	0.187099	1.22777	0.483413	1.28883	0.787912	1.16818	0.377458	2.21557	0.0385515	1.92189	0.0569765	0.0616084	0.0499825	0.257343	0.128037	0.359502	0.0577044	0.0597957	0.314541	0.995955	0.317812	0.684212	0.55913	0.141264	0.651595	0.406485	9.91608	12.6137	0.422078	4.15361	6.08427	3.1825	0.530184	0.650806	0.218754	0.0868073	4.81599	0.148374	1	0.175235	0.202999	0.244647	0.109067	0.0453681	0.0399944	0.472107	1.23478	1.52719	1.03642	1.31402	0.769406	1	1	0.0517354	0.128094	0.217216	0.573372	3.15307	0.0689827	0.274014	0.704306	0.0182609	0.543369	0.322499	0.144175	0.0542397	0.0741586	2.39243	1.78648	1.77708	1.2542	0.499138	1.18601	0.0876428	0.492857	0.0623903	0.0779726	0.0477229	1.01599	0.653354	0.165065	0.0378402	1.01641	0.284979	0.416239	0.475011	0.331014	0.633019	0.820335	2.60311	1.49724	0.264987	0.761853	0.302496	0.460948	0.557652	0.1849	0.154541	0.608163	0.89748	0.48758	0.482625	1.39625	0.46215	0.601413	0.443338	0.507934	0.208024	18.1085	0.285503	0.930267	0.92807	0.402733	0.101433	0.0591727	1.15542	1	0.787641	27.2203	0.0424292	0.251734	0.192652	0.687064	0.54382	0.184792	0.460545	1.05233	0.522692	0.124731	0.0622424	0.338817	0.357908	1.64631	2.12782	0.150273	0.223703	0.227953	4.09331	2.13635	0.324033	0.608271	1.16488	1.36961	0.328892	0.0562528	1.58147	0.659286	0.2447	0.170254	0.12088	0.748875	0.599127	0.744932	0.0755213	0.159978	0.310197	0.416981	0.267903	0.1122	0.167376	0.465488	0.322112	0.173867	0.108024	0.232188	2.0739	1.67417	0.0110209	1.08286	0.221671	0.161931	0.291651	0.207685	0.0464224	0.167037	0.109994	0.427811	0.0473083	0.051268	0.772626	0.133148	0.102484	0.959113	0.25926	0.302487	0.360771	0.60248	0.257572	0.0956801	0.115333	0.28574	0.392775	0.945056	0.10441	0.63617	0.128215	1.75114	0.688499	0.494662	0.585743	0.567197	0.64985	0.820633	0.553369	0.741892	0.324085	0.411259	0.470746	0.213946	0.613781	2.85433	0.152329	0.301906	0.582504	0.370903	0.155002	0.782731	0.636021	1.48955	0.521618	0.527517	0.510932	0.954068	2.01692	0.0266377	0.19267	0.689975	0.329018	0.0672396	0.522982	0.435318	0.452661	0.0430851	0.116686	0.212442	0.173409	0.864301	0.633054	0.143807	0.463198	0.367451	0.688003	0.292126	0.55119	0.692965	0.555532	0.983061	0.789768	0.778673	0.795807	0.271595	0.305808	0.186857	0.425915	2.98996	0.278892	0.171719	0.735943	0.286031	0.505791	0.230148	3.52509	0.291386	0.673753	0.255899	0.294562	0.0839213	0.558993	0.688958	0.398124	0.756297	0.114894	0.806915	0.559454	0.370473	1.29356	0.281904	0.621783	0.263479	0.582924	0.0726315	0.534972	2.18565	0.740551	0.182449	0.0358586	0.0337022	0.728148	0.462418	0.81913	0.141878	0.100308	0.190711	0.281731	0.108532	0.588627	0.432268	0.600324	1.37569	0.676489	0.477795	0.000886931	0.0204216	0.329521	0.56621	0.283064	1.43359	0.537953	0.212324	0.308781	0.321313	0.777453	0.516815	0.267626	1.06636	0.580411	0.911699	0.299716	0.164091	0.437388	0.229622	0.430113	1.09922	0.416262	0.105437	0.209408	0.13873	0.117681	0.365807	0.327441	1.13855	0.535359	0.724384	0.320296	0.855619	1.11089	0.412309	0.0823178	0.251913	3.13041	0.179334	10.1857	0.751593	1.01613	0.416436	0.100177	0.90461	4.74549	0.0755625	0.568373	0.0175853	0.503811	147.654	0.45294	0.0270717	1.00244	0.310473	0.0204074	0.464548	1.54719	1.14175	1.14445	2.04069	0.248928	1.15236	2.25641	1.03046	1.86466	0.642998	0.167788	0.658839	0.724644	0.277986	0.255449	0.20444	0.27831	0.210737	0.429339	0.167246	0.409615	0.777834	1.45002	0.604492	0.204095	0.226095	0.270815	0.476547	0.51162	0.148604	0.679777	1.2654	35.0971	0.333893	0.0957842	0.316814	1.18225	1.18721	2.86262	0.71077	0.382577	0.404034	2.31743	0.611961	2.05269	1.29046	0.367328	0.0319142	0.507253	0.218698	0.243251	1.0583	0.470662	0.18634	0.0634437	0.3244	0.0916821	3.50532	0.221419	0.192121	1.26723	8.46387	0.993848	0.0291319	1.50129	12.0704	0.28674	0.20295	0.631338	0.704912	0.879198	0.0514297	2.4411	0.0618981	0.126242	0.705044	0.141045	0.260976	0.18803	0.70544	0.442393	0.164031	0.243029	0.413869	0.802949	0.676689	0.382722	1.0983	0.719366	0.90256	0.451383	0.209411	0.0643985	0.516122	0.408609	0.378082	0.251263	0.130512	0.11995	0.281803	0.513592	0.0703195	0.651701	0.42778	0.278188	5.16702	0.797399	1.07037	0.215421	0.69223	0.438947	1.06682	0.639777	0.0468362	0.126116	0.223047	0.337538	0.132897	0.0848277	0.19212	0.966415	0.955857	0.774298	0.607084	1.15648	0.385322	0.41522	0.526213	0.60528	0.0821322	0.0176985	0.134974	0.364696	0.154558	0.0446753	1.61298	0.426135	0.383025	0.467724	0.14863	0.173531	0.226813	0.413299	0.216731	2.50312	0.677232	1.51288	0.654445	0.530096	0.458486	0.789232	0.490532	0.584595	0.0174032	0.4903	0.152111	0.65917	0.830755	0.968812	0.807951	0.889075	0.491971	0.0509101	0.0637409	0.546434	0.511172	0.541547	0.402797	0.766299	0.586064	1.11807	0.311792	0.233217	0.665609	0.441448	0.572215	0.352255	0.574575	0.589798	0.843345	0.210837	0.0792425	0.265617	0.0622424	0.58093	0.442718	0.0574067	0.251908	0.252984	0.159907	0.739563	1.15524	2.12903	0.121421	0.393708	0.584855	0.21542	0.160186	0.861003	0.358059	0.747499	0.167459	0.801864	1.05977	0.653877	2.27707	0.328946	1.16427	0.0223199	0.819147	1.16156	0.110304	0.405963	2.27704	0.345931	0.483963	0.0423271	1.53262	0.280183	0.765275	5.41459	0.70744	2.15331	0.267056	0.330255	0.405572	0.496463	0.404525	0.152779	0.274025	1.34762	2.87611	0.0739254	2.7751	1	2.88462	0.179709	0.673617	0.0451343	0.330516	0.961444	3.29755
SFUN-06997	4.92347	0.675739	2.61201	1.27853	0.247073	1.92502	2.2028	1.35019	0.505253	1.68239	0.417781	0.942627	2.26056	0.744352	1.64018	2.54247	6.9143	0.423435	0.464806	1.24573	2.07746	0.171231	0.810653	1.97778	13.1977	0.99687	3.10262	1.15123	0.268686	0.0718288	1.30198	1.2049	0.232514	1.11141	0.638936	0.751332	0.914191	0.131928	0.224772	0.141002	0.894641	0.405287	0.486681	0.841653	1.32173	1.79062	0.461949	3.78808	0.513538	2.26247	0.456735	0.609424	0.307426	0.634698	1.95751	0.612941	0.382171	0.899199	1.37584	13.6853	1.00766	34.6451	0.865778	1.63441	1.30611	0.365583	0.134639	2.12782	0.554519	0.170755	0.377063	0.448974	0.684497	0.455897	1.90392	0.690868	0.487645	0.599094	2.04493	0.707232	0.577407	0.402305	2.9323	0.491918	0.457363	0.514486	0.142198	0.933581	0.485455	0.672087	0.999093	0.810266	0.695479	1.65566	0.646674	0.419595	4.02361	0.534156	1	3.91805	1.09239	0.668242	0.531867	0.439691	0.410858	0.437022	0.407879	1.43461	0.338668	2.05674	2.50683	4.21659	0.635297	2.14584	0.390906	0.74156	0.379336	1.11815	0.824359	0.317275	0.863764	1.9314	1.34575	1.25838	0.366654	0.519964	0.986813	0.504835	0.770315	0.318298	0.524155	0.417206	0.659048	1.07229	5.37543	1.24569	0.293904	1.06174	0.835174	0.330317	0.659547	1.02179	0.586399	0.599493	0.30703	2.35006	0.0869055	0.553541	0.796101	1.14844	7.15014	1.09047	0.344601	3.01391	1.89964	0.306529	1.32279	0.646213	1.02388	0.777317	0.13488	2.13089	0.2385	0.601079	0.368835	1.012	1.54749	1.93859	1.97813	0.674643	0.189543	0.98316	3.19183	4.11652	2.71835	1.05176	0.476796	0.468008	0.149391	3.76677	0.997008	0.213416	1.95468	0.14223	0.676878	1.0089	0.916664	0.869579	0.250109	0.749905	5.12835	3.14098	1.28694	0.168571	1.19656	4.13938	0.136377	0.822244	0.785922	26.9728	6.9919	1.61041	6.32511	1.03071	0.24015	1.25467	0.227509	1.12011	0.955428	0.931722	0.252893	0.33529	1.84265	1.21026	2.69064	0.108482	0.538384	1.66018	0.542231	0.437767	0.306794	0.0613876	0.0250182	1.58354	0.452049	0.909432	0.348983	1.21314	9.22619	0.955165	1.05302	0.876363	0.0958295	0.262514	1.91624	0.795	1.01221	0.511694	1.15216	4.08553	0.684581	2.14457	4.01557	0.559879	0.989464	0.411099	1.18137	0.396743	0.657302	14.3396	8.46779	1.10708	1.26497	9.71388	1.70944	6.80018	1.0109	5.58707	2.45883	0.748878	0.0726332	0.55194	0.301894	0.47681	0.814807	0.345341	4.53255	1.00842	2.14154	1.10934	0.818564	0.187287	0.184444	0.513278	0.104084	1.7964	0.997219	0.0490528	0.551306	1.45626	0.145702	0.180761	0.243859	0.275464	0.403242	1.03829	0.0493054	1.00682	2.12129	0.717164	1.13403	1.50607	12.5122	0.711189	2.95808	0.0960695	1.72694	26.8189	1.79161	0.544119	2.24164	3.8089	15.2613	1.41928	1.08454	1.07788	0.39319	0.650786	1.42959	3.81632	1.18812	0.974592	0.18563	0.218737	0.921826	0.480438	0.902124	5.38847	1	0.175365	6.28357	0.112568	0.213527	0.280236	0.123988	1	4.02375	8.22203	0.254589	0.666096	0.162274	0.471017	0.8216	1.26985	0.256468	3.66464	0.654495	0.455366	0.20744	0.503644	1.04006	4.99593	1.10282	0.428588	0.433514	0.417493	0.43782	0.798472	0.865828	0.148586	1.80275	1.06391	1.13589	0.359643	0.586172	0.411857	0.576216	2.18491	0.297106	0.563722	0.590883	0.312238	0.494708	83.0679	48.2923	2.95765	0.0477961	0.404218	0.564199	0.795462	0.918185	0.620582	0.337022	1.50516	0.312759	13.4322	0.780658	0.231401	2.8924	4.0062	2.73809	0.129195	1.0465	0.812087	1.36384	0.703426	0.430986	0.140028	1.01926	8.48081	0.750415	0.425407	0.224951	0.115234	0.711728	0.664213	0.955615	0.931542	1.63781	1.60251	0.0943811	0.26203	4.32924	6.65231	0.636642	1.53987	0.497182	0.432871	0.332847	0.110968	1.43974	1.55684	0.403279	0.391031	0.0763108	0.894211	0.645374	0.927427	1.95472	2.53495	1.13476	0.944525	0.35952	0.385936	0.318436	0.883598	1.89114	5.1241	2.99004	0.168339	0.529165	0.327614	0.38651	1.47964	0.0420541	0.942818	0.414807	0.970211	1.90204	2.09304	0.776501	2.03463	1.43024	2.60283	3.52148	1.68422	5.03592	1.83621	0.120945	0.933971	0.605303	0.449701	0.338734	0.895389	0.513607	0.385885	1.1757	0.494611	1.9022	2.39342	4.13569	12.5809	0.289529	25.2645	1.15816	2.14128	0.231041	7.89281	54.1676	34.1643	0.486094	0.690508	5.62463	1.18186	0.87145	0.321565	0.0692968	0.632335	0.158732	0.345161	0.960112	1.06567	0.600641	0.148406	4.69138	1.03215	0.252459	5.15344	4.26865	2.19374	1.76018	0.42056	0.82937	2.35737	0.490927	0.465494	4.61673	0.00480998	0.811913	1.14162	0.24861	0.110161	0.427517	0.619248	0.0834065	0.256086	0.672312	0.207041	0.53666	0.0552124	0.146374	2.13627	0.921714	1.08534	0.604005	0.399704	0.703962	0.678142	4.93352	5.65617	0.782082	1.3833	0.613482	0.382691	0.2572	0.468488	0.7107	0.282851	0.977475	0.135473	0.307687	0.0887469	0.487054	0.135202	0.127273	0.0634648	0.288967	0.377157	0.130954	0.991364	0.310958	1.00996	1.03547	0.714427	0.168255	0.589816	1.00442	3.6742	0.925611	0.191887	0.162102	0.749977	0.0494792	0.164186	4.42765	2.01331	1.94819	0.548873	3.2072	0.964742	30.2495	2.27303	0.03009	0.278017	0.0232332	0.755319	1.61986	1.6983	0.374133	0.214842	0.533117	7.51517	1.16969	0.566964	8.90416	9.65748	0.473709	0.751671	2.23691	0.644089	1.79597	3.89104	0.723426	0.791385	0.168118	0.140292	1.16529	0.864903	7.74206	1.69564	0.47859	0.256258	1	0.123799	0.484663	0.163381	0.818845	2.96718	0.585797	0.667464	0.149483	1	0.196016	0.486256	0.671019	1	0.314422	0.674643	0.0420481	0.383396	0.812743	2.79651	0.590271	0.210082	0.147189	0.102529	16.8692	5.07721	1.15076	1.91259	0.622391	1	0.434178	0.368251	0.0738988	0.744356	1.19547	0.637434	3.97332	0.50402	0.34276	0.283839	0.286746	1.43686	0.0985544	0.448567	0.238622	0.35641	0.746914	0.498161	0.710682	0.252684	0.399763	0.493497	0.0394184	0.262181	0.406509	0.100638	0.587198	0.567207	0.990797	0.790415	0.123579	0.893612	0.305404	0.378573	0.804083	0.334781	0.404654	0.159187	0.20805	0.37378	0.419342	0.387103	0.297421	0.0479922	0.415267	0.480849	0.533702	0.69538	0.598676	5.38958	0.0998505	0.256136	1.18633	0.61031	1	2.1424	3.76779	5.43153	0.301963	1	0.0538322	0.96965	1.3091	0.282809	0.646666	0.642424	0.484867	0.693183	0.160629	0.442513	0.529333	1.07441	0.148268	0.713659	0.822065	7.20659	0.204696	0.755195	0.307289	0.575826	0.659803	3.86426	0.05326	0.234619	0.018465	0.304934	2.00891	0.528523	0.144633	23.9569	12.8271	0.786864	0.529686	0.192822	0.331232	1.03956	0.305815	0.735395	0.730071	0.110139	3.45329	0.167228	0.523225	3.35769	1.29337	0.718151	0.759569	0.438141	0.0194776	0.892619	1.94799	3.31627	0.927715	2.373	3.0621	0.139562	8.5466	0.250557	0.269674	0.10804	0.103259	2.33981	0.175234	0.402185	0.19218	0.293062	0.0661338	0.648786	0.388393	0.602361	0.443315	2.56895	0.320097	0.162133	0.162534	0.127768	0.467136	0.367714	1.42971	35.2081	0.764602	0.0634026	0.0272619	0.121544	0.147064	0.587682	0.432228	0.0516351	0.161761	0.0586587	0.533108	0.18176	1.9425	0.92728	0.232299	0.346353	0.094457	0.0900777	1.02114	1	0.693337	1.21353	0.877603	1.8209	0.0214139	0.471344	0.379225	2.69055	18.2201	2.00845	9.04087	1.08532	0.849127	0.105997	0.564294	1.0172	3.14056	0.412035	0.628549	0.485433	0.16016	0.578261	0.368291	0.631735	1.52878	1.0488	1.9735	2.07596	4.26967	0.846664	0.61413	1.11647	0.323807	0.410505	2.20711	0.811209	0.400858	0.0134966	0.015949	0.384495	1.42534	0.312294	0.145979	0.154933	0.720735	0.125434	0.757131	1.59674	1.19668	0.781996	0.689317	1.08035	0.215636	0.499288	0.157346	0.101698	0.825042	1.70607	1.1232	1.16597	0.538253	0.864293	0.967044	1.42592	0.270633	0.17623	0.270413	0.0488518	0.320165	0.479361	0.283843	0.79114	0.240373	0.375947	0.203393	0.140693	0.0536837	0.0892661	1.21863	0.373623	0.39991	0.517645	0.218206	0.38231	0.0508809	0.332131	0.0688144	0.108329	1.02112	1.7777	0.164839	0.422688	1.92418	1.83308	0.756359	0.223885	0.271542	3.73323	1.03679	0.762902	0.416269	1.12747	0.235489	1	0.2049	0.0361565	0.00695642	0.224541	0.160169	0.343642	0.137019	0.40312	3.41423	2.46075	1.76045	0.565787	3.78817	0.137228	0.52783	0.310957	1.17911	0.230645	0.618224	0.442092	1	1.09891	0.110175	0.328735	0.112091	0.351935	0.760414	1.83171	1.32968	0.449319	0.654494	1.58741	0.593514	0.995467	0.242072	0.951921	0.282973	0.735986	0.606092	3.08354	0.958977	1.73036	0.222522	1.01067	0.187099	0.763276	0.0327452	1.42857	0.633204	3.17411	0.951613	0.552572	0.0385515	2.18456	0.34789	0.888106	1	0.257343	0.128037	0.359502	1.91756	1.2582	0.314541	0.93949	0.317812	0.554372	0.55913	0.141264	0.424324	1.09285	1.81023	1.53385	0.422078	0.884662	1.82382	0.912108	1.12017	0.650806	1.70198	0.0868073	2.718	0.71941	1	1.16515	1.65299	0.128618	0.109067	0.274708	0.235902	0.598073	0.210474	0.475162	0.132237	1.0511	0.769406	1	1	0.0517354	0.706385	0.217216	1.05727	0.831086	0.0689827	0.274014	1.22425	0.0182609	0.555527	0.247804	0.983754	0.192657	0.468831	0.233005	0.488165	1.26573	2.3514	0.499138	0.161429	0.0876428	1.20876	0.0623903	0.0779726	0.0261703	0.787668	1.08094	0.120842	0.299123	1.49977	0.190746	0.877964	0.654409	2.28623	5.84822	0.366504	1.4035	2.00892	0.232057	0.325013	0.20091	0.231434	0.340472	4.39899	0.154541	0.352609	0.19409	0.591581	0.253378	0.622133	0.710884	0.599313	0.345087	1.05458	0.208024	7.415	0.285503	0.172053	1.12027	0.402733	0.101433	0.065524	0.854373	1	1.2756	9.96017	0.0424292	0.251734	0.192652	0.536775	2.32792	2.45594	0.702914	0.363181	0.522692	0.328779	0.365094	0.338817	0.357908	0.676641	0.3697	1.12997	1.07489	0.73965	0.404091	0.246015	1.41085	1.15026	1.74753	3.19309	0.328892	0.180863	1.49491	0.505715	0.2447	0.160391	0.12088	0.201556	0.662003	0.388641	0.0755213	0.420308	0.519403	0.845839	1.44734	0.1122	0.167376	0.465488	0.322112	0.173867	0.108024	0.232188	1.23946	0.431957	0.268626	1.29646	0.221671	0.161931	0.291651	0.207685	0.0464224	0.167037	0.109994	0.427811	1.87628	0.236465	0.420591	0.133148	0.675632	0.959113	0.506739	2.81611	0.360771	0.895248	0.257572	0.0956801	0.115333	0.897905	0.38004	0.657559	0.10441	6.18294	0.820433	3.26764	1.10343	0.317697	0.23573	0.403294	0.448069	0.287802	0.467731	0.521849	1.16899	0.371003	2.75204	0.213946	0.134182	0.816607	0.152329	0.301906	0.723823	0.278174	0.155002	0.312462	0.294752	0.290909	0.595547	0.854103	0.202785	1.83291	1.55428	2.37327	0.456644	0.689975	0.187063	3.58393	0.522982	1.21706	0.607667	0.0430851	0.116686	0.212442	0.173409	0.608027	0.128543	0.143807	0.292125	0.367451	0.421143	0.292126	0.678796	0.553732	0.471624	0.238267	3.11825	0.546483	0.409553	0.271595	0.305808	0.323358	0.348715	0.577013	0.569924	0.171719	0.500347	1.86525	1.64766	1.0611	0.390175	0.291386	0.673753	0.255899	0.294562	0.844572	0.288583	0.300914	0.27573	0.394635	0.114894	2.44346	0.360969	0.370473	3.0054	0.281904	0.970377	0.263479	0.728705	0.0726315	0.915595	1.31443	0.506076	0.182449	0.46695	0.0337022	0.477531	0.477299	0.458304	0.115239	0.263325	0.525839	0.281731	5.04592	1.2923	2.09357	0.179866	0.0721495	3.483	0.477795	0.000886931	0.0204216	2.65652	27.1842	0.283064	0.90502	0.0430853	0.212324	0.308781	0.321313	1.73076	4.80726	0.866114	6.08006	9.27509	5.15231	0.124611	0.164091	0.437388	0.486072	0.938806	4.15021	0.535741	0.105437	0.209408	0.283138	0.117681	0.68638	0.327441	0.723454	1.18763	0.516115	0.320296	0.472583	0.315622	0.412309	0.73367	1	1.07611	1.03878	0.747413	1.33572	0.287407	0.416436	0.100177	0.473519	6.29763	0.0755625	0.572099	2.46143	1.46558	25.9294	0.356688	0.0270717	2.00684	0.882537	0.320988	0.110917	1.62453	0.650766	0.830255	0.153284	0.472737	2.11895	3.95328	1.15371	1.7566	1.19739	0.524643	0.232318	0.14824	0.277986	0.447143	0.272329	0.27831	0.210737	0.429339	0.167246	0.440035	1.50539	0.437625	0.442072	0.473585	0.226095	1.91957	0.0151043	0.027826	0.0690727	0.53285	1.25085	9.23188	2.5856	0.613302	0.316814	1.39813	1.81706	1.01932	0.197286	0.298033	0.404034	0.0375836	0.612405	0.301969	0.870815	0.22217	1.06518	0.917849	0.277995	0.243251	0.979286	0.463771	0.18634	0.0634437	0.3244	0.0916821	0.71262	0.221419	0.797442	0.527722	0.0493585	0.573525	0.0291319	1.13276	0.0984644	1.26765	0.20295	0.23136	0.447016	1.126	0.224411	2.15187	0.285424	0.463834	0.344893	0.919805	0.677563	0.485748	1.224	0.326619	0.914352	0.0712675	0.413869	0.325372	0.630954	0.382722	0.290764	0.268949	0.837994	2.40421	0.48436	0.0643985	0.0999967	0.408609	0.699472	0.251263	0.130512	0.11995	0.208622	0.638585	0.0703195	0.455798	0.423008	0.299675	1.12726	0.162406	0.500644	0.215421	0.996031	5.6752	2.75887	0.282447	0.0579084	0.596674	2.98266	0.337538	1.09863	0.225941	0.19212	0.500444	0.223047	0.226517	0.120253	1.04494	0.265513	0.396385	0.448177	2.77964	1.52104	0.0176985	1.42493	1.28047	0.0193784	0.0198873	0.410368	0.354937	0.118227	0.305925	0.00792976	0.0247291	0.0771476	0.00622714	0.216731	1.31346	0.967586	2.30838	0.593941	0.361841	0.865884	0.464945	0.538972	0.338854	1.03267	0.353598	0.297766	0.514542	0.562491	0.184899	0.791783	0.780627	0.586179	5.30598	5.20034	0.231954	0.246906	0.401543	0.21512	0.464174	0.372158	0.482875	0.2802	0.233217	0.519337	0.356355	0.807381	0.61941	0.54003	0.401242	0.325697	1.0763	0.0792425	0.265617	0.0622424	0.32501	0.253007	1.32301	0.174001	0.311906	0.159907	0.496062	0.158779	2.4027	1.93548	1.01443	0.111827	3.51595	0.792332	0.743794	1.85087	1.13292	0.167459	0.794547	0.169846	0.10974	0.535542	0.92373	0.231663	0.0223199	0.126053	0.768659	0.480386	0.048448	0.110103	0.358696	0.225078	0.115945	0.8641	0.497436	0.764646	1.10153	0.537593	1.69621	0.302693	0.142756	0.455317	0.75785	0.404525	0.152779	0.457924	0.245494	1.27541	1.07183	0.782252	1	1.31726	0.354837	0.465948	0.653606	0.0942754	0.353141	1.44807
SFUN-06998	2.0319	0.84475	1.43423	3.13939	0.506262	1.07885	0.697417	2.3272	4.01235	4.51577	2.13255	1.15987	2.159	0.754708	1.74545	1.26912	3.54934	0.709134	1.09922	0.842965	0.452432	2.53817	1.94194	2.16223	4.7123	1.02118	9.25014	3.67515	2.49928	1.67123	1.48654	0.869611	0.154046	1.37696	1.27313	1.39162	5.47018	0.131928	1.75268	0.304324	2.63939	0.405287	0.360151	0.165823	2.60543	2.49668	0.461949	16.0153	1.95882	0.445079	6.683	0.392801	0.307426	0.595966	3.84544	4.4784	0.513582	0.915881	2.18383	3.71761	3.73424	12.3845	0.941214	2.76334	1.41956	0.649055	0.134639	1.15116	0.97571	0.723734	1.04719	0.552963	0.59217	0.87752	2.34766	0.969558	0.906886	0.817846	0.858287	1.02687	0.921892	0.599227	1.5654	0.570411	0.705283	0.492619	0.60885	0.565074	0.485455	0.721158	4.14014	1.19549	1.15139	1.22728	0.526659	0.533196	1.89974	1.82163	1	4.36885	2.03915	1.24179	1.06434	0.589391	0.583869	0.833336	0.532164	1.04586	1.4909	0.835254	3.51096	1.48669	4.1189	1.64992	0.447594	0.708019	0.596487	2.12529	1.85482	2.19462	1.49991	5.44332	0.660788	1.7452	8.78642	1.76004	1.38076	0.589591	1.18701	0.888653	0.812703	1.06468	1.02621	0.630983	2.33901	1.02583	0.417682	0.874858	0.719649	0.330317	1.10053	1.20779	1.037	2.30494	0.30703	0.728554	2.40303	2.43998	1.18986	0.541932	2.44677	1.15606	0.711099	1.7217	0.993111	0.52814	1.03718	0.306497	0.340453	2.35809	0.13488	6.18913	1.29742	0.748898	2.17437	0.237137	1.77056	0.876151	0.187081	0.438526	1.11194	0.254242	2.30053	0.788393	1.82268	1.06551	3.2174	0.694751	0.383028	5.38756	1.15599	0.321286	1.67275	0.563945	10.4948	0.233587	1.18803	0.537057	0.412525	0.35486	0.146674	6.45932	7.44087	0.168571	0.891782	0.688203	0.136377	0.787736	0.538549	2.09361	0.564292	1.18204	1.25567	0.955195	0.24015	0.587223	0.227509	0.57178	1.76454	1.31478	0.503328	0.33529	1.18346	1.06571	1.03546	0.289453	0.447947	1.7376	0.421548	0.658915	0.31562	0.0975295	0.0250182	0.206671	1.06167	68.5292	0.312953	1.79975	1.1253	0.740619	2.35401	2.79916	0.0158186	1.59313	1.61175	4.01457	1.33951	0.91707	0.620315	0.744856	0.79412	1.02173	2.26242	1.32614	1.22772	0.904445	5.99535	1.22772	0.939839	5.1785	2.13567	1.09814	2.32471	1.48739	0.398176	1.14137	0.619142	2.04519	1.38635	1.44285	0.0726332	0.295632	0.351343	1.89189	0.581305	0.237644	0.770488	0.383831	0.863442	0.557183	1.47579	0.187287	0.0723047	0.385084	0.104084	0.598717	0.767211	0.0857289	2.09851	0.548378	6.50951	0.180761	1.0158	0.212764	2.12897	0.432297	0.0493054	0.116728	1.31403	0.717164	1.34544	0.79426	1.46789	1.05034	3.86616	1.19513	0.993619	0.0835838	0.238211	0.176935	0.155589	2.89654	3.25126	1.08328	0.132381	0.367191	0.448017	1.21628	1.8012	0.263143	0.853217	1.95406	0.18563	1.69936	1.8199	1.89119	0.326115	1.88637	0.105897	0.175365	0.342741	0.112568	8.25914	0.252331	0.123988	0.311586	0.732464	0.865221	0.674339	0.325225	1.10038	0.248385	0.947571	0.718732	0.256468	3.62736	1.78279	0.124714	0.927185	0.671056	0.243574	11.3446	1.31755	0.250057	0.362666	0.931551	0.109386	0.631089	0.662042	0.237938	0.790467	0.0946531	0.456187	0.359643	0.246108	1.7422	0.902885	1.29104	0.435094	0.72908	0.725954	0.312238	1.30809	16.3015	20.0454	2.66154	0.621163	0.536076	0.988446	0.601343	1.6081	0.582475	0.423038	0.274682	0.541112	1.89957	0.558717	0.396171	0.481725	0.24411	1.09283	0.129195	0.334618	0.465838	0.659945	0.24775	1.0444	1.16263	1.53334	2.82344	0.750415	1.14215	1.96975	0.115234	3.48426	0.963111	1.00011	0.512691	0.443036	2.73608	0.277546	1.35136	0.396503	1.60127	0.502664	0.183938	0.653474	1.31963	0.407881	0.169696	0.7248	0.96752	0.662141	1.2877	0.0763108	0.33854	4.16037	1	1.11668	0.0265354	7.12841	0.212656	2.73909	0.475093	0.367274	0.384139	1	2.84533	1.07509	0.110964	0.288015	2.51869	0.502937	0.514719	0.0420541	0.311709	1.137	1.28671	0.814746	1.17744	0.738064	3.21758	2.52563	1.87689	1.40817	2.0938	0.117584	3.42569	0.120945	0.364673	0.187075	0.835908	0.338734	0.441038	0.636763	0.316845	0.84598	0.216006	2.29888	5.05036	9.96706	3.48171	0.289529	0.618534	0.126052	2.1788	1.2543	2.87047	21.405	7.77512	0.397805	3.04959	19.526	0.448747	1.3623	0.385164	0.0692968	0.790084	0.158732	0.772005	0.435143	3.19788	0.600641	0.175615	1.96546	1.04198	0.252459	0.424888	0.129501	3.75436	0.00295174	0.543824	0.376483	1.1947	1.16832	1.54809	1.67325	0.382836	2.26092	0.965002	2.77822	0.110161	1.09931	0.39596	0.144293	0.256086	0.312687	0.207041	0.159394	0.810413	0.146846	0.247509	1.55004	1.09083	0.990427	0.516111	0.516812	0.119038	1.18322	1.05779	1.09013	0.396246	0.902922	0.0963208	0.132258	0.289643	0.0591017	0.218414	0.212829	0.0836794	0.0507814	0.0887469	1.12149	0.947804	0.963263	0.0634648	0.47401	0.320135	0.130954	0.860837	0.310958	0.193326	1.50258	0.748355	0.50114	0.280421	0.368385	14.9901	1.74169	0.191887	0.263891	0.577835	0.0494792	0.164186	6.12825	0.318132	0.552394	0.548873	6.27484	0.89589	35.9577	0.585958	2.16546	0.344648	0.0232332	3.00699	1.16818	0.84269	0.19316	0.0366139	1.04913	3.55415	1.24567	0.483147	1.0131	2.82229	0.559245	0.206506	0.504642	0.814068	0.466742	2.61926	1.10918	1.59009	0.168118	2.51274	1.19487	0.744537	1.55525	2.69221	0.621358	0.786924	1	0.123799	0.484663	0.338742	0.975241	2.36536	0.585797	1.27176	1.28639	1	0.196016	1.03705	0.761532	1	0.314422	0.674643	0.0420481	0.383396	2.82981	0.11049	0.590271	0.210082	0.147189	0.106187	1.09336	0.47517	0.573316	0.418001	0.36446	1	1.11135	1.53446	0.0738988	1.77661	1.3456	0.637434	12.5203	0.904213	1.03511	3.29669	0.702862	1.06383	0.0985544	0.202554	0.491425	0.514728	0.709571	0.376136	0.411593	0.34093	0.323052	0.489052	0.0394184	0.572441	1.43785	0.100638	14.1731	0.415298	0.858839	0.963294	0.123579	0.784849	0.861122	0.378573	0.208805	0.306888	0.999781	0.726976	0.166796	0.458202	0.343377	0.596982	0.332376	0.0479922	0.831662	0.319114	0.261009	0.436659	1.03288	10.8288	0.373768	0.256136	4.84442	0.754702	1	0.442091	1.04566	1.70876	0.301963	1	0.0538322	0.96965	1	0.360533	1.52329	0.759056	0.119202	0.771124	0.160629	0.442513	0.17853	1.08446	0.148268	0.713659	0.444057	1.31116	0.204696	1.32903	1.71701	0.473206	5.32122	1.74116	0.190126	0.234619	0.0223107	0.304934	0.892777	0.849801	1.94769	3.73839	4.22576	0.966215	0.857759	0.192822	0.331232	1.79338	0.305815	0.408394	0.725903	0.110139	1.07051	0.167228	1.69381	0.489762	1.82216	1.14125	0.365104	1.08871	0.0194776	0.0498119	0.762448	0.407835	0.318057	0.683749	1.24524	0.139562	6.92107	0.584301	0.744085	0.10804	0.103259	2.89113	0.175234	0.402185	0.19218	0.293062	0.0661338	1.32863	0.492746	0.883716	0.443315	0.094007	0.320097	0.162133	0.162534	0.127768	1.46102	0.367714	0.432157	8.63594	0.474052	0.0634026	0.0272619	0.121544	0.147064	0.587682	0.432228	0.0516351	0.161761	0.0586587	0.533108	7.46293	0.722054	0.399044	0.232299	1.45061	0.094457	0.0900777	0.556292	1	1.26815	1.13823	0.824235	0.875889	0.0214139	0.109134	0.379225	0.842878	6.43029	0.490747	0.94028	1.16483	0.347145	0.347421	2.14455	0.11242	8.67951	0.49917	1.13353	0.574364	0.16016	0.578261	1.72571	1.63558	3.64134	2.20448	3.93575	5.05365	8.7487	3.04667	2.81489	2.96485	0.323807	0.695901	0.42457	1.30352	1.41253	0.629662	0.015949	1.12549	0.972247	2.06415	0.145979	0.154933	0.376683	0.125434	0.757131	0.998853	0.616028	0.627312	0.950434	0.326444	0.215636	0.562444	0.40192	0.101698	0.368203	0.132737	0.242194	0.29687	1.06155	0.220306	0.513357	1.09751	0.556892	0.119389	0.570576	0.0488518	0.530881	0.479361	0.283843	0.602237	0.240373	0.375947	0.203393	0.140693	0.0536837	0.318834	1.82092	1.23055	2.16065	1.73246	0.218206	0.454028	0.487173	0.332131	0.318845	0.514574	3.73387	3.66395	0.164839	0.422688	1.18372	1.86016	0.573878	0.983207	1.02272	5.28731	0.514601	0.673859	0.141359	0.779429	0.235489	1	0.2049	0.00699264	0.00695642	0.224541	0.160169	0.343642	0.137019	0.40312	0.348895	0.786459	0.624377	0.559679	1.76857	0.137228	0.442035	0.310957	0.124192	0.513582	1.17121	0.953131	1	0.604439	0.110175	0.846746	0.112091	0.110262	0.558236	2.11721	2.6194	0.449319	2.50829	0.602028	0.339717	0.104802	0.629191	1	0.282973	1.31073	1.51342	2.00507	0.590476	0.829394	0.222522	0.507873	0.187099	0.64241	0.0586428	1.04058	0.132791	1.35217	12.8036	1.05006	0.0385515	0.574547	0.280731	0.739082	0.846559	0.257343	0.128037	0.359502	0.785126	0.813383	0.314541	1.62729	0.317812	2.43816	0.55913	0.141264	0.555431	0.619132	4.80101	6.41535	0.422078	2.65431	4.0366	2.79791	0.252325	0.650806	0.637288	0.0868073	0.702291	0.389934	1	0.471938	0.202999	0.293195	0.109067	0.167597	0.0399944	0.697269	0.249652	0.51212	0.132237	0.0840709	0.769406	1	1	0.0517354	0.128094	0.654684	0.307403	0.987692	0.0689827	0.274014	0.457208	0.0182609	0.428211	0.480358	0.230869	0.0542397	0.192896	0.504151	1	0.919958	1.69221	0.499138	0.242039	0.0876428	0.446	0.0623903	0.0779726	0.0261703	0.198158	0.176722	0.0394185	0.0288038	1.35187	0.311743	0.296444	0.598583	0.609329	1.88914	0.787837	2.40829	6.22041	0.175998	1.15984	0.20091	0.231434	0.38234	0.737752	1.09458	0.428957	0.657062	0.315264	0.355242	0.3016	0.54545	0.538222	0.47245	0.83395	0.208024	1.82426	0.973056	0.566385	0.934141	0.402733	0.143781	0.0591727	0.805305	1	0.65429	2.9916	0.0424292	0.251734	0.192652	0.597087	1.01301	0.726936	0.521217	0.297844	0.522692	0.450925	0.435994	0.338817	0.683717	0.803637	0.472565	0.150273	0.3496	1.79545	0.438735	0.246015	1.06318	0.418212	0.764394	1.07768	0.328892	0.0562528	1.25301	0.678067	0.2447	0.180403	0.125319	0.681167	0.747465	0.522108	0.472257	1.02492	0.536206	0.305363	2.21655	0.1122	0.167376	0.465488	0.322112	0.173867	0.108024	0.232188	2.33355	1.11329	0.052536	0.73468	0.221671	0.161931	0.291651	0.207685	0.0464224	0.167037	0.109994	0.427811	0.351589	0.051268	0.185639	0.133148	0.452644	0.959113	0.829019	0.368769	0.360771	0.281184	0.257572	0.0956801	0.115333	0.81945	0.096835	0.578364	0.151153	1.77467	0.271174	1.03063	0.75655	0.338191	0.310937	0.436618	0.459482	0.338574	0.383925	0.0907777	0.322744	0.19871	0.610098	0.213946	0.134182	1.15032	0.152329	0.301906	0.898978	0.278174	0.155002	0.394121	0.369244	4.6966	0.78305	0.367682	0.827394	0.736275	1.89316	1.10043	0.19267	0.689975	4.89294	0.0672396	0.522982	1.34888	1.47966	0.352533	0.116686	0.212442	0.173409	1.76038	0.667235	0.143807	0.292125	0.367451	0.859001	0.292126	0.498616	0.248314	0.21023	0.406595	1.13345	0.472515	0.657092	0.271595	0.305808	0.51916	0.348715	0.309194	0.278892	0.171719	1.15681	61.6857	49.3646	0.187279	2.35577	0.291386	0.673753	0.921631	0.294562	0.0839213	0.505345	0.308015	0.249288	0.450782	0.207587	0.519407	0.154941	0.370473	1.70351	0.281904	0.802617	0.263479	0.832874	0.0726315	0.909326	0.18973	0.427321	0.182449	0.584822	0.0337022	0.432997	0.626586	0.283064	0.115239	0.100308	0.190711	0.281731	3.12273	0.747974	1.27828	0.38773	0.0721495	0.656635	0.477795	0.000886931	0.0206281	1.32756	3.67542	0.283064	0.657984	0.37548	0.212324	0.308781	0.321313	1.42828	0.390609	1.12963	0.125691	0.426529	0.174559	0.124611	0.164091	0.437388	0.760591	1.4148	0.161485	0.592039	0.105437	0.209408	0.13873	0.117681	0.226541	0.327441	3.8668	0.801056	0.491696	0.320296	1.17332	0.373157	0.412309	0.200878	0.582252	1.24207	0.0429521	1.14516	0.807986	7.2329	1	0.100177	0.568046	7.70886	0.0755625	1.47155	1.68619	0.127978	25.6642	0.370369	0.0270717	1.00923	0.310473	0.223295	1.51229	2.36614	0.17905	0.402624	0.153284	0.352072	3.0951	3.75495	1.64827	4.85049	2.55245	0.58491	0.44036	0.455265	1.02536	0.293293	0.20444	0.27831	0.210737	0.429339	0.167246	0.432574	1.43077	0.726966	0.536714	0.204095	0.226095	0.772163	0.393058	0.20678	0.152099	0.406258	0.170182	3.49432	0.280792	0.875028	0.316814	1.06562	0.118717	1.48136	0.197286	0.789184	0.404034	0.179712	0.807899	0.500417	0.961982	0.606746	0.787447	0.584745	0.232108	0.243251	0.406419	0.220552	0.276898	0.0634437	0.3244	0.0916821	0.978189	1.54458	2.36085	1.12779	0.0493585	0.798813	0.0291319	0.903104	0.392512	0.28674	0.20295	0.244213	0.965817	0.0808154	2.14956	0.938119	0.305815	0.302878	1.27734	0.370466	0.247769	0.18803	1.10142	0.581035	0.232159	0.724561	0.588297	0.0833435	2.08119	0.382722	0.395191	0.268949	0.798011	3.51608	0.109741	0.0643985	0.326264	0.408609	0.772043	0.251263	0.251296	0.11995	0.824362	0.565622	0.0703195	0.710227	0.604838	0.143393	1.45708	0.162406	0.6534	0.215421	0.124169	0.442343	1.37738	0.282447	0.234722	0.852109	0.755053	0.337538	0.716901	0.0848277	0.19212	0.44995	0.227336	0.29427	0.329684	1.87956	0.255265	0.387737	0.43325	1.1969	7.89189	0.0228063	1.21493	0.429583	0.0302872	0.0198873	2.37218	0.333506	0.310994	0.535534	0.00792976	0.583463	0.235429	0.00807217	0.458842	0.268502	1.7096	2.14972	0.576571	0.406463	0.58827	0.492182	0.202012	0.374625	0.332287	0.616729	0.175177	0.929927	0.602536	0.184899	0.867314	0.940288	0.491971	1.2114	1.21029	0.276058	0.219621	0.361449	0.449985	0.649351	0.386589	0.608231	0.2802	0.233217	0.55336	0.399409	0.746692	0.567644	0.4224	0.480437	0.723044	0.2518	0.246559	0.265617	0.0622424	0.499188	0.431208	1.03211	0.0690336	0.252984	0.159907	1.09724	0.665281	1.31234	1.29729	0.389577	0.785471	0.886874	0.160186	0.519698	1.66324	0.921493	0.420371	0.443283	0.689943	0.10974	0.151549	0.950297	0.66813	0.0223199	0.242797	1.09124	0.186693	0.469167	0.288706	0.673299	0.225078	0.0423271	1.55344	0.471431	1.19657	43.2264	1.07144	0.572305	0.0736014	0.0541804	0.565784	1.22141	0.404525	0.152779	0.274025	0.245494	0.208461	0.0739254	0.440559	1	0.890806	1.04593	0.459085	0.0451343	0.0942754	0.999694	2.32202
SFUN-06999	1.32123	1.68943	1.67538	5.07681	0.247073	0.275757	1.62216	0.66889	0.200778	0.836302	0.412607	1.09569	0.164724	0.632445	0.0930494	3.49647	1.65223	0.71417	0.34743	0.605603	0.68917	0.628504	1.19484	2.14801	4.86337	2.34203	0.56287	1.30282	0.95849	0.381569	0.139152	0.687619	0.361622	0.183853	0.865353	0.639521	1.04383	2.69403	0.905152	0.718316	0.277984	0.643777	1.11071	1.25324	1.79814	0.252194	0.677731	0.202997	0.273281	10.3512	0.783381	2.66625	2.51958	3.92611	0.947355	1.79191	0.445602	0.980831	3.1443	0.375885	1.40472	4.50395	1.57606	1.0616	0.488016	1.67942	4.94405	15.4508	3.83248	0.170755	0.191897	1.74487	2.62379	2.83468	1.1055	1.3907	0.649695	0.233245	0.265375	0.726348	0.216709	2.05438	0.750186	0.522818	2.12927	0.0197732	0.142198	3.41209	0.485455	0.561084	0.736125	0.523954	0.586776	0.130936	1.03589	1.14351	65.1661	0.242652	1	0.829988	0.648486	0.023928	0.748501	1.26474	1.32694	1.78832	1.43596	0.836863	1.23099	2.5319	1.11562	0.354939	1.25861	0.211294	1.53592	0.943596	1.93931	0.457537	1.02501	0.402196	0.254556	0.669098	0.0521515	0.93806	0.715597	0.776199	0.528703	0.431951	0.287465	1.00444	0.446486	0.0778381	0.0761973	0.100769	8.40677	0.138988	1.19203	0.456718	1.29616	2.67461	0.436835	0.608461	0.532868	1.10751	0.30703	1.5465	0.286192	0.341687	0.433578	0.851691	0.130216	0.307953	1.29792	0.660994	1.04117	1.56575	1.96778	0.741855	0.0958352	0.551768	26.9818	0.517998	0.2385	1.15035	1.60644	2.47185	1.68499	0.263418	0.187081	6.49035	0.561561	3.78795	0.418038	1.68483	1.31883	0.351699	0.131082	5.14707	0.191722	0.635765	0.24541	1.97622	0.110319	0.414752	0.432642	2.92582	1.02535	0.599702	1.252	0.485844	0.309627	0.684978	4.08135	0.205002	1.03458	2.19118	0.136377	3.06079	6.28089	5.4646	0.046987	1.0727	6.98651	0.280294	0.24015	0.284077	0.227509	0.34449	0.607544	0.0962293	0.8731	0.671217	0.368822	0.489467	0.0442236	1.37189	0.186383	0.100897	0.237873	0.764036	1.02964	18.0237	7.91531	9.95721	0.364219	0.695084	0.123673	2.34451	0.659804	0.611377	0.997125	0.607081	0.0650022	0.155134	0.532725	0.197805	0.258109	3.07076	1.77389	1.86388	1.10519	1.35876	7.91957	0.533723	0.142031	0.731463	0.0968846	0.423579	0.257533	0.676895	1.52611	0.177556	0.0800761	0.274215	0.97965	1.46257	0.0881024	5.50983	0.630621	1.31891	0.0726332	1.18974	1.67077	0.634149	1.15553	2.4708	0.769614	0.17922	1.3986	0.488972	1.89235	0.187287	2.51298	0.215508	0.104084	0.247188	1.55671	0.0490528	0.148742	7.79103	0.196352	0.180761	0.310777	1.00856	0.701218	0.36628	0.0493054	0.684534	0.226854	0.717164	0.130268	0.701979	0.437045	0.699322	1.70237	0.0960695	0.515863	0.0835838	0.098452	0.176935	2.03728	1.71433	0.179178	0.641848	3.10371	0.367191	1.97382	0.593038	1.04089	2.32028	0.658543	1.7322	2.09343	0.218737	0.390329	1.69131	0.762034	1.01438	0.105897	0.175365	2.70486	0.812435	0.370606	0.252331	0.55018	2.16879	1.67355	7.58934	2.49163	4.94116	0.162274	4.24311	1.10634	1.00563	0.256468	7.74016	1.05604	0.631775	1.53228	0.0480776	2.41311	0.17473	1.18366	0.795799	1.026	0.167125	1.20169	0.344148	0.879096	0.0717837	0.324877	0.954363	0.841592	0.359643	1.52731	0.135388	1.42813	0.362496	1.27634	2.89437	0.356952	1.10733	0.843477	0.687429	0.0753954	0.203916	0.114505	1.02753	0.371014	1.19396	0.8387	1.26592	4.19432	2.34415	3.38809	0.668608	0.674356	0.410657	1.39532	2.16942	0.0983252	2.05903	0.344099	0.358979	6.02712	5.58056	1.27307	1.1235	1.57976	3.34928	0.750415	0.562508	2.64384	0.589888	1.55644	0.393976	0.0252874	0.0800573	5.79983	0.411663	0.632768	0.26203	0.541169	1.02853	0.139816	3.76375	0.0881789	0.773163	0.77868	0.123882	0.483784	0.27755	3.40182	0.391031	0.0763108	0.402342	0.737963	0.175898	0.146062	6.60651	0.367201	1.7751	0.60763	0.811305	0.650909	1.92444	4.53872	0.844616	0.0586741	1.27567	0.718989	1.53007	0.38651	0.840374	0.0420541	1.53806	0.462336	0.992502	0.86557	0.351466	0.238591	0.661329	0.320938	0.555134	0.426594	0.0476471	0.67871	2.30025	0.655683	0.340602	0.0680938	0.828167	0.338734	1.03234	0.319684	0.25552	0.375718	0.216006	0.296438	0.368986	0.990371	0.237044	0.289529	15.1755	0.126052	0.546403	5.24063	0.286692	1.00327	0.277252	0.646922	0.334256	0.149096	0.720114	0.447034	1.17467	0.0692968	0.286307	0.158732	1.11966	2.08149	0.828449	0.600641	0.0671212	1.30121	2.58094	1.37764	0.388942	0.129501	0.586892	14.3644	0.55316	0.0229977	4.152	1.01195	1.16623	0.214904	1.47496	1.55274	0.550261	0.24861	7.82062	0.84287	0.907363	0.889786	0.256086	2.6778	0.207041	0.703779	0.425565	0.524009	0.247509	0.0657971	0.736817	0.873883	0.18595	5.17892	2.27753	9.25128	9.41332	3.71518	53.8826	2.48001	5.50736	2.91333	2.26758	1.42017	0.363654	1.5141	0.0836794	8.4803	6.05625	1.80294	0.795769	0.404944	1.56718	0.853621	3.25969	0.130954	0.848933	0.310958	13.5837	0.355992	2.34226	0.977045	0.280421	0.368385	1.46297	1.04974	0.191887	0.384016	1.04905	1.70328	30.1629	0.301664	0.463967	2.4874	0.548873	0.218034	2.51156	2.18075	4.93646	0.03009	0.278017	0.0232332	1.01056	0.514202	0.818765	0.19316	0.371758	0.100361	0.714148	0.406584	0.993214	0.601329	0.285006	0.485254	0.465828	8.65061	1.17075	0.854388	1.93333	0.0678893	1.30809	0.986523	0.50565	1.14234	0.894775	0.251411	0.67692	0.0811719	0.256258	1	0.123799	0.484663	0.690199	1.88519	0.370214	0.585797	0.900604	0.00469943	1	18.2551	1.62954	0.13376	1	0.314422	0.674643	0.0420481	0.383396	3.80127	0.11049	0.590271	1.24608	0.147189	6.91116	2.4136	1.69543	4.44103	8.86403	0.0998274	1	0.0726339	0.292813	0.0738988	6.38855	9.58813	0.637434	0.788425	0.643388	0.34276	0.0212475	1.18582	0.284768	0.939734	0.133274	0.123047	2.27248	3.67407	1.60476	0.957903	1.36672	0.9625	0.943254	0.0394184	0.65798	0.403147	0.100638	0.148725	0.891907	5.36799	0.203047	0.123579	0.44335	6.92598	0.378573	0.0565375	0.781995	0.404654	0.159187	2.13843	2.85065	1.59894	2.67636	1.51063	0.0479922	15.6363	1.32175	2.6006	0.965993	0.899929	0.188952	0.301533	0.256136	0.587221	1.20461	1	0.176655	11.9061	0.187066	0.301963	1	0.0538322	0.96965	0.588401	0.570132	0.0997732	9.31784	0.119202	1.50017	1.33302	0.442513	1.83129	2.48908	0.148268	0.713659	0.808446	0.605988	1.28589	0.0800405	0.307289	0.591056	1.08225	25.442	35.8691	2.70744	0.259017	0.304934	0.0417401	0.732532	0.956583	0.103539	0.162571	1.10218	0.886591	0.192822	0.566352	0.518441	0.305815	1.56069	1.57713	3.06846	0.454147	0.228801	0.082365	0.745535	0.459697	2.87448	0.188973	0.582902	0.0194776	0.0848103	0.867461	21.6656	0.260378	0.0193072	0.069394	0.139562	0.0795423	0.250557	0.512114	0.10804	0.103259	0.763432	0.175234	1	0.608676	0.293062	0.0661338	0.160967	0.0722471	0.683421	3.00976	65.7107	0.320097	0.162133	0.162534	0.127768	0.458569	0.367714	0.10046	1.75669	0.239929	0.0634026	0.0272619	0.121544	0.147064	0.587682	0.432228	5.66946	0.161761	0.0586587	0.533108	0.18176	0.321607	4.33935	0.232299	2.24629	0.094457	0.0900777	0.556292	1	0.141374	0.326645	0.650001	0.210711	0.197923	0.00764276	0.379225	0.174471	0.247552	0.0637357	0.298903	0.552219	0.361366	0.0109577	0.597694	0.231261	2.04756	1	0.753408	1.80832	0.67651	0.578261	0.539142	1.25405	0.242368	0.245289	0.362718	0.603254	0.308509	0.237775	0.203373	0.156702	0.361841	0.410505	0.130239	0.299429	0.140221	16.5648	0.123064	0.213214	5.71497	0.106787	0.145979	0.154933	0.376683	0.125434	0.757131	0.19714	2.20569	1.08757	0.214516	0.457152	0.990353	0.233328	0.224184	0.101698	0.368203	0.729057	0.681849	0.190342	0.297413	0.663124	0.278979	0.246269	0.76089	0.582745	0.024241	0.0488518	0.320165	0.479361	0.283843	0.945131	0.240373	0.375947	0.203393	0.790008	3.49397	12.7669	0.299708	0.373623	8.35416	13.1681	0.492766	1.69928	4.37368	0.332131	1	1.30034	3.41388	4.86605	0.289568	0.422688	0.0105254	0.00853997	2.06946	0.134914	0.308077	0.0874032	0.735691	1.41156	0.780552	0.509013	1.10099	1	0.2049	0.00699264	0.00695642	0.224541	0.160169	0.343642	0.281492	0.40312	0.74024	0.970257	0.483712	6.38035	1.82063	3.54491	1.20799	0.65753	1.58073	0.574285	0.292252	0.281494	1	14.1201	2.71594	0.328735	0.112091	0.211633	1.35368	0.0207997	0.0272717	0.449319	1.31636	1.74499	0.437097	0.49256	0.450893	0.357705	0.282973	0.443353	0.0238807	1.38072	0.332388	16.8366	0.222522	1.56457	0.695224	14.7647	3.49192	1	1.16365	0.395817	0.0843745	4.82432	0.0385515	3.79985	0.0569765	0.0616084	0.0499825	0.257343	0.128037	0.359502	0.0577044	0.0597957	0.314541	2.57392	0.317812	0.127368	0.55913	0.141264	0.143885	0.327508	0.466337	0.309494	0.422078	0.330021	0.167976	0.251029	0.625786	0.650806	0.218754	0.0868073	0.917031	0.641846	1	0.960041	0.202999	0.668085	0.109067	0.316766	0.455174	0.703939	3.41411	4.35137	0.204172	0.869372	0.769406	1	1	0.0517354	0.128094	1.04438	1.6426	1.42826	0.0689827	0.274014	7.92671	0.0182609	0.0494832	0.805902	0.144175	3.71999	6.14962	0.2145	3.91215	0.393127	0.532599	0.499138	0.88465	1.0201	2.9972	0.0623903	0.0779726	0.0261703	0.0100362	0.0257589	0.0394185	0.0272373	0.583812	0.190746	0.99416	1.80288	0.331014	3.86416	0.0742181	0.145685	0.552617	3.74553	0.147131	2.90275	1.39578	1.17187	0.1849	0.154541	0.42973	0.963245	0.741094	2.00016	4.05775	3.92203	1.41685	1.22249	0.422144	0.208024	8.30775	0.285503	0.286114	0.858244	0.402733	0.101433	0.0591727	2.20727	1	0.641347	6.60081	4.25659	0.251734	0.192652	0.267499	0.660068	0.879009	0.261849	3.75205	0.522692	0.311728	0.129778	0.338817	0.357908	2.6332	0.484391	0.422128	0.223703	0.355507	0.261834	0.246015	0.324033	0.344366	0.787809	0.799596	0.328892	0.0562528	1.80147	1.56265	0.2447	0.15518	0.205931	0.82572	0.277987	0.135298	0.482592	1.4003	1.92234	0.898357	0.617952	0.1122	0.167376	0.465488	0.322112	0.173867	0.108024	0.232188	0.830448	2.10735	0.0110209	4.87055	0.221671	0.161931	0.291651	0.207685	0.0464224	0.167037	0.109994	0.427811	0.0473083	0.051268	0.185639	0.372133	0.102484	0.959113	1.05952	2.05181	0.360771	1.15818	0.257572	0.0956801	0.115333	0.276102	0.578537	0.385845	0.10441	0.0560541	1.49305	1.38852	1.68522	3.41676	3.83944	1.58517	0.998727	1	3.22201	2.04815	3.83927	0.419197	2.31708	0.813591	0.352932	0.635026	0.152329	0.301906	0.727357	3.04222	0.155002	1.66413	1.37324	0.113857	0.994504	0.855541	0.242366	0.6198	2.54707	0.0176964	0.19267	0.689975	0.31694	0.0672396	0.522982	0.942153	0.235052	0.0430851	0.116686	0.212442	0.173409	0.452744	1.03454	0.230172	0.435374	1.95858	1.20816	0.292126	1.55747	0.955906	0.133963	2.0921	1.08045	4.29237	1.57226	0.271595	0.305808	5.00157	0.348715	0.905523	1.37304	0.171719	0.344271	0.773747	0.860663	1.85676	0.285536	0.291386	0.673753	0.255899	0.294562	0.377843	2.36669	2.08556	1.9158	1.02862	1.0721	0.814761	1.4802	0.370473	0.657709	0.727686	2.17527	0.263479	2.09015	0.7937	0.579656	14.6791	0.262353	0.182449	0.0358586	0.919079	0.946613	0.765313	1.4872	1.02477	0.100308	1.77593	0.281731	0.139509	0.297429	1.74551	0.0762413	0.408624	0.0108435	0.477795	0.0724268	0.0204216	0.113087	0.0258664	0.283064	0.760414	0.5862	0.212324	0.308781	0.321313	0.39703	1.21088	1.90323	0.890276	0.477554	0.328608	0.124611	0.886648	0.437388	0.406973	0.161539	0.161485	0.417388	0.105437	0.209408	0.13873	0.669637	12.6399	9.09211	0.245978	13.4767	0.740344	0.320296	0.523393	0.431415	0.412309	0.586451	19.9831	3.8582	0.082325	4.05717	0.263695	0.282844	0.416436	0.100177	0.998601	0.335351	0.0755625	0.146111	0.0201413	0.601219	2.85955	1.11734	0.0270717	0.270626	0.310473	2.00318	4.11719	9.83803	1.77716	1.40288	0.251097	0.180719	0.34006	0.29698	0.657112	0.259991	0.392502	0.791036	0.689189	0.14824	0.674725	0.880727	0.611143	0.27831	2.64731	0.429339	0.167246	0.277707	0.670816	1.1043	1.31815	1.28884	0.226095	0.99885	1.31678	0.883323	0.0690727	0.349471	14.9273	4.15977	6.27217	0.0957842	0.316814	8.3423	0.760757	28.2323	0.197286	0.46729	0.404034	3.99592	2.54909	1.22959	5.31846	0.22217	0.0319142	2.33795	0.531087	0.741796	16.1076	0.908912	0.18634	0.415157	0.3244	0.0916821	0.525729	0.221419	0.192121	2.05707	0.853091	3.58002	0.0291319	0.971342	26.867	0.28674	0.20295	0.99843	0.661491	1.37608	0.0514297	0.146558	1.49018	2.93317	0.56312	2.63539	0.758207	2.60153	0.573002	1.00151	0.0910994	1.50426	0.799578	0.0833435	0.358103	0.382722	0.158819	1.05198	0.39857	2.7123	0.265197	0.656088	0.534614	0.408609	1.51822	0.690643	1.04949	0.11995	0.724646	2.65149	0.0703195	1.11011	0.98956	0.143393	0.396678	1.06738	0.0975155	0.215421	4.91823	2.24494	0.0591046	0.282447	1.83069	1.70241	0.407749	2.80438	0.132897	3.00473	0.19212	1.1174	2.35742	2.58357	0.812332	0.677994	2.25142	1.33386	1.22447	0.339448	0.0821322	0.0602126	0.0508568	0.00654025	0.0119115	0.0198873	3.89051	0.275374	0.133463	0.32722	0.016656	0.0247291	0.0771476	0.00622714	0.674297	0.239738	0.440879	0.577299	4.00307	1.88096	2.26569	3.46336	1.93115	6.09073	0.121833	1.15551	14.3518	1.86656	1.24423	43.4297	0.766322	1.32949	1.02556	0.0509101	0.0637409	1.3764	1.08216	3.38694	0.915158	5.70535	1.16564	2.91039	0.61575	1.1218	1.66593	1.33328	1.92815	1.74095	1.79136	2.52703	1.6438	1.95313	2.02809	2.77232	1.55503	1.58604	1.10267	0.139005	2.23851	0.252984	0.159907	0.51818	0.158779	0.954019	0.309184	0.418954	0.266359	0.21542	0.193742	2.31104	0.920756	9.48855	0.892607	1.0928	0.449059	0.40934	13.5013	0.0630297	0.661071	0.0223199	0.0119502	0.445442	0.526332	0.403889	1.51866	0.733901	0.225078	1.03951	0.605696	2.20987	1.29762	0.347336	0.655267	0.140279	1.46805	6.86236	2.10622	2.9879	8.31943	12.1091	1.36662	0.245494	0.0639302	0.0739254	0.348862	1	0.728458	0.179709	0.95038	0.680211	0.200548	0.562813	0.225514
SFUN-07000	0.473551	1.28793	1.88246	0.779282	1.62673	2.54256	0.439343	0.22205	0.338474	0.304981	6.61965	0.217122	0.122735	0.670543	0.0930494	2.58672	0.950664	2.40711	1.0237	1.9296	0.801929	0.129744	0.0747705	0.670044	3.63606	0.982629	0.728497	0.195058	1.05285	0.205225	0.139152	0.401596	1.89215	0.183853	1.18494	0.304946	0.256048	0.131928	0.457397	0.486811	0.236308	1.68848	0.794655	1.48435	0.140883	0.665834	0.673334	1.77548	1	1.00993	0.454177	1.16116	0.910527	2.39735	0.428444	0.369129	0.225149	0.716173	0.450218	1.2135	0.386058	1.10928	2.1643	0.95728	0.109722	0.943627	1.39385	0.601291	1.32606	0.249447	0.191897	1.0067	0.353396	1.67518	0.375774	1.4088	0.270428	0.646434	0.590221	0.755104	0.770367	3.0203	1.02563	0.694427	1.25097	8.23397	0.142198	3.90495	0.485455	0.917138	0.518885	0.535068	0.630093	0.130936	1.02595	0.654998	38.0539	0.221752	1	0.851042	0.385382	0.0213429	0.706509	1.29472	1.15395	1.02907	0.984641	0.553327	1.39683	1.64513	0.348453	0.627178	1.00433	0.637272	0.868283	0.778399	1.43448	0.394626	0.337803	1.82777	0.60064	0.786452	0.699983	0.485	0.705822	0.653897	0.730604	0.833419	0.762656	0.208265	0.660348	0.448698	0.45055	1.4327	0.347674	0.138988	0.828983	1.1341	0.491091	2.33621	0.154959	0.04998	0.158472	0.926829	0.30703	0.436381	0.0869055	0.852035	0.379771	0.271755	0.291029	0.334623	0.878354	0.669049	0.12578	0.40091	0.929791	0.419206	0.283407	1.94452	1.37527	0.409828	0.2385	0.74861	1.17233	1.41118	1.88893	0.263418	0.187081	3.40467	0.736206	1.38304	0.00384656	8.67641	0.00630188	1.86909	5.00463	1.00317	0.485668	1.17989	0.174902	0.213416	0.404111	0.421936	0.601074	0.533606	0.215313	0.604346	1.27634	0.169956	0.146674	0.318079	7.63005	0.168571	0.28832	6.11399	0.136377	1.89634	0.38735	0.38159	0.046987	0.324038	0.0672121	0.217796	0.24015	0.293583	0.227509	0.294141	0.128226	0.711141	0.110536	4.26831	0.393895	0.243008	0.0242251	0.496153	0.186383	0.100897	0.502021	0.334507	0.738618	0.575475	0.0250182	0.571362	0.159625	0.394283	0.415718	0.956441	0.903647	1.00314	0.52388	0.667928	0.0392597	3.2909	1.45551	1.19649	0.327766	0.818886	1.21268	1.95613	0.689688	0.783451	0.121963	0.274477	0.373772	1.25299	0.906585	0.273072	0.257533	0.23611	0.0662013	0.334178	0.172379	0.0537492	0.508806	0.0587557	0.698923	3.95285	0.630175	0.263521	0.0726332	0.550844	0.931914	0.532379	0.223958	0.237644	0.334922	0.227219	0.157328	0.432023	0.00753739	0.187287	0.583256	0.215508	0.104084	0.247188	1.52644	0.141052	0.226192	10.2076	0.242404	0.180761	0.333831	0.0902056	0.556256	0.943712	0.0493054	7.14865	4.85373	0.717164	0.329284	0.655088	0.212697	0.563541	0.152892	1.42303	0.517842	0.0835838	0.399371	0.840972	2.80818	0.658514	0.138301	0.467705	5.45016	0.659401	0.541696	1.26463	0.52994	1.46868	0.34026	3.08521	0.18563	3.25383	0.571489	0.438181	2.93899	0.468673	0.105897	0.175365	1.40676	0.112568	4.18989	0.252331	0.123988	0.585528	0.196328	0.0968218	0.166404	3.30824	0.162274	2.50715	0.793028	0.210224	0.256468	2.58862	0.673022	0.124714	0.241454	0.0480776	0.509865	0.594878	0.220758	0.891926	0.621051	1.36001	0.583834	0.866645	1.50325	0.0717837	0.324877	0.692869	0.287352	0.359643	0.290148	0.0758037	0.14303	0.191683	1.15411	0.334158	0.132046	3.85929	1.12917	1.90474	0.398255	0.203916	0.0477961	0.732969	0.496072	0.337584	0.884925	1.17971	0.0637004	0.415734	0.330387	0.0999082	2.43232	0.231401	0.333694	0.207377	0.399241	1.13925	0.47457	0.40643	3.98607	7.08646	0.483112	0.140028	1.44716	0.467808	0.750415	2.78068	2.65846	0.278175	1.47084	0.608974	0.137354	0.419902	0.700843	0.239742	0.0943811	0.26203	0.237049	0.265155	0.181544	2.65817	0.307661	0.794523	0.265847	0.403177	1.62785	0.277929	0.783847	0.447873	0.0763108	0.33854	0.569617	0.175898	0.146062	0.597611	0.333184	0.115594	0.439319	0.109783	0.428803	2.78442	6.18007	0.574967	0.34105	0.7116	0.288015	0.625599	0.562392	8.36599	0.0420541	0.311709	0.161422	0.817047	0.329119	0.5273	0.238591	1.24375	1.01163	0.701769	0.545111	0.0476471	0.371286	0.647354	0.120945	2.00433	0.0680938	0.609683	0.338734	0.378699	0.335177	0.077117	0.129448	0.216006	1.00439	0.686424	1.67821	0.827282	0.289529	7.48869	0.126052	0.397336	0.299772	0.275554	0.0944169	0.107562	0.839063	0.339097	0.179814	0.0753051	0.327858	0.359382	0.0692968	0.454686	0.158732	0.539256	0.292749	0.713368	0.600641	0.382353	4.78269	1.41173	0.950739	0.0572379	0.129501	0.435212	0.448617	1.13795	3.50711	6.79398	5.23525	1.982	0.497199	0.194296	0.70473	0.504144	0.802258	0.110161	0.744958	0.540773	0.0834065	0.256086	0.271007	0.207041	0.159394	0.0552124	0.490935	1.07086	0.164876	1.11657	1.63782	0.18595	3.05995	0.826612	0.954489	1.07072	2.02404	42.2527	1.63669	3.99848	2.31576	40.0838	2.27035	0.080509	1.51221	0.0836794	7.48157	2.24185	1.2196	0.689641	0.127273	1.44216	0.636938	3.99973	0.130954	0.440477	2.47001	20.6284	0.297632	2.82205	0.910312	0.280421	0.368385	2.05159	0.295523	0.191887	1.15422	0.145721	1.62827	24.9278	0.630788	0.318132	0.997757	0.548873	0.0438083	0.117108	2.75936	4.88979	0.03009	0.278017	0.0232332	1.15894	0.425449	0.759954	0.19316	1.09225	0.162571	1.09884	0.709923	2.03002	1.70159	0.184284	0.727114	0.206506	3.02967	0.886337	0.233471	2.21017	0.929068	1.18041	0.168118	0.837337	0.687898	0.732647	0.251411	1.17973	0.249105	0.256258	1	0.123799	0.484663	0.643794	0.940643	0.853042	0.585797	0.798254	0.0915781	1	0.196016	0.26961	0.13376	1	0.314422	0.674643	0.0420481	0.383396	0.432739	2.94089	0.590271	0.210082	0.147189	0.0978466	0.376746	0.0922664	2.12997	2.46312	0.0998274	1	0.0664134	0.292813	0.0738988	38.5817	31.76	0.637434	0.965031	0.828871	0.34276	0.0214232	1.18188	0.293548	0.494711	1.04543	0.445012	0.878761	1.18155	0.656128	0.476382	1.07952	1.15303	0.468059	0.0394184	1.1884	0.403147	0.100638	0.248358	1.24367	1.83377	0.165742	0.123579	0.319766	35.126	0.378573	78.7258	0.647372	0.404654	0.159187	0.540244	0.839556	1.3816	0.435231	0.28619	6.37338	0.778934	0.36443	0.955689	0.564458	0.749045	0.833513	0.0998505	0.256136	0.585134	1.33885	1	0.176655	0.4827	0.187066	0.301963	1	0.0538322	0.96965	3.21669	0.878084	1.0061	1.09426	0.119202	0.339047	0.273629	0.442513	1.27622	0.993668	0.148268	0.713659	1.1473	0.123554	1.16927	0.0800405	0.851602	0.481296	1.41765	8.40601	1.29985	1.18744	0.0949934	0.304934	0.579748	1.15601	0.144633	1.01199	0.162571	1.61263	0.993175	0.192822	0.331232	0.489258	0.305815	0.663822	1.60211	0.110139	0.63882	0.167228	0.082365	0.16371	0.585307	2.96397	0.328183	0.358428	0.0194776	0.0498119	0.198464	3.79321	0.260378	0.109492	0.354519	0.139562	0.245318	0.418558	2.67792	0.10804	0.211263	0.885107	0.175234	0.725063	1.87219	0.293062	0.0661338	0.160967	0.0722471	0.466779	0.443315	10.7444	0.320097	0.162133	0.162534	0.127768	0.650948	0.367714	0.12662	1.39245	0.239929	0.0634026	0.0272619	0.121544	0.147064	0.587682	0.432228	0.0516351	0.161761	0.0586587	0.533108	0.18176	0.321607	2.52121	0.232299	0.1728	0.094457	0.0900777	0.556292	1	0.141374	1.51948	0.15283	0.51508	1.67697	0.00764276	0.379225	0.0896483	0.140984	0.0637357	2.72673	0.256731	0.773763	0.0109577	0.184139	0.559287	2.91655	0.834497	1.03438	1.90538	1.00274	0.578261	10.4199	15.4079	0.471821	0.245289	0.362718	0.524662	0.8179	0.490019	0.203373	0.634511	0.323807	0.59723	0.130239	1.67848	0.140221	29.697	0.015949	0.213214	2.51359	0.611093	0.145979	0.154933	3.51796	0.125434	0.757131	0.414488	1.84649	1.26133	0.214516	1.95431	0.722433	0.233328	0.289022	0.101698	0.620025	2.64451	6.25011	3.13131	0.297413	0.717413	0.0896427	0.659905	0.684756	0.318298	0.289248	0.0488518	0.320165	0.479361	0.283843	0.986356	0.240373	0.375947	10.469	21.3045	59.276	100.164	0.809299	0.809647	9.72111	11.1825	5.54807	0.998154	1.92224	0.332131	3.13123	6.53685	13.1911	19.5946	0.164839	0.422688	0.121965	0.1114	2.19888	2.71842	2.56157	0.0874032	0.20788	0.77355	0.417973	0.48495	0.249641	1	0.2049	0.0279777	0.00695642	0.224541	0.161649	0.486542	0.137019	0.40312	1.83236	2.52988	1.56294	2.51922	0.707799	0.493378	0.858017	1.43268	0.0171195	0.339699	0.760287	0.0687026	1	9.59247	0.968282	0.328735	0.112091	0.254083	0.20392	0.107484	0.535632	0.449319	1.88162	0.28697	0.266705	0.171332	0.791728	0.107481	0.282973	0.153133	0.0238807	0.396403	0.508776	26.9373	0.222522	1.21857	1.09856	24.9295	0.406835	0.213759	3.24905	1.03119	0.0843745	1.47304	0.0385515	6.78309	0.0569765	0.0616084	0.0499825	0.257343	0.128037	0.359502	0.0577044	0.0597957	0.314541	3.47985	0.317812	0.127368	0.55913	0.141264	0.933088	0.0890747	0.561202	0.441606	0.422078	0.330021	0.456913	0.251029	0.993938	0.650806	0.218754	0.0868073	4.4513	1.80481	1	0.120942	1.37167	0.629034	0.109067	0.0453681	0.453708	0.629665	0.608295	0.550367	0.284591	0.162397	0.769406	1	1	0.0517354	0.128094	0.795476	0.367648	0.338921	0.0689827	0.274014	15.2489	0.0182609	0.383087	0.247804	0.144175	2.68812	5.20472	0.330159	2.37103	0.591037	0.63399	0.499138	0.161429	0.0876428	4.05561	25.6524	26.6051	11.526	165.902	104.219	31.9313	0.0150641	0.211266	0.190746	0.720673	2.32308	0.331014	0.0757883	0.0178937	0.145685	0.743879	1	0.566872	1	0.231434	0.127819	0.1849	0.154541	0.601766	0.272353	1.51424	4.67164	4.17644	1.33185	0.748158	0.735976	0.298458	0.864767	22.5008	0.285503	0.580911	0.699024	0.402733	0.101433	0.0591727	1.33362	1	0.536533	21.6467	0.451613	0.251734	0.192652	1.11895	0.201021	0.184792	1.29394	1.9974	0.522692	0.124731	0.0622424	0.560582	0.357908	1	0.15757	0.150273	0.223703	0.113178	0.261834	0.246015	0.324033	0.210676	1.24759	0.820371	0.328892	0.411633	2.39088	2.4852	0.2447	0.15496	0.309153	0.741077	1.80714	0.954323	0.652341	3.20041	0.679046	0.65588	0.923693	0.1122	0.167376	0.465488	0.322112	0.173867	0.108024	0.232188	0.0600309	0.356399	0.0110209	13.8479	0.221671	0.161931	0.291651	0.207685	0.0464224	0.167037	0.109994	0.427811	0.0473083	0.051268	0.185639	0.957922	0.102484	0.959113	0.129601	0.990775	0.360771	2.01264	0.257572	0.0956801	0.115333	1.14481	0.865933	2.44606	0.10441	0.151154	0.128215	2.02497	0.629783	4.81775	1.49482	0.799996	0.880591	1.05049	1.99001	0.77048	0.105191	0.21909	0.789818	0.516831	1.32485	0.605687	0.152329	0.301906	0.634719	1.81569	0.155002	0.809545	0.885296	0.494424	0.470835	0.828417	1.80164	0.359008	1.02989	0.0375896	0.19267	0.689975	3.51748	0.0672396	0.522982	0.397928	0.1175	0.0430851	0.116686	0.212442	0.173409	0.415792	1.02196	0.143807	0.292125	0.367451	0.831425	0.732973	0.963766	0.715348	1.27506	0.318729	0.923136	2.85501	2.08307	0.271595	0.305808	3.47815	0.348715	0.309194	0.278892	0.171719	0.355082	0.725114	0.790599	0.432701	0.728051	0.291386	0.673753	0.255899	0.493354	0.555147	0.865398	1.59548	3.523	1.02417	0.929096	1.25303	0.526738	0.370473	0.329796	0.620369	2.1102	0.263479	2.09416	1.79414	1.73584	3.54767	0.45367	0.182449	0.0358586	0.695814	1.00852	0.702297	0.897534	1.04856	0.100308	0.829239	0.281731	0.108532	0.268955	0.118646	0.0762413	0.0721495	0.0108435	1.96568	0.0927448	0.0204216	0.113087	8.5709	0.283064	0.328216	3.56654	0.234495	0.308781	0.321313	1.2543	0.944861	0.267626	0.125691	0.745629	0.600198	0.124611	0.164091	0.437388	0.229622	0.161539	0.268729	0.580393	0.105437	0.209408	0.13873	3.04279	22.8429	6.20209	1.45364	20.9305	1.31256	0.320296	0.960807	1.17142	0.412309	1.41085	15.1921	1.21228	0.267016	1.37974	0.322214	0.138512	0.416436	0.100177	3.1572	3.73363	0.0755625	0.146111	0.0147782	0.267297	4.30201	0.914846	0.0270717	0.270626	2.17836	2.91019	4.36522	10.0504	1.41537	2.31451	0.498782	0.52648	0.803446	0.706519	1.87374	1.55482	0.635153	1.16557	1.17069	1.32036	0.277986	0.710804	0.613033	0.27831	0.61524	0.429339	0.167246	0.959219	0.532213	0.202186	0.746655	0.204095	0.226095	0.846222	0.174332	0.0740344	1.5517	0.865123	0.170182	3.97858	0.74107	0.0957842	0.316814	2.27332	1.39854	12.9182	1.18086	0.385284	0.404034	0.0504089	0.376703	1.31126	23.0452	0.22217	0.0319142	3.54706	0.520937	1.21808	20.4018	0.220552	0.18634	0.72684	0.3244	0.0916821	1.41196	0.221419	0.690716	1.89313	0.0493585	0.273368	0.0291319	1.15423	0.0984644	1.10406	9.61467	0.345066	0.433627	0.597154	0.0514297	0.258256	1.2274	3.64104	0.564561	0.141045	0.915284	1.72514	0.624484	2.25353	0.0910994	3.82261	0.413869	0.274359	1.09784	0.382722	0.158819	0.976019	0.552419	0.444352	0.216448	0.0643985	0.68195	0.408609	1.0022	1.14264	1.08257	0.11995	0.466103	0.799785	66.3735	1.23007	0.965006	0.177372	0.296591	0.162406	1.40827	0.215421	0.644529	1.13665	0.0201968	0.677671	1.17514	2.57119	0.223047	0.337538	0.132897	0.17716	0.19212	0.818057	0.790634	0.995964	0.941479	0.861997	2.41799	1.32151	0.857179	5.74049	5.83562	0.0208098	0.183535	0.00654025	0.0119115	0.0198873	0.172302	0.411996	0.235009	0.335446	0.00792976	0.0247291	0.0771476	0.00622714	0.5181	0.38605	0.7012	1.8058	1.05394	1.05931	1.30195	1.11244	0.86078	1.10181	0.0174032	0.94405	0.477066	0.765736	0.793971	0.184899	0.607736	0.719177	0.791301	0.0509101	0.0637409	2.47525	1.27008	1.36916	4.49728	1.92638	0.98901	0.827324	0.2802	0.968656	0.814627	0.724912	0.151	1.32852	0.956995	1.00143	1.10194	1.28888	0.865529	0.265617	2.00153	1.12306	1.15394	0.0574067	1.5003	0.77666	0.159907	0.19965	2.75619	1.05076	0.121421	0.731476	0.138188	0.810878	8.53081	3.53918	0.723689	11.0247	0.216075	0.841603	1.6424	1.77566	6.46761	0.172735	2.39383	0.0223199	0.0119502	1.56982	3.32545	0.252046	0.110103	0.362545	1.68553	0.0423271	0.817783	0.895377	0.917074	0.958788	1.58952	0.180094	1.46274	0.854134	0.487517	0.510438	1.0179	2.76795	0.349689	0.245494	0.0639302	1.29519	3.61344	1	2.73698	0.179709	1.99381	0.0451343	1.23248	0.246924	0.0694772
SFUN-07001	1.78676	1.15186	0.107312	1.01668	0.89644	0.700895	1.32813	0.130996	0.635776	0.135056	0.963641	1.20685	0.533401	2.68348	0.0930494	0.031998	1.96537	0.753575	0.938092	0.984439	1.15274	21.7445	1.19623	1.21118	0.599337	4.06612	0.964626	1.01477	0.654591	3.04566	0.139152	1.13908	4.72414	0.227742	1.33242	0.386069	0.75882	0.131928	1.08556	1.12439	0.579976	0.405287	0.923915	0.523332	0.0746229	0.208314	0.461949	0.717284	0.273281	1.09357	0.406337	0.817656	0.782238	1.84034	0.910555	0.739179	0.979027	1.24016	0.953739	1.25002	0.61976	0.331898	2.46308	0.41952	0.504129	1.8143	0.992145	8.01256	3.09097	0.170755	0.371226	2.18676	1.31215	3.14383	0.791315	1.7311	0.71687	0.618539	0.176777	0.588548	0.443647	1.16551	0.887736	0.612006	2.33811	0.193938	0.50464	2.77304	0.485455	1.1561	0.383827	0.613869	1.03735	0.23594	1.57721	0.839084	35.8577	2.81352	1	0.56149	0.660013	0.0723588	1.12259	1.55272	2.00455	2.19073	1.96799	1.01125	2.15759	1.88739	0.588287	20.9304	1.14809	0.947513	1.06042	1.29554	2.45054	0.795351	0.736429	0.982329	0.43951	0.371447	1.19119	1.08377	1.73928	1.35268	0.828112	0.75362	0.465589	9.61918	0.990424	0.45193	0.543298	0.610543	3.08204	0.639142	1.75527	0.638838	0.237948	0.621768	0.76195	0.849537	6.93833	3.61167	0.30703	0.49135	0.859081	0.548194	1.43158	0.933172	0.130216	0.640889	1.02198	0.821855	0.291797	1.07966	1.82651	0.705847	0.7339	1.03737	7.98343	0.396049	0.2385	0.492232	0.767559	2.23239	1.87132	0.312819	0.828682	4.01695	1.1398	0.740275	0.420934	2.46862	1.2954	0.935567	1.08733	1.29767	1.00389	0.539933	1.00299	0.213416	0.379754	0.710605	0.962305	0.674784	0.856375	0.600334	1.58889	0.78808	10.4123	3.28277	1.44013	0.168571	1.61323	2.72536	0.540732	2.19054	0.405822	1.48993	0.046987	1.55206	1.53237	0.0641803	0.820396	1.07192	0.227509	0.320954	1.03802	0.500352	1.37898	1.96362	0.555156	0.783551	0.0858185	2.95325	0.186383	0.100897	0.816861	2.18513	1.36626	0.175635	0.0250182	0.0728998	1.00939	2.91418	0.900634	1.71321	0.0861767	0.6316	0.349625	0.436577	0.0158186	0.648073	1.12714	0.789798	0.27173	1.99943	1.24268	0.772039	1.71033	1.78275	3.25036	0.913097	0.376451	1.65597	0.408884	0.92523	0.257533	0.650291	0.0662013	0.91132	0.538714	4.24468	1.8099	1.48796	0.741705	9.11823	0.610675	0.263521	0.0726332	0.705004	1.78085	1.21043	1.73207	0.237644	2.88849	0.495889	0.157328	0.576941	2.63346	0.187287	0.440005	1.12565	0.104084	0.247188	1.02029	0.156418	0.785893	10.8648	0.499287	0.35255	0.152402	3.21547	0.927274	0.739823	2.32069	2.17767	0.682291	0.717164	0.811041	0.541994	0.477032	1.33497	0.348063	1.16049	0.706947	0.0835838	0.240566	0.997752	1.2611	0.790556	0.549677	0.998758	1.69587	0.367191	2.26365	2.14035	1.26257	1.64331	0.559657	2.42947	1.99756	8.84411	0.779789	0.564743	1.5085	0.981637	0.105897	1.40458	1.55218	0.112568	0.301119	0.252331	0.123988	0.124746	0.463991	2.37254	1.03636	4.20073	0.270333	1.96844	1.46925	1.48667	0.256468	6.84018	0.488445	0.674798	1.32313	0.0480776	4.35025	0.325682	0.691242	1.28863	1.26456	1.46661	6.03862	1.34938	2.08165	0.160964	0.873237	1.25833	0.287352	0.359643	3.04711	0.772639	0.874984	0.191683	2.31022	0.888045	0.689327	4.66073	1.64589	3.25556	2.58168	0.203916	1.38809	1.13311	0.5837	1.29302	1.83846	1.79543	2.6189	0.59513	3.05057	0.585229	1.35638	0.231401	0.704738	0.493061	0.761731	0.129195	0.952114	0.829858	1.84948	6.6147	1.46351	0.785922	1.84855	0.639869	0.750415	0.769887	1.13385	2.39705	0.949574	0.440118	0.219583	1.10043	1.36549	0.841317	0.0943811	0.26203	0.359387	2.11077	1.32225	5.87104	2.32314	4.99778	1.52829	0.644334	1.92645	0.708107	0.774144	0.391031	0.0763108	0.875298	0.610564	0.175898	1.00196	2.78686	0.163221	0.115594	0.35952	1.49348	1.82295	4.35366	9.33986	0.78851	2.48351	1.85093	1.89646	0.327614	1.56611	0.582933	0.0420541	0.311709	0.161422	0.909629	0.329119	0.682736	1.29104	0.892978	1.04455	0.585658	0.904831	0.217264	3.72179	0.961205	1.56317	2.12048	0.0680938	0.990015	0.338734	1.66715	1.50907	0.265821	0.973268	4.36723	1.72064	0.799809	2.33417	0.237044	0.289529	59.8517	0.126052	1.06083	5.75434	2.44256	0.588224	0.801031	0.989273	2.86501	0.814006	0.371751	0.430349	1.39332	0.0692968	0.954617	0.158732	1.19875	5.16553	1.13455	0.600641	0.439421	3.01761	1.80393	1.20045	1.56949	0.847574	0.979577	113.345	1.85674	0.413939	1.30757	1.18622	1.07281	0.214904	0.726643	0.801395	1.29505	5.14703	0.228461	1.71834	1.48346	0.882803	0.256086	1.17502	0.207041	0.573398	0.0552124	22.5861	0.247509	0.755023	0.747896	0.75596	0.18595	3.38649	1.74284	1.72676	4.03127	2.17439	54.1777	2.62071	5.5063	4.11956	2.81569	2.55564	0.274341	2.26962	0.141358	12.8928	0.876384	1.97529	1.43861	0.377042	2.58264	0.523248	5.69309	0.130954	0.815435	2.62117	25.9628	0.587719	0.726402	0.568491	1.07877	0.368385	4.50563	1.29347	0.191887	1.86156	1.81173	2.14072	13.6981	0.431963	1.33705	1.05246	0.548873	0.111831	7.24828	2.07659	4.75986	0.03009	0.278017	0.0232332	1.08488	0.717434	1.33246	0.19316	0.0366139	0.2945	1.63682	0.482503	1.832	0.634742	0.329372	1.62968	0.206506	1.72824	0.694039	0.233471	1.85833	0.0678893	2.00169	0.168118	2.24687	5.3813	1.28033	0.251411	1.95514	0.832706	0.65589	1	0.123799	0.484663	1.27934	1.4237	0.746912	0.585797	0.565093	0.00455541	1	0.196016	1.60538	0.244026	1	0.314422	0.674643	0.0420481	0.383396	1.40586	1.92905	0.590271	0.251254	0.147189	0.178744	0.675828	0.651229	0.833703	42.8483	0.0998274	1	0.570885	0.292813	0.0738988	0.363058	0.59957	0.637434	0.759898	0.947066	0.34276	0.0641715	1.01065	1.22121	0.0985544	0.437727	1.00698	1.33721	4.48656	1.83976	1.56967	2.16101	0.705431	1.78207	0.0394184	1.73203	0.403147	0.100638	0.148725	0.728112	1.80129	0.181784	0.123579	0.727926	0.924863	0.378573	0.763354	1.02877	0.404654	0.159187	3.22429	3.11824	1.25655	3.27677	2.0618	0.0479922	3.60977	2.98426	1.64993	1.81502	1.83079	1	0.430672	0.256136	0.673544	1.41909	1	0.176655	1.62173	0.593847	0.301963	1	0.0538322	0.96965	2.9962	0.940692	0.341803	0.867804	0.119202	1.0765	7.08613	0.442513	0.84911	1.3258	0.148268	0.713659	1.14979	0.123554	1.30587	0.307677	1.03801	0.717995	0.83743	42.6945	6.55574	1	1.18537	0.304934	2.334	3.09355	0.144633	6.88067	1.71779	0.747526	5.67305	0.192822	0.331232	1.28988	0.305815	1.18464	2.11606	1.24086	0.836403	2.78627	0.082365	0.16371	1.29085	2.09525	0.683108	0.740357	0.0194776	0.886754	1.44223	9.62065	0.260378	1.41165	1.78444	0.141558	1.19214	0.250557	0.749757	0.10804	0.103259	1.92079	0.175234	2.15962	0.978225	0.641205	0.0661338	0.160967	0.0722471	1.45483	0.443315	0.833714	0.320097	0.162133	0.162534	0.127768	0.834058	0.367714	0.267926	1.70606	0.715273	0.0634026	0.0272619	0.121544	0.147064	0.587682	0.432228	0.167799	0.161761	0.0586587	0.533108	0.18176	0.321607	3.60287	3.93172	0.1728	0.094457	0.0900777	0.556292	1	0.421673	0.945865	0.30959	0.491604	1.63537	3.72276	0.379225	0.0896483	0.140984	0.0637357	4.54512	0.533658	0.894448	0.0543774	0.707629	0.807157	3.45008	2.53035	0.939013	1.69642	0.16016	0.578261	0.112183	0.376635	0.161443	0.245289	0.362718	0.158226	0.63702	0.237775	0.203373	0.281179	0.323807	0.467318	0.949658	0.640177	0.414772	30.2334	3.87454	0.213214	2.72651	0.499115	0.145979	0.154933	0.376683	0.125434	0.757131	0.19714	2.0109	1.14525	0.214516	0.561757	1.54861	0.233328	0.519043	0.101698	1.37404	2.42578	6.56093	0.970785	0.297413	2.56413	1.53329	4.28146	1.98098	1.57277	1.8715	0.0488518	0.320165	0.479361	0.283843	1.50027	0.240373	0.375947	0.203393	0.140693	0.217646	0.713642	0.345369	0.892346	0.183326	0.47361	0.218206	0.656359	0.167504	0.332131	0.0688144	0.108329	0.284449	0.643687	0.164839	0.422688	0.370756	0.142178	5.63073	0.130866	0.26426	0.830994	0.350094	1.05105	0.638963	0.984838	0.519377	1	0.2049	0.00699264	0.00695642	0.224541	0.160169	0.343642	0.137019	0.40312	5.0867	4.64202	4.21621	1.58011	0.688671	0.409216	0.974105	1.47132	0.0171195	0.635403	0.860098	0.471859	1	8.53228	1.41665	0.328735	0.112091	1.53207	0.20392	0.385658	0.112152	0.449319	3.80262	2.24912	2.17155	2.59282	1	0.8691	0.282973	1.60673	4.9778	0.987274	0.784807	22.4549	0.222522	0.892131	1.02066	15.1238	2.28475	0.959605	9.08867	2.05729	0.0843745	1.8177	0.0385515	12.0981	0.0569765	0.0616084	0.0499825	0.257343	0.128037	0.359502	0.0577044	0.0597957	0.314541	2.02436	0.317812	0.127368	0.55913	0.141264	0.143885	2.01274	0.186688	0.145693	0.422078	0.330021	0.167976	0.251029	0.252325	0.650806	0.218754	0.0868073	1.42954	2.80848	1	1.79722	0.618062	1.54406	0.109067	2.18224	0.721523	1.98785	0.927554	0.717517	0.132237	0.420232	0.769406	1	1	0.0517354	0.128094	0.924461	0.637926	0.580445	0.0689827	0.274014	13.3877	0.0182609	0.742126	0.952213	0.144175	4.25144	6.86478	0.264818	4.32347	1.57206	0.955935	0.499138	0.796905	0.0876428	1.08791	0.763496	0.0779726	1.12105	0.409833	0.991808	0.998794	0.203258	1.33308	0.472056	2.28655	1.61963	0.331014	0.44481	0.035849	0.145685	0.767299	4.13589	0.147131	1.82384	1.03178	0.151959	0.1849	0.154541	0.371942	0.790273	1.92406	5.33466	4.99476	2.8878	1.78321	1.34128	0.816754	2.81927	20.022	0.285503	0.956528	0.328193	0.402733	0.101433	0.0591727	1.40185	1	0.978037	0.161891	1.15643	0.251734	0.192652	0.620028	0.875815	0.783619	0.506619	3.89326	0.522692	0.37849	0.358872	0.66442	0.357908	1.54671	0.993625	0.641109	0.223703	0.386247	0.559296	0.246015	0.324033	0.330916	0.718688	0.53934	0.328892	0.714733	0.12152	2.1899	0.2447	0.125293	0.12088	1.28151	1.59571	1.179	0.74731	2.19501	1.61512	1.39411	1.71012	0.1122	0.167376	0.465488	0.322112	0.173867	0.108024	0.232188	1.5661	1.68619	0.0110209	6.61985	0.221671	0.161931	0.291651	0.207685	0.0464224	0.167037	0.109994	0.427811	0.0473083	0.051268	0.579684	10.245	0.102484	0.959113	0.129601	5.96691	0.360771	2.35287	0.257572	0.0956801	6.34326	0.755254	1.42919	0.608385	0.10441	6.28917	0.128215	2.11163	1.01227	2.67859	2.77199	1.3317	1.04497	0.037729	1.31367	1.37738	3.62903	0.664598	5.5031	0.213946	0.665256	1	0.152329	0.301906	1.67411	4.29398	0.155002	1.06973	1.5026	0.864595	0.567943	0.784645	2.12382	1.64701	10.9593	0.717678	0.19267	0.689975	0.668548	0.0672396	0.522982	1.03113	0.503679	0.0430851	0.116686	0.212442	0.173409	1.04624	2.16576	0.427285	1.655	1.49105	3.42631	0.292126	2.24415	0.991361	1.98502	0.887326	2.01802	2.31924	2.08581	0.271595	0.305808	15.8398	0.348715	0.955173	1.3411	0.171719	0.814399	0.585445	0.735963	2.17221	1.18583	0.291386	0.673753	0.255899	0.294562	1.16459	2.43654	2.59058	1.44158	1.34329	1.64487	0.923244	1.60917	0.370473	0.149363	1.10332	3.00413	0.263479	2.62072	2.75809	0.854926	6.70263	0.635227	0.182449	0.0358586	3.10408	1.29918	3.61471	1.85737	1.2654	0.100308	1.74721	0.281731	0.108532	0.268955	0.100417	0.0762413	0.0721495	0.584355	0.477795	6.15518	0.0204216	0.325586	40.8506	0.283064	0.328216	0.0430853	0.212324	0.308781	0.321313	0.257846	1.33081	0.801301	1.27751	3.04025	3.12011	0.124611	0.164091	0.437388	0.746242	1.08779	1.00599	1.2156	0.105437	0.209408	0.13873	1.50658	27.2076	22.1269	0.702658	42.6625	2.00661	0.320296	0.658732	1.22903	0.412309	4.60479	105.851	3.94399	0.0429521	0.297774	1.21269	0.918952	0.416436	0.100177	2.14882	4.95126	0.0755625	0.146111	0.551507	0.490792	2.44729	1.69691	0.0270717	0.270626	0.799861	1.66716	6.59721	17.3203	2.9037	1.15468	0.153284	1.11429	0.593285	0.534102	2.31836	0.522013	0.633069	1.20272	0.865439	0.76995	0.661109	1.04615	0.893618	0.27831	0.534431	0.429339	0.167246	0.605927	0.824931	0.231925	3.3958	0.425976	0.226095	1	0.716554	1.94371	0.0690727	0.969768	1.52023	0.82569	0.947401	0.255213	0.316814	25.7575	1.92138	7.65558	1.14259	1.20749	0.404034	0.042144	1.15512	1.58127	3.54545	0.22217	0.346166	4.42308	1.19108	1.55417	22.3715	1.0934	0.18634	0.721452	0.3244	0.0916821	1.06387	0.221419	0.192121	4.46247	0.0493585	1.34658	4.73298	0.395393	0.0984644	1.91687	0.20295	0.537476	1.5453	3.99638	0.0514297	0.773109	5.97828	13.1363	1.65517	0.320015	2.24526	2.44075	0.431907	2.00903	0.422427	0.579484	0.413869	0.406471	0.840261	0.382722	0.420745	1.58834	0.297517	3.79554	0.494707	1.0203	0.709279	0.775861	1.91292	0.902731	1	0.11995	0.208622	3.24768	0.17603	2.51955	1.83695	0.143393	0.296591	0.528351	0.690684	0.215421	1.12229	1.03277	0.898027	0.737243	6.03084	3.7141	0.223047	15.8485	0.132897	20.8564	0.392379	1.02807	2.5754	3.1941	0.790593	1.55932	1.82042	1.45957	1.54582	13.7401	33.6183	0.0318225	0.539042	0.0156008	0.0119115	0.0198873	4.54709	1.23162	0.0582096	0.783288	0.00792976	0.0247291	0.0771476	0.00622714	0.216731	0.787657	1.44775	3.01848	1.17159	1.71174	3.27985	1.35242	3.5647	3.12179	0.466124	2.08869	1.17319	3.22965	1.01309	0.184899	1.34082	1.82268	0.491971	0.584937	0.508348	2.02055	1.61712	1.45725	2.17746	4.24633	2.34169	2.34196	2.57075	0.233217	1.50104	1.17167	2.98071	1.92342	2.15992	2.04899	2.19801	2.05493	2.53114	3.29982	1.92184	2.05514	2.32824	0.483782	3.37534	0.949014	0.159907	0.731168	1.78953	1.59827	0.778881	0.474405	0.215996	1.14367	0.292601	3.03224	1.79708	6.30614	0.167459	1.46336	0.911761	2.3494	0.831847	0.393691	1.21679	0.0223199	0.0119502	1.80847	5.32032	1.19692	0.110103	0.556526	0.225078	3.77994	1.93147	0.731711	1.51611	0.776574	0.386284	0.17618	1.43839	8.65264	0.108406	1.288	2.73779	3.92015	0.274025	0.245494	1.39474	0.0739254	0.590428	1	1.64474	1.29921	3.8591	6.46896	0.810786	0.810564	0.234354
SFUN-07002	0.684997	0.802786	0.838445	1.03433	0.247073	1.30024	2.53879	1.76361	0.667429	1.68632	0.250336	0.667548	0.842667	0.939875	0.631079	1.31487	2.2343	0.359538	0.41709	1.10761	0.799334	101.791	0.389111	0.424552	1.95648	1.21386	0.739991	1.66561	0.912833	0.134348	0.139152	0.225609	0.957535	0.827779	0.875568	0.279239	0.546189	0.131928	0.480605	0.197007	0.668606	0.405287	0.115015	0.758816	0.605984	0.462768	0.461949	0.500717	0.273281	3.22815	0.246945	0.520109	0.431861	1.76687	1.43642	0.424716	1.02222	0.965189	9.75889	1.08651	1.25398	0.179715	0.808765	0.462526	0.75435	0.545718	1	1.13157	1.26248	0.170755	0.191897	0.699412	0.254838	1.07913	1.19406	0.805853	0.664071	0.291057	0.365582	1.08678	0.25294	1.85915	0.87727	0.975118	0.591905	0.222217	0.142198	0.97894	0.485455	0.689234	0.543302	0.732653	0.603068	0.992505	0.484603	0.7548	0.940848	6.55441	1	1.83768	1.23513	1.32627	0.557622	0.410927	0.463158	0.714213	0.499604	1.11612	0.753442	0.742418	1.33413	0.994023	0.591904	0.211294	0.463223	0.669426	0.565709	1.1259	0.234746	0.213568	0.709054	1.09162	0.942396	1.21607	0.860442	0.482091	1.09626	0.525829	0.536887	129.427	3.05049	0.122868	0.13411	0.260159	1.06103	0.138988	0.72467	1.08613	0.700491	0.330317	4.62822	3.46663	96.3877	3.40798	0.30703	1.05853	0.0869055	0.642547	0.429827	0.454462	0.95856	0.981236	0.696758	1.044	0.257441	0.455939	1.00123	2.43561	0.309067	0.706728	0.544367	0.808249	0.2385	0.350541	0.175939	0.833993	1.63707	0.263418	0.314072	0.532416	0.289059	0.631158	0.37027	2.22414	0.294067	1.49817	0.131082	1.4109	0.374534	1.4609	0.1497	0.213416	0.308593	0.14223	0.675902	4.95519	0.577273	0.644063	0.982881	0.415339	0.146674	2.68538	2.67958	0.168571	1.0361	1.48198	0.310742	0.717845	0.701259	8.07376	3.07617	7.00001	4.25476	0.858261	0.24015	0.585639	0.227509	0.237398	1.1119	0.111167	0.410375	0.926393	0.474391	1.00171	2.41419	0.87938	0.186383	0.113861	0.478679	0.354604	0.384465	0.153066	0.0250182	0.212894	1.1008	0.283972	0.447158	4.16572	0.687802	0.549173	0.783874	0.752082	0.986823	0.289056	0.595291	0.323766	0.411411	0.190297	1.15684	0.587063	0.436625	0.576709	1.53861	0.517351	0.65768	0.775584	0.129872	0.296911	0.970585	0.788941	7.19444	1.27867	0.491925	0.204808	0.980735	1.5677	0.928311	0.880112	0.641744	1.20774	0.0726332	0.295632	0.878451	0.541577	0.581199	0.237644	0.728123	0.126812	0.423533	0.368485	0.297544	0.187287	0.321653	0.715317	0.104084	0.247188	0.532259	1.45683	0.597393	2.13466	1.08663	0.180761	0.413654	0.741571	0.239446	0.640333	17.7005	0.567858	2.14872	0.717164	0.299196	0.477678	0.698934	0.22434	0.152892	0.0960695	0.311798	0.794869	1.39902	0.176935	1.77283	1.99277	1.21717	0.4007	1.4312	0.809393	0.751605	0.316831	0.468545	0.434174	0.697247	0.432735	0.268423	0.218737	0.398141	0.282959	0.242325	3.69799	0.105897	6.63988	0.824048	0.112568	0.0719868	2.19146	0.123988	1.16908	0.455729	0.945224	0.371886	0.282474	0.162274	1.05219	0.721125	1.27344	0.256468	0.573742	0.158301	1.07525	0.792141	2.93653	0.171301	0.17473	1.81444	1.32952	1.3824	1.34103	0.861499	0.372648	0.668774	1.90323	0.713932	0.511928	0.727261	0.359643	0.0654204	0.4275	2.14518	0.191683	1.30906	0.957883	1.14847	0.312238	0.570499	2.92457	20.4005	0.203916	0.0477961	0.71392	0.399876	0.919032	0.449629	1.47064	0.935093	0.951125	0.876481	1.80908	0.113099	0.231401	1.90001	5.82691	0.647788	0.398763	0.643873	0.495615	0.394906	1.11346	0.696474	0.140028	0.26034	1.22682	0.750415	1.37456	2.54727	1.43385	0.806488	0.62913	0.875689	0.375253	0.299234	0.354478	0.0943811	0.834707	1.4382	0.169855	10.8369	5.44853	1.67445	0.0624859	0.574535	0.955652	0.0927992	0.775665	0.454838	0.391031	0.0763108	0.33854	0.608934	0.175898	0.146062	0.107291	0.755056	0.227811	0.416935	0.400565	0.318436	0.724382	0.0223949	1.12423	0.0586741	1.91091	0.288015	0.509025	0.38651	0.280325	0.0420541	0.900504	0.161422	0.954069	0.69313	0.28469	0.8128	1.28487	1.30915	2.2594	1.90455	0.150471	0.361343	0.754825	0.120945	1.22534	1.73355	0.251209	0.338734	1.29575	0.412777	0.983613	0.990415	9.02661	0.789443	1.49285	3.29144	7.43641	2.5067	1.59634	0.126052	0.31532	0.449178	1	7.02067	3.92261	1.16538	0.879335	0.235884	0.0503811	0.657862	0.700121	11.9146	0.399937	0.158732	0.828416	0.118176	0.707078	0.600641	0.262164	3.56318	0.589611	0.487168	1.71174	0.384204	1.29578	31.8899	0.570639	0.722117	0.83834	3.4275	1.39941	1.65392	0.0844702	0.334216	0.420263	0.688079	0.110161	0.403332	1.96192	1.2446	0.256086	0.0878241	0.207041	0.702001	0.342962	3.33797	1.27328	0.0657971	1.82171	0.805439	0.18595	0.407103	0.442188	2.25498	3.26168	0.444272	2.59801	0.477334	0.641001	0.132258	1.03648	0.154196	1.28341	0.879975	0.0836794	0.0573007	0.237517	0.324465	1.13104	1.53277	0.0634648	11.3588	0.540926	3.67762	1.04959	0.42797	0.822684	0.321656	0.732382	0.553199	1.01922	0.368385	0.304918	0.483165	0.191887	2.46351	0.387788	0.0494792	0.164186	1.46875	0.741114	1.67184	0.702448	0.884481	0.488827	1.18418	1.58321	0.03009	0.278017	0.0232332	0.502863	0.483485	0.322775	0.19316	0.0366139	0.0957511	0.99554	0.460308	1.83235	0.30135	1.16303	0.762781	0.206506	1.11577	0.547375	0.371888	2.66745	0.249645	0.199923	0.168118	1.56917	0.5578	4.64955	0.251411	0.446029	0.2856	0.256258	1	0.123799	0.484663	0.237016	0.345565	0.185065	0.585797	0.562919	0.125384	1	0.641331	1.89784	0.13376	1	0.314422	0.674643	0.0420481	0.383396	0.606504	0.51424	0.590271	0.210082	0.69634	0.256596	4.52878	2.17816	1.28323	1.06622	0.0998274	1	0.102449	0.292813	0.0738988	34.9358	26.449	0.637434	4.50629	1.17081	0.34276	5.82522	4.23353	0.341804	0.0985544	0.0749717	1.76416	0.936739	0.946507	1.22665	0.902033	0.143302	1.18451	1.28169	0.0394184	0.674233	0.403147	2.51554	0.292462	0.694699	1.5157	1.93801	1.61024	0.51732	0.415026	0.378573	6.92237	1.71229	0.404654	0.159187	4.08948	0.922841	0.786739	0.785321	1.13106	1.70967	0.510441	1.20645	0.988718	0.844635	0.394646	0.58953	0.0998505	0.256136	0.370923	2.20993	1	0.176655	2.14183	0.187066	0.301963	1	0.0538322	0.96965	1.1651	0.545922	0.0997732	0.152241	0.119202	1.03689	0.589071	0.442513	0.608958	0.337207	0.148268	0.713659	0.155105	0.880978	0.214612	0.896065	0.38533	0.698141	0.918008	0.734503	1.69709	0.234619	1.40223	0.304934	0.0962562	0.510967	0.752898	1.2298	0.675034	0.800379	0.796959	0.192822	0.331232	1.0713	0.305815	0.692087	0.289911	0.237522	0.0301635	2.17733	0.634372	0.390737	0.430832	1.95216	0.3821	0.386804	0.0194776	0.106176	1.00793	0.104739	0.260378	0.0193072	0.146895	0.139562	0.139779	0.250557	1.51062	0.10804	0.137342	1.04409	0.175234	0.402185	0.19218	0.71477	5.02632	0.794304	0.0722471	0.421964	0.704985	0.919312	0.320097	0.162133	0.162534	0.127768	0.783422	0.367714	1.18031	0.743793	0.867732	0.0634026	0.0272619	0.242244	0.147064	0.587682	0.432228	0.0516351	0.161761	0.0586587	0.533108	0.18176	0.757848	0.716742	0.232299	0.1728	0.094457	0.0900777	0.556292	1	0.652264	0.670853	2.1002	0.314066	0.0214139	0.187724	0.379225	0.474373	3.7803	0.561949	0.203125	1.28531	0.644721	0.0109577	1.75831	0.418504	0.581487	0.414999	0.480445	1.04576	0.16016	0.578261	17.6297	17.9572	0.667852	0.245289	0.633292	0.933112	0.350908	1.10703	0.203373	0.763348	0.323807	0.703419	0.130239	0.299429	0.140221	0.180456	0.0605317	0.507533	0.207201	0.455609	0.145979	0.154933	3.57271	0.125434	0.757131	0.19714	0.149381	0.693882	0.214516	0.374292	1.36409	0.810061	0.444474	0.101698	0.449343	0.957532	0.433204	0.190342	0.297413	0.220306	0.104964	0.898368	0.197372	0.289407	1.36736	0.0488518	0.320165	0.479361	0.283843	0.837925	0.240373	0.375947	10.6316	19.7955	54.1857	83.963	0.775366	0.373623	3.74062	3.32858	4.70863	0.581203	0.590431	1.00475	1.44414	3.9585	8.89146	14.4457	0.164839	3.56686	0.238447	0.0654891	0.61514	0.117267	0.201711	0.831223	1.39249	1.58719	0.141359	0.361808	0.235489	1	0.2049	0.00699264	0.00695642	0.224541	0.254097	0.343642	0.137019	0.40312	0.713645	0.634286	0.580278	1.45316	2.40259	0.137228	0.313084	0.999244	1.04399	0.16547	0.178049	0.0951524	1	0.6265	0.996143	0.641067	0.112091	0.110262	0.837291	0.125455	0.385473	0.764714	0.286738	0.812984	0.973292	1.13196	0.639715	0.268009	0.282973	2.35458	7.48981	0.329161	0.363708	0.675111	0.222522	0.275435	1.15172	1.04738	1.62982	0.379695	0.593451	0.504632	27.3357	0.301444	0.0385515	0.734932	0.0569765	0.0988399	0.123009	0.257343	0.128037	0.359502	0.376279	0.510609	0.314541	0.596645	0.317812	1.09688	0.55913	0.141264	0.143885	0.107761	0.539416	0.284051	0.422078	0.330021	0.423387	0.251029	0.542535	0.650806	0.235592	0.0868073	0.116803	0.312367	1	1.20422	0.202999	0.668955	0.109067	0.0610956	0.0399944	0.476307	0.642552	0.625804	0.853472	0.0840709	0.769406	1	1	0.0517354	0.128094	0.217216	1.08915	0.406027	1.30846	0.274014	0.160671	0.0182609	0.0494832	0.247804	0.239739	0.191611	0.724327	0.451335	0.210757	0.860182	0.577465	0.499138	0.161429	0.0876428	0.826146	1.26587	1.95478	29.703	74.4432	13.8564	20.4106	2.21025	0.48977	0.642331	1.14539	0.534446	0.331014	0.377399	1.56336	0.145685	0.154796	0.405581	1.41472	0.204545	0.231434	0.0400528	0.1849	0.154541	0.459219	0.668277	0.584127	0.0730945	0.0246592	0.973707	0.879122	1.07023	0.396927	0.762529	0.280906	0.285503	1.62606	0.64509	0.402733	0.101433	0.0591727	1.62176	1	0.497	1.97176	0.788911	0.251734	0.192652	0.327137	0.529797	0.417315	0.726344	0.546193	0.522692	0.124731	0.0622424	0.338817	0.357908	1.34415	0.465313	0.150273	0.636568	0.109184	0.320128	0.390327	0.324033	0.183534	0.163272	0.727617	0.328892	0.0562528	0.37907	0.0155378	0.2447	2.62575	0.632092	0.36785	0.50422	0.696091	1.00773	0.400845	1.13684	0.751754	0.423595	0.129019	0.167376	0.465488	0.322112	0.173867	0.108024	0.232188	0.31542	0.340848	1.84026	0.771489	0.221671	0.161931	0.291651	0.207685	0.146884	0.358415	0.109994	0.427811	0.0473083	0.051268	0.185639	0.133148	0.433897	0.959113	0.330546	3.05571	0.360771	0.27566	0.257572	0.0956801	1.1405	0.128341	1.83034	1.96053	0.10441	2.82129	0.128215	1.23172	1.25681	0.97188	1.16643	1.25487	0.807049	0.892232	1.60204	1.58587	0.347538	0.660179	3.06154	0.213946	0.349695	0.783827	0.152329	0.301906	0.665105	0.698237	0.155002	1.07415	0.905228	0.433921	0.830626	1.22843	0.202785	1.3905	0.794262	0.0176964	0.19267	0.689975	1.54986	0.0672396	0.522982	0.657122	0.1175	0.0430851	0.116686	0.212442	0.173409	0.81466	0.72783	0.143807	0.292125	0.367451	0.477021	0.292126	1.10432	0.84071	0.904414	1.14549	1.71259	1.5151	0.718958	0.271595	0.639994	0.437539	0.348715	2.38922	0.278892	0.171719	0.72833	8.13033	6.41647	2.14782	5.66917	0.291386	0.673753	0.255899	1	0.480937	1.16261	0.990721	1.3698	0.836971	0.978841	0.538252	0.154941	0.370473	2.55248	0.281904	0.0339197	0.263479	1.33392	0.0726315	0.255364	0.211652	0.346565	0.182449	0.440294	1.36688	0.783132	0.144221	1.23853	0.82366	0.425587	1.40454	0.281731	1.19627	0.277341	2.37928	0.420688	0.648717	0.0108435	0.477795	0.616945	0.0204216	0.113087	0.779141	0.283064	0.719781	0.295276	0.212324	0.308781	0.321313	0.257846	1.75719	0.473748	3.93452	1.86337	1.14187	0.124611	0.210921	0.437388	0.644279	0.161539	0.659734	0.426236	0.105437	0.209408	0.13873	1.30131	0.596179	0.327441	0.832349	0.500251	0.77746	0.320296	0.619403	0.992811	0.412309	0.244989	0.844688	3.67712	0.0429521	0.206824	0.731127	1.52347	0.416436	0.100177	0.497536	0.0569979	0.0755625	0.15939	0.0530574	0.180829	1.12247	0.780033	0.0270717	0.270626	1	1.10133	0.159704	0.201591	1.54861	0.665451	0.153284	0.234283	0.984963	0.901751	0.590985	0.244027	0.152936	0.603093	1.0461	0.14824	0.277986	0.755096	1	0.27831	0.655114	0.429339	0.167246	0.535795	0.999722	0.202186	1.27312	0.204095	0.226095	0.767995	0.0776915	0.0501894	0.368126	1.78696	2.99173	1.98269	3.69107	0.0957842	0.316814	0.808704	0.184996	1.6714	1.09277	0.845574	0.404034	0.0341035	0.495376	0.182519	1.43873	0.22217	0.0319142	0.588336	1.27401	0.321298	0.113141	0.702326	0.18634	0.0634437	0.809663	0.290099	14.3066	0.221419	0.192121	1.10572	0.0799369	0.589389	3.02583	0.737935	0.0984644	0.28674	0.20295	0.16488	0.65968	0.267987	0.0514297	4.22429	0.227449	0.224528	0.846421	4.39322	0.100778	0.767951	0.632118	0.198048	0.690487	0.799711	0.413869	0.776827	0.731437	0.382722	0.158819	0.588326	0.297517	0.241495	0.19923	1.08429	1.03987	0.408609	1.84611	0.758299	1.14566	0.11995	0.208622	0.834459	0.64204	0.209742	0.134501	0.143393	0.711905	0.391426	0.92105	0.215421	0.374264	4.88942	0.024244	0.282447	0.11333	0.126116	0.362235	0.337538	1.31969	0.0848277	0.19212	1	1.18617	1.44625	3.07611	0.903594	1.13731	0.748043	1.01321	1.21851	1.77236	0.0313096	0.0896068	1.47497	0.0119115	0.0198873	4.75573	0.479678	0.418584	0.398135	1	4.62336	0.867143	0.530022	1.26349	5.47779	0.703801	0.859072	1.24342	0.992237	1.15479	1.35711	0.643447	0.436456	0.700516	0.132503	1.31384	1.20616	1.62983	0.184899	0.79443	1.0306	0.491971	0.0509101	0.0637409	0.733844	1.25384	1.16568	1.75826	0.521666	1.07728	0.825498	2.85116	1.22413	1.94162	1.17826	1.06592	1.21807	0.990807	0.480935	1.19361	0.3377	0.0792425	0.36732	1.0956	1.07584	0.79259	0.0574067	1.6638	2.57788	0.159907	0.227445	0.482768	0.33733	0.154246	0.329211	1.51658	6.3903	2.04634	0.875916	0.42109	1.17238	0.167459	0.223616	0.89664	0.408675	0.18776	0.285159	0.765972	0.279445	0.700605	0.66976	0.0798483	0.13391	0.458105	0.306208	0.883666	3.29065	0.628659	0.050581	0.823159	0.294283	0.65589	3.20826	0.849898	0.295586	0.108406	0.497214	0.404525	0.152779	0.274025	0.245494	0.915886	0.0739254	3.09821	1	0.190216	0.179709	0.567276	0.906016	0.0942754	0.374533	0.808076
SFUN-07003	0.288595	0.348644	0.107312	0.058717	1.52273	3.81416	0.0640433	0.0893659	0.231978	0.100831	0.188573	0.988757	1.00512	0.464825	0.559736	0.488953	1.1346	1.08472	0.449651	6.15246	1.56953	0.730494	0.0944852	0.45967	0.602135	0.32691	1.96135	0.18384	0.268686	0.386338	0.139152	1.33198	0.369123	0.183853	0.866995	0.816915	0.641648	0.131928	0.224772	0.600933	0.546785	0.405287	0.0963793	0.726675	40.2659	0.208314	0.461949	0.781346	0.273281	4.59535	0.246945	0.615367	1.47109	4.59788	0.690213	0.714801	1.69084	1.25996	0.610377	6.6609	0.087718	0.166105	0.764013	0.50751	1.03603	1.01593	0.409752	0.712536	0.955298	0.170755	0.303052	1.0113	0.222677	0.574534	0.374414	0.812356	0.778301	1.16596	0.713036	0.85101	0.962137	0.621476	0.711096	1.41307	0.919848	1.49207	0.142198	1.80952	0.485455	0.875208	0.354898	0.905618	0.699516	0.130936	1.00363	2.17176	0.832867	0.804299	1	0.434734	0.221408	1.07493	0.632525	0.711949	0.854549	0.710665	1.06712	0.731492	0.58034	0.301365	0.284549	1.71499	0.386605	0.282182	1.00551	0.979757	0.903565	0.414219	1.36204	0.486142	0.73824	0.193799	0.83818	0.386055	0.580067	0.221236	1.00302	0.472471	0.788068	0.616143	0.389934	1.22706	0.861952	2.62578	0.427068	0.138988	0.595238	0.483361	1.81505	1.5043	5.90499	4.23138	0.62241	0.080448	0.30703	0.627214	0.359725	0.746762	0.736638	0.324702	3.01502	0.937823	0.056561	0.863322	1.38046	0.734082	0.35369	0.48398	1.54123	0.095205	0.185574	0.217927	0.2385	1.33615	0.285712	1.3722	1.46825	0.479464	0.241047	0.790388	3.79231	0.352538	0.636388	2.59436	0.541374	0.560726	0.131082	0.855681	0.505366	10.1905	0.660277	0.213416	2.57164	0.409063	0.258067	3.11959	0.376963	1.37336	0.489029	0.82386	0.146674	0.439108	0.946197	0.168571	0.795605	2.60493	1.83946	2.02918	0.832658	0.151198	0.0886127	0.287776	0.182709	0.0641803	19.4136	1.05687	0.227509	0.677252	1.79211	0.315246	0.707031	0.403789	0.746654	1.36695	1.98567	1.07605	200.227	0.212722	0.885102	0.997833	1.13085	0.0613876	0.0250182	0.0924306	0.655157	0.458242	0.849757	0.232913	0.0861767	0.431312	0.148641	0.213051	29.1124	0.601504	1.09825	0.629632	0.777747	0.562729	0.509745	1.16931	0.934232	0.147669	0.488782	0.66922	0.64724	0.653609	0.351216	0.302319	1.29894	0.384459	0.585478	1.11702	0.899358	0.216353	0.67946	1.04564	0.516132	0.897705	0.56169	0.704993	5.71403	0.295632	0.630415	0.646198	0.825237	0.550495	1.20861	0.799423	0.157328	0.553644	0.614956	0.187287	0.504738	0.57753	0.104084	0.247188	0.557667	1.48455	0.799279	0.0459823	0.51007	0.180761	1	1.37313	0.364837	1.46584	0.0493054	0.24291	7.1964	0.717164	0.694139	0.48568	0.750092	0.621696	0.161111	0.943268	0.421838	0.630557	1.00401	0.176935	0.845138	0.120518	1.43001	1.37128	0.412259	0.745127	0.743878	0.160169	0.599682	0.0950447	1.70073	1.49662	0.641846	0.218737	0.962274	0.768021	0.242602	2.73278	0.105897	0.37809	0.265405	0.112568	0.201486	0.252331	0.123988	1.22363	0.196328	0.0968218	0.452587	0.294392	1.59672	0.198857	1.13994	0.39655	1.12648	2.94685	0.472694	0.87788	0.824025	1.12358	0.321528	0.17473	0.943923	0.676965	0.852647	0.479597	1.7661	0.614445	1.55021	2.52817	1.14473	0.274073	0.287352	0.359643	0.431101	0.324556	0.14303	0.191683	1.00805	0.318187	1.34063	0.312238	1.25328	2.64123	2.70164	0.203916	0.0477961	0.706817	0.565343	0.996448	0.511482	0.98458	0.340512	2.91045	0.328186	11.9658	0.077288	0.231401	0.682555	4.49593	0.491979	0.598691	1.82357	1.31765	0.864495	0.0667185	0.356843	0.140028	0.445853	0.62248	0.750415	0.397984	0.224951	32.7041	0.278444	0.880931	0.938821	1.58399	0.637541	3.13671	0.0943811	0.26203	0.894969	1.50693	20.0052	3.01042	0.223213	0.0945485	0.51824	0.882727	0.112442	0.27755	0.761777	0.453914	68.9831	11.713	0.878012	0.175898	0.232997	0.0265354	0.163221	0.115594	0.35952	0.969047	1.0316	2.07847	0.204204	0.761201	0.0586741	1.30606	0.288015	0.826854	0.38651	0.741497	2.39949	1.13784	0.236254	1.86151	0.329119	0.608251	0.552414	0.741099	0.52236	1.08157	0.726155	0.839139	2.70842	2.32733	0.735825	1.50652	1.26521	0.412072	0.338734	0.422137	0.528007	0.077117	1.07536	0.216006	0.575343	1.26456	1.04141	2.07431	0.601624	0.345717	0.126052	0.995169	0.679135	1.0558	0.975239	0.289555	1.53083	0.370832	0.261846	2.00278	1.21501	0.713188	3.03648	0.595264	0.158732	0.381812	0.712581	1.69027	0.600641	0.514571	0.30146	0.337828	0.265229	2.05378	0.408619	1.10307	28.6051	0.74944	0.672198	0.847881	0.613041	2.45648	3.97515	0.780248	0.419492	0.51516	0.24861	0.110161	1.019	0.980627	0.150751	0.256086	3.54238	0.207041	2.17027	0.287846	1.59301	0.247509	0.551179	1.29746	1.21922	1.43491	0.0904965	0.0349601	0.148393	0.0817026	0.0586079	0.110189	0.154184	0.192064	0.132258	0.454683	0.0591017	0.713631	0.250277	0.0836794	0.0507814	0.0887469	0.324465	1.24404	1.3492	0.0634648	12.5771	0.0223387	4.76555	0.52803	0.576491	0.0354118	0.303385	3.03485	0.989462	0.280421	0.368385	0.323471	0.583606	8.98578	0.231728	0.145721	0.0494792	0.164186	0.590277	0.887172	0.145019	0.548873	0.663297	0.190506	0.138844	4.36292	0.03009	0.278017	0.0232332	1.90628	0.855914	0.322775	0.19316	0.0366139	0.974586	0.199108	1.52722	0.912224	0.561384	0.419744	1.08169	0.206506	0.587774	1.01755	1.84594	2.19057	0.0678893	0.17362	0.255579	0.431979	0.114936	2.88665	0.514164	0.327173	0.4337	0.356522	1	0.123799	0.484663	0.638573	0.705959	1.5547	0.585797	0.0973585	2.49409	1	0.196016	0.462179	0.326246	1	0.314422	0.674643	0.0420481	0.383396	5.97949	1.88894	0.590271	1.27225	0.147189	0.144112	0.273377	0.133209	0.0991715	0.588584	1.3665	1	0.55257	0.858485	0.0738988	3.26494	2.57513	0.637434	2.23922	1.69275	0.34276	0.46404	1.45978	4.38208	0.0985544	0.121993	3.3707	0.51494	1.24585	0.604576	0.553475	0.458642	0.76676	0.898659	0.67891	1.03822	0.403147	0.100638	0.212083	4.09001	0.415725	1.63964	0.123579	0.354168	14.789	0.378573	1.96868	0.707754	0.404654	0.159187	0.673917	0.277387	0.485589	0.592523	0.435416	0.214652	0.56021	0.899842	0.738229	0.757501	0.520389	0.385544	1.23524	0.899027	1.48615	0.396178	1	0.176655	0.127323	0.187066	0.301963	1	0.0538322	0.96965	0.979059	1.02675	1.37664	0.0918362	0.119202	1.24298	2.17467	0.442513	0.71663	0.233675	0.148268	0.713659	0.0657995	0.123554	1.05908	0.976814	0.810424	0.655071	1.79993	0.633066	0.388306	0.234619	2.09371	0.304934	0.465429	0.64484	0.144633	1.30598	0.162571	1.26585	0.240591	0.192822	0.56903	1.31948	1.05545	1.83348	1.92542	2.63341	0.266131	1.18129	0.951572	0.16371	1.03646	0.199664	0.789049	0.862289	0.0194776	0.0498119	0.818556	0.128531	0.260378	0.0193072	0.32258	0.139562	0.220109	0.250557	3.47515	0.10804	0.103259	0.636987	0.175234	0.402185	0.19218	1.55205	0.0661338	0.160967	0.0722471	0.927009	0.443315	0.46703	0.320097	0.162133	0.162534	0.127768	1.12727	0.367714	0.257191	0.628968	0.830952	0.0634026	0.0272619	0.261808	0.165545	0.587682	0.432228	0.0516351	0.161761	0.0586587	0.533108	0.18176	0.321607	1.46032	0.232299	0.1728	0.094457	0.0900777	0.556292	1	1.85052	0.450581	0.946573	0.453295	0.0214139	0.0116242	0.379225	0.0896483	0.195607	0.0637357	1.07636	0.645151	2.06697	0.0109577	1.04574	0.11242	0.833732	0.343956	1.18596	5.11903	0.16016	0.578261	1.58651	1.98005	0.161443	0.245289	0.362718	0.158226	0.308509	0.237775	0.203373	0.156702	0.323807	0.410505	0.21864	0.299429	0.140221	1.4122	0.015949	0.213214	0.127284	0.943991	0.145979	1	0.376683	0.125434	0.757131	0.619615	2.74429	1.61613	0.214516	0.136143	2.63483	0.233328	1.09302	1.40592	0.368203	0.304493	0.45055	0.871963	0.297413	0.220306	0.351866	0.250646	0.452542	0.345059	0.575899	0.0488518	0.320165	0.479361	0.283843	1.29051	1.45918	0.375947	0.420718	0.286609	2.70409	3.52251	0.906354	1.32944	0.507176	0.356299	0.218206	2.2649	0.0508809	0.332131	0.0688144	0.108329	1.32335	1.20146	0.164839	0.422688	2.18564	3.3478	1.239	4.15854	4.7336	1.19505	0.257189	1.48128	1.13849	1.56047	0.235489	1	0.2049	25.2458	0.00695642	0.224541	0.160169	0.491935	0.137019	0.40312	4.56054	3.17183	2.36073	1.28217	1.78077	0.137228	0.735118	0.466202	0.0171195	0.740378	0.581967	0.658574	1	0.0558463	1.75767	0.328735	0.112091	0.110262	0.602132	1.35966	3.56281	0.449319	0.729187	0.892129	0.266705	0.703755	1.61241	1.36072	0.282973	0.105454	0.0636835	3.75025	1.43674	0.132027	0.222522	2.1127	0.756536	0.642488	0.990305	1.5872	1.90834	0.4053	0.460382	0.204111	0.0385515	1.04056	0.0569765	0.10245	0.103773	0.257343	0.128037	0.359502	0.153813	0.109541	0.314541	0.779947	0.317812	0.84587	0.55913	0.141264	1.32557	0.391509	0.186688	0.145693	0.422078	0.330021	0.167976	0.251029	0.252325	0.650806	0.218754	0.0868073	0.0923432	0.444588	1	0.558476	0.202999	1.47921	0.109067	0.0453681	0.0399944	0.0194655	1.05743	0.861692	0.132237	0.575595	0.769406	1	1	0.0517354	0.128094	0.217216	1.58086	0.88692	0.0689827	10.2968	0.160671	0.0182609	1.70745	0.373663	0.144175	0.0907401	0.0350462	0.456368	0.0513574	0.244766	0.763241	0.499138	0.161429	0.0876428	2.59345	0.324974	0.425431	0.387657	5.59589	2.7378	1.42362	0.0669577	0.478626	0.190746	1.01969	0.752625	0.331014	0.0757883	0.225498	0.145685	0.749981	0.744652	0.147131	0.847636	0.747568	0.0679464	0.1849	0.154541	1.88533	0.619449	0.161675	0.0408923	0.0246592	0.555211	0.614257	0.760957	0.638999	1.92692	0.035774	2.52553	0.944291	0.80868	0.402733	0.101433	0.0591727	4.39075	1	0.886639	0.337211	1.52051	0.251734	0.466981	0.267499	0.502114	0.184792	0.950221	0.351905	0.522692	0.124731	0.0622424	0.338817	0.357908	2.2466	0.375814	0.302975	0.223703	1.20159	0.522556	0.51089	0.324033	0.955582	0.163272	0.425533	0.328892	0.0562528	0.871842	0.021671	0.2447	14.635	3.29008	1.13209	2.23146	1.01359	1.25598	0.159978	0.642241	1.98518	0.14002	2.40435	0.167376	0.465488	0.322112	0.173867	0.108024	0.232188	0.312642	1.59804	0.0110209	0.503161	0.221671	0.161931	0.291651	0.207685	0.0464224	0.167037	0.109994	0.427811	0.0473083	0.051268	0.185639	0.133148	0.666014	0.959113	0.804562	0.530661	0.928381	0.582083	0.61505	0.0956801	0.115333	0.970794	1.78772	0.768231	0.10441	0.739364	3.83417	0.885006	0.643035	0.606089	0.607939	0.856037	0.538737	0.76626	0.89243	0.351137	0.105191	0.893954	0.871634	0.213946	0.437778	0.714193	1.25926	1.89798	0.613118	0.415031	0.155002	0.928036	0.969588	0.81815	1.93169	1.38548	0.442194	0.653631	0.0325802	0.0176964	0.583195	0.689975	1.25898	0.0672396	0.522982	1.23102	0.731871	0.0430851	0.116686	0.212442	0.173409	0.359857	0.259065	0.143807	0.292125	0.595733	0.3024	0.292126	0.949937	0.745909	0.668795	0.370361	1.14103	0.559344	0.797204	0.271595	0.305808	0.00441206	0.348715	0.416446	0.278892	0.171719	0.338492	9.04499	7.00957	0.472627	1.65236	0.291386	0.673753	0.255899	0.294562	0.564919	0.416488	0.658426	0.602226	0.710255	0.727114	1	0.154941	0.641398	0.0362215	0.281904	0.0339197	0.263479	0.222339	0.0726315	1.27172	0.112149	0.655439	1.99651	0.135794	0.0337022	1.15002	0.298101	1.23587	0.115239	0.100308	0.434725	4.0018	0.108532	0.541737	0.582628	1.52248	0.404389	0.0365022	0.477795	1.08776	0.0204216	4.44805	4.28323	0.283064	0.328216	4.56788	0.212324	0.308781	0.321313	0.392766	1	0.267626	0.125691	1.55055	1.17334	0.124611	0.164091	0.437388	0.600478	0.161539	0.161485	0.812188	0.105437	0.209408	0.13873	0.117681	1.4194	0.327441	1.0995	0.20908	0.750101	0.320296	0.950142	0.777581	0.412309	0.0823178	0.251913	0.260258	0.442697	0.581165	0.358368	0.454527	0.416436	0.100177	0.822361	0.0569979	0.0755625	1.45801	0.066219	1.90723	0.307427	0.806613	0.0270717	0.420101	1.03863	0.279065	0.0521816	0.414503	0.43348	1.22944	0.153284	0.323872	0.63907	1.21524	0.147703	0.342866	0.885799	0.167788	0.55444	0.739786	0.540997	1.38786	0.858982	0.515645	0.210737	0.429339	0.167246	1.5365	0.309609	0.202186	0.443702	0.204095	0.226095	0.141088	0.76313	1.20548	0.0690727	0.416407	0.563745	0.133122	1.92859	0.0957842	0.316814	0.061381	0.217501	1.07656	0.470177	0.649582	0.404034	0.0214873	0.420985	0.329165	0.627097	0.621503	0.0319142	0.160488	0.59198	0.243251	0.0686044	0.862883	0.18634	0.0634437	0.565244	0.0916821	0.528223	0.221419	0.192121	0.19697	0.0493585	0.417172	0.292718	0.119271	0.196086	0.28674	0.20295	0.268428	0.691243	0.0808154	1.37177	0.271968	0.0539481	0.0824683	0.847601	0.141045	0.100778	0.18803	0.627486	0.566713	0.0910994	8.20943	0.413869	0.670669	1.08768	0.382722	0.158819	0.268949	0.41221	0.241495	1.24962	0.0643985	0.0986941	0.408609	0.978971	0.375899	0.130512	0.11995	0.208622	0.895982	0.439271	0.261117	0.736595	0.143393	0.296591	0.162406	0.846763	0.215421	0.124169	1.85592	0.0432553	0.916469	0.011136	0.693925	1.54262	0.337538	0.132897	0.0848277	0.19212	0.665669	0.362894	0.502393	1.33453	0.732382	0.917803	0.405152	0.705493	0.70566	0.412581	0.0210679	0.136733	0.328871	0.0119115	0.0198873	1.24268	0.670038	0.610689	0.650603	1.04634	0.169598	0.0771476	1.11166	0.216731	0.911322	0.690977	2.72942	0.557808	1.12217	0.789699	0.806901	1.00905	0.648823	0.0174032	0.132503	0.372903	0.598288	1.12205	0.184899	0.646135	1.23751	0.491971	0.0509101	0.0637409	0.347341	0.821241	0.541336	1.15405	0.259017	0.836995	0.681045	0.792054	0.56885	1.21152	0.710556	0.62787	1.17445	0.629634	0.548031	0.574761	0.687603	0.38872	0.723851	0.380433	0.715328	0.389846	0.0574067	0.489044	0.895825	0.159907	0.313527	0.66585	0.572853	0.131099	1.23831	0.882134	0.277834	0.990669	0.803151	0.0270317	0.57316	0.167459	0.31566	1.15786	0.820439	1	0.295137	0.553952	1.27931	1.66326	1.86292	0.0920668	0.43783	0.24926	1.22989	0.225078	2.64771	0.368899	0.050581	0.666109	0.442344	0.644808	2.66714	0.774127	0.410174	0.406181	0.251102	0.404525	0.152779	0.274025	0.245494	0.0639302	0.373398	1.84784	1	0.0166924	0.179709	1.52953	0.0451343	0.0942754	2.4967	4.37269
SFUN-07004	0.81041	1.02068	0.107312	0.402565	0.247073	1.46173	1.57589	1.05079	0.776079	0.796783	1.80451	0.951565	2.58584	1.16602	1.44926	5.63544	0.375357	0.353193	0.658642	2.33621	3.1021	10.8552	0.839886	0.411685	4.47974	0.416257	2.50959	0.572027	0.789135	0.109158	0.321165	0.300283	1.5881	0.73037	0.662134	0.279239	0.447834	0.131928	0.281239	0.239251	1.22785	0.405287	0.129393	2.65239	0.515019	0.982104	0.461949	1.86898	0.273281	1	0.246945	1.78512	0.307426	1.00763	1.17252	2.25698	1.24453	0.741658	5.79957	2.87722	0.230908	0.305089	0.2077	0.427128	2.11398	0.371136	0.134639	0.435989	0.98292	0.170755	0.191897	0.377677	0.49847	0.790536	1.13705	0.549222	0.782689	1.49076	2.15627	0.787012	2.93602	1.35401	0.877752	2.85621	0.516006	4.24038	0.142198	1.13548	0.485455	0.764475	1.24702	0.813059	0.545181	1.52878	0.524056	0.243378	1.92068	2.35569	1	1.43441	0.334017	1.07261	0.802449	0.47393	0.512359	0.619465	0.344158	1.12822	0.38272	1.75673	0.885148	2.72771	0.493444	0.871202	0.886232	0.616816	0.550685	0.962404	0.609861	0.609482	0.782337	1.18472	6.19679	0.813001	0.784022	1.33593	1.16887	0.516125	0.65002	6.19702	0.983068	1.86075	1.41323	4.03473	2.91017	0.896194	0.678481	0.578763	1.83661	0.330317	0.60579	0.52144	2.84855	0.080448	0.30703	1.18714	0.861084	0.841106	0.881346	0.421685	1.02559	1.20318	0.8774	1.83828	1	0.384699	0.301653	1.64697	1.74039	0.095205	0.329783	0.828915	0.2385	0.742278	0.801924	1.32311	3.18644	0.263418	2.59998	0.161039	0.189543	1.09518	0.334361	1.94515	0.602394	0.405022	1.94174	1.73156	0.306223	0.73185	1.56801	0.213416	0.110319	0.14223	0.472758	2.40868	0.787381	0.577864	0.385123	0.787919	0.146674	7.55204	2.95571	0.168571	0.934163	1.38919	0.136377	0.817026	0.999977	0.151198	0.046987	3.67064	7.9926	0.861553	0.722236	0.540492	0.227509	0.916488	2.00406	0.792983	0.670214	2.20322	2.89028	1.0009	2.83267	0.12398	0.746969	0.331651	0.842986	0.334507	0.607578	0.103184	0.0250182	0.112604	1.98964	0.331126	0.660858	1.48577	0.0861767	0.385286	0.364718	0.21911	0.681047	1.04206	1.03236	0.99895	1.87824	0.190297	0.897912	0.607559	0.457767	0.460366	1.85681	0.613144	0.844091	0.98698	1.10916	0.617679	3.18368	3.4349	11.8216	1.66933	2.07306	5.66107	12.7297	1.51735	1.58854	0.888897	1.00934	2.3821	0.0726332	0.295632	0.333084	1.0254	0.223958	0.237644	4.88045	0.131627	0.247368	1.01031	0.229147	0.187287	0.249166	0.728582	0.104084	0.704784	1.59523	0.808419	0.748326	8.30511	2.10896	0.180761	0.396973	0.230216	0.406024	3.19354	0.0493054	4.17911	9.88645	0.717164	0.515814	1.36256	1.09092	0.610059	0.522852	0.0960695	0.899418	7.31495	1.40139	0.176935	14.3635	6.3275	1.17048	0.420068	15.8908	0.367191	0.809672	0.664217	0.493322	14.6503	0.885473	0.795836	0.245324	0.218737	1.06051	0.837488	0.494474	0.106739	1.13127	0.210576	14.8595	0.117831	0.514342	1.30752	0.123988	0.642659	0.778415	1.10476	0.225613	0.145429	0.162274	2.95179	1.91567	2.24164	0.795431	4.14878	0.361056	0.124714	0.44916	0.661096	3.70894	0.17473	1.53757	1.39556	0.718681	2.70171	0.789621	1.12349	0.541621	0.203993	1.12738	0.923967	1.15125	0.359643	0.194181	0.517749	0.855301	0.191683	2.74773	1.07052	0.423012	0.312238	0.976513	0.950642	8.92248	0.203916	0.0477961	0.75146	0.692746	1.13032	0.734929	0.432531	0.278247	1.53478	0.572162	4.80946	0.077288	0.546135	3.23665	7.25418	2.86106	0.30076	5.85852	2.8708	0.779404	2.93644	0.426463	0.140028	1.26718	1.42971	0.750415	0.574928	0.224951	0.115234	0.783607	1.30678	4.91301	3.21495	0.952769	1.68879	1.08912	1.09162	3.93342	2.03955	1.60806	2.8194	0.762685	0.0241124	0.975632	0.541242	0.0712775	0.27755	0.46551	0.391031	0.0763108	0.33854	0.407273	2.28847	1.26125	1.33359	0.335873	0.919987	0.35952	0.765867	0.738492	1.06986	0.0486163	3.29278	1.98596	2.31374	0.288015	0.354347	0.38651	2.40525	0.0420541	0.311709	0.684671	1.17163	0.414374	1.52053	1.37434	1.95435	1.2744	2.18852	3.17795	1.39282	1.10244	1.81124	0.635524	0.91011	0.35195	0.293331	0.338734	0.477838	0.459265	0.427713	0.421439	2.56697	1.67013	1.92851	3.41986	9.28329	0.289529	28.2735	0.336665	0.988462	1.30944	8.05752	17.4256	5.93738	4.82226	0.601146	0.768102	2.93841	1.43599	0.370721	10.796	0.98525	0.158732	0.578318	0.515372	1.3044	0.600641	0.25771	5.21543	1.18057	0.252459	8.9619	4.16196	1.51654	27.7445	0.315483	1.76284	2.95846	58.8674	1.69532	0.280982	1.65171	0.382039	0.911631	6.8968	0.110161	0.418726	0.746	0.0834065	0.256086	1.05028	0.207041	0.159394	0.0552124	1.58507	0.247509	1.03207	1.30882	0.399948	0.498159	0.685152	0.337387	3.12509	2.48274	0.988312	1.9575	1	1.00222	0.132258	0.6394	0.335375	0.287661	0.307005	0.0836794	0.25709	1.09097	0.796354	0.135202	0.127273	0.0634648	1.24825	0.932958	0.168914	0.396131	0.310958	1.97871	2.25926	0.318511	0.708704	0.62749	0.368385	0.428774	0.706579	0.582225	3.80764	0.720274	0.153034	0.29897	2.24843	0.318132	1.26146	0.548873	1.36159	1.21824	3.14414	1.70971	0.03009	0.278017	0.0232332	0.965257	0.758617	0.322775	0.19316	0.0366139	0.386675	0.504929	1.25917	1.63818	3.72257	3.52274	1.34701	0.206506	0.549499	0.330408	1.40326	2.57822	0.645202	1.01766	0.7424	0.337925	0.222061	0.99302	1.15943	0.568875	1.49871	0.59817	1	0.123799	0.484663	0.403065	0.88033	0.633257	0.585797	0.790387	0.060309	1	0.196016	0.942241	0.286251	1	0.314422	0.674643	0.0420481	0.383396	1.89077	0.804742	0.590271	0.210082	0.147189	0.26436	1.10945	0.549337	1.13993	0.89309	0.0998274	1	0.325582	0.292813	0.0738988	19.0494	14.6392	0.637434	5.24797	0.455467	0.34276	4.14818	33.5509	0.461449	0.0985544	4.99238	1.81878	0.399528	0.591005	0.517755	0.555826	0.303821	0.453465	0.589181	0.0394184	0.768537	0.403147	0.51774	0.835499	0.99369	2.64805	1.07137	11.3992	0.408275	15.9362	0.378573	0.0565375	0.638307	0.438071	1.20296	0.804306	0.37882	0.405753	0.420473	0.301402	0.658179	0.373659	0.571835	0.370741	0.514063	0.448489	1.94636	0.900069	0.256136	0.924433	0.73425	1	1.69373	2.69647	2.57396	0.301963	1	0.0538322	0.96965	1.15516	1.09905	0.284827	0.578124	0.119202	0.892666	0.304446	0.442513	1.10774	0.233675	0.148268	0.713659	0.186221	0.123554	0.204696	2.14544	0.558162	0.475602	1.03757	0.536767	4.27882	0.234619	0.282996	0.304934	1.57263	2.42693	0.429803	1.20866	0.162571	0.687322	2.12289	0.192822	0.331232	1.76109	0.305815	0.536166	1	0.110139	0.105437	2.25	0.409411	1.06415	0.416426	0.915502	0.885908	0.223156	0.0194776	1.64691	1.1686	2.41758	0.260378	3.11478	3.49324	0.139562	4.86817	0.66891	1.73685	0.10804	0.405522	1.21226	0.175234	0.402185	0.528872	0.293062	0.0661338	0.160967	0.0722471	0.914176	0.443315	2.61982	0.320097	0.162133	0.162534	0.127768	1.20986	0.367714	2.27126	3.27928	0.239929	0.0634026	0.0272619	0.320986	0.147064	0.587682	0.432228	19.1587	0.161761	0.0586587	0.533108	0.18176	0.473415	0.879779	0.232299	1.8828	0.094457	0.28473	0.556292	1	0.90403	0.567503	1.41384	0.871676	0.0214139	0.381531	0.379225	0.451947	17.4086	1.01247	4.92939	1	3.01189	4.16039	1.67776	7.48799	0.918074	0.343956	0.950009	1.00388	0.16016	0.578261	4.9624	5.11188	0.161443	0.245289	0.362718	0.353559	1.37048	0.237775	0.203373	0.156702	0.323807	0.410505	1.68478	0.299429	0.305116	1.20061	0.015949	0.213214	0.127284	0.760828	0.973645	0.154933	3.21766	0.213947	0.757131	1.84076	1.28195	1.87438	2.42035	0.3217	1.54132	1.26908	0.383134	0.101698	2.47432	5.54837	2.81895	1.10176	6.02902	10.1724	0.714473	1.88637	0.245168	0.170653	0.728551	0.0488518	0.320165	0.479361	0.283843	0.925125	0.240373	0.375947	1.89111	3.10715	21.0182	31.4699	1	0.373623	1.60524	1.3822	2.93231	1.99039	0.0508809	0.332131	0.587362	2.84147	5.64315	7.54369	0.164839	0.422688	2.72398	2.23316	0.88878	8.05451	5.93948	0.697163	0.255929	0.944496	0.141359	0.958841	0.235489	1	0.2049	0.772054	0.00695642	0.224541	0.160169	0.421059	0.137019	0.40312	0.65015	1.06725	0.578422	0.754932	0.562013	0.137228	0.533764	0.310957	1.23588	0.893863	0.736204	1.09771	1	0.370538	2.0796	0.328735	0.854039	2.73178	0.333847	1.68413	3.16063	0.577589	1.11411	1.14581	0.266705	0.927208	1.13639	0.437247	0.282973	0.550664	0.0238807	0.534444	0.467305	0.646899	0.222522	0.644686	1.04545	2.26439	0.727339	0.396294	0.9522	1.59833	72.0247	1.0195	0.0385515	7.29951	0.081654	0.238173	0.204135	0.257343	0.128037	0.359502	0.612197	0.704406	0.314541	2.29156	0.317812	1.15952	0.55913	0.141264	0.861479	0.933666	0.349959	0.228033	0.422078	0.330021	0.392334	0.251029	8.33545	0.650806	0.218754	0.159565	0.509337	0.874069	1	1.32355	0.930429	0.366957	0.109067	0.0714519	0.0399944	0.612134	0.672795	0.782331	1.00486	0.480533	0.769406	1	1	0.0517354	0.3151	0.217216	0.824141	0.818291	2.20663	0.945058	0.508345	0.0182609	0.0494832	0.247804	0.144175	0.583747	1.21341	0.62014	0.533517	1.42978	1.53008	0.499138	0.161429	0.0876428	1.5088	2.26177	0.0779726	4.88269	0.214869	0.118767	8.34226	9.5276	0.9581	0.190746	0.344698	0.836864	2.33873	0.170802	1.23014	0.705171	0.724493	0.403772	1.72212	0.26851	0.382224	0.0400528	1.03133	1.78843	3.31603	0.80686	0.346909	0.0556897	0.0246592	0.378872	0.25539	0.441095	0.184625	0.474295	0.676312	0.285503	0.395786	0.949107	0.402733	0.101433	0.0591727	1.04463	1	4.10309	4.88127	1.57971	0.251734	0.192652	0.267499	0.896127	0.428479	0.940572	0.43521	0.522692	0.156819	0.0622424	0.338817	0.357908	0.826763	0.327011	0.596038	0.223703	0.619044	0.817324	0.246015	0.378012	1.0007	1.06781	1.56085	0.328892	2.15465	1.51705	0.0146394	0.2447	1.33369	0.491425	1.04035	0.338947	1.13455	1.68734	0.830067	0.559566	0.808587	1.28168	0.1122	0.167376	0.465488	0.322112	0.173867	0.534642	0.232188	0.751817	0.556073	7.02198	0.936529	0.221671	0.161931	1.32377	0.207685	9.17299	4.16392	0.109994	0.427811	1.33407	0.051268	5.8989	0.133148	0.945211	0.959113	1.06271	3.49881	0.360771	1.1464	0.257572	0.0956801	0.115333	0.521579	1.02799	2.9168	0.10441	1.55385	0.39573	2.40006	4.04256	0.560822	0.393414	0.405408	0.470896	0.037729	0.787639	1.02839	0.105191	1.1005	2.14685	0.213946	0.134182	0.643623	0.152329	0.301906	0.732125	0.278174	0.155002	0.303715	0.0966294	0.787405	0.301866	0.741041	0.202785	1.50915	0.286034	0.847003	0.19267	0.689975	1.30849	0.0672396	0.522982	0.390639	0.411905	1.68681	0.116686	0.212442	0.173409	2.10141	0.276845	0.143807	0.292125	1.76859	0.259206	0.292126	0.373396	0.420568	0.133963	0.297479	1.51949	0.686256	0.214343	0.271595	0.305808	11.4649	0.392591	0.579243	0.278892	0.171719	1.86965	27.2686	22.0495	1.26084	5.97756	0.291386	0.673753	0.255899	0.294562	0.422203	0.365517	0.302297	0.748453	0.480703	0.114894	3.21196	0.504383	0.619591	0.798598	0.281904	1.26594	0.263479	0.825638	0.0726315	0.732791	2.11486	0.492954	0.182449	1.43443	0.0337022	2.05956	0.144221	0.360944	0.341435	0.100308	0.579587	0.281731	3.28911	1.22131	2.97951	0.0762413	24.5606	0.0108435	0.477795	0.0747302	0.417936	1.19306	8.0418	0.283064	0.328216	0.102037	5.77491	0.308781	0.321313	1.47296	2.52494	0.596257	1.12197	1.00505	0.790498	0.124611	0.164091	0.437388	0.490365	0.441513	1.11324	0.773149	0.105437	0.209408	0.211427	0.310371	1.15807	0.327441	1.89896	0.797935	0.748182	0.320296	0.85493	1.11201	0.412309	0.366324	0.601887	0.542608	0.0429521	0.833557	1.387	1.67169	0.821017	0.100177	0.909413	2.03974	0.0755625	1.33009	0.735251	0.145413	2.0989	0.322419	0.0270717	0.270626	2.7548	1.1864	0.0560997	0.597358	0.712909	0.885032	0.153284	0.383494	1.90973	2.54499	0.118062	2.63922	0.507448	1.11439	1.81855	0.14824	0.898607	0.862937	1.4195	0.27831	0.660591	0.429339	0.167246	0.870299	1.22649	0.202186	0.623304	0.317631	0.226095	0.444842	1.49809	1.01843	0.0690727	0.764945	0.170182	3.39334	1.3252	0.427927	0.316814	0.358537	0.581275	0.772516	2.19105	1.58102	0.404034	0.0401278	1.23923	1.86917	1.05901	0.22217	0.973548	0.642999	0.233296	0.290504	0.806905	0.958237	0.18634	0.0634437	0.654254	0.0916821	3.64236	0.221419	0.192121	0.252115	0.0493585	1.04625	0.0291319	0.816011	0.0984644	2.91457	6.10246	0.269148	1.93974	4.64342	0.0514297	2.89852	5.03855	2.23858	2.25175	5.0721	0.100778	0.902786	0.933623	0.359351	1.08414	1.4826	0.602745	0.568521	0.802503	0.382722	0.158819	0.268949	0.468129	1.27558	0.392182	0.66003	1.72213	0.408609	0.441704	0.578752	0.726029	1.64749	0.208622	0.576596	0.0703195	0.374678	0.253677	0.143393	0.296591	0.357381	1.87842	0.386888	0.250389	1.31405	0.0136441	0.592181	1.06463	0.126116	0.770464	0.337538	1.93361	0.0848277	0.19212	0.481522	0.237182	0.591644	0.967678	0.721877	0.495367	0.171506	0.405784	1.16436	1.49961	0.0425617	0.758799	1	0.0119115	0.0198873	1.98176	0.670397	0.62164	0.488716	0.192903	0.0247291	0.0771476	0.0408803	2.04669	3.90749	3.33541	1.76568	0.528712	0.305382	0.22144	0.261	0.36621	0.196327	4.03079	0.280939	0.63159	0.770094	0.29502	0.184899	0.908354	1.5136	0.491971	1.02339	0.781839	0.452814	0.492243	0.385646	1.2669	0.483535	0.516151	0.43361	0.55574	0.233217	0.520719	0.43007	0.16202	0.483389	0.297799	0.268659	0.528924	0.135336	0.0792425	0.425813	0.975224	0.40721	0.39831	0.319999	0.720514	0.68965	0.159907	1.28621	0.158779	1.26093	0.691565	0.49789	0.259855	2.1474	4.67742	2.30394	0.551506	3.29697	0.167459	0.759801	0.789091	0.154825	0.950247	0.914053	0.715701	0.0381364	1.02025	0.525059	2.89551	0.169112	0.682835	0.770509	0.225078	2.67292	0.483411	0.150705	1.00053	0.828326	0.386284	1.3468	0.801782	0.284552	0.108406	1.07624	0.404525	0.152779	0.274025	0.245494	0.0639302	0.0739254	3.98413	1	2.23722	0.179709	0.583372	0.575114	0.0942754	0.917804	1.66051
SFUN-07005	0.3186	0.641625	0.503811	1.47776	0.695825	0.208804	0.0640433	0.289057	1.87832	0.228501	1.31969	0.868478	1.18138	0.818305	0.45508	0.0550908	0.296568	1.06095	0.995845	0.310713	1.41595	2.57193	0.0747705	0.61099	0.723689	0.294379	1.3183	0.866345	0.361876	3.53023	0.139152	1.43342	0.995277	0.183853	0.595379	0.578998	0.54396	0.131928	0.981063	0.634222	0.864683	0.405287	0.232119	0.971202	0.341593	0.208314	0.461949	2.084	0.273281	0.112702	0.246945	1	0.307426	0.320056	0.988988	0.365362	0.0358542	0.523436	0.178472	0.240313	0.416921	0.0515254	0.487771	0.732717	1.1488	0.525176	0.529913	1.91685	0.620596	2.64421	0.191897	0.624165	1.42258	0.598765	0.548421	0.647371	0.614174	1.76368	0.62516	1.33817	3.5869	0.380564	1.19778	1.46078	0.481425	2.75308	2.93365	0.467338	1.94493	0.719968	0.519678	1.10067	1.15621	0.569521	0.545069	0.627367	0.206923	2.30219	1	0.744976	0.590613	1.41845	1.34273	0.622892	0.472886	0.456948	0.462827	1.68697	1.24949	0.497741	1.10913	0.627199	0.588095	0.434674	1.39607	0.714124	0.558904	0.656225	0.885828	0.868578	1.17897	1.48723	0.4525	0.712588	6.42595	0.296289	1.71047	1.09011	0.739143	1.21447	1.63306	3.20379	3.32573	4.40323	0.707021	1.19677	0.931008	1.02147	0.646964	0.330317	28.9076	11.4835	2.37913	0.525027	2.93073	0.569514	0.0869055	0.661978	1.46755	0.766181	0.526521	1.43846	0.0839945	0.827695	0.12578	0.456305	0.267399	0.125594	3.13409	0.776966	0.161554	0.921448	0.2385	0.955697	0.237179	0.305282	0.542	0.263418	0.570517	0.430189	0.82159	0.913365	1.42295	0.381202	1.063	0.446593	0.131082	0.825743	0.194669	0.494193	1.92604	0.213416	5.50408	0.318499	0.183307	0.984339	1.69285	0.770662	0.610826	0.461409	0.146674	0.28935	1.19503	0.168571	1.17328	0.246528	0.136377	0.242076	0.258965	0.151198	0.046987	0.115287	0.755412	0.641282	0.70867	2.71604	0.227509	22.7304	0.140286	0.620958	0.250953	0.33529	0.642096	0.831155	0.85224	0.713022	0.186383	0.233556	1.46784	0.334507	0.746364	1.93601	0.383835	0.0728998	1.03692	3.73351	0.123673	0.154638	0.0861767	0.539382	0.299705	0.351292	2.26573	0.367493	0.884145	1.745	0.867936	0.528877	0.48816	2.48607	0.633084	0.147669	0.927075	1.90162	2.30355	0.822693	0.564597	3.36285	1.14	0.427629	0.55145	0.834367	0.799857	0.809498	0.395646	0.730879	0.423738	0.772037	1.26589	0.263521	0.0726332	0.479144	0.576927	0.568121	0.223958	0.463291	0.474552	19.8493	0.157328	1.54156	1.50848	0.187287	0.609945	0.630092	0.104084	0.247188	0.617378	1.38637	1.96706	0.00525239	6.46565	0.180761	2.09546	1.32332	0.814383	1.10352	0.0493054	0.267916	0.32433	0.717164	1.60699	1.06719	0.346779	1.15107	2.61653	0.0960695	0.648728	0.0835838	0.098452	0.176935	1.91797	0.120518	1.12986	0.166658	2.05745	0.367191	2.29243	0.64588	0.406545	2.42497	0.911764	0.816277	0.640534	0.218737	1.03375	0.513085	0.301834	0.536546	0.105897	0.495439	2.43201	0.112568	1.06572	0.811313	0.123988	0.0915886	2.57902	2.07878	1.44853	0.0521881	0.162274	0.0351923	0.886822	0.459099	0.818267	0.39457	0.444299	2.47385	0.626675	1.07553	0.121388	1.37788	0.422177	0.215413	0.422321	1.75914	0.340389	0.275674	0.0812191	4.70299	0.550659	0.0946531	0.361752	0.359643	3.66269	13.236	1.12234	0.191683	0.134452	0.110171	2.00605	0.312238	0.946343	7.22487	0.508309	0.203916	0.0477961	0.827181	0.73482	0.323108	0.522313	0.444461	0.806877	1.80936	1.20111	1.00211	0.077288	0.231401	2.70382	2.72849	1.01025	0.511112	0.0590308	1.52449	0.402907	0.0667185	0.996385	0.140028	4.23032	0.34377	0.750415	0.997063	0.272549	1	0.861308	0.856004	0.412389	1.93458	0.940026	0.429605	0.0943811	0.26203	1.58793	0.169855	9.57174	0.81224	0.426645	0.0241124	0.929329	1.07309	0.0166188	0.27755	1.1826	0.872483	0.0763108	0.33854	1.55559	2.26233	1.5564	0.493577	0.746812	0.115594	0.35952	0.82251	1.26616	0.295253	0.0620218	1.07245	2.35644	2.12191	0.94778	0.718558	0.838776	0.767215	0.0420541	0.311709	0.82733	0.79763	0.329119	1.20647	0.825196	0.887323	0.77996	1.40063	1.26526	2.29022	2.53341	0.505994	0.992096	1.6856	0.0680938	0.740373	0.338734	1.23082	1.51144	4.40929	1.60109	0.216006	2.11714	1.68075	0.709081	1.96676	0.819562	0.292012	0.126052	0.891912	1.91224	0.830606	2.25873	0.704345	0.391568	0.51709	2.07585	1.55762	0.813183	1.89259	0.0692968	1.12921	0.158732	1.42894	0.88435	0.618199	0.600641	17.186	0.165348	0.793231	0.252459	0.364107	0.129501	2.16929	0.00295174	0.72959	1.32548	0.553104	0.367714	1.62899	1.64926	3.29148	1.28108	0.551911	0.24861	0.110161	0.477728	0.177519	0.0834065	0.256086	0.44766	0.207041	0.159394	0.950287	0.0406249	0.247509	2.08111	1.72969	1.29058	0.759871	0.0904965	0.0349601	0.0759085	0.0817026	0.0114783	0.0629418	0.0061961	0.0963208	0.132258	0.132915	0.0963912	0.080509	0.212829	0.0836794	0.0507814	0.0887469	0.324465	0.135202	0.127273	0.0634648	0.127347	0.0223387	0.130954	0.875085	0.310958	0.0346544	1.69972	0.338939	1.13181	0.280421	0.368385	0.180671	0.690424	0.191887	0.119624	0.145721	0.0494792	0.164186	1.13886	0.652437	0.525525	0.548873	0.728755	0.117108	0.0630718	0.221709	0.03009	0.278017	0.0232332	0.837486	0.829755	0.322775	0.19316	0.0930384	3.10516	0.223877	0.716113	0.549951	0.278315	0.90453	1.01788	0.206506	0.656264	1.11073	0.233471	2.16801	0.746227	0.430411	0.168118	1.69215	0.485471	1.50893	0.540082	0.49542	2.14233	1.26145	1	0.123799	0.484663	1.05548	0.662263	2.75561	0.585797	1.38452	0.141384	1	0.196016	0.414648	1.1003	1	0.314422	0.674643	0.0420481	0.383396	0.615656	0.553726	0.590271	1.24894	0.147189	3.10668	0.139927	0.0922664	0.036184	0.142002	1.59694	1	2.33337	0.292813	0.0738988	0.237254	0.315533	0.654988	2.79714	0.811439	0.34276	2.09249	0.033507	1.14835	0.0985544	2.34226	0.967952	0.805422	0.557833	0.43397	0.508242	0.339274	0.0721371	0.358288	0.0394184	0.396135	0.403147	0.416486	18.7462	0.561986	0.766878	1.01424	0.123579	1.14702	0.128776	0.378573	0.698582	0.306888	0.404654	0.159187	0.155461	0.562018	0.488619	0.526381	0.611916	0.0479922	0.627016	0.43498	0.645868	0.560787	0.442419	0.817431	0.0998505	0.256136	0.617005	0.445058	1	0.176655	0.127323	0.762676	0.301963	1	0.0538322	0.96965	0.887541	0.782971	1.74036	0.0918362	0.119202	1.30598	0.160629	0.442513	0.17853	0.233675	0.148268	0.713659	1.81248	0.15966	1	2.82376	1.21844	1.0169	0.7863	0.713401	0.198489	0.283953	1.23566	0.304934	1.89174	0.579577	1.27913	0.320346	0.162571	1.15988	1.4157	0.192822	0.331232	1.76643	0.373896	0.613991	1.63863	0.110139	0.0301635	0.949312	1.23702	1.42584	2.24085	0.27417	1.47255	0.192015	0.0194776	0.0498119	1.06446	0.0749009	0.298772	1.65419	2.28943	0.139562	2.41208	0.250557	0.894716	0.10804	0.103259	0.524067	0.175234	0.402185	0.19218	0.293062	0.164494	0.434531	0.0722471	0.779268	0.730947	5.93379	0.320097	0.162133	0.162534	0.127768	0.719914	0.367714	0.10046	0.00364393	1.13675	0.0634026	0.0272619	2.61969	0.147064	0.587682	0.432228	0.0516351	0.161761	0.0586587	0.533108	0.18176	0.321607	0.687961	0.232299	0.1728	0.094457	0.0900777	0.556292	1	0.746866	0.748133	1.10105	0.884667	0.0214139	0.0366775	0.379225	0.0896483	0.140984	0.0637357	0.829237	0.635726	1.52895	4.1996	1.2083	1.09822	0.491559	0.498795	0.900888	0.462611	0.16016	0.578261	0.112183	0.117062	0.544141	0.781703	0.673147	0.515092	2.97875	0.624102	1.17874	1.3225	0.323807	0.410505	1.09913	0.299429	0.140221	1.8333	0.015949	0.213214	0.346439	1.08626	0.145979	0.154933	0.376683	0.125434	0.757131	4.15938	1.99043	1.65381	0.214516	1.61871	0.728772	0.233328	0.940615	0.184317	1.80128	2.36533	1.97894	1.64909	0.403113	0.220306	3.19894	0.546419	1.97709	1.40918	0.707089	0.0488518	0.320165	0.479361	0.283843	0.861624	0.240373	0.375947	0.203393	0.140693	0.0536837	0.0385743	0.937329	1.16607	0.118481	0.109434	0.218206	1.63858	0.0508809	0.332131	0.0688144	0.108329	0.102922	0.213057	0.164839	0.422688	4.20784	2.82534	0.798243	1.43746	1.6011	1.23856	0.20788	0.285892	0.141359	0.175512	0.235489	1	2.83085	12.1944	0.00695642	0.224541	0.192935	0.678706	0.182706	0.40312	0.553632	0.59528	1.4514	0.361119	0.152283	0.137228	0.507507	0.310957	0.168152	1.23344	0.679506	0.792486	1	1.25996	0.110175	0.328735	0.112091	2.00174	0.20392	4.08283	3.86016	0.449319	0.993239	1.02857	0.266705	0.104802	1.21792	1.44444	0.282973	0.798979	0.110346	0.817889	0.909278	0.653772	0.222522	1.25021	1.11616	0.450373	3.18957	0.434077	0.269974	0.775932	0.494711	0.0557994	0.0385515	0.0450349	0.0569765	0.0616084	0.0499825	0.257343	0.128037	0.359502	0.0577044	0.0597957	0.314541	0.597244	0.317812	0.127368	0.55913	0.141264	0.556893	2.5442	0.554073	1.06574	0.422078	1.14416	0.734741	1.13489	0.252325	0.650806	0.218754	0.0868073	0.0285328	0.403681	1	0.120942	0.202999	0.349922	0.109067	0.0453681	0.0399944	0.0194655	0.956685	0.883469	0.132237	0.0840709	0.769406	1	1	0.0517354	0.128094	0.667943	0.0918772	1.16761	0.0689827	0.274014	0.160671	0.0182609	1.62802	0.57606	0.144175	0.0542397	0.0123122	0.636984	0.216228	0.642437	0.911457	0.499138	0.161429	0.0876428	0.365537	1.68766	0.0779726	0.0261703	0.440513	1.03011	0.0394185	0.263678	1.19447	0.63607	0.529902	0.0263679	0.331014	0.0757883	1.25602	0.922146	0.154796	0.513571	1.19603	0.391384	0.522576	0.615029	0.1849	0.154541	0.307992	1.87518	0.196712	0.0408923	0.0549531	0.744852	0.702481	0.763915	0.690567	1.28532	0.0321834	0.285503	4.35609	1.19378	0.402733	0.101433	0.0591727	0.56568	1	2.05362	0.123998	0.0424292	0.251734	0.192652	0.413116	0.433879	0.184792	0.261849	0.343944	0.522692	0.687873	0.266842	0.518766	0.357908	0.308441	0.37129	0.531236	0.223703	2.2447	0.507023	0.246015	1.21368	1.08403	0.492786	0.528177	0.328892	0.0562528	0.161022	0.0146394	0.2447	0.294847	1.77629	0.647742	1.07298	1.39597	0.823142	0.159978	0.933328	0.108434	0.797442	0.1122	0.167376	0.465488	0.322112	0.173867	0.108024	0.232188	0.0600309	0.948585	0.183924	0.55048	0.221671	0.161931	0.291651	0.207685	0.0464224	0.167037	0.109994	0.427811	0.0473083	0.051268	0.185639	0.133148	0.102484	0.959113	1.0426	0.320643	0.360771	1.06652	0.257572	0.0956801	0.115333	1.25357	0.835709	1	0.10441	0.768407	0.128215	0.157992	0.228528	0.552617	0.447213	0.680021	0.641212	0.846826	0.488345	0.0907777	0.397618	0.535228	0.279433	0.213946	0.504831	0.968335	0.152329	0.301906	0.865356	0.278174	0.155002	0.452974	0.0966294	1.07176	0.615647	0.683291	0.762841	0.337392	0.348478	2.1731	0.19267	0.689975	0.0617265	0.0672396	0.522982	2.32028	1.9403	0.0430851	0.116686	0.212442	0.173409	1.0322	0.583237	0.143807	0.413991	0.367451	0.68752	0.292126	0.698477	0.701763	0.586323	0.290102	0.200769	0.729497	0.57538	0.271595	0.305808	0.00441206	0.348715	5.8842	0.70558	0.171719	0.850023	0.991972	1.03157	0.225045	5.44554	0.291386	0.673753	0.255899	0.294562	0.32164	0.963351	0.682458	0.422405	0.602984	0.436747	0.0664615	0.154941	1.01101	0.142273	0.281904	0.0339197	0.263479	0.0176538	0.0726315	0.41047	0.112149	0.883266	0.182449	0.0358586	0.0337022	0.432359	0.578073	0.494397	0.363737	0.100308	0.190711	0.281731	0.108532	2.29989	0.248103	1.89951	0.0721495	0.918163	0.477795	0.00218495	0.200385	4.46274	0.897362	0.283064	0.328216	0.579446	0.212324	0.308781	0.321313	1.05079	0.643052	0.267626	0.796343	0.74736	0.735087	0.124611	0.164091	0.437388	0.626967	1.45775	0.161485	0.913614	0.105437	0.209408	0.13873	0.117681	0.460406	0.327441	0.519895	0.20908	0.983066	0.320296	0.665022	0.734367	0.412309	0.0823178	0.251913	0.381305	1.91977	4.42196	0.301045	3.54501	0.416436	0.100177	0.334455	0.811472	0.0755625	0.146111	2.87444	0.528147	0.0824488	0.696172	0.0270717	0.270626	0.310473	0.0204074	0.0521816	0.241591	0.626521	0.294427	2.61164	1.63764	0.75362	1.22441	0.308372	2.89432	1.33836	0.167788	0.307017	1.54342	2.25954	1.32196	1.11063	0.27831	0.210737	0.429339	0.167246	1.2341	1.00684	0.202186	0.615673	0.204095	0.226095	2.16879	3.41608	2.3165	0.606313	0.746943	0.170182	0.873339	0.634367	2.12262	0.316814	0.061381	1.61848	0.37299	2.05121	0.98225	0.404034	0.348041	0.883764	0.768162	0.617215	0.363754	0.0319142	0.00999905	1.2539	0.243251	0.0686044	0.276094	0.18634	0.0634437	0.490035	0.0916821	0.226832	0.221419	0.192121	0.233918	0.0493585	0.273368	1.78898	0.563769	0.125151	0.625027	0.20295	1.04616	0.828367	0.0808154	0.126642	1.63783	0.375982	0.0464442	0.788058	0.261992	0.100778	0.18803	1.00308	0.475138	0.0910994	0.393093	0.92487	0.0833435	1.07262	0.382722	0.158819	0.268949	0.297517	0.241495	0.109741	0.0643985	0.487045	0.408609	0.588684	0.251263	0.130512	0.209849	0.208622	0.65966	0.212563	0.209742	0.466825	0.786573	0.296591	0.162406	1.92547	0.215421	0.717307	0.771695	1.93986	0.282447	0.011136	0.126116	0.223047	0.337538	0.132897	0.0848277	0.19212	0.886431	0.635351	0.136373	0.640253	0.686143	0.569888	1.21588	0.828206	0.384413	0.922092	1.53351	1.91722	1.01218	3.1197	0.0198873	3.96139	1.21576	1.23927	1.62832	1.85331	5.77083	0.6524	0.952368	0.216731	0.571628	0.528751	0.22154	0.667272	0.564731	0.897669	0.351997	0.202012	0.992595	0.0174032	0.132503	0.0916198	0.601171	0.639314	0.238022	1.09868	0.895113	0.491971	0.391567	0.43406	0.630481	0.850209	0.52955	0.257313	0.418711	1.0758	0.677857	0.2802	0.233217	0.620963	0.795239	0.717233	0.598767	0.656438	0.667729	0.941781	0.777975	0.810421	0.265617	0.22826	0.599845	0.89516	1.66571	0.390503	0.46126	0.159907	0.0802581	0.582447	1.02287	0.454704	0.402943	1.1816	0.21542	1.2634	0.848481	0.0270317	0.772025	0.862472	0.246461	0.169846	1.38423	1.81164	1.40783	2.28577	1.09361	1.48563	0.814877	0.315664	1.06019	0.767351	0.772085	0.225078	0.0423271	0.341782	2.53368	0.867664	0.647474	0.386284	0.794979	0.0736014	0.345226	0.301474	0.582307	0.404525	0.152779	0.274025	0.245494	1.51926	2.40261	1.49864	1	0.0166924	0.179709	0.973031	0.426592	0.0942754	0.613045	0.987921
SFUN-07006	0.418499	0.604017	1.02965	4.26539	0.884216	0.194579	0.0640433	1.00686	2.4414	1.08467	2.2086	0.420635	1.25393	0.751074	0.228534	0.031998	0.288198	1.24502	1.46447	0.15351	1.26583	0.269078	0.0747705	0.594598	1.07311	0.35737	3.43387	1.63188	0.268686	1.5657	0.139152	0.238126	1.10933	0.183853	0.761212	0.674876	0.805513	0.131928	0.224772	0.249733	1.10041	0.405287	0.121785	1.30989	0.641923	0.310957	0.461949	5.14338	0.273281	0.114297	2.28858	0.584916	0.325496	0.346314	0.835575	0.586774	0.0400796	0.588613	0.523694	0.791351	1.55434	0.0515254	0.692063	0.469286	1.31299	0.354693	0.134639	0.998729	0.388567	2.95596	0.191897	0.38507	0.771749	0.729337	0.574322	0.583104	0.209666	1.06309	0.548614	1.31665	2.29778	0.659905	1.34279	0.607636	0.340236	6.62173	0.547208	1.11853	0.485455	0.642341	0.481625	1.16935	0.864338	0.694617	0.371747	0.6772	0.27311	0.951257	1	0.738961	1.00857	1.3713	1.1217	0.378778	0.30251	0.420859	0.303385	1.5902	0.654444	0.647618	0.772362	1.2008	0.663844	0.730277	1.45351	0.626687	0.346317	0.671966	0.840479	1.83177	1.28387	1.61149	1.30251	0.886376	1.34322	1.12523	1.99642	1.4805	1.90046	0.569932	1.42503	1.16516	1.39398	1.5584	0.594888	1.61816	0.892373	1.27884	0.640561	0.330317	22.2757	7.99846	1.3105	0.379508	1	0.66223	0.0869055	2.13973	1.53129	0.606622	1.12525	1.07097	0.0780757	1.18915	0.12578	0.455342	0.304828	2.18246	0.774717	0.095205	0.898591	1.40059	0.961393	0.988681	0.412459	0.306387	1	0.416946	1.00531	0.333252	1.09902	0.671958	0.864465	0.423014	0.626507	0.410555	1.55483	1.52353	0.219269	0.164827	0.323776	0.368679	0.110319	3.77079	0.183307	1.39859	1.11152	0.845596	0.444359	0.590447	0.146674	0.765181	1.4137	0.168571	1.06395	0.432594	0.136377	0.169032	0.221942	0.151198	0.247932	0.284179	0.854393	1.96869	0.784856	3.32001	0.227509	0.171997	0.210166	1.0681	0.572683	0.33529	0.903545	0.775713	0.740842	0.489626	0.186383	0.149921	1.09484	0.334507	0.419104	0.23549	0.0250182	0.145259	1.46933	1	0.123673	0.266982	0.0861767	0.56233	2.16445	0.304038	0.312256	0.635854	1.06646	1.73718	1.76556	0.49592	1.64581	1.97705	0.366967	0.147669	0.246803	1.35513	1.45025	0.685597	0.0968846	2.21288	1.33796	0.552752	1.62903	0.964934	0.395908	0.95528	0.295489	2.48792	0.782057	1.17229	1.57614	0.562997	0.0726332	2.98227	0.461799	0.470548	0.223958	0.237644	0.27983	0.185412	0.157328	1.0298	0.57422	0.187287	0.347896	1.00156	0.104084	0.247188	0.288721	1.02908	1.20106	0.00525239	1.95066	0.180761	0.836766	0.399127	0.706466	1.1908	0.0493054	0.218761	0.330605	0.717164	1.39485	2.1081	0.283225	1.02294	0.152892	0.765832	0.772534	0.979114	1.08382	0.688334	1.76549	1.4061	0.732848	0.166658	1.28309	0.367191	1.26729	0.637739	0.634516	2.05555	0.959393	0.919088	0.570238	0.269661	0.76029	0.451243	0.20298	0.522095	0.105897	0.175365	2.76843	0.112568	1.62057	0.252331	0.123988	0.0915886	1.56236	1.3152	0.425721	0.0521881	0.162274	0.0562721	1.05045	0.535058	0.256468	0.571749	0.173836	1.54779	0.55085	1.34814	0.121388	0.17473	0.40212	0.49414	0.276299	0.996517	0.353057	0.309471	0.0812191	4.68969	0.324877	0.0946531	0.456376	0.359643	0.0876747	1.42281	0.70276	0.191683	0.2006	0.621046	1.66503	0.312238	1.67502	3.1813	1.99513	0.203916	0.0477961	0.496246	1.15907	0.202199	1.41845	0.398678	0.47737	1.39601	0.859255	0.922314	0.221499	0.231401	2.12611	3.17369	0.749618	0.489486	0.0590308	0.65789	0.331652	0.0667185	1.1012	0.512346	1.67573	0.767154	0.750415	1.23102	0.224951	0.892173	1.06056	1.13294	1.07898	0.767327	1.19025	0.740116	0.0943811	0.26203	3.01441	0.310403	11.9148	0.655248	1.35266	0.0649691	1.12131	1.31482	0.0801013	0.27755	0.877941	1.37672	0.0763108	0.33854	1.56361	0.840933	1.08159	0.775394	1.55825	0.115594	0.35952	0.606368	0.898261	1.02313	0.115975	1.56955	1.44457	0.99881	0.288015	0.327614	0.38651	0.331218	0.0420541	0.687866	0.161422	0.877427	0.329119	1.41475	0.874309	1.58127	1.08577	1.92684	2.7112	1.29511	0.873003	0.924982	0.692096	0.988895	0.0680938	0.565168	0.338734	0.802397	0.632734	2.19198	1.17174	0.216006	2.36818	5.45662	0.726101	0.237044	0.461009	0.50945	0.126052	1.09314	3.35778	0.627764	1.67736	0.954653	0.409074	1.02546	1.51608	0.163088	1.32626	1.6669	0.0692968	0.697332	0.158732	1.215	0.048358	0.590845	0.600641	16.3299	0.352366	1.01233	0.440392	0.299405	0.284524	2.6387	0.00295174	0.577636	3.79235	0.642525	0.62195	0.954455	0.214904	1.55672	1.24305	0.510799	0.360106	0.110161	0.45892	0.336417	0.391029	0.256086	1.2578	0.207041	0.384653	0.0552124	0.118124	0.247509	0.593633	3.78389	3.39128	0.498227	0.0904965	0.0349601	0.0759085	0.0817026	0.0114783	0.0629418	0.0061961	0.0963208	0.132258	0.132915	0.115975	0.161358	0.212829	0.0836794	0.0507814	0.198761	0.324465	0.135202	0.273884	0.0634648	0.127347	0.0223387	0.130954	0.936953	2.94307	0.0346544	1.82265	0.410541	1.70074	0.291421	0.368385	0.450547	0.295523	0.191887	0.119624	0.145721	0.0494792	0.164186	2.73203	0.318132	0.819481	0.548873	0.465352	0.117108	0.0673377	0.227856	0.03009	0.278017	0.0232332	0.778689	0.833025	0.322775	0.19316	0.0366139	0.425526	0.613758	0.743568	1.22329	0.35865	1.57444	1.18038	0.206506	0.480871	0.646118	0.697032	0.826448	2.0788	0.518739	0.168118	0.998404	0.192505	0.613696	0.528741	1.71992	1.27835	1.15958	1	0.123799	0.484663	1.00057	0.998147	0.459214	0.585797	0.0973585	0.0450494	1	0.196016	0.720488	1.28248	1	0.314422	0.674643	0.0420481	0.383396	0.336536	1.03503	0.590271	0.606858	0.401499	0.274736	0.139927	0.0922664	0.249779	0.142002	0.0998274	1	0.842042	0.786013	0.0738988	1.61524	1.54488	1	13.0557	0.681371	0.34276	1.79559	0.033507	0.974588	0.0985544	0.621708	0.301959	0.56815	0.41353	0.62673	0.63458	0.143302	0.0721371	0.420767	0.0394184	0.778271	0.403147	0.100638	0.713783	0.928007	0.780949	1.20344	0.123579	0.985694	0.258006	0.378573	6.38858	0.366422	0.404654	0.159187	0.29471	0.866118	0.779449	0.509193	0.540972	0.0479922	0.423851	0.331188	0.635507	0.991749	0.596708	2.01857	0.0998505	0.256136	0.803309	0.444646	1	0.52847	0.127323	1.08169	0.301963	1	0.0538322	0.96965	1.41276	0.874491	0.993903	0.0918362	0.119202	0.487118	0.160629	0.442513	0.17853	0.233675	0.148268	0.713659	0.959408	0.123554	0.636106	1.6372	1.44272	0.657466	0.668167	0.450236	0.05326	0.759773	0.875444	0.304934	1.26517	0.662774	0.625726	1.00436	0.290992	1.3003	0.7206	0.32639	0.331232	0.857196	0.424839	0.441756	1.10738	0.110139	0.0301635	0.533632	0.697233	0.842574	4.29902	1.02178	1.03966	0.192015	0.0194776	0.0498119	0.73697	0.0749009	0.260378	1.03362	1.49347	0.139562	2.68457	0.250557	0.56859	0.10804	0.103259	0.886004	0.175234	0.402185	0.19218	0.293062	0.0661338	0.76838	2.78622	0.836361	1.59435	0.0286119	0.320097	0.162133	0.162534	0.127768	1.01535	0.367714	0.10046	0.00364393	0.775998	0.0634026	0.0272619	0.121544	0.147064	0.587682	0.432228	0.0516351	0.161761	0.0586587	0.533108	0.18176	0.321607	1.16808	0.232299	0.911124	0.094457	0.0900777	0.556292	1	0.612406	0.683123	1.01594	1.2672	0.0214139	0.0740124	0.379225	0.0896483	0.207981	0.0637357	0.578967	0.497317	0.804999	5.10191	0.594629	1.21798	0.323348	0.343956	1.38967	0.395517	0.16016	0.578261	1.91655	2.57155	2.37933	3.00729	2.36734	2.1929	5.99705	2.03775	4.2747	3.94702	0.323807	0.410505	1.21428	0.299429	0.140221	2.18427	0.015949	0.213214	0.138467	1.59814	0.145979	0.154933	0.411232	0.125434	0.757131	0.834783	0.111115	0.460581	0.214516	0.596244	0.336535	0.233328	0.945029	0.284534	1.73518	1.55489	1.49653	0.444327	0.298916	1.61189	0.644315	0.962091	1.77789	0.691539	0.668979	0.0488518	0.328764	0.479361	0.283843	0.191907	0.240373	0.375947	0.203393	0.536646	0.400902	0.894299	1.30922	1.81292	0.925835	1.22616	0.218206	1.1643	0.830689	0.332131	0.361631	0.257958	1.27832	1.59746	0.164839	0.422688	2.14097	1.33515	0.624951	1.91311	1.75384	1.47769	0.20788	0.160812	0.141359	0.175512	0.235489	1	0.2049	10.0147	0.00695642	0.224541	0.160169	0.482413	0.137019	0.40312	0.267996	0.337535	0.813784	0.26139	0.164031	0.137228	0.346187	1.87987	0.326596	0.584688	0.600252	0.678672	1	1.14114	0.110175	0.328735	0.112091	0.485401	0.20392	3.89082	8.10685	0.449319	0.70533	0.690851	0.266705	0.509092	0.608909	0.107481	0.282973	0.811891	0.0238807	0.180702	0.53779	0.426313	0.222522	0.907712	0.499857	0.91136	0.71927	0.512044	0.924013	0.858503	0.667576	0.0557994	0.0385515	0.0450349	0.0569765	0.0616084	0.0499825	0.257343	0.128037	0.359502	0.0577044	0.0597957	0.314541	0.641051	0.317812	0.127368	0.55913	0.141264	0.929885	1.12746	3.29596	4.02013	2.13062	3.92873	2.79642	4.18022	0.644276	0.650806	0.218754	0.0868073	0.0407811	0.359024	1	0.394216	0.202999	0.540164	0.109067	0.0453681	0.0399944	0.0194655	0.39712	0.301867	0.139204	0.0840709	0.769406	1	1	0.0517354	0.128094	0.920165	0.609066	1.0253	0.273694	1.38177	0.160671	0.0182609	0.594445	0.331446	0.144175	0.0542397	0.0123122	1.15726	0.347811	1.62605	0.973433	0.499138	0.161429	0.0876428	0.686581	3.19823	2.7335	0.294023	5.08188	7.24798	1.01732	0.164729	1.19722	1.26061	0.422138	0.0263679	0.331014	0.0757883	1.08581	0.749576	0.154796	0.481419	0.868192	0.55631	0.231434	0.172188	0.1849	0.154541	2.7946	2.15761	0.263618	0.0408923	0.0246592	0.693585	0.705072	0.592831	1.99547	0.673745	0.017081	0.285503	1.68014	0.457036	0.402733	0.101433	0.0591727	0.871257	1	1.13548	0.239446	0.0424292	0.251734	0.192652	0.461879	0.459852	0.184792	0.406119	0.351671	0.522692	0.654737	0.62715	0.338817	0.357908	0.240955	0.481995	0.449458	0.223703	0.521969	0.540756	0.246015	1.19543	0.403547	0.549359	1.35101	0.328892	0.0562528	0.12152	0.0146394	0.2447	0.0363453	4.81646	0.703941	1.76511	1.12953	0.49146	0.276324	0.392948	0.453851	0.831584	0.1122	0.167376	0.465488	0.322112	0.173867	0.108024	0.232188	0.0600309	0.316093	0.164533	2.12839	0.221671	0.161931	0.291651	0.207685	0.0464224	0.167037	0.109994	0.427811	0.0473083	0.051268	0.185639	0.133148	0.102484	0.959113	1	0.531851	0.360771	4.15016	0.257572	0.0956801	0.115333	0.968734	0.984669	0.619207	0.10441	0.448344	0.128215	0.276804	0.28255	0.370106	0.370137	0.453498	0.462794	0.593712	0.332235	0.0907777	0.105191	0.442677	0.390075	0.213946	0.789103	1.16926	0.152329	0.301906	0.845288	0.278174	0.155002	0.403941	0.444097	1.76778	1.17226	0.408835	0.202785	0.20319	0.282002	1.37302	0.19267	0.689975	0.935204	0.0672396	0.522982	2.65751	0.506603	0.0430851	0.116686	0.212442	0.173409	1.12139	0.128543	0.143807	0.292125	0.367451	0.770438	0.292126	0.551369	0.358002	0.327991	0.327775	0.351893	0.531856	0.269135	0.271595	0.305808	0.00441206	0.917648	7.91242	0.54673	0.171719	1.00428	4.93007	3.89139	0.243334	2.98577	0.291386	0.673753	0.255899	0.294562	0.241369	0.691195	0.518003	0.284349	0.558613	0.365461	0.181031	0.154941	0.370473	0.558341	0.281904	0.0339197	0.263479	0.0176538	0.0726315	0.255364	0.112149	0.856519	0.182449	0.0358586	0.0337022	0.323891	0.436138	0.0543368	0.115239	0.100308	0.190711	0.281731	0.108532	1.2476	0.100417	1.1362	0.0721495	0.0862744	0.477795	0.000886931	3.03237	1.5221	1.21698	0.283064	0.328216	0.0430853	0.212324	0.308781	0.321313	0.651208	1.1736	0.267626	0.452107	1.16798	0.974414	0.124611	0.164091	0.437388	0.668262	1.76034	0.161485	0.911477	0.105437	0.209408	0.13873	0.117681	0.609335	0.327441	1.12729	1.36845	1.71619	0.320296	1.41742	1.33779	0.412309	0.0823178	0.251913	0.315702	0.195652	1.98272	0.331961	1.46425	2.94307	0.100177	1.18691	0.54374	0.0755625	0.146111	2.16896	3.02649	0.113573	0.490782	0.0270717	0.270626	0.310473	0.0204074	0.0521816	0.587414	1.08431	1.44488	0.153284	1.89213	0.635264	0.816616	0.300131	0.946099	0.657419	0.167788	0.932447	0.497019	0.277986	1.21146	1.23559	0.27831	0.210737	0.429339	0.167246	0.599952	1.41817	0.202186	0.876355	0.204095	0.226095	2.98566	1.5707	2.01921	0.532156	2.02528	0.170182	0.87727	0.902825	1.34598	0.316814	0.061381	1.07658	0.631035	0.681847	1.6757	0.404034	0.0273125	0.642701	1.43744	1.12674	0.555292	0.0319142	0.00999905	1.42755	0.243251	1	0.694944	0.18634	0.0634437	0.3244	0.0916821	2.59671	0.221419	0.192121	0.271794	0.0493585	0.273368	0.0291319	0.456398	0.0984644	0.28674	0.20295	0.193842	0.655206	0.0808154	0.0514297	1.68346	0.0539481	0.0464442	0.468038	0.141045	0.100778	0.18803	1.4445	1.35963	0.0910994	0.182371	0.413869	0.0833435	1.57882	0.382722	0.158819	0.268949	0.592217	0.241495	0.109741	0.298741	0.0986941	0.408609	0.595137	0.251263	0.130512	0.11995	1.36113	0.517075	1.02507	0.49144	1.50345	0.801986	0.61912	0.162406	2.31542	0.215421	0.705059	1.35938	0.127274	1.55916	0.011136	0.602371	0.223047	0.337538	0.132897	0.0848277	0.19212	0.680179	0.597676	0.387843	0.568943	0.403707	0.452565	1.11604	0.6743	0.0618028	0.141816	2.06021	1.71335	0.470064	0.0119115	0.0198873	3.02116	1.04623	0.90167	1.22036	3.05781	0.0247291	0.423447	1.40552	0.216731	5.08069	0.520962	0.342354	0.624222	0.638652	0.745501	0.417893	0.202012	0.196327	0.0174032	0.132503	0.0916198	0.516099	0.564331	0.184899	0.966965	0.727887	0.835712	1.92393	1.50071	0.521323	0.47032	0.363845	0.1358	0.549008	0.480827	0.87786	0.2802	0.353055	0.473176	0.496958	0.720606	0.577886	0.611816	0.586152	0.87465	0.801353	0.631209	0.265617	0.0622424	0.605536	0.735984	1.83032	0.46104	0.345564	0.159907	0.0802581	0.540177	0.120048	1.05909	0.408142	3.08151	0.21542	1.06077	0.496386	0.0270317	0.628633	0.821308	0.297848	0.169846	1.38024	0.0740865	1.23139	2.78486	1.71719	0.843427	1.16527	0.475023	0.76851	0.110103	0.950478	0.225078	0.0423271	0.0797116	1	0.754062	0.485522	0.386284	1.28015	0.0736014	0.382555	0.303572	0.359347	0.404525	0.152779	0.274025	0.245494	0.0639302	0.825307	1.84378	1	0.0166924	0.179709	0.594016	0.284027	0.0942754	0.875587	2.71972
SFUN-07007	0.744594	0.665311	0.779211	0.532073	0.247073	0.400389	0.339631	1.53042	1.7648	1.54101	1.55546	1.01124	1.76768	0.805892	0.344256	0.031998	0.385858	0.486355	1.15951	0.904599	1.93962	0.161207	0.0747705	0.396617	0.982809	0.325383	2.20192	0.811514	0.76118	0.572705	0.157818	0.202629	1.33681	0.660043	0.669737	0.279239	0.499155	0.131928	0.458235	0.141002	0.863675	0.83749	0.118994	3.0491	0.185548	0.340081	0.461949	1.59822	1.0147	0.148065	0.664591	0.715836	0.307426	0.34707	0.845999	0.449473	0.101325	0.604493	0.827109	0.85921	0.450915	0.0515254	0.676557	0.411211	0.836699	0.463594	0.352627	0.842826	0.243349	0.4668	0.191897	0.371777	0.67664	0.602395	0.828816	0.616698	0.435267	0.972947	1.20259	1.08183	2.86665	0.350074	0.656021	0.524104	0.386468	2.97989	0.142198	0.408678	0.485455	0.707399	0.47277	0.948366	0.788062	1.147	0.426727	0.443923	0.588885	0.534974	1	1.46819	0.399951	0.953025	0.90389	0.358266	0.388044	0.608192	0.344883	1.14398	0.610747	0.884193	1.73142	0.599122	0.529986	0.730303	0.942559	0.570592	0.411066	0.83538	0.813639	1.04765	0.912515	1.8609	0.89101	0.707353	0.682442	0.385299	1.84435	1.17237	1.13056	0.359976	0.829402	0.984834	1.2918	2.10295	1.84161	1.25195	1.56616	0.810436	0.557111	0.330317	10.6136	8.8606	0.680914	0.080448	0.673392	1.06988	0.0869055	1.894	1.00643	0.751459	0.916698	0.822118	0.204063	0.955136	0.719843	0.318581	0.222248	0.671512	0.61831	0.177308	0.209238	1.29468	0.718514	0.654944	0.150373	0.315977	0.60971	0.263418	0.729637	0.369384	0.226579	0.300784	0.986738	0.37366	1.08205	0.349971	0.338197	0.996829	0.429481	0.157048	0.484047	0.351602	0.110319	0.14223	0.607029	0.957073	0.539074	0.771514	0.370436	0.767876	0.146674	1.91804	9.10253	0.168571	0.846259	0.215974	0.136377	0.174624	0.191403	0.151198	0.046987	0.928504	2.09358	1.31193	0.24015	1.17718	0.227509	0.0824002	0.371545	1.34449	0.495444	0.592525	0.544514	1.24783	1.83308	0.258599	0.186383	0.41006	0.908985	0.334507	0.446011	0.147173	0.0250182	0.0797815	0.947884	0.277341	0.123673	0.398689	0.0861767	0.508596	0.745854	0.131628	0.385657	1.75609	1.05736	1.93031	1.31792	0.190297	0.646419	0.587179	0.341698	0.147669	0.872445	1.06795	0.872158	0.446838	0.642935	0.590612	0.717277	1.75759	1.8949	1.55862	0.735272	0.98437	4.98327	1.335	1.09781	1.03731	0.973889	0.671427	0.0726332	1.03517	0.327677	0.638535	0.267609	0.237644	2.12316	0.0357574	0.269526	0.981961	0.570555	0.187287	0.285881	0.26344	0.104084	0.247188	0.402667	0.889902	0.67346	0.0560771	0.930093	0.180761	0.347533	0.204593	0.452908	0.963825	0.132607	0.286828	1.63603	0.717164	0.919678	1.14733	0.601731	1.04448	0.334149	3.28239	0.865073	0.0835838	0.455888	0.176935	3.30568	2.47269	0.770427	0.166658	3.578	0.625254	0.629776	0.557424	0.591707	5.84872	0.89377	0.475079	0.233812	0.218737	0.721105	0.572254	0.188357	0.291511	0.105897	1.81158	6.52158	0.112568	3.69665	0.252331	0.123988	0.0915886	1.87249	1.49292	0.485193	0.21237	0.162274	0.240369	0.746512	0.849357	0.256468	9.46788	0.222608	0.91099	0.400849	0.338643	3.73662	0.17473	0.389035	0.373369	0.241759	0.770462	0.301071	0.884418	0.133364	2.53807	0.554804	0.697012	0.287352	0.359643	0.08966	1.22177	0.235722	0.191683	0.227897	0.587309	0.715943	0.312238	0.636043	7.67533	3.41346	0.203916	0.0477961	0.608123	0.749998	0.307691	0.465258	0.289066	0.465448	0.580666	0.763717	0.797408	0.077288	0.231401	2.42621	0.852909	0.584561	0.284747	0.530521	0.697583	0.897396	0.245936	0.605219	0.140028	1.79529	0.878288	0.750415	2.12661	0.224951	0.499594	1.63603	0.94605	1.40255	0.721269	2.56025	0.734966	0.0943811	0.26203	0.640453	3.1841	2.12712	2.04023	1.38752	0.32101	1.44329	1.12493	0.438187	0.27755	0.398689	0.391031	0.0763108	0.33854	0.687611	0.51809	0.146062	2.69612	0.788372	0.115594	0.536565	0.649321	0.715633	0.295253	0.0927921	2.41767	1.97017	0.922668	0.288015	0.494197	0.462927	0.672118	0.0420541	0.311709	0.161422	0.99094	0.446123	0.545311	6.90964	1.13403	0.731131	0.834741	0.876541	1.94237	2.24304	0.657389	0.120945	1.91915	0.0680938	0.386384	0.338734	0.99694	0.450538	0.631746	0.879973	0.216006	2.34432	2.90374	1.2037	0.237044	1.53929	1.2446	1.4659	0.810953	2.03867	2.10355	2.74215	1.55409	0.120431	0.179648	1.45714	1.16468	0.931923	0.698378	0.0692968	0.71851	0.158732	0.741716	0.0906211	0.530291	0.600641	9.77571	0.318533	0.568761	0.252459	1.04048	0.790963	1.77272	0.0155591	0.420333	2.50944	0.703363	0.263386	1.2255	0.409561	1.4065	0.715352	0.469328	0.24861	0.110161	0.214646	0.193198	0.0834065	0.256086	1.44326	0.207041	0.305121	0.74746	1.09364	0.247509	0.568622	0.289373	0.679454	0.208924	0.0904965	0.0349601	0.0759085	0.0817026	0.0114783	0.120876	0.0061961	0.0963208	0.24213	0.341532	0.21572	0.17147	0.212829	0.0836794	0.207922	0.425051	0.324465	0.24854	0.280102	0.0634648	0.485319	0.0223387	0.25681	0.729289	1.21048	0.0346544	1.23152	0.348325	1.53074	0.280421	0.368385	0.799919	0.525562	0.191887	0.119624	0.145721	0.0494792	0.164186	1.90769	0.640265	1.85779	0.548873	0.405468	1.81529	0.134453	0.224996	0.03009	0.760539	0.0232332	1.02853	0.595014	0.42503	0.19316	0.0366139	1.3515	0.361085	0.69206	0.680656	0.35654	2.55869	0.74468	0.206506	0.725764	0.508982	0.584003	1.99439	1.03214	0.634508	0.236472	0.758106	0.244063	0.600297	0.618367	1.19804	1.30147	0.708281	1	0.123799	0.484663	0.416527	0.513949	1.99914	0.585797	0.726897	0.826134	1	0.569738	0.441064	0.918777	1	0.314422	0.674643	0.0420481	0.383396	1.60136	0.862648	0.590271	0.210082	0.147189	0.151414	0.15255	0.0922664	0.036184	0.319674	0.846595	1	0.471984	0.292813	0.0738988	5.57163	5.60303	0.637434	7.31334	0.380003	0.34276	0.936139	0.229724	1.57564	0.0985544	2.3841	0.999816	0.411278	0.387946	0.331815	0.329191	0.317392	0.07455	0.227539	0.0394184	0.190525	0.403147	0.100638	0.610049	0.695938	0.901907	0.735813	0.123579	1	0.196754	0.378573	3.223	1.04916	0.404654	0.159187	0.0798788	0.163356	0.319007	0.309356	0.215497	0.0479922	0.401879	0.192813	0.35756	0.402374	0.587744	2.7107	0.0998505	0.256136	0.907152	0.822555	1	1.01474	0.677445	1.13176	0.301963	1	0.0538322	0.96965	0.703588	1.07604	0.384936	0.0918362	0.119202	0.498165	0.221735	0.442513	0.17853	0.233675	0.148268	0.713659	0.824169	0.123554	0.395252	2.29962	0.845232	0.826432	0.705121	0.360616	0.05326	0.234619	0.536753	0.304934	1.9069	0.703204	0.303557	0.487967	0.162571	1.03895	1.41406	0.192822	0.331232	1.52958	0.305815	0.818545	0.398656	0.110139	0.115613	1.16078	0.325597	0.628608	1.49067	0.647319	1.24598	0.192015	0.0194776	0.0498119	0.694266	0.143297	0.260378	1.67092	2.08641	0.139562	5.41883	0.250557	0.559955	0.10804	0.103259	0.967335	0.175234	0.402185	0.19218	0.293062	0.0661338	1	0.218635	0.83892	0.755775	0.528598	0.320097	0.162133	0.162534	0.127768	0.543534	0.367714	0.10046	0.0247038	0.30354	0.0634026	0.0272619	0.958489	0.147064	0.587682	0.432228	0.0516351	0.161761	0.0586587	0.533108	0.18176	0.321607	1.15551	0.232299	0.1728	0.094457	0.0900777	0.556292	1	0.364926	0.637025	0.772216	1.04214	0.052186	0.5017	0.379225	0.0896483	1.42031	0.252579	0.804235	0.574289	1.12328	3.57171	0.486246	1.62871	1.02356	0.934971	0.693813	0.445813	0.16016	0.578261	2.68945	3.41826	0.963198	1.03286	0.966556	1.28149	2.752	0.909596	1.92033	1.80953	0.323807	0.410505	0.894895	0.299429	0.140221	3.70777	0.015949	0.213214	0.155937	1.36622	0.145979	0.154933	0.518482	0.125434	0.757131	1.97158	0.799992	0.789714	1.22555	0.384445	1.22978	0.233328	0.678262	0.101698	0.670304	1.13314	1.04594	1.0038	0.297413	0.855714	0.760516	0.28967	0.687418	0.399185	0.526319	0.0488518	0.320165	0.479361	0.283843	0.77737	0.275783	0.375947	0.347157	1	3.20353	3.92751	1.0782	0.759371	4.76748	6.63904	0.717466	0.997652	1.70148	0.332131	0.854227	0.855196	5.68704	7.51052	0.164839	0.422688	2.23951	2.27652	0.291915	1.34792	1.0555	1.32841	0.20788	0.160812	0.141359	0.175512	0.235489	1	0.2049	1.27538	0.00695642	0.224541	0.160169	0.343642	0.137019	0.40312	0.237165	0.296748	0.496103	0.397525	0.283831	0.137228	0.557373	1.27966	0.109191	0.684209	0.585759	0.359839	1	1.27932	0.110175	0.328735	0.112091	1.57993	0.755895	3.57793	3.88763	0.914454	0.515581	0.551657	0.266705	0.232323	0.646217	0.176371	0.282973	0.598646	0.0238807	0.0384151	1.23443	0.595371	0.222522	0.547223	0.638587	0.477916	0.508405	0.662971	0.319058	1.2918	1.96578	0.0557994	0.0385515	0.397412	0.0569765	0.0616084	0.0499825	0.257343	0.128037	0.359502	0.0938281	0.0899285	0.314541	0.376194	0.317812	0.127368	0.55913	0.141264	0.596037	1.32836	1.40633	2.03037	0.422078	1.27907	1.32521	1.41249	1.55958	0.650806	0.218754	0.0868073	0.137005	0.906524	1	1.28756	0.202999	1.03347	0.109067	0.0453681	0.0399944	0.0194655	0.550048	0.565812	1.15753	0.0840709	0.769406	1	1	0.0517354	0.128094	0.730814	0.446295	0.557237	0.0689827	1.0403	0.975607	0.0182609	0.341168	0.247804	0.144175	0.0542397	0.0123122	0.544823	0.580529	1.30643	0.578946	0.499138	0.161429	0.456588	0.466375	0.978148	0.458088	0.0391412	1.9071	4.55786	0.282116	1.5815	1.60808	1.2042	0.279137	0.107641	0.331014	0.250485	1.16392	0.524709	0.154796	0.457362	0.602285	0.430583	0.355211	0.135414	0.1849	0.154541	2.32225	1.72805	0.194031	0.0408923	0.0246592	0.492837	0.451428	0.334139	0.7454	0.997537	0.158206	0.285503	1.03359	1.02176	0.402733	0.101433	0.0591727	0.804822	1	1.52669	0.277772	0.0424292	0.251734	0.192652	0.487626	0.331324	0.184792	0.389849	0.356953	0.522692	0.74311	0.960972	0.338817	0.357908	0.256674	0.323311	0.150273	0.223703	0.220446	0.588112	0.246015	0.74668	0.816314	0.631959	1.29483	0.328892	0.0562528	0.270758	0.0275415	0.2447	1.4465	1.30533	0.713762	0.985896	0.820613	0.567334	0.159978	0.310197	0.803005	1.23472	0.1122	0.167376	0.465488	0.322112	0.173867	0.108024	0.232188	0.0600309	0.404799	1.23849	0.79746	0.221671	0.161931	0.291651	0.207685	0.205309	0.476072	0.109994	0.427811	0.0473083	0.051268	2.4988	0.133148	0.102484	0.959113	0.923562	0.48363	0.360771	0.999164	0.257572	0.0956801	0.115333	1.84106	1.0978	2.28073	0.10441	0.614109	12.0274	0.276408	0.17136	0.341102	0.248995	0.414966	0.439245	0.511078	0.312614	0.0907777	0.477415	0.273741	0.410168	0.213946	0.345243	0.705405	0.152329	0.301906	0.640773	0.278174	0.155002	0.229465	0.225594	0.483333	1.35526	0.190596	0.853669	0.9341	0.255236	1.33272	0.19267	0.689975	0.295264	0.0672396	0.522982	0.61058	0.224454	0.0430851	0.116686	0.212442	0.173409	0.914051	0.128543	0.387608	0.292125	0.367451	0.279947	0.292126	0.367731	0.335385	0.133963	0.537728	0.674283	0.395075	0.379161	0.271595	0.305808	0.0652707	0.348715	0.798988	0.343076	0.171719	0.736664	0.547916	0.645676	0.264764	2.13663	0.291386	0.673753	0.255899	0.294562	0.32907	0.612601	0.261775	0.297844	0.363307	0.349699	1.0469	0.154941	0.370473	1.1315	0.281904	0.0339197	0.263479	0.0176538	0.0726315	0.964102	0.112149	0.622112	0.182449	0.0358586	0.0337022	0.307915	0.176813	0.228692	0.115239	0.100308	0.199165	0.281731	0.559399	1.25081	0.45213	1.23917	5.25854	0.843454	0.477795	0.315839	0.361786	6.09982	2.38602	0.283064	0.328216	0.461407	0.212324	0.308781	0.321313	0.542981	1.31742	0.267626	1.08407	0.653905	1.42215	0.124611	0.164091	0.437388	0.589192	1.64531	0.161485	0.696966	0.16269	0.209408	0.13873	0.117681	1.1674	0.327441	1.38257	0.20908	0.714389	0.320296	0.822032	0.657364	0.412309	0.0823178	0.251913	0.339174	2.02908	0.951417	0.411026	0.828169	0.416436	0.100177	0.606711	0.950439	0.0755625	0.146111	1.98788	7.63551	0.167201	0.333079	0.0270717	0.270626	0.310473	0.0204074	0.0521816	1	0.65555	1	0.153284	1.1886	0.81014	0.784502	0.0767498	2.82092	0.494974	0.167788	0.606168	0.797456	0.277986	1.174	0.629244	0.27831	0.210737	0.429339	0.167246	0.475044	1.15599	0.202186	0.515033	0.204095	0.226095	0.249485	1.33967	0.804399	0.0690727	0.828142	0.170182	1.21906	3.75661	1.32746	0.316814	0.414741	0.444243	0.614121	0.531703	0.846981	0.404034	0.0219123	0.540579	0.703551	0.996872	0.437172	0.0319142	0.00999905	0.860374	0.243251	0.867395	0.527778	0.18634	0.0634437	0.3244	0.0916821	0.810521	0.221419	0.192121	0.289381	0.0493585	0.273368	2.1841	1.79769	0.0984644	1.08611	0.20295	0.616984	0.735218	0.0808154	0.0514297	1.25064	0.0539481	0.0464442	0.811619	0.141045	0.100778	0.267281	1.21522	0.173185	0.0910994	0.210151	0.413869	0.512642	0.475675	0.382722	0.158819	0.268949	0.373325	0.358726	0.109741	0.0643985	0.743789	0.408609	0.437513	0.840117	0.130512	0.25088	0.208622	0.325311	0.307914	0.209742	0.134501	0.557577	0.517657	8.99784	1.64933	0.215421	1.10467	0.955743	1.11894	0.680629	0.011136	4.41674	0.223047	0.337538	0.274129	0.0848277	0.19212	0.581539	0.312018	0.0939311	0.441624	0.592371	0.349085	0.55513	0.433627	0.182445	0.751418	1.53942	1.57079	1.03044	0.434675	0.0198873	5.82345	0.637754	0.660089	0.671665	0.80914	0.216299	0.439236	0.714158	0.216731	1.67853	1.1847	0.309828	0.473853	0.455718	0.315935	0.224157	0.202012	0.413313	0.1226	0.132503	0.0916198	0.285789	0.384202	0.184899	0.850534	0.802553	0.491971	1.2466	1.10193	0.48726	0.342534	0.330668	0.1358	0.437419	0.379723	0.517855	0.2802	0.233217	0.339418	0.499113	0.149415	0.487066	0.377331	0.529156	0.860466	0.277485	0.611089	0.265617	0.0622424	0.47435	0.585772	1.61341	0.366372	0.256801	0.159907	0.0802581	0.158779	0.518328	1.28488	0.510121	1.00131	0.446196	2.44651	0.810577	0.126447	0.319217	0.741159	0.426928	0.403935	1.27225	0.0740865	1.28147	1.35807	0.97252	0.923192	0.670631	4.0345	0.257664	0.324855	0.799931	0.225078	0.0423271	0.0797116	0.674285	0.758024	0.969744	0.386284	0.919271	0.229345	0.338827	0.598822	0.506811	0.404525	0.152779	0.274025	0.245494	0.231325	0.979062	2.37787	1	0.11574	0.179709	0.346385	0.0451343	0.0942754	0.312057	0.881933
SFUN-07008	0.132418	0.386127	0.107312	0.157348	0.358538	0.381488	0.574273	0.0893659	0.115116	0.100831	0.0973807	0.609041	0.999408	0.318063	0.334532	0.031998	0.863808	0.596841	0.427772	2.01633	1.43282	0.549302	0.485396	0.251589	0.166922	0.63907	0.105869	0.923467	0.268686	0.804401	0.139152	0.561205	1.77213	0.183853	0.216862	1.25924	0.302635	0.131928	0.849468	1.12993	0.243008	1.10188	0.302993	0.973859	0.15624	0.208314	0.461949	0.202997	0.273281	0.157397	0.246945	0.428896	0.307426	0.249125	0.240067	0.243138	0.749115	0.298111	0.375359	0.151138	1.06576	0.314071	0.627802	1.5575	0.676489	0.38716	0.134639	3.16471	0.33109	0.170755	0.923031	0.435545	0.930479	0.471885	0.327589	0.818918	0.322639	0.485722	0.777928	1.13147	0.342203	0.358799	0.236276	2.51923	0.312531	0.0986061	0.142198	0.380968	0.485455	0.712505	0.278879	0.805991	0.588785	1.64897	0.296436	1.89271	56.2794	0.497169	1	0.787034	1.46228	0.101608	0.426026	0.298885	0.323315	0.237731	0.377583	0.29515	0.745623	0.676962	0.187661	1.93306	0.382948	0.211294	0.994041	0.405135	0.33048	0.396374	0.602635	0.551769	0.462302	0.485405	2.49314	0.994712	0.34778	2.35595	0.298316	0.261779	0.829644	0.972114	0.937561	0.266559	0.256166	0.236398	0.326676	0.283231	0.291986	1.33712	0.105882	0.503869	67.2047	22.5167	7.88866	22.6795	0.30703	0.188072	4.87948	0.532461	0.320492	1.28324	0.130216	0.571542	1.7687	0.319382	0.377523	0.231577	0.440969	0.438287	0.219865	1.35585	0.405226	0.42764	0.2385	7.35141	0.150373	0.345218	0.219951	0.263418	0.3059	0.384084	0.468879	0.377462	1.41562	1.06461	0.945181	0.631889	0.131082	0.186923	0.149391	0.390963	0.717188	0.213416	0.110319	0.980655	0.183307	1.88554	1.79196	0.405715	0.407814	0.436407	1.61348	0.0240933	0.0601621	0.168571	1.72686	0.394936	0.136377	0.256102	0.347185	0.841455	0.708205	0.879173	1.4571	3.23031	0.24015	0.648289	0.227509	0.485165	0.233637	0.0656854	0.697281	0.33529	0.228871	0.562393	0.0328921	1.1802	0.186383	0.100897	1.12485	0.334507	0.222757	0.231716	0.171162	0.115817	0.48933	2.91345	0.611465	0.477233	0.0861767	0.610828	0.662797	1.87321	1.57187	0.126035	0.417801	0.638539	0.199054	0.583116	0.269375	0.312607	0.311007	0.147669	0.428276	0.509489	1.36754	0.333975	0.0968846	0.652062	0.287492	0.250982	0.514451	2.16737	1.10325	0.632201	2.50677	0.219451	2.11442	0.146024	0.310957	0.392072	0.0726332	0.295632	0.435269	0.470548	0.401182	0.237644	0.265934	0.526212	0.157328	0.372943	1.36352	0.187287	0.727333	0.215508	0.104084	0.247188	0.551242	0.0490528	0.0503318	0.00918306	0.739172	0.180761	1.88256	2.47825	0.159843	1	0.0493054	0.116728	1.13405	0.717164	0.618432	1	0.563095	0.3193	0.254246	0.0960695	1.26639	0.0835838	0.989954	0.855514	0.357079	0.120518	1.1646	0.378986	0.134464	0.367191	0.634586	0.160169	0.256567	0.103976	0.438997	0.186351	0.953761	0.218737	0.298875	0.240564	1.92912	0.6652	0.105897	0.175365	0.238484	0.112568	0.0719868	0.252331	0.123988	0.0915886	0.196328	2.38804	1.62717	2.20666	1.0714	0.0351923	0.295443	0.97244	0.256468	0.135445	0.726108	1.64034	0.307718	0.0480776	1.77259	0.17473	1.14743	1.26999	0.276774	0.235837	0.456298	0.368931	0.661148	12.0429	0.324877	0.0946531	0.287352	0.359643	0.744459	0.114877	0.636413	0.191683	0.998154	1.17684	1.16752	0.609974	0.549071	0.048116	0.478999	0.203916	0.0477961	0.803384	0.681017	0.0543976	0.289284	0.239072	0.26588	0.536785	0.577853	1.30984	1.08431	0.795061	0.284711	0.24611	0.315426	0.129195	2.37727	1.1453	0.18385	0.0667185	0.426923	0.140028	0.108861	0.466417	0.750415	1.7705	0.224951	0.449593	0.768535	0.265937	1.27512	0.691127	3.70289	0.239742	0.0943811	0.26203	0.0525679	1.01761	1.89724	1.27345	2.85173	3.51569	1.24314	1.2985	3.12969	0.815082	0.909077	0.391031	0.0763108	1.01263	0.541003	0.175898	0.545581	0.994497	0.163221	0.115594	0.35952	0.794289	1.15023	1.76107	7.5204	0.070834	0.0586741	1.23077	0.288015	0.327614	0.539788	1.01743	0.0420541	0.311709	0.540833	0.188208	0.329119	0.617536	0.238591	0.319152	0.219159	0.1214	0.153802	0.203645	0.688676	0.232836	1.18489	1.80564	0.0680938	1.10336	0.338734	1.36571	0.989508	0.822613	0.935862	0.216006	0.622841	0.278375	0.247767	0.237044	0.289529	36.5011	0.126052	1.09365	0.390223	0.153933	0.0944169	0.107562	0.540021	2.22839	0.573767	0.142879	0.397971	0.335879	0.0692968	0.552668	0.158732	0.558668	0.863183	0.28353	0.600641	0.18633	0.407182	0.188633	0.252459	0.165442	0.129501	0.18621	7.03999	0.389495	0.0777241	0.102654	0.121169	0.72554	0.214904	0.26394	0.173654	0.328022	0.24861	0.355587	0.466488	0.165583	0.0834065	0.256086	3.02447	0.207041	0.288285	0.121128	3.29042	0.247509	0.64707	1.33042	1.30714	5.0422	0.0904965	0.0349601	0.14215	0.942212	0.0114783	0.0953524	0.0061961	0.0963208	0.132258	0.65363	0.0591017	3.28689	0.212829	0.0836794	0.0507814	0.0887469	0.324465	1.51026	1.79821	0.0634648	3.72329	0.0223387	0.926993	2.59611	1.39129	0.0346544	0.255002	0.802791	0.168255	0.280421	0.368385	0.189924	0.295523	0.191887	0.119624	0.145721	0.0494792	0.164186	0.205604	0.318132	0.145019	1.03769	1.95773	2.0399	0.81701	1.66492	0.824504	0.278017	0.0232332	0.369008	0.295139	0.322775	0.19316	516.394	0.152989	0.199108	0.273289	0.61905	0.232686	0.193576	0.572812	0.206506	0.877636	0.272647	0.233471	0.166216	0.0754607	0.156302	0.168118	0.632224	0.176506	0.524488	0.251411	1.46939	0.531449	0.418831	1	0.123799	0.484663	0.498218	0.640297	0.507117	0.585797	0.183993	0.306566	1	0.196016	0.610873	1.98938	1	1	0.674643	0.0420481	0.383396	1.57575	0.11049	0.590271	0.347486	0.147189	1.6437	0.345644	1.66738	0.230053	17.2295	0.0998274	1	0.293038	0.292813	0.0738988	0.995828	0.78957	0.637434	0.312033	0.622963	0.34276	2.59326	1.31513	4.03182	5.43281	2.62608	0.515874	0.42389	0.673624	0.457703	0.538754	0.143302	0.0721371	0.291213	0.0394184	0.19527	0.403147	0.100638	0.148725	0.398608	0.180778	0.331026	0.123579	0.269917	0.131646	0.378573	1.01977	0.595168	0.404654	1.01041	0.701347	0.326361	0.319751	0.400291	0.720559	0.61227	0.220008	0.344281	0.436872	0.353028	0.158601	0.252926	0.0998505	0.256136	0.253519	0.751948	1	0.176655	2.78063	0.187066	0.301963	1	0.0538322	0.96965	0.486932	0.2806	1.01148	0.0918362	0.119202	2.29193	0.160629	0.442513	0.17853	0.598047	0.148268	0.713659	0.884957	0.278128	0.901658	0.569964	0.650063	0.994996	1.61981	0.241122	0.05326	0.234619	2.30674	0.304934	0.179308	0.986769	0.371737	0.103539	0.162571	0.401657	0.578306	0.192822	0.331232	1.43291	0.613086	0.408394	0.495137	0.110139	0.630922	0.80244	2.09011	0.16371	0.518982	0.339473	1.75416	0.192015	0.0194776	0.0700215	0.302008	22.2639	0.260378	0.0193072	0.038366	0.139562	0.0795423	0.250557	2.62571	0.10804	0.103259	0.24729	0.175234	3.50846	0.295798	0.681787	0.0661338	0.160967	0.665041	0.679601	0.443315	0.343706	0.320097	0.162133	0.162534	0.127768	0.249633	0.367714	0.10046	1.09042	1.29676	0.0634026	0.0272619	0.905303	0.147064	0.587682	0.432228	0.0516351	0.161761	0.0586587	0.533108	0.369818	0.321607	0.808841	0.232299	0.1728	0.094457	0.0900777	0.556292	1	1.73424	0.776642	2.75712	0.901654	0.0214139	0.00764276	0.379225	0.0896483	0.140984	0.0637357	0.606194	0.378651	1.64405	0.0109577	0.604956	0.11242	0.0775164	0.343956	1.00078	0.352007	0.16016	0.578261	0.363176	0.617917	0.161443	0.245289	0.362718	0.158226	0.308509	0.237775	0.203373	0.156702	0.323807	0.410505	0.130239	0.299429	0.140221	1.93486	0.015949	0.213214	0.127284	0.162371	0.145979	0.154933	0.470237	0.125434	0.757131	0.19714	0.270446	1.39415	0.214516	1.09827	1.17326	0.233328	0.398713	0.678433	0.501171	1.48216	1.40826	0.523182	0.297413	0.220306	0.401623	0.347498	0.750056	1.07179	0.406889	0.0488518	0.320165	0.479361	0.480234	2.14604	0.240373	0.375947	0.203393	0.140693	0.352339	0.339917	0.299708	0.373623	3.03733	2.28594	0.218206	0.842838	5.39709	0.332131	0.538258	0.108329	0.457328	0.628175	0.164839	0.422688	0.265037	0.168119	0.599318	0.426408	0.381083	0.0874032	0.20788	0.210687	0.141359	0.175512	0.235489	1	0.2049	18.1166	0.00695642	0.224541	0.160169	0.343642	0.137019	0.40312	2.22493	3.35516	2.15961	0.506284	0.152283	0.137228	0.627426	0.310957	0.0171195	4.00588	5.85174	4.15396	1	0.0886282	0.110175	0.337738	0.112091	3.28838	0.20392	0.205858	0.306333	0.449319	0.277178	0.58326	1.16004	1.36964	0.262519	0.107481	0.282973	2.31671	0.0349132	0.258954	0.379052	0.470865	0.222522	1.55024	0.980391	0.158707	7.92443	1.11632	1.26448	0.454351	0.344683	0.0557994	0.0385515	0.0450349	0.0569765	0.0616084	0.0499825	0.257343	0.128037	0.359502	0.0577044	0.0597957	0.314541	0.227591	0.317812	0.152729	0.55913	0.141264	0.413108	0.201104	0.186688	0.145693	0.422078	0.330021	0.167976	0.251029	0.252325	0.650806	0.218754	0.0868073	0.0285328	0.0198092	1	1.39797	0.202999	0.257919	0.109067	0.0453681	0.0399944	0.0194655	0.664078	0.972865	0.132237	0.0840709	0.769406	1	1	0.0517354	0.128094	1.01322	0.160157	0.195045	0.0689827	0.959704	0.160671	0.0182609	0.0494832	1.22481	0.144175	0.0542397	0.0123122	0.30114	1.02762	0.812655	1.92575	0.499138	0.791644	155.518	0.44617	1.02675	0.191523	11.8989	2.73559	1.63213	11.7031	0.0150641	1.33036	1.77166	0.352905	2.08306	0.331014	0.0757883	0.820738	0.145685	0.154796	0.686813	0.147131	0.388766	0.231434	0.796178	0.1849	0.154541	0.285312	2.71184	0.807441	0.0408923	0.0246592	0.581699	0.295638	0.408185	0.519198	0.854937	0.0418053	0.285503	0.397825	0.832643	0.402733	0.101433	0.0591727	0.341602	1	1.01251	0.0936943	0.0424292	0.251734	0.192652	0.267499	1.92181	1.27146	0.261849	0.308493	0.522692	1.15378	1.10927	0.338817	0.632243	0.294274	0.173237	0.43458	0.223703	1.39879	0.645942	0.246015	1.19714	0.196282	0.529878	0.477849	0.328892	0.0562528	0.176351	0.179764	0.2447	1.19571	0.12088	0.201556	1.61994	0.568211	0.0755213	0.159978	0.747257	0.525058	0.936844	0.1122	0.167376	0.465488	0.322112	0.173867	0.108024	0.232188	0.112247	0.0761386	0.0110209	0.13986	0.221671	0.161931	0.291651	0.207685	0.0464224	0.167037	0.109994	0.427811	0.0473083	0.051268	0.185639	0.133148	0.102484	0.959113	0.155625	0.289214	0.360771	0.405452	0.257572	0.0956801	0.115333	1.16387	0.871517	0.385845	0.10441	0.961391	1.68591	0.26055	0.262201	0.406001	0.4397	0.420367	0.623706	0.568158	0.34497	0.256201	0.203447	0.44583	0.423502	0.213946	0.408464	0.670292	0.152329	0.301906	0.614556	0.278174	0.155002	0.397556	0.362367	0.87631	1.00552	0.404878	0.454787	1.70483	0.586518	3.69491	0.19267	0.689975	0.0617265	0.0672396	0.522982	1.50445	1.21357	0.0430851	0.116686	0.212442	0.173409	0.284946	0.128543	0.143807	0.292125	0.367451	0.31505	0.292126	0.38366	0.622741	0.939219	0.353643	0.90007	0.506427	0.356312	0.271595	0.305808	0.00441206	0.566422	0.502814	3.29487	0.171719	0.356556	0.174822	0.404884	0.527319	0.911744	0.291386	0.673753	0.255899	0.294562	0.324672	0.425646	0.508603	0.356851	0.363928	0.114894	0.408565	0.154941	0.426006	0.969508	0.281904	0.0339197	0.263479	0.0176538	0.0726315	2.38487	13.3423	0.330353	0.182449	0.0358586	0.0337022	1.5679	0.144221	0.354787	0.469919	0.100308	0.27078	0.281731	0.108532	0.559772	0.100417	0.789886	0.892646	1.20599	1.05464	4.02797	0.0204216	0.113087	0.183293	0.283064	0.328216	1.6411	0.212324	0.308781	0.321313	0.257846	1.0868	1.18987	1.15852	0.376115	0.397271	0.124611	0.164091	0.557711	0.512352	1.57651	0.161485	0.800267	0.105437	0.209408	0.13873	0.301508	1.17931	0.327441	0.154027	0.520994	1.67099	0.320296	0.524757	1.63924	0.412309	0.0823178	0.251913	0.947649	2.84256	1.44748	0.263695	1.28461	0.917245	0.100177	0.582635	0.59546	0.0755625	0.146111	4.68956	0.394061	0.798853	0.406482	0.0270717	0.270626	0.310473	0.0204074	0.0521816	3.92545	0.675097	0.646653	0.507743	1.45339	2.8114	7.39088	0.415193	0.274612	1.70422	0.167788	0.368175	0.729317	1.06365	0.0901776	0.897058	0.27831	0.210737	0.429339	0.167246	0.273397	0.723558	0.45683	0.316561	0.204095	0.226095	0.717073	0.262454	0.406923	0.0690727	0.940602	0.248827	0.0429799	3.64655	1.62909	0.316814	2.52254	1.32054	0.398385	0.197286	0.941732	0.404034	0.76261	0.270184	0.343263	0.36217	0.22217	2.38183	0.00999905	1.01998	0.243251	0.0686044	0.801339	0.18634	0.0634437	1.25552	0.0916821	0.866679	0.221419	0.192121	0.588636	0.0493585	0.273368	0.0291319	0.717606	0.0984644	0.85043	0.20295	1.28071	0.656728	0.0808154	0.0514297	0.146558	0.0539481	0.0464442	0.642236	0.141045	0.100778	0.18803	0.962028	1.15523	0.0910994	3.19446	0.413869	2.06064	0.748719	0.382722	0.559713	0.268949	0.297517	0.241495	0.109741	0.0643985	0.331433	0.408609	0.492402	2.05211	0.38712	0.11995	0.247914	0.516207	0.0703195	1.40963	1.38389	0.143393	0.296591	0.595988	0.204825	0.215421	1.07746	1.18423	2.00653	0.635552	0.011136	0.362085	0.223047	0.337538	0.132897	0.0848277	0.19212	0.328864	0.42322	0.0939311	0.740484	0.280266	0.34593	0.838706	0.464769	1.75748	0.0821322	0.0176985	2.46526	2.66164	0.0119115	0.0198873	1.64359	0.407211	0.329252	0.466049	0.43925	0.0247291	0.0771476	0.816425	0.216731	0.680631	1.00852	1.73883	0.55278	0.3454	0.638381	0.396608	0.202012	0.426882	0.0174032	1.28778	0.332003	0.440414	0.410222	2.22753	0.667359	1.56536	0.491971	0.833716	0.806144	0.379268	0.381932	0.421321	0.756062	0.259017	0.521021	0.675603	0.2802	0.233217	0.34645	0.724713	0.567048	0.682623	0.542523	0.477611	0.504044	0.416735	0.692097	0.265617	0.269648	0.394238	0.526363	0.147818	0.467606	0.66228	0.159907	0.0802581	0.158779	1.66603	1.30383	0.380794	0.662997	0.21542	1.42668	0.280493	0.0270317	0.318898	0.299386	1.08499	0.491515	1.2726	2.4151	1.46697	1.68618	0.0223199	1.85934	0.477916	0.635131	0.636237	0.110103	2.68017	0.225078	1.02151	0.0797116	0.5029	0.880063	0.818848	1.15208	0.543791	1.58594	0.941661	0.108406	0.0817905	2.88274	3.60126	5.93454	0.245494	0.0639302	0.47256	1.13223	1	0.0166924	0.179709	0.547433	0.41458	0.0942754	2.15673	0.480469
SFUN-07009	0.274324	0.600349	0.107312	0.0705088	0.487776	0.335591	0.0640433	1.49638	2.32429	1.94358	0.0973807	0.244135	0.329445	0.330742	0.499408	0.031998	0.710041	0.380935	0.859537	2.23542	1.09973	0.181371	0.154081	0.174466	0.181349	0.502585	0.16614	0.406641	0.268686	0.253156	0.139152	0.120001	1.47068	0.262349	0.64962	0.717932	0.218454	0.131928	0.224772	0.912414	0.178412	0.405287	0.0715541	0.154008	0.558522	0.208314	0.461949	0.326911	0.273281	0.139003	0.246945	0.398991	0.535903	0.347923	0.985024	0.166053	1.08092	0.460102	0.154232	1.07936	0.851877	0.17393	1.04634	0.105184	0.131339	0.480579	0.134639	2.32503	0.267208	0.170755	0.191897	0.496805	0.228424	0.388373	0.362224	1.17811	0.59162	0.667731	0.369007	0.797038	0.389203	0.930105	0.531237	3.41563	0.471593	2.73089	0.142198	0.620015	0.485455	0.577159	0.594337	0.280918	0.324748	0.130936	0.759544	0.397058	23.25	0.222372	1	0.251757	0.306609	0.0374053	0.232893	1.48772	0.708541	0.352408	0.437704	0.161848	0.562746	0.186898	0.0850537	1.39103	0.146295	0.211294	0.609975	0.573144	0.565556	0.389448	0.406061	0.241481	0.56566	0.160058	1.22747	0.229152	0.597404	0.115865	0.370813	0.355199	0.587682	0.534027	0.572793	0.528093	0.479388	0.9369	0.0152276	0.138988	0.719788	0.387123	0.105882	1.9673	3.10432	0.777751	0.892154	0.109199	0.30703	0.109346	0.0869055	0.173757	0.25255	0.492129	0.691505	0.401151	0.96829	0.351281	0.575937	0.122616	0.360291	0.125594	0.817043	0.176097	0.786673	0.36392	0.2385	3.08185	0.183466	0.184454	0.341741	0.263418	0.234484	0.909694	0.189543	0.283635	0.0531436	3.77446	0.0340757	0.191546	0.239566	0.612097	0.385251	0.647838	0.807087	0.213416	0.110319	0.14223	0.183307	15.0244	0.17381	0.511943	0.99859	0.298412	0.146674	0.0240933	0.0601621	0.168571	0.845052	0.729141	0.136377	0.102842	0.0531098	0.410523	0.146234	0.285517	0.276912	0.554695	0.24015	0.65596	0.227509	0.0824002	0.779787	0.297924	0.829258	0.33529	0.516157	1.6247	0.0166974	0.63381	0.977015	0.100897	0.9582	0.334507	0.565129	0.0613876	0.0250182	0.0728998	0.239523	0.276299	0.86817	0.113017	0.0861767	0.380852	0.148641	0.131628	0.374737	0.377295	0.175602	4.34481	0.163786	0.966592	0.269375	0.0466297	0.156118	0.147669	0.0529875	0.220018	0.581361	0.161146	0.103048	0.140276	0.257533	0.187246	0.107456	0.758971	2.02881	0.289994	1.88103	0.22888	0.632617	0.159935	0.268141	0.300682	0.0726332	0.295632	0.986909	0.470548	0.223958	0.237644	0.0713968	0.0726003	0.157328	0.472788	0.0816196	0.187287	0.0723047	0.215508	0.104084	0.247188	0.288801	0.0508984	0.0831465	0.0179464	0.176589	0.180761	0.272855	0.166177	0.159843	1.83024	0.0493054	0.116728	7.31358	0.717164	0.287679	0.697195	0.408167	0.258263	0.152892	0.0960695	0.854214	4.80317	3.05743	0.176935	1.63615	0.120518	4.10642	0.166658	1.05405	0.367191	0.27008	0.529611	0.296065	0.184336	0.33575	0.113437	0.743251	0.218737	0.295972	0.198251	0.349778	0.935403	0.105897	0.175365	0.524626	0.112568	0.0719868	0.252331	0.123988	0.177144	0.196328	0.0968218	0.315483	0.138943	0.549727	0.0351923	0.466637	0.296262	0.256468	0.367096	0.141612	0.484653	0.12758	0.0480776	1.69213	0.17473	0.647518	0.712803	0.978312	0.167125	1.41988	0.303487	0.37132	3.4897	0.324877	0.0946531	0.287352	0.359643	0.0654204	0.0474416	0.14303	0.191683	1.47689	0.778556	1.18366	0.312238	0.633749	3.7503	10.7406	0.203916	0.0477961	0.496188	0.406655	0.0543976	0.344294	0.93584	0.42896	0.647157	0.113383	2.75277	0.077288	0.231401	0.211814	0.600438	0.257355	0.129195	4.55382	4.51769	0.153483	0.144894	0.204588	0.140028	0.0266147	0.34549	0.750415	0.235697	0.224951	1.2707	0.101999	0.280381	0.154993	1.2294	4.0933	0.417456	0.0943811	0.26203	0.11594	0.884754	0.545569	0.504314	1.19259	1.79401	0.931604	0.502122	1.07205	0.27755	0.631025	0.391031	0.841977	0.987369	0.300147	0.175898	0.146062	0.386064	0.469002	0.115594	1.08327	0.109783	0.553677	0.459471	5.39256	0.070834	0.0586741	0.110964	0.288015	0.327614	0.38651	0.695243	0.0420541	0.311709	0.161422	0.275092	0.329119	0.295477	0.238591	0.26421	0.181882	0.170678	0.323419	0.109056	11.6044	0.184001	0.120945	1.56581	0.0680938	0.324329	0.338734	0.479824	0.802157	2.66487	1.00239	0.216006	0.253307	0.0671238	0.247767	1.37415	0.289529	21.1056	0.126052	0.503138	0.591921	0.0211614	0.0944169	0.107562	0.872371	0.877469	0.167274	0.066889	2.73524	0.104163	1.43489	0.228192	0.158732	0.209881	1.70316	0.655627	0.600641	0.194901	0.715702	0.215262	0.252459	0.0572379	0.129501	0.114823	3.37503	0.828845	0.335132	0.102654	0.160467	1.04952	1.01392	0.306836	0.223556	0.248484	0.24861	0.110161	1.19097	1.9483	0.39598	0.256086	2.81927	0.207041	0.460606	0.0552124	1.86342	0.247509	0.645444	1.49895	0.304216	0.260714	0.0904965	0.0349601	0.0759085	0.0825997	0.0114783	0.0852566	0.0061961	0.0963208	0.132258	0.154988	0.0591017	0.792183	0.247373	0.0836794	0.0507814	0.0887469	0.324465	0.449236	0.538123	0.0634648	1.69803	0.0223387	0.755929	0.985657	0.681486	0.0516355	0.172644	0.713823	0.309813	0.280421	0.368385	0.0591257	0.295523	0.191887	0.119624	0.145721	0.0494792	0.164186	0.219496	0.318132	1.41746	0.548873	0.241654	1.31626	1.03084	1.86965	0.648766	0.278017	0.0232332	0.368018	0.272899	0.322775	0.19316	60.2391	0.238299	0.640509	0.231737	0.407857	0.669111	0.184284	0.58788	0.206506	0.597811	0.308788	0.233471	0.193909	0.0678893	0.156302	0.168118	0.310188	0.106959	0.181092	0.251411	0.171706	0.868719	0.946274	1	0.123799	0.484663	0.227303	0.256861	1.13611	0.585797	0.0973585	0.227329	1	7.08328	0.358599	0.897785	1	0.314422	0.674643	0.0420481	0.383396	0.721291	0.152448	0.590271	0.210082	4.3237	0.103855	0.139927	0.0922664	0.0621865	12.5922	0.0998274	1	0.104448	0.43123	0.0738988	97.3283	58.4695	0.637434	0.130389	0.314061	0.34276	2.31164	0.296084	2.65022	1.33646	0.563081	0.252342	0.750309	1.36881	1.34184	0.992916	0.143302	1.04	0.989642	0.0394184	0.140343	0.403147	0.100638	0.799502	0.280341	0.157518	0.107912	0.123579	0.11976	0.481309	0.378573	0.317302	2.0421	0.404654	0.18181	2.30472	0.740431	0.823985	0.669599	1.35165	0.0479922	0.401759	1.05969	0.878031	0.757496	0.407751	0.188952	0.0998505	0.256136	0.265353	0.316776	1	0.176655	0.174513	0.187066	0.301963	1	0.0538322	0.96965	0.470134	0.190235	0.721021	0.0918362	0.119202	1.92403	0.701246	0.442513	0.17853	0.233675	0.148268	0.713659	0.262857	0.123554	0.905261	0.279831	0.3932	0.623976	1.21734	0.333463	0.120039	0.234619	2.10389	0.304934	0.0417401	1.74033	0.144633	0.103539	0.162571	0.673206	0.0754474	0.192822	0.331232	0.70763	0.305815	0.634332	0.289911	0.110139	0.482672	0.484399	0.361807	0.16371	0.464811	0.13906	0.951964	0.192015	0.0194776	0.35485	0.336816	5.28722	0.260378	0.0193072	0.038366	0.139562	0.0795423	0.250557	2.329	0.10804	0.103259	0.210416	0.175234	0.402185	0.19218	0.293062	0.0661338	0.488753	0.0722471	0.314419	0.443315	0.0286119	0.320097	0.162133	0.162534	0.127768	0.148336	0.367714	0.10046	1.14505	0.439018	0.0634026	0.0272619	0.996311	0.147064	0.587682	0.432228	0.0516351	0.161761	0.0586587	0.533108	0.18176	0.321607	1.5697	0.232299	0.192111	0.094457	0.0900777	0.556292	1	0.169845	0.439151	0.221919	0.466833	0.0214139	0.0563308	0.379225	0.0896483	0.140984	0.0637357	0.206847	0.38364	1.62723	0.0109577	0.184139	1.44208	0.0775164	0.39006	0.540243	0.223956	0.16016	0.578261	42.0038	32.0209	1.69028	0.714747	1.11015	1.37183	0.308509	0.982688	2.26106	1.42693	0.323807	0.410505	0.130239	0.299429	0.140221	0.211332	0.015949	0.213214	0.127284	0.341505	0.145979	0.154933	0.582945	0.125434	0.757131	0.327744	2.32936	0.980003	0.214516	0.465313	1.28026	0.233328	0.309542	0.59555	0.368203	0.910231	0.430463	0.317984	0.297413	0.220306	0.0623116	0.246269	0.197372	0.119389	0.482404	0.0488518	0.320165	0.479361	0.283843	1.10843	0.240373	0.375947	62.1266	86.7869	241.506	256.311	0.299708	0.373623	24.9365	17.37	20.9959	3.02328	12.7381	0.332131	11.4015	17.1957	14.9848	7.0586	0.164839	0.422688	0.192867	0.109102	0.162948	1.15755	0.692984	0.0874032	0.20788	0.160812	0.141359	0.175512	0.235489	1	0.2049	0.0837192	0.00695642	0.224541	0.160169	0.343642	0.137019	0.40312	1.62915	2.90647	1.20601	0.545157	0.152283	0.137228	0.403085	0.310957	0.0171195	1.1282	2.1873	3.29732	1	0.0358325	0.110175	0.328735	0.112091	2.53125	0.20392	0.0850349	1.01022	0.733818	0.258714	0.589217	0.463954	1.45697	0.520848	0.322093	0.282973	0.654108	0.0238807	0.109605	0.488877	0.0553627	0.222522	1.23664	0.369471	0.309448	1.32916	0.439842	0.910334	0.436588	0.364986	0.0557994	0.0385515	0.0450349	0.0569765	0.0616084	0.0499825	0.257343	0.128037	0.359502	0.0577044	0.0597957	0.314541	0.531373	0.317812	0.127368	0.55913	0.141264	0.143885	0.0890747	1.38956	1.17487	0.677646	1.29918	2.26479	0.529025	3.19503	0.650806	0.218754	0.0868073	0.153978	0.965283	1	0.120942	0.202999	0.347995	0.109067	0.0453681	0.0399944	0.0194655	0.177681	0.347438	0.132237	0.0840709	0.769406	1	1	0.0517354	0.128094	0.217216	0.535366	0.312808	0.0689827	0.474158	0.160671	0.0182609	0.0494832	0.247804	0.144175	0.0542397	0.0123122	0.249016	1.13427	0.451486	0.286115	0.499138	0.161429	15.5325	1.45781	0.0623903	0.0779726	0.186075	1.75946	0.522691	0.895516	0.0150641	0.79652	0.190746	0.513903	1.28139	0.421655	0.0757883	0.435703	0.145685	0.322676	0.882094	0.648149	0.610743	0.231434	0.156524	0.1849	0.154541	0.800265	0.635635	0.409008	0.0408923	0.0246592	0.346824	0.410341	0.683235	0.579665	0.208024	0.0437828	0.285503	0.194923	0.436493	0.402733	0.101433	0.0591727	0.196052	1	0.723548	0.204714	0.0424292	0.251734	0.192652	0.267499	0.163286	0.184792	0.261849	0.255227	0.522692	0.124731	0.086434	0.338817	0.357908	0.161788	0.15757	0.150273	0.223703	0.150683	0.464285	0.246015	0.455125	0.148801	0.163272	0.110371	0.328892	0.0562528	0.12152	0.017522	0.2447	0.786077	0.12088	0.389169	1.1951	0.619541	1.35887	0.159978	1.45769	0.108434	0.270015	0.1122	0.167376	0.465488	0.322112	0.173867	0.108024	0.232188	0.0600309	0.289296	0.0110209	0.13986	0.221671	0.161931	1.00695	0.207685	0.0464224	0.167037	0.109994	0.427811	0.0473083	0.051268	0.185639	0.133148	0.102484	0.959113	0.129601	0.320851	0.360771	0.410179	0.257572	0.0956801	0.115333	0.506419	0.517281	0.385845	0.10441	0.423961	264.654	0.241605	0.165083	0.454798	0.284844	0.437806	0.46867	0.670409	0.578509	0.635504	0.248188	0.529629	0.454646	0.213946	0.20845	0.280585	0.152329	0.301906	0.420428	0.278174	0.155002	0.67494	0.0966294	0.178066	0.88848	0.224872	0.285777	1.26127	0.47107	0.463765	0.19267	0.689975	0.0617265	0.123677	0.522982	0.827622	0.171009	0.0430851	0.116686	0.212442	0.173409	0.164836	0.128543	0.236695	0.449683	0.367451	0.64189	0.292126	0.670052	0.466849	0.792086	0.391398	0.395057	0.4409	0.511118	0.271595	0.305808	0.00441206	0.911534	0.425415	1.01758	0.171719	0.216465	0.226526	0.451878	0.921803	2.05372	0.291386	0.673753	0.255899	0.294562	0.546754	0.622038	0.827446	0.389921	0.634684	1.63247	0.264692	0.154941	0.871031	1.1136	0.281904	0.0746183	0.263479	0.0176538	0.0726315	0.500379	3.91936	0.241236	0.182449	0.0358586	0.0337022	4.15218	0.144221	0.819534	0.115239	0.159263	0.190711	0.281731	0.108532	0.740642	0.100417	0.191828	0.0721495	0.551503	0.9994	3.66138	0.0204216	0.305828	0.385279	0.283064	0.328216	1.84573	0.212324	0.308781	0.321313	0.257846	0.923618	0.675816	0.624552	0.308831	0.297035	0.124611	0.164091	0.437388	0.229622	0.332283	0.394355	0.849743	1.31301	0.209408	0.13873	0.117681	0.941672	0.327441	0.291153	0.342256	0.590284	0.320296	0.386756	0.588542	0.412309	0.0823178	0.770533	0.198352	0.0429521	0.25174	0.263695	0.18189	0.416436	0.100177	0.192224	0.228783	0.0755625	0.146111	1.03809	0.200241	1.17362	1.03488	0.0270717	0.270626	0.310473	0.0204074	0.0521816	6.97412	0.583298	0.168336	0.153284	0.898091	0.708855	0.40099	0.242344	1.24931	0.693282	0.167788	0.377356	0.288247	0.97464	0.0915824	0.947774	0.27831	0.255818	0.429339	0.167246	1.73878	0.46841	0.202186	0.239992	0.204095	0.226095	0.168241	0.264944	0.156273	0.0690727	0.132731	0.170182	0.394343	1.36327	0.626918	0.316814	0.505719	0.962152	0.227129	2.79863	0.495215	0.404034	0.014755	0.180827	0.563609	0.266761	0.22217	0.675305	0.00999905	0.311894	0.243251	0.0686044	0.461965	0.18634	0.0634437	0.3244	0.0916821	0.414244	0.221419	0.192121	0.504869	0.0493585	0.273368	0.0291319	0.683094	0.0984644	0.888456	0.20295	0.531389	0.185971	0.0808154	0.0514297	0.146558	0.0539481	0.0464442	0.195432	0.141045	0.151279	0.18803	0.339172	0.850921	0.0910994	4.39792	0.413869	0.871065	0.627792	0.382722	0.158819	0.554617	0.297517	0.241495	0.109741	0.197414	0.471491	0.408609	0.699729	0.251263	0.616737	0.11995	0.208622	0.443751	0.37337	0.825065	0.87711	0.445205	0.464414	3.53564	0.821095	0.215421	1.64304	2.22195	1.44264	0.282447	0.011136	1.67088	0.223047	0.337538	0.132897	0.0848277	0.19212	0.535222	0.497319	0.685146	1.06237	0.607728	0.354579	0.6987	0.288322	10.076	0.0821322	0.0176985	0.778463	2.04265	0.0119115	0.0198873	0.474197	0.298174	0.199723	0.228938	0.20126	0.0247291	0.0771476	0.440006	0.216731	0.319328	0.698226	4.14559	0.580499	0.861577	0.507261	0.654553	0.202012	0.233859	0.0174032	0.710277	0.178114	0.884343	0.797475	0.339375	0.533103	1.01228	0.491971	0.204856	0.120882	0.348264	0.530457	0.769547	0.563079	0.31122	0.769769	0.572234	0.348233	0.744505	0.686861	0.427661	0.137876	0.444621	0.690823	0.152907	0.277772	0.412191	0.304621	0.748619	0.0622424	0.334117	0.479034	0.0574067	0.860054	0.634331	0.159907	0.0802581	0.158779	0.932742	0.121421	0.14653	0.284929	0.21542	2.19397	0.280493	0.0270317	0.212709	0.167459	0.524971	0.615016	0.514503	0.0740865	0.438249	0.745517	0.0223199	1.44082	0.132399	0.872739	0.474999	0.110103	2.54652	1.81961	0.577317	0.492008	0.245368	0.294291	0.766035	0.386284	0.68134	0.941836	0.647589	0.108406	0.0817905	0.845169	1	1.42744	0.245494	0.0639302	0.249984	2.40113	1	0.0166924	0.179709	0.180049	0.719932	0.0942754	0.66302	0.351174
SFUN-07010	0.199474	0.34763	0.107312	0.0711021	0.956151	0.125531	0.0640433	0.0893659	0.115116	0.100831	0.130483	0.218928	0.134952	0.382689	0.0930494	0.031998	0.559266	0.229595	0.123358	4.41684	0.278701	0.487816	0.0747705	0.182881	0.418348	0.0909723	1.70568	0.24757	0.268686	0.511648	0.139152	0.10509	0.0842412	0.517742	0.212087	0.526315	0.346161	0.131928	0.224772	0.911659	0.260012	0.405287	0.37407	0.154008	0.180647	0.208314	0.461949	0.357327	0.273281	0.631389	0.246945	0.583	0.307426	0.844643	0.280723	0.371801	0.250515	0.36644	0.306234	0.880851	0.20615	0.413355	0.595314	0.221516	0.417113	0.405352	0.134639	2.36644	0.409131	0.170755	1.02728	0.360438	0.352609	0.297359	0.401407	0.535533	0.169804	0.509568	0.333209	0.692924	0.315578	0.421174	0.566887	1.21149	0.301748	2.85996	0.142198	0.975386	0.485455	0.968058	1.40771	0.625278	0.500754	0.130936	0.391488	0.616522	46.1198	0.283295	1	0.262814	0.546453	0.0514811	0.238291	0.203895	0.347557	0.160805	0.380923	0.362212	0.427854	0.209038	0.186298	0.417084	0.205853	0.211294	0.75029	0.505875	0.313313	0.380045	0.270713	0.399921	0.387557	0.108835	1.61585	0.481158	0.89524	0.286099	0.217694	0.390707	0.247693	0.55271	0.327677	0.310649	0.211552	0.592499	0.0188765	0.262445	0.298379	0.72911	0.497331	0.552804	1.68819	0.238306	0.772078	0.229613	0.30703	0.269176	3.2557	1.49979	0.434528	0.646614	1.07303	0.726762	1.1433	0.323392	1.53848	0.46525	0.0760715	0.304575	0.938446	0.095205	1.14014	0.1519	0.2385	2.6417	0.150373	0.397412	0.590781	0.263418	0.281481	1.36129	0.471393	0.26089	0.019037	8.00228	0.0106266	0.179239	0.257756	1.05505	0.149391	1.56371	0.141445	0.213416	0.110319	0.14223	0.183307	3.70561	1.06826	0.677067	0.173114	0.569551	0.146674	0.530916	0.417186	0.168571	0.23841	1.49841	0.136377	0.607825	0.244424	0.583472	0.046987	0.5653	1.11897	0.789565	0.24015	0.864603	0.227509	0.0979291	0.488462	0.310981	0.506634	0.33529	0.336342	0.843922	0.0207897	0.620485	0.186383	0.100897	1.44371	0.334507	0.5828	0.0613876	0.0250182	0.124209	0.223879	2.06542	0.827299	0.230338	0.0861767	0.390682	0.148641	0.312995	1.31995	2.15719	0.481082	0.587839	0.187224	0.675088	0.429273	0.132378	0.474933	0.147669	0.0529875	0.248051	0.950472	0.326336	0.153126	0.340292	0.717219	0.205412	0.396806	0.97062	2.09013	0.472701	0.724284	0.0587557	1.0904	0.23885	0.452103	0.354905	0.0726332	0.295632	0.211766	0.470548	0.223958	0.237644	0.0713968	0.091115	0.157328	1.75496	0.0251986	0.187287	0.544402	0.215508	0.104084	0.247188	0.782885	0.0987064	0.0570698	0.00525239	0.415451	0.180761	0.423976	0.0902056	0.159843	0.3933	0.0791543	0.116728	12.6945	0.717164	0.471153	0.792991	1.8555	0.357765	0.152892	0.25219	1.63998	0.22021	2.57552	0.176935	0.640086	0.1473	1.36081	0.166658	0.554736	1.44334	0.710635	0.160169	0.217552	0.0678628	0.589196	0.197845	0.479536	0.218737	0.38381	0.454502	0.832871	1.31664	0.105897	0.710642	0.122827	0.112568	0.0719868	0.252331	0.123988	0.0915886	0.196328	0.971657	0.459686	0.0521881	0.60249	0.0351923	0.805078	0.259888	0.256468	0.129477	0.4185	0.524149	0.317702	0.0480776	0.761283	0.17473	0.857852	0.572378	0.301741	0.286932	1.3446	0.384567	0.479916	2.4048	0.324877	0.129528	0.351489	0.359643	0.0654204	0.0700639	0.428244	0.191683	0.745019	0.41987	0.572619	0.312238	0.818066	1.21938	1.20003	0.203916	0.0477961	0.544478	0.536382	0.315649	0.455151	0.173663	0.0637004	1.22751	0.197986	0.252062	0.556304	0.745931	0.30771	4.78619	0.24888	0.129195	1.69368	1.22836	0.498455	0.0667185	0.283162	0.140028	0.181102	0.534025	0.750415	0.257816	0.224951	0.434946	0.145411	0.339453	0.296177	1.06696	0.436304	0.239742	0.0943811	0.26203	0.125113	1.34536	0.78506	1.97674	0.89565	1.14785	1.94791	0.938341	2.44673	0.443506	0.928793	0.391031	0.0763108	0.652063	0.511371	0.175898	0.146062	0.140089	0.200722	0.115594	0.35952	0.618245	0.792736	0.295253	8.01826	0.139504	0.0586741	0.224724	0.288015	0.327614	0.38651	1.02705	0.0420541	0.311709	0.348289	0.540025	0.329119	0.190178	0.238591	0.763841	0.346316	0.63145	0.243934	0.232587	1.17412	0.257884	0.748002	3.11235	0.0680938	0.676738	0.338734	0.264186	0.960017	5.24212	0.601596	0.216006	0.618418	0.230368	0.247767	0.237044	0.289529	4.63389	0.126052	1.24631	0.411545	0.0346944	0.548569	0.514007	1.45439	0.179648	0.379818	8.62271	0.935703	0.241999	0.112806	1.10304	0.158732	0.428054	0.0986785	0.47758	0.600641	0.30436	0.8216	0.209399	0.252459	0.0867679	0.129501	0.354764	11.2516	0.155731	0.38582	0.102654	0.121169	1.27541	0.214904	1.5059	0.173654	0.215282	0.24861	0.110161	0.348411	0.372895	0.0834065	0.256086	4.60809	0.207041	1.07262	0.161397	2.8506	0.247509	2.13169	1.47455	0.357371	1.99883	0.0904965	0.0349601	0.16711	0.5796	0.0114783	0.0629418	0.0061961	0.0963208	0.132258	0.826995	0.0591017	3.99586	0.212829	0.0836794	0.0507814	0.0887469	0.324465	1.91218	1.93861	0.0634648	2.39739	0.0223387	0.768989	0.43201	0.310958	0.0346544	0.260344	0.996865	0.315802	0.280421	0.368385	0.252278	0.295523	0.191887	0.119624	0.145721	0.0494792	0.164186	0.872567	0.318132	1.27958	1.13924	1.36891	0.990037	0.904196	6.26391	0.297544	0.278017	0.0232332	0.352624	0.281248	0.322775	0.19316	367.103	0.195383	0.199108	0.314745	0.901781	1.51437	0.216231	0.401684	0.206506	0.937575	0.245623	0.233471	0.197438	0.0678893	0.156302	0.168118	0.182574	0.0824861	0.557961	0.251411	0.408821	2.84809	0.519876	1	0.123799	0.484663	0.640403	0.297048	0.343537	0.585797	0.129388	0.0172796	1	0.196016	0.0602088	0.422116	1	1.41914	0.674643	0.0420481	0.383396	2.27092	0.427579	0.590271	0.210082	1	0.0678827	0.139927	0.0922664	0.121332	3.44558	0.0998274	1	0.134094	0.292813	0.0738988	17.4264	13.6768	0.637434	0.30008	0.410773	0.34276	3.56936	1.09038	1.87459	5.82772	0.961633	0.492059	0.14032	0.481427	0.269042	0.210854	0.143302	0.158114	0.390828	0.0394184	0.113262	0.403147	0.210749	2.63519	0.685114	0.234949	0.207938	0.123579	0.432604	0.392638	0.378573	0.289086	1.73552	0.404654	0.159187	0.165644	0.158626	0.152825	0.198773	0.212629	0.0479922	0.169651	0.319893	0.187631	0.416251	0.158601	0.241485	0.0998505	0.256136	0.470764	0.564654	1	1	0.127323	0.187066	0.301963	1	0.0538322	0.96965	0.744027	0.0912057	0.575695	0.0918362	0.119202	2.54251	0.160629	0.442513	0.17853	0.233675	0.587477	0.713659	1.00519	0.123554	1.77461	0.512572	0.387143	0.662294	1.50629	0.671793	0.0891132	0.234619	2.50506	0.304934	0.0417401	1.446	0.144633	0.715144	0.162571	1.06858	0.22445	0.192822	0.331232	1.49426	0.305815	0.771995	0.289911	0.231004	0.47507	0.167228	1.82562	0.16371	0.430241	0.159869	0.649952	0.192015	0.0194776	0.0498119	0.945663	12.7457	0.260378	0.0193072	0.038366	0.139562	0.0795423	0.250557	2.31026	0.10804	0.103259	0.264099	0.175234	0.413088	0.19218	0.776502	0.0661338	0.160967	1.28039	0.624215	0.443315	0.0922192	0.320097	0.162133	0.162534	0.127768	0.229059	0.367714	0.10046	0.771444	0.506007	0.0634026	0.0272619	0.351606	0.147064	0.587682	0.432228	0.0516351	0.161761	0.0586587	0.533108	0.18176	0.321607	0.374242	0.232299	0.1728	0.094457	0.0900777	0.556292	1	1.49005	0.400529	0.503311	0.777013	0.0214139	0.0311578	0.379225	0.0896483	0.140984	0.0637357	0.316667	0.244809	1.01117	0.0109577	0.713946	0.11242	0.131543	0.343956	1.03381	0.967888	0.16016	0.578261	9.47496	10.5858	0.161443	0.245289	0.362718	0.158226	0.308509	0.237775	0.203373	0.156702	0.323807	0.410505	0.130239	0.299429	0.140221	1.17902	0.015949	0.213214	0.308505	0.572249	0.145979	0.154933	2.77403	0.125434	0.757131	0.91407	1.65387	0.590123	0.214516	1.34027	0.470883	0.233328	0.459856	0.499639	0.849597	1.43408	0.918789	0.601246	0.297413	0.220306	0.0623116	0.246269	0.402952	1.01627	0.204749	0.0488518	0.320165	0.479361	0.283843	0.86963	0.240373	0.375947	12.0829	10.9914	70.1679	111.611	1.30994	0.373623	11.2331	11.7358	2.65447	3.22345	9.01289	0.332131	5.56028	3.14237	4.89493	9.35692	0.164839	0.422688	0.28275	0.198419	0.934319	3.06274	1.50566	0.0874032	0.437466	0.412381	0.141359	0.327719	0.235489	1	0.2049	7.73222	0.00695642	0.224541	0.160169	1.2267	0.137019	0.40312	6.37635	5.97341	3.0796	0.979562	0.152283	0.137228	0.519884	0.310957	0.0171195	2.54737	1.86648	3.0287	1	0.107864	0.110175	0.557851	0.112091	3.32599	0.20392	0.10077	2.64247	0.449319	0.364211	0.305174	1	1.75863	0.710756	0.107481	0.282973	0.105454	0.0238807	0.0219829	0.633824	0.084701	0.222522	1.80441	0.430906	0.34582	1.05847	0.503537	1.09571	0.88698	0.144809	0.0557994	0.0385515	0.123166	0.0569765	0.0616084	0.0499825	0.257343	0.128037	0.359502	0.0577044	0.0597957	0.314541	0.535824	0.317812	0.301677	0.55913	0.141264	0.438198	0.0890747	0.186688	0.145693	0.422078	0.330021	0.167976	0.251029	0.252325	0.650806	0.218754	0.0868073	0.112719	0.19374	1	0.120942	0.202999	0.30778	0.109067	0.0453681	0.0399944	0.0194655	0.392391	0.513609	0.132237	0.0840709	0.769406	1	1	0.0517354	0.128094	0.645139	0.88077	0.642903	0.0689827	0.741335	0.160671	0.0182609	0.0494832	0.247804	0.144175	0.0542397	0.0123122	0.459653	0.967066	0.49241	1.33983	0.499138	0.315799	38.748	2.43332	0.107453	0.0779726	0.852925	5.17728	0.58777	1.01965	0.0150641	0.343497	0.190746	0.170164	1.22078	0.331014	0.0757883	0.33537	0.145685	0.568112	0.54474	0.722677	0.711287	0.426742	0.111521	0.1849	0.154541	0.893312	0.754573	0.957232	0.0408923	0.0816052	0.213964	0.179832	0.336344	0.763983	0.208024	0.0431314	0.285503	0.314578	0.955453	0.402733	0.101433	0.0591727	0.62199	1	0.380687	0.374569	0.0424292	0.251734	0.192652	0.828512	1.48488	0.184792	1.72488	0.309945	0.522692	0.359676	0.359326	0.338817	0.357908	0.873633	0.15757	0.395018	0.223703	0.0732714	0.80772	0.462333	0.72397	1.28998	0.163272	0.463601	0.328892	0.0562528	0.12152	0.111399	0.2447	0.989597	0.12088	0.448435	1.14356	0.691232	0.347803	0.159978	0.328846	0.108434	0.264404	0.1122	0.167376	0.465488	0.322112	0.173867	0.108024	0.232188	0.0600309	0.126463	0.0110209	0.184886	0.221671	0.161931	0.291651	0.207685	0.0464224	0.167037	0.109994	0.427811	0.0473083	0.051268	0.185639	0.133148	0.102484	0.959113	0.276326	0.629777	0.360771	0.41272	0.257572	0.0956801	0.22562	0.354212	1.61212	0.385845	0.10441	1.27963	320.989	0.357781	0.160923	0.153691	0.370612	0.273177	0.309177	0.105173	0.196192	0.103766	0.105191	0.578179	0.755735	0.213946	0.183105	0.337422	0.152329	0.301906	0.502345	0.278174	0.155002	0.151185	0.0966294	0.458455	1.03244	0.0885968	0.322981	1.20812	0.198246	0.479156	0.19267	0.689975	0.0617265	0.120992	0.522982	1.57565	0.1175	0.0430851	0.116686	0.212442	0.173409	0.171799	0.128543	0.143807	0.292125	0.57094	0.149286	0.292126	0.312835	0.268964	0.266705	0.1781	1.1159	0.251233	0.146812	0.271595	0.305808	0.00441206	0.348715	0.35499	0.913315	0.171719	0.326872	0.00508088	0.311367	0.174987	2.05012	0.291386	0.673753	0.343016	0.294562	1.52351	0.298421	0.233092	0.196291	0.17631	0.165364	0.467648	0.154941	0.685061	0.812553	0.281904	0.0339197	0.263479	0.0176538	0.0726315	0.255364	8.2012	0.844605	0.182449	0.0358586	0.0337022	2.16012	0.144221	0.0543368	0.255225	0.100308	0.190711	0.281731	0.108532	2.92291	0.100417	0.79596	0.149518	0.0452327	2.51518	7.6667	0.0204216	0.113087	0.893602	0.283064	0.328216	3.64544	0.212324	0.308781	0.321313	0.257846	1.21955	0.267626	1.90794	3.37106	1.53155	0.124611	0.164091	0.437388	0.528828	0.522394	0.379768	1.16739	0.105437	0.209408	0.13873	0.117681	2.31764	1.27198	0.497397	0.20908	0.273847	0.320296	0.642769	1.11574	0.412309	0.0823178	0.7846	0.110355	0.853476	0.875459	0.263695	0.545839	0.416436	0.100177	0.170395	0.680925	0.0755625	0.146111	1.32111	0.252988	0.956288	0.330143	0.0270717	0.270626	1.45835	0.0204074	0.0521816	10.2255	1.53056	0.323962	0.153284	0.848584	1.99983	2.88569	0.0570375	0.649213	0.185968	0.167788	0.552305	0.14824	0.277986	0.228014	1.14492	0.27831	0.210737	0.429339	0.167246	2.56192	0.495531	0.638173	0.239992	0.204095	0.226095	0.141088	1.3851	2.32135	0.142697	0.246267	0.189937	0.417495	2.05782	0.614176	0.316814	2.26614	0.840124	0.469062	2.63925	0.357698	0.404034	0.0407461	0.206739	0.317515	0.318627	0.22217	1.60639	0.00999905	0.158473	0.243251	0.0686044	0.706588	0.18634	0.0634437	0.997778	0.0916821	0.357232	0.221419	0.192121	0.131137	0.0493585	0.273368	0.165159	0.370797	0.0984644	0.28674	1	0.36004	1.27106	0.544269	0.0514297	0.146558	0.0539481	0.0464442	1.91112	0.141045	0.840811	0.18803	0.478328	0.67802	0.0910994	10.2404	0.413869	0.789502	0.687745	0.382722	0.158819	0.268949	0.297517	0.241495	0.490271	0.0643985	0.798438	0.408609	0.241725	0.494555	0.130512	0.11995	0.208622	0.337121	0.0703195	0.428684	0.497686	0.143393	0.296591	0.268905	0.557074	0.215421	1.69659	2.44064	0.0852498	2.49037	0.011136	48.0397	0.223047	0.337538	0.132897	0.0848277	0.19212	0.190887	0.16977	0.0939311	0.161187	0.465888	0.171175	0.105324	0.182857	3.18014	0.0821322	0.0176985	0.967269	0.0910994	0.0119115	0.0198873	0.170888	0.632566	0.484536	0.464827	0.159332	0.0247291	0.0771476	0.562404	0.216731	0.200232	0.424858	3.13003	0.281051	0.280454	0.192436	0.168533	0.202012	0.196327	0.0174032	0.344268	0.0916198	0.210924	0.190764	0.730681	0.581186	1.34273	0.491971	0.387643	0.0637409	0.147499	0.166706	0.17759	0.1358	0.259017	0.265664	0.192564	0.2802	0.233217	0.399692	0.251909	0.111671	0.903188	0.216135	0.152907	0.159132	0.135336	0.0792425	0.643592	0.0622424	0.161651	0.0657059	0.0574067	0.0690336	0.252984	0.159907	0.667499	0.683074	0.360333	0.375168	0.701953	0.633885	0.21542	3.24621	0.280493	0.0270317	0.212709	0.167459	0.899949	0.882727	0.10974	0.252777	0.823326	0.500715	0.0223199	2.58993	0.465698	1.52337	0.859609	0.110103	0.57601	0.225078	1.94912	0.0944627	0.249525	0.412113	0.967304	0.728115	0.936953	0.883224	0.996936	0.430596	0.266227	1.74838	2.91333	3.24967	0.245494	0.0639302	0.0739254	2.40788	1	0.0166924	1.09832	0.797933	0.609864	0.179329	1.0978	0.393306
SFUN-07011	0.243982	1.44074	0.887514	2.20966	0.766907	0.429845	0.0640433	0.214312	0.115116	0.263785	1.75809	4.87667	0.170487	0.859373	0.499447	0.031998	0.676011	3.16299	4.22338	0.0655854	0.382133	6.32389	0.0747705	1.17428	0.661432	0.815243	1.93334	18.24	0.268686	3.23678	0.139152	3.82464	0.314265	0.183853	0.869501	0.608287	0.647833	0.131928	0.497871	6.15061	1.29606	0.665917	3.66106	0.306139	0.41339	0.208314	0.461949	1.68884	1.38649	0.595219	17.1687	1.06577	0.307426	1.07384	2.02219	1.83187	1.18546	1.30847	0.787396	0.151138	16.1301	0.367347	1.00257	2.3004	1.45109	1.24165	0.134639	1.12925	1.33206	2.25742	0.677712	1.16484	2.07722	1.08067	1.10723	1.54542	0.910868	2.01335	8.64728	1.67476	1.98255	0.9461	1.3217	1.14639	1.1918	0.356477	2.50219	0.507332	2.25537	1.64615	1.01906	0.882842	1.11045	0.392643	1.12804	1.63785	0.211168	6.88418	1	1.35625	9.49036	1.55106	1.29691	1.17197	0.908531	1.12287	1.30994	1.01862	1.90781	1.76936	1.93861	1.81332	0.90197	0.651347	0.736032	1.22953	1.07421	0.743401	0.548868	0.462472	2.13283	1.65665	0.654744	5.54291	0.629539	0.516581	1.44949	1	5.77573	4.30642	3.70247	3.32806	3.24145	1.61081	1.34669	0.841152	0.855802	0.728456	1.24566	0.330317	0.685821	0.700771	1.00906	0.080448	0.30703	0.547468	0.0869055	3.10825	1.13608	0.861452	0.130216	1.34588	0.131684	0.389059	0.12578	1.15089	1.48421	0.704824	0.0538572	2.31222	0.259261	3.06226	1.04744	4.09081	0.776466	0.358202	0.726785	0.613497	0.187081	0.339973	2.94681	0.327111	1.61925	0.150471	1.81358	2.82411	0.248505	0.85234	1.02077	0.507751	68.2559	0.213416	2.43724	1.01934	23.7483	0.537562	0.73612	0.662124	1.25345	1.19656	0.146674	0.0240933	0.0601621	0.168571	0.376619	0.368098	0.136377	0.70412	0.642505	0.151198	0.149318	0.0892983	0.510553	1.60446	0.24015	4.40929	0.227509	53.1157	2.65132	0.228881	1.53443	0.33529	1.16841	0.861136	1.65196	1.74693	0.186383	0.100897	1.32146	3.06755	0.554304	1.06161	0.665909	0.724335	0.36877	2.13078	2.23281	0.725914	0.0861767	0.620565	8.21493	17.8581	0.0158186	1.70987	0.904291	3.84915	0.709211	0.729615	0.269375	0.76144	1.13519	1.05957	0.22282	1.9865	3.95246	1.80712	0.127513	1.40866	0.670684	0.841594	3.15792	0.782117	0.21151	0.443674	1.62962	0.0587557	0.814899	0.877245	1.00358	0.263521	0.0726332	28.0412	1.21051	1.53575	3.1649	0.439535	0.28808	9.67075	0.157328	0.684888	3.0769	0.187287	1.43936	1.01879	0.104084	0.247188	0.176932	0.945019	1.53549	0.00525239	1.41429	0.180761	1.28487	1.21899	0.964298	0.519102	0.0493054	0.354296	0.120258	0.717164	0.429089	1.37175	0.348791	0.627712	57.6547	0.0960695	0.279511	0.0835838	0.098452	1.50321	0.11443	0.120518	0.324399	4.23934	0.0791991	0.467336	2.55018	0.160169	2.69438	0.0921316	1.18269	0.572267	1.68639	0.706543	0.604579	0.279116	1.26124	0.336221	0.105897	0.175365	0.164987	0.112568	1.72465	0.252331	0.123988	0.0915886	1.73044	1.13257	6.34764	4.03858	0.162274	0.0351923	0.801335	0.533901	0.256468	0.151853	3.31707	4.03022	1.20915	2.34592	1.60387	0.17473	1.30062	1.00706	1.02951	1.54311	0.32016	0.836021	0.0812191	0.811855	0.939293	0.0946531	0.287352	0.359643	3.84627	224.364	3.72107	0.482538	0.220101	0.110171	2.02529	0.312238	1.2963	0.502383	0.074948	0.203916	2.37304	0.52402	0.908727	1.45705	1.48341	1.47416	1.93839	0.429418	1.11708	2.20315	1.29507	0.231401	0.352475	0.265181	1.21048	1.06172	0.0590308	1.28004	0.415444	1.03898	1.27084	0.140028	0.095497	0.660718	0.750415	0.404533	1.09374	1.05093	2.19512	0.737928	0.892752	4.61514	0.500879	0.239742	0.0943811	0.26203	0.0525679	2.19046	1.70265	1.83241	2.79957	6.84417	1.19573	1.79573	0.671081	0.27755	1.39071	1.07802	0.0763108	0.33854	1.30271	1.63878	0.637045	0.0265354	5.11152	0.303909	1.618	0.802337	0.846799	0.295253	2.50214	1.27905	0.89834	0.110964	27.5601	1.47088	0.38651	0.157382	0.0420541	0.311709	1.2063	0.660676	0.329119	1.37352	0.640025	3.00888	3.73307	1.33096	1.58631	2.82442	3.69735	0.322917	0.120945	1.18271	0.0680938	1.54628	0.338734	1.34703	1.01748	2.17148	1.69428	0.216006	1.43609	4.64407	10.6015	0.237044	0.688398	0.0192234	0.126052	0.585232	4.30914	1.04082	0.115022	0.107562	0.647522	0.179648	2.32343	0.101314	0.0775428	2.93862	0.0692968	0.763488	0.158732	2.05217	9.92882	3.30123	0.600641	0.0671212	0.519255	0.812109	0.303571	0.0572379	0.129501	2.77636	4.09313	1.30492	0.10212	0.844504	0.75836	0.955254	0.214904	0.640651	1.25092	0.615888	0.24861	0.344721	3.19416	1.03751	0.368838	0.256086	0.741154	0.207041	1.04298	1.19174	0.333226	0.247509	2.87442	1.82037	1.28208	0.18595	0.0904965	0.0349601	0.0759085	0.0817026	0.0114783	0.0629418	0.0061961	0.0963208	0.132258	4.50712	0.0591017	2.38057	0.212829	0.0836794	0.0507814	0.0887469	0.324465	15.0808	9.75348	0.0634648	0.127347	0.0223387	0.130954	0.731201	0.826308	0.0346544	1.39659	0.815992	0.168255	0.280421	0.368385	0.409208	0.295523	0.191887	0.119624	0.145721	0.0494792	0.222131	4.3555	0.591361	0.145019	0.548873	3.45022	8.07088	2.66327	0.182159	0.03009	0.278017	0.0232332	1.13989	1.03963	0.322775	0.19316	854.304	2.41509	0.864673	0.749587	0.855756	1.83244	0.696142	1.58223	0.206506	0.215599	1.79812	0.233471	0.404438	3.2646	0.349122	0.168118	1.42232	2.57372	1.83782	0.251411	1.02259	0.357095	0.61816	1	0.168497	0.764407	1.2216	0.884778	0.464651	0.585797	0.79905	3.20836	1	0.196016	1.41999	1.24322	1	0.314422	0.674643	0.0420481	3.29144	0.785078	11.4588	0.590271	1.21562	0.147189	4.959	0.549958	0.0922664	1.2854	0.336099	0.0998274	1	5.24033	0.764893	2.05273	0.0295035	0.00907903	0.637434	10.5589	1.53411	0.34276	0.209997	0.033507	0.967367	0.0985544	0.0749717	3.37652	1.05945	1.41017	0.974167	1.25058	1.17522	1.43348	1.24504	0.0394184	2.21652	0.403147	0.100638	0.232809	1.34571	0.728092	1.52488	0.123579	0.192344	0.145839	0.378573	0.622645	1.21597	0.404654	0.159187	0.957433	1.23279	1.79883	0.947925	0.638927	0.0479922	0.941539	1.14937	0.753558	1.08594	0.820678	4.53132	0.983585	0.256136	0.63318	0.890066	1	0.176655	0.127323	0.87748	0.301963	1	0.0538322	0.96965	0.943456	0.894201	0.0997732	0.509189	0.119202	0.819495	0.160629	0.442513	0.17853	1.09141	1.60961	1.51545	2.17087	0.491219	1.08307	0.632807	2.3079	1.16128	1.13488	1.08109	0.05326	2.97309	5.45804	0.304934	0.751126	0.976646	1.09536	0.157465	0.162571	0.471051	0.728416	0.192822	0.331232	1.51292	0.305815	0.768986	0.892833	0.110139	0.23705	0.167228	0.666791	0.16371	1.49894	0.763715	1.90801	0.192015	0.0194776	0.0498119	0.819397	0.0749009	0.260378	0.715423	1.09378	0.139562	0.415527	0.250557	0.850912	0.10804	0.103259	0.725289	0.175234	0.402185	5.26371	0.293062	0.0661338	0.160967	0.0722471	1.03804	0.565819	3.73398	0.320097	0.162133	0.162534	0.127768	0.388319	0.367714	0.10046	0.418457	1.11595	0.0634026	0.0272619	0.121544	0.147064	0.587682	0.432228	0.196751	0.161761	0.0586587	0.533108	0.18176	0.321607	1.02067	0.72772	0.1728	0.094457	0.0900777	0.556292	1	1.71284	1.01106	0.606761	1.0673	0.0214139	0.00764276	0.379225	0.0896483	0.140984	0.0637357	0.308136	0.461704	0.775411	0.39003	2.03458	0.11242	0.20772	0.776187	1.21701	1.96025	0.16016	0.578261	0.112183	0.0439728	0.161443	0.245289	0.362718	0.857161	1.63689	1.0643	0.673752	0.263544	0.323807	0.546909	0.130239	0.98962	0.140221	1.91302	0.015949	0.213214	0.469314	0.814549	0.145979	0.154933	0.376683	0.125434	1.24287	0.19714	0.167111	0.535913	0.214516	0.136143	0.215636	0.233328	0.96373	5.44365	0.368203	0.217535	1.37826	0.190342	0.297413	0.220306	1	1.47625	0.834198	1.12501	1.23536	0.0488518	0.320165	0.479361	0.283843	0.723637	0.240373	0.375947	0.203393	0.140693	0.0536837	0.0385743	1.58442	2.21715	0.0611041	0.0715989	0.218206	0.286142	0.0508809	0.332131	0.0688144	0.108329	0.012016	0.0181726	0.164839	0.422688	1.50441	2.9078	1.74241	0.601199	0.563387	2.72925	0.269067	0.56519	0.238451	0.175512	0.235489	1	6.74689	0.744701	0.00695642	0.877867	0.971343	2.16773	0.37995	0.782901	0.237165	0.300488	1.12135	1.17281	0.152283	0.137228	1.54196	1.8611	2.62509	6.28626	15.0148	7.81789	1	1.22573	0.110175	0.328735	0.112091	0.110262	0.909005	2.35057	1.16702	0.449319	0.775068	1.28179	0.266705	0.104802	2.3066	0.107481	0.282973	6.36168	0.0238807	0.448028	1.01629	0.643279	0.222522	0.275435	1.01897	0.532059	0.0360607	0.63968	1	0.885341	0.0843745	1.05168	0.0385515	0.0990988	0.0569765	0.0616084	0.0499825	0.257343	0.128037	0.359502	0.0577044	0.0597957	0.314541	1.23446	0.317812	0.127368	0.55913	0.141264	0.702441	0.615793	0.673469	1.29365	0.422078	0.330021	0.418802	0.251029	0.252325	0.650806	0.218754	0.0868073	0.0285328	0.0198092	1	0.463659	0.202999	2.26802	0.109067	0.0453681	0.0399944	0.0930174	3.37021	2.65665	0.132237	0.0840709	0.769406	1	1	0.0517354	0.128094	1.22373	0.464442	0.951827	0.0689827	0.274014	0.160671	0.0182609	1.44464	1.52918	0.144175	0.0542397	0.0123122	1.33554	0.0513574	0.127889	1.08503	0.499138	0.161429	0.0876428	0.291047	0.0623903	0.0779726	0.0261703	0.850082	0.699979	0.204172	0.0150641	0.607903	0.746761	1.43415	0.221308	0.331014	0.377271	0.46093	1.51392	0.154796	0.843561	0.147131	0.797445	0.656841	1.34517	0.1849	0.154541	4.66076	0.907052	1.6126	0.0408923	0.190125	1.31682	1.82604	1.32584	1.63889	0.208024	0.122853	0.285503	8.19381	0.989506	0.425468	0.101433	0.0591727	2.07936	1	1.12017	0.139907	0.0424292	0.251734	0.192652	0.267499	1.1171	0.494014	0.261849	0.619347	0.522692	1.69874	1.43722	0.338817	0.357908	0.601133	0.94335	0.885844	0.223703	2.53134	1.83597	0.246015	0.324033	0.847937	0.430873	1.22376	0.328892	0.0562528	0.12152	1.43613	0.2447	2.57167	0.551941	0.616745	1.32274	0.957964	0.279503	0.159978	0.999962	0.108434	2.82119	0.1122	0.167376	0.465488	0.322112	0.173867	0.108024	0.232188	0.0600309	0.676694	0.0326944	0.549189	0.221671	0.161931	0.291651	0.207685	0.0464224	0.167037	0.109994	0.427811	0.0473083	0.051268	0.185639	0.133148	0.102484	0.959113	0.129601	0.114033	0.360771	0.228809	0.257572	0.0956801	0.507467	1.26816	1.35509	0.385845	0.10441	0.958922	0.128215	1.01588	0.220379	1.02232	1.19728	1.07323	1.07364	1.37898	1.78772	0.385259	1.24205	0.92038	0.0809891	2.14885	1.30201	0.943669	0.152329	0.301906	0.987517	0.758333	0.155002	1.03829	1.20047	1.33395	1.05407	1.4592	1.47908	0.20319	16.3326	1.34833	0.19267	0.689975	6.96635	0.0672396	0.522982	4.15465	2.27559	0.0430851	0.116686	0.212442	0.173409	1.35824	1.01937	0.143807	1.1338	0.367451	1.41214	0.351142	1.13621	1.00864	0.973436	1.37359	0.200769	0.699616	1.41767	0.271595	0.305808	0.00441206	1.18284	0.315254	0.506683	0.171719	0.994725	5.78917	4.57868	0.850277	0.398795	0.291386	0.673753	0.255899	0.294562	0.590701	0.793858	1.2154	1.51097	0.828327	0.114894	0.553492	0.154941	0.370473	0.0571449	0.281904	0.0339197	0.263479	0.0176538	0.0726315	1.44457	0.112149	1.40248	0.182449	0.0358586	0.0337022	1.06766	1.49353	0.999507	0.115239	0.100308	0.630869	0.281731	0.108532	0.765681	0.100417	0.300881	0.0721495	0.452042	0.477795	1.20309	0.0204216	0.990906	0.394579	0.283064	0.328216	0.610101	0.212324	0.308781	0.321313	0.257846	0.475831	0.267626	0.125691	0.10322	0.0722083	0.124611	0.164091	0.437388	0.581055	1.07124	0.161485	1.04279	0.105437	0.209408	0.13873	2.05478	0.580631	1.59144	0.31275	0.20908	2.23019	0.320296	0.659376	1.06372	0.412309	0.0823178	0.251913	3.60872	0.527291	0.0783499	1.10868	0.902535	0.416436	0.100177	1.26228	0.218407	0.0755625	0.798474	2.64547	1.47141	1.43573	0.996	1.28482	0.270626	0.68353	0.0204074	0.0521816	0.201591	0.677316	2.96946	0.45132	3.53155	1.7028	1.17192	7.63758	0.592256	3.44892	0.167788	0.347422	6.9736	2.02479	2.25438	0.929158	0.27831	0.343267	0.429339	0.167246	0.45776	1.33455	2.51059	1.11051	0.204095	0.226095	0.141088	0.629569	0.514473	1.47468	1.15654	0.583088	0.915082	0.377096	0.670688	0.316814	0.061381	0.503646	0.341683	0.344308	0.451475	0.404034	1.41162	0.585582	1.09981	0.641688	1.21369	0.0319142	0.00999905	2.58442	0.243251	0.0915931	0.910687	0.18634	0.0634437	1.95633	0.0916821	0.662199	0.221419	0.192121	2.1238	0.0493585	1.56334	0.903197	1.01386	0.73088	0.791791	0.20295	1.20224	0.939384	0.472474	0.0514297	0.146558	0.0539481	0.0464442	1.01219	6.42926	0.100778	0.18803	1.47773	0.805615	0.0910994	0.367245	0.413869	0.0833435	0.59315	0.382722	0.158819	1.00875	0.297517	0.241495	0.292714	0.962053	0.571096	0.408609	1.31832	0.251263	0.130512	0.11995	0.208622	1.21289	0.0703195	0.98028	0.862322	0.143393	0.296591	0.162406	0.786657	0.215421	0.124169	0.370692	0.918266	1.52657	0.011136	0.256997	0.223047	0.337538	0.132897	0.0848277	0.19212	1.27248	1.27973	0.687504	2.13643	1.54374	1.15475	0.986484	1.36362	3.95152	0.0821322	0.96284	1.19091	0.613108	0.0119115	0.0198873	0.37225	1.39596	0.0582096	0.644244	0.715759	18.9601	11.9002	1.37931	0.216731	0.661646	1.39885	0.144778	0.896007	0.992674	1.19169	1.28153	0.202012	0.196327	0.0174032	1.07932	0.180878	1.06512	1.47726	0.184899	1.05359	64.357	0.491971	0.271563	0.0637409	0.953304	1.05909	1.20665	1.04875	0.958944	1.53564	1.17852	0.2802	0.233217	1.43877	0.571938	1.723	1.13921	1	0.856234	0.966346	0.330707	0.31538	0.265617	0.270418	1.47084	0.934374	1.74967	0.553971	1.75405	0.159907	0.0802581	0.158779	0.537865	1.41692	0.760385	1.43415	1.3533	0.160186	0.280493	0.0270317	0.836235	0.167459	0.124836	0.169846	0.74945	0.739407	2.59123	1.88544	0.53422	0.725898	2.03533	0.0955328	6.18503	8.22889	2.33648	0.892979	0.504397	3.73722	0.650078	1.43849	0.750818	0.386284	0.877602	0.0736014	0.741263	1.08262	0.0817905	0.404525	0.152779	0.274025	0.245494	0.246781	1.34509	0.812768	1	0.0166924	0.179709	2.12317	1	0.0942754	3.86236	7.40465
