## Supplementary material for "A gut pathobiont regulates circulating glycine and host metabolism in a twin study comparing vegan and omnivorous diets": Table S3 (part 2 of 3)

### Sheet: stool_mbx_abundance_data (continued)
SFUN-07012	0.171524	0.390613	0.311065	0.873211	0.363546	0.125697	0.0640433	0.0893659	0.115116	0.100831	0.563215	2.99982	0.270077	0.60789	1.07271	0.031998	0.272727	0.82979	0.811668	0.269176	0.875269	9.10974	0.0747705	0.652274	0.831026	1.03027	0.552168	3.05907	0.268686	1.71403	0.139152	2.01941	0.473974	0.183853	0.643969	1.74306	0.793026	0.131928	1.02929	0.981727	0.831446	0.405287	3.03318	0.387735	0.934235	0.208314	0.461949	0.716459	0.273281	0.26613	1.0929	0.85434	0.307426	0.384006	2.60922	0.717958	1.20572	1.01161	0.806304	0.151138	3.21537	0.0515254	0.698268	0.934014	1.00013	1.10896	0.134639	0.68274	0.827965	6.91417	0.551052	0.903368	1.33288	0.54342	2.26302	1.02331	0.419814	2.03045	3.83261	1.25307	2.06855	0.307877	0.85656	1.78696	0.809291	0.146875	24.294	0.662337	6.23611	0.917329	0.90152	0.946862	0.887572	0.130936	0.760929	1.45853	0.439594	14.285	1	0.925454	2.87506	1.06358	0.777302	0.575239	0.577118	0.601197	1.0741	0.590121	0.68358	0.618537	0.778817	1.08799	0.622699	0.822166	0.414447	0.997843	0.666157	0.548906	0.490131	0.310563	1.03815	0.65167	1.10432	1.53378	0.310596	1.65375	0.795831	0.559969	2.82934	8.18555	4.5781	4.23481	4.55466	1.4587	0.325048	0.138988	0.741836	0.847121	0.383105	0.330317	0.608534	0.583443	0.716627	0.080448	0.30703	0.818407	0.091489	3.39674	0.970643	0.901339	1.06457	1.30891	0.0483961	0.557221	0.331276	3.57235	2.63192	0.792274	2.68104	1.61472	0.258461	1.05183	0.2385	3.15508	0.150373	0.483964	0.610713	0.692064	0.187081	0.450641	6.73633	0.921853	1.665	0.126862	1.36023	0.992808	0.131082	0.56056	0.33056	0.639384	10.4462	0.213416	1.79452	0.579621	0.501514	0.701095	0.717443	0.57287	0.738192	2.17216	0.146674	0.0240933	0.0601621	0.168571	0.373603	0.338951	0.136377	0.537752	0.733795	0.85346	0.046987	0.469983	0.785761	2.05944	0.508987	4.87174	0.227509	17.0957	2.88234	0.120506	0.650365	0.33529	1.50677	0.685507	0.740673	0.879562	0.186383	0.100897	2.11068	5.1325	0.607472	0.40214	0.661769	0.480751	0.313882	0.165466	3.48383	0.128008	0.0861767	0.42141	1.12513	3.75141	0.188883	0.384766	0.933045	1.17679	0.541806	0.190297	0.331121	0.805697	1.00145	0.147669	0.289539	1.67609	2.36763	0.587811	0.101091	1.71788	1.6425	0.778207	2.44667	1.03576	0.299639	0.855922	1.63553	0.0587557	0.779426	0.515814	0.469917	0.869557	0.0726332	1.46476	0.913502	0.953629	4.25002	0.302916	0.22203	4.88974	0.500734	0.828886	2.24187	0.187287	2.61702	1.0438	0.104084	0.674638	0.383877	0.656456	0.694949	0.00525239	1.16554	0.180761	2.91565	0.468687	0.435977	1.08733	0.0493054	0.116728	0.0621671	0.717164	0.986713	0.467725	0.495418	0.666823	188.796	0.0960695	0.495636	0.0835838	0.098452	0.176935	0.803996	0.120518	0.136774	6.93606	0.749465	0.367191	0.925416	0.160169	1.2737	0.408199	1.86017	0.593734	0.803435	0.581657	0.452215	0.502449	1.0695	0.219691	0.105897	0.175365	0.723871	0.112568	0.0962773	0.639452	0.123988	0.0915886	1.58781	0.386165	7.42339	0.730072	0.162274	0.0351923	0.606491	0.461397	0.256468	0.270284	2.77873	3.4023	1.32221	0.0480776	1.87255	0.17473	1.52456	1.7439	1.00099	1.72024	0.636507	0.556538	0.0812191	0.696202	0.900727	0.0946531	0.371889	0.359643	1.84104	44.1342	7.44451	0.668121	0.107368	2.34978	2.63584	0.312238	1.19023	0.208715	0.074948	0.203916	0.134222	1.17688	0.972816	1.9272	1.03336	1.05545	0.597871	0.460979	0.510779	2.81723	1.01961	0.231401	0.318921	0.17998	1.05646	3.29328	2.20343	2.21907	0.266809	1.21481	0.700745	0.140028	0.0653846	1.68658	0.750415	0.255296	0.224951	0.392979	0.507785	0.423537	0.44513	1.64233	0.720931	0.239742	0.0943811	0.26203	0.492079	0.667656	2.10592	0.990172	3.59638	6.37336	1.67875	1.50359	0.747931	0.27755	0.750647	0.565546	0.0763108	0.33854	0.721453	1.54767	4.76106	0.26058	2.34045	0.115594	0.35952	1.29137	1.29112	0.295253	5.20746	0.600882	2.26649	0.110964	3.23173	1.18529	0.483343	0.157382	0.0420541	0.459263	1.31231	0.61644	0.941482	0.457131	1.72082	1.31214	2.1592	0.862121	0.864034	1.26316	0.339968	0.303001	1.38228	0.285137	0.0680938	1.59366	0.338734	0.851065	1.21743	3.77624	2.09932	1.4288	1.48241	1.63292	3.21911	0.237044	0.388695	0.14869	0.126052	0.461151	1.3097	1.10708	1.02841	0.174425	0.3919	0.179648	2.24475	0.585695	0.0775428	2.05792	0.0692968	0.596516	0.158732	0.83837	2.23732	1.01528	0.600641	5.10032	0.546038	0.577867	0.319775	0.0572379	0.129501	1.39024	39.5324	1.08659	0.0363487	0.313142	0.683985	0.399095	0.214904	0.288378	0.737838	0.6071	0.24861	0.44922	1.93252	1.06205	0.295466	0.256086	0.0732439	0.207041	0.777305	1.54278	0.630578	0.247509	0.781782	1.31921	0.817321	0.18595	0.0904965	0.0349601	0.0785827	0.0817026	0.0114783	0.0629418	0.0061961	0.0963208	0.132258	3.8813	0.0591017	1.28713	0.212829	0.0836794	0.0507814	0.0887469	0.324465	11.7253	9.47624	0.0634648	0.127347	0.0223387	0.130954	1.18264	0.310958	0.0346544	0.823908	0.539631	0.168255	0.280421	0.368385	0.133407	0.496262	0.191887	0.119624	0.145721	0.0494792	0.164186	1.85784	0.541216	0.145019	0.548873	5.44916	6.88052	46.2231	0.147617	0.03009	0.278017	0.0232332	0.912125	0.941116	0.322775	0.19316	337.303	4.7106	0.199108	0.631925	0.542678	0.501894	0.582751	1.17702	0.206506	0.153955	0.45095	0.233471	0.15563	1.56119	0.156302	0.168118	0.68135	1.131	1.93285	0.251411	1.19868	0.621358	0.521078	1	0.123799	0.484663	2.80084	1.50108	0.207496	0.585797	0.31268	2.10024	1	0.196016	0.698388	1.47647	1	0.314422	0.674643	0.0420481	4.12357	0.12116	0.471751	0.590271	0.967696	0.147189	2.77851	0.139927	0.0922664	0.615177	0.142002	0.0998274	1	8.02335	1.07897	1.21592	0.0295035	0.00907903	0.637434	3.50696	0.587896	0.34276	0.400703	0.217554	1.2218	0.0985544	0.0749717	1.91754	0.678476	1.06431	1.06608	0.819915	0.878402	1.11605	1.04035	0.0394184	0.931853	0.403147	0.100638	0.509501	0.450415	0.415082	1.02777	0.123579	0.323162	0.961424	0.378573	0.0565375	0.645515	0.404654	0.159187	1.04856	1.10627	1.2436	1.13934	0.99843	0.0479922	1.09892	1.16971	0.911116	0.832588	0.559844	0.954817	1.39159	0.256136	0.56535	1.24514	1	0.176655	0.127323	0.187066	0.301963	1	0.0538322	0.96965	0.817519	0.60944	0.0997732	0.49355	0.119202	0.546443	0.160629	0.442513	0.17853	2.18237	0.148268	1.49371	1.96457	0.66331	0.897907	0.638218	1.15678	1.87372	1.50457	1.28094	0.534728	5.44771	2.31766	0.304934	0.346806	0.395919	1.03734	0.103539	0.162571	1.31157	0.232235	0.192822	0.331232	0.889516	0.305815	0.558934	0.613719	0.24075	0.306955	0.167228	0.323096	0.264316	0.757812	0.316425	1.31735	0.192015	0.0194776	0.0498119	1.29385	0.0749009	0.260378	2.31047	1.81172	0.139562	0.0795423	0.250557	1.78774	0.10804	0.103259	0.50583	0.175234	0.402185	4.46742	0.530657	0.0661338	0.160967	0.0722471	1.12048	0.75797	5.38051	0.320097	0.162133	0.162534	0.127768	0.535835	0.367714	0.315076	0.00364393	1.35963	0.0634026	0.0272619	0.121544	0.147064	0.587682	0.432228	22.5298	0.161761	0.0586587	0.533108	0.18176	0.321607	1.51348	0.440899	0.341792	0.094457	0.0900777	0.924021	1	0.412609	1.04967	4.73164	1.04265	0.0214139	0.0131104	0.379225	0.0896483	0.157751	0.0637357	0.595257	0.61898	1.24851	1.08162	1.06128	0.63862	0.137331	0.343956	0.960275	0.702652	0.16016	0.578261	0.112183	0.0439728	0.161443	0.245289	0.362718	0.158226	0.546608	0.237775	0.203373	0.156702	0.323807	0.410505	1.30623	0.832241	0.140221	0.0368118	0.015949	0.213214	0.356544	0.513692	0.145979	0.154933	0.376683	0.125434	0.757131	2.0203	0.085062	0.577527	0.214516	0.136143	0.215636	0.233328	0.755034	3.89725	0.368203	0.243332	0.791435	2.50509	0.297413	0.220306	0.742854	0.893261	0.598691	0.979324	0.024241	0.0488518	0.320165	0.479361	0.283843	0.527391	0.240373	0.375947	0.203393	0.140693	0.0536837	0.0385743	1.28638	0.373623	0.224996	0.0715989	0.218206	0.282223	0.0508809	0.332131	0.0688144	0.108329	0.012016	0.0118158	0.164839	0.422688	1.69398	2.27254	0.991893	4.27688	2.46233	1.69331	0.239998	0.603655	1.15671	0.175512	0.235489	1	2.15807	2.07126	0.00695642	1.88741	1.79654	1.53124	1.15926	1.48948	0.237165	0.233673	0.249145	0.787897	0.254495	0.137228	1.53481	0.623405	1.22505	2.79496	5.49424	3.57721	1	0.47163	0.110175	0.328735	0.112091	0.110262	0.749961	1.43334	1.05717	0.449319	0.659928	1.18991	0.266705	0.38565	1.40707	0.107481	0.282973	5.0862	0.0238807	1.21661	1.09976	0.675764	0.222522	0.275435	1.32073	0.51493	0.0436692	1.02572	0.69069	0.752643	0.0843745	0.169478	0.0385515	0.0904899	0.0569765	0.0616084	0.0499825	0.257343	0.128037	0.359502	0.0577044	0.0597957	0.314541	0.596988	0.317812	0.127368	0.55913	0.141264	0.471583	0.449524	0.186688	0.182072	0.422078	0.330021	0.167976	0.251029	0.382464	0.650806	0.218754	0.0868073	0.124802	0.139239	1	0.198039	0.202999	0.947252	0.109067	0.0453681	0.0399944	0.16063	2.80265	3.26885	0.132237	0.0840709	0.769406	1	1	0.0517354	0.128094	1.61851	0.637848	0.887548	0.0689827	0.274014	0.160671	0.0182609	2.53479	1.44966	0.144175	0.0542397	0.0123122	0.800574	0.0976017	0.10917	0.580116	0.499138	0.161429	0.0876428	0.726461	0.0623903	0.0779726	0.0261703	0.00517993	0.0257589	0.0394185	0.0150641	1.02257	0.763673	0.816336	0.0876243	0.331014	1	0.22048	1.5252	0.154796	1.54091	0.147131	1.94878	2.05439	0.667948	0.796069	1	0.352037	0.447072	1.37529	0.0408923	0.162274	0.807189	1.35378	0.957027	2.12331	2.0102	0.0845862	0.285503	4.25014	0.684301	0.402733	0.101433	0.0591727	0.897264	1	0.963182	1.58152	0.0424292	0.251734	0.192652	0.267499	1.51325	1.15892	0.261849	0.314924	0.522692	2.63699	1.85466	0.338817	0.942301	0.283532	0.917619	0.632168	0.223703	3.884	2.59095	1.43225	0.916194	1.96292	0.163272	0.513018	0.328892	0.0562528	0.12152	2.64572	0.2447	1.32662	0.439152	0.380969	0.837351	0.824893	0.180529	0.159978	0.796315	0.108434	2.51828	0.1122	0.167376	0.465488	0.322112	0.173867	0.108024	0.232188	0.0600309	0.46199	0.0515557	0.465823	0.221671	0.161931	0.291651	0.207685	0.0464224	0.167037	0.109994	0.427811	0.0473083	0.051268	0.185639	0.133148	0.102484	0.959113	0.388644	0.121852	0.360771	0.395946	0.827348	0.0956801	0.115333	1.32188	1.03822	0.385845	0.10441	0.669084	0.128215	2.3919	0.474123	0.677033	0.810883	0.847509	0.73135	0.881365	1.00582	0.36245	0.304786	1.23853	0.112401	1.35801	1.5474	2.28255	0.152329	0.301906	0.860237	1.83392	0.155002	0.935967	1.14058	6.79976	1.78802	0.917386	1.59898	0.20319	5.41201	4.24422	0.19267	0.689975	2.11182	0.0672396	0.522982	2.84393	2.83069	0.0430851	0.116686	0.212442	0.173409	0.689241	0.128543	0.334197	0.619994	0.367451	0.774604	0.292126	0.921765	0.770884	1.69451	1.27016	0.447771	0.465709	0.780935	0.271595	0.305808	0.0737953	0.348715	0.309194	0.278892	0.171719	0.615519	22.5511	18.0207	0.56062	0.292574	0.291386	0.673753	0.255899	0.294562	0.411896	0.469069	1.03145	0.969327	0.778418	0.114894	0.183129	0.154941	0.370473	0.0362215	0.281904	0.0339197	0.263479	0.0176538	0.0726315	0.255364	0.112149	2.20035	0.182449	0.0358586	0.0337022	0.736191	1.09621	0.521688	0.115239	0.100308	0.298759	0.281731	0.108532	0.714771	0.100417	0.579521	0.0721495	1.47648	0.477795	0.0637086	0.0204216	4.93878	0.0258664	0.283064	1.46097	0.78453	0.212324	0.308781	0.321313	0.340731	0.6411	0.267626	0.125691	0.339108	0.159041	0.124611	0.164091	0.760421	1.07352	1.50725	0.161485	0.852728	0.105437	0.209408	0.13873	0.556667	0.499393	0.791714	0.629946	0.414347	1.42754	0.320296	0.789927	1.13791	0.412309	0.0823178	0.251913	1.04415	0.814123	0.144183	0.959495	1.02896	0.416436	0.100177	1.1309	0.0569979	0.0755625	1.06039	3.87498	1.83552	17.2748	0.827899	0.715184	0.270626	0.310473	0.0204074	0.0521816	0.960006	0.314542	1.67029	1.63724	5.48328	1.49251	0.907341	4.82985	0.636082	4.08787	0.167788	0.3685	0.989789	1.66197	1.7118	0.980335	0.27831	0.210737	0.429339	0.167246	0.748027	0.906789	2.49781	0.799366	0.204095	0.226095	1.10946	0.295383	0.368668	0.368724	1.47733	0.487706	0.454626	0.464393	1.76862	0.316814	0.061381	0.245515	0.521802	0.197286	0.407628	0.404034	2.50289	0.434308	0.599312	0.687477	0.811737	0.0319142	0.00999905	2.22496	0.243251	0.0686044	1.2627	0.18634	0.0634437	1.60013	0.0916821	1.08853	0.221419	0.192121	1	0.0493585	0.273368	0.0553066	0.904063	2.59619	0.990047	0.20295	1.12303	0.942893	0.0808154	0.0514297	0.842105	0.751298	0.406223	0.847905	2.52055	0.100778	0.18803	1.16068	0.721508	0.0910994	0.580662	0.413869	0.0833435	0.71021	0.382722	0.158819	0.93324	0.297517	0.241495	0.635472	0.0643985	0.233146	0.408609	0.919126	0.251263	0.130512	0.199488	0.208622	0.890279	0.0703195	0.864303	0.6441	0.705429	0.296591	0.208141	0.442082	0.215421	0.569073	0.900035	0.998705	3.67497	0.011136	0.355594	0.223047	0.337538	0.132897	0.0848277	0.19212	0.784063	1.04852	0.131245	1.55509	1.37524	0.915407	0.820716	1.09538	0.684656	0.0821322	1.49156	1.86994	1.02885	0.0119115	0.0198873	0.678665	1.38506	0.47459	1.04513	0.629018	2.08403	2.40781	1.01857	0.216731	1.00712	0.945183	0.103485	0.672763	0.855838	0.92909	0.948842	0.899609	0.775489	0.0174032	1.0535	0.23373	0.903969	1.33686	0.184899	3.33599	1.58467	0.491971	1.02996	0.356124	0.556077	0.974062	0.729675	1.46761	0.539756	0.95879	0.687927	0.2802	0.891433	1.08156	0.496256	1.38288	0.921775	0.881965	0.755639	0.564164	0.736839	0.928512	0.265617	0.252877	0.963974	0.568045	2.2872	0.0690336	1.60299	0.159907	0.0802581	0.158779	0.120048	2.51248	0.938504	2.24541	2.22119	0.160186	0.894439	0.0270317	0.54829	0.645829	0.293617	0.169846	0.929751	1.74064	1.80099	1.85957	0.410283	0.548785	1.13974	0.0455181	3.18636	3.72453	1.33379	0.225078	3.42904	1.06611	0.777052	0.697721	0.543785	0.386284	1.14773	0.0736014	0.666885	1.24834	0.0817905	0.404525	0.152779	0.274025	0.245494	0.139791	1.11001	0.415485	1	0.0166924	0.179709	0.805449	0.0451343	0.0942754	1.78906	3.21654
SFUN-07013	0.886599	0.817352	0.107312	0.714531	1.33629	0.164481	0.0640433	0.454161	1.21166	0.622184	0.79639	0.639455	0.0594575	0.525873	0.651254	0.148313	0.401311	1.58738	2.01568	0.0655854	0.74839	1.10626	0.0747705	0.51435	0.437094	0.327895	0.121426	2.36088	0.268686	1.93658	0.139152	0.579368	1.56346	0.183853	0.755421	0.41409	0.596948	0.131928	0.473426	1.08627	0.748123	0.405287	0.21023	0.410629	0.207272	0.208314	0.461949	1.23029	0.273281	0.0524124	0.246945	0.542062	0.307426	0.187367	0.997806	1.36935	2.24016	0.761564	0.594835	0.151138	1.33547	0.0515254	0.645521	1.22808	0.646929	0.769089	0.134639	0.483519	0.453137	13.2917	1.27028	0.973961	1.35677	0.598322	1.33325	0.945297	2.98044	1.63533	0.327064	1.19227	3.21536	0.449072	1.09042	0.598643	0.7827	3.67172	0.142198	0.320913	0.885123	1.11524	0.834242	1.08427	1.37404	0.608545	0.943289	1.88871	0.387323	1.69845	1	0.692212	1.77298	0.99582	1.2299	1.04545	0.698824	0.608399	0.656838	1.41536	1.95606	1.084	0.647884	2.79394	0.792161	1.08355	0.448732	0.898772	0.985563	0.717334	0.878718	1.25147	1.66965	0.934563	2.05993	0.877102	0.955686	3.75123	1.77612	2.12909	3.05617	0.705601	3.79083	2.23684	2.41662	3.94249	1.40554	1.25716	0.829049	0.926204	0.376979	0.330317	18.2739	6.22858	1.35385	4.96994	0.791203	0.740027	1.38419	0.802239	1.95051	0.6332	0.329371	1.78003	0.0462141	0.627419	0.12578	0.526711	0.628905	2.88162	0.0538572	1.01826	0.657868	0.598696	1.00885	0.861164	0.396351	0.301484	0.304236	0.878458	1.37988	0.908485	1.084	1.13587	1.46636	0.628643	1.037	0.650608	0.35049	1.03227	0.405321	0.543517	0.588893	0.213416	2.25282	1.0216	0.183307	0.605757	1.07693	0.444435	1.16725	0.83188	0.146674	0.0240933	0.229285	0.168571	1.55881	0.128298	0.136377	0.431171	0.102991	0.326471	0.345674	0.447828	0.474267	0.0641803	2.13949	3.74676	0.227509	0.731354	1.8465	1.2165	2.07563	0.33529	1.22523	0.999101	1.2028	1.73665	0.186383	0.100897	2.90195	0.334507	1.16181	0.923132	0.293589	0.132054	0.561195	0.38142	0.123673	0.113017	0.0861767	1.00059	0.943952	1.3595	0.689426	0.826523	0.700486	3.09909	0.610912	0.312535	0.269375	2.17275	0.982722	0.383612	2.85907	2.39308	2.95057	1.4112	2.69008	2.27479	1.23982	0.900848	0.735902	2.26124	0.597583	0.0861504	0.134478	0.742441	0.205402	0.600322	2.9413	0.886055	0.0726332	0.368844	0.862342	1.25465	0.223958	0.44883	2.42305	1.15666	0.157328	0.945344	1.7741	0.187287	0.592462	0.215508	0.104084	0.247188	0.715894	0.428075	2.28448	0.00525239	1.96157	0.180761	0.770604	1.85145	0.979127	1.08433	0.0493054	0.116728	0.2219	0.717164	1.04719	0.976578	0.486008	1.88973	0.152892	0.0960695	0.467165	0.0835838	2.04337	0.708814	1.20297	0.737907	15.7796	0.166658	1.30482	0.805662	1.01873	1.14552	0.330863	1.59884	0.756273	0.817514	0.974972	0.218737	0.602063	1.0635	0.457178	0.454243	0.105897	0.175365	1.0058	0.112568	2.76448	0.252331	0.123988	0.0915886	0.496625	0.0968218	6.39622	4.91684	0.162274	0.0351923	0.806534	0.807349	0.256468	0.279413	0.270625	2.99073	0.542319	1.30643	0.121388	3.5169	0.441239	1.28171	0.702858	3.84299	0.337684	0.724443	0.0812191	7.04225	0.324877	0.562005	0.375117	0.359643	0.256776	9.31858	0.307554	0.191683	0.114017	0.847648	2.33989	0.312238	1.05411	0.536133	0.728398	0.203916	0.0477961	1.67508	1.18921	0.329328	1.43285	0.632067	0.751133	1.42026	0.859987	5.76958	0.176744	3.02815	3.54409	1.01886	0.765239	0.129195	0.0590308	0.967597	0.250438	1.14548	0.723044	0.140028	1.31105	0.39059	0.750415	1.27525	0.837043	0.909963	3.1178	0.640722	1.34042	0.806464	0.994186	1	0.0943811	0.26203	1.63186	0.169855	68.4779	0.0439711	0.00885779	0.0241124	1.12437	0.995695	0.0166188	0.27755	0.961363	1.31	0.0763108	0.33854	1.65213	1.14597	3.09799	1.0233	1.15064	0.115594	0.35952	0.279588	0.318436	0.295253	0.103519	1.11833	1.27848	0.110964	0.288015	1.68691	1.38641	0.681484	0.0420541	0.311709	0.763481	0.589049	0.329119	1.27483	0.238591	0.579029	3.17528	1.05582	0.995476	1.34431	12.1607	0.973049	0.404752	1.35706	0.0680938	1.00021	0.742493	1.77584	1.60872	2.97538	2.03304	0.216006	1.54809	0.696005	2.0415	0.237044	0.289529	0.738959	0.126052	0.715927	0.76596	1.85378	1.08975	0.729301	1.53306	2.51775	0.36866	0.646611	1.16345	1.72305	0.0692968	1.13392	0.158732	1.01701	0.110875	0.505855	0.600641	26.6591	0.171116	0.46036	0.252459	2.21306	1.29542	0.901611	0.0321016	1.03915	1.43318	0.348839	0.187958	0.302717	0.214904	1.47148	1.31447	1.25373	0.24861	0.110161	0.63501	0.405102	0.0834065	0.793827	1.66242	0.207041	0.602923	0.942065	0.0497999	0.247509	0.77536	2.10989	1.90961	1.76705	0.0904965	0.0349601	0.0759085	0.0817026	0.0114783	0.0629418	0.0061961	0.0963208	0.132258	4.53707	0.0622929	0.080509	0.212829	0.0836794	0.0507814	0.0887469	0.324465	29.2652	21.9584	0.0634648	0.127347	0.0223387	0.130954	0.903496	0.310958	0.0346544	2.19432	0.309693	0.253135	0.280421	0.368385	0.572086	0.604214	0.191887	0.119624	0.145721	0.0494792	0.164186	0.603249	0.318132	0.694733	0.548873	0.768947	0.117108	0.107449	0.156243	1.90849	0.278017	0.0232332	0.330208	0.561107	1.51417	0.19316	0.0366139	1.41515	0.722458	0.623584	1.05151	1.17527	1.39168	0.0259888	0.206506	0.428432	1.19974	0.375658	1.13492	0.254807	2.22321	0.168118	3.93566	0.437916	1.50927	0.251411	1.09007	0.934293	1.25059	1	0.123799	0.484663	1.05234	0.496357	0.559443	0.585797	0.589781	1.29709	1	1.66297	0.321614	2.09006	1	0.314422	0.674643	0.0420481	0.383396	0.749564	1.63721	0.590271	0.779205	0.507802	1.55308	0.139927	0.0922664	0.214985	0.142002	0.0998274	1	1.20832	1.31663	0.0738988	1.68659	1.97193	0.637434	0.637455	1.04286	0.34276	0.454601	0.033507	4.16741	0.0985544	2.77911	0.27795	0.975087	0.561009	0.598312	0.866996	0.604197	0.0721371	0.553084	0.0394184	1.07136	0.403147	0.100638	1.82807	0.563538	0.211825	1.05868	0.123579	0.945278	0.0591529	0.378573	0.0565375	0.699472	0.404654	0.159187	0.474831	0.850333	0.814028	0.791477	0.936467	0.0479922	0.388255	0.637594	0.998832	0.971627	0.902943	0.625743	0.0998505	0.256136	0.64622	1.15834	1	0.176655	0.127323	0.187066	0.301963	1	0.0538322	0.96965	0.765672	10.983	1.60358	0.0918362	0.119202	0.608157	0.160629	0.442513	0.17853	0.233675	0.148268	0.713659	0.886894	0.406971	0.989604	0.188527	1.46076	1.33343	0.726905	0.837472	0.40301	0.234619	5.35388	0.304934	2.80079	0.828577	0.757938	0.374341	0.162571	0.840271	2.25179	0.192822	0.331232	0.462206	0.305815	0.408394	1.45595	0.59783	0.0301635	0.659242	2.25331	1.25695	0.640373	4.42612	1.58949	0.192015	0.0194776	0.0498119	0.869713	0.0749009	0.260378	0.496599	1.16786	0.139562	2.71174	0.250557	0.60905	0.10804	0.103259	0.462078	0.175234	0.402185	4.09655	1.05012	0.0661338	0.767053	9.3834	0.512402	0.992997	0.166806	0.320097	0.162133	0.162534	0.127768	0.678432	0.367714	0.10046	0.00364393	0.825362	0.0634026	0.0272619	0.121544	0.147064	0.587682	0.432228	0.0516351	0.161761	0.0586587	0.533108	2.38096	0.321607	0.990338	0.232299	0.824142	0.094457	0.0900777	0.556292	1	0.455904	1.02234	0.698039	0.449693	0.0214139	0.00764276	0.379225	0.0896483	0.237154	0.0637357	0.893425	0.585332	0.963733	2.57518	0.755511	0.830512	0.669498	0.766451	0.984143	0.353826	0.235999	0.578261	2.06	4.10493	0.161443	0.245289	0.362718	0.180761	1.14738	0.237775	0.203373	0.156702	0.381391	0.410505	0.130239	0.299429	0.243834	2.16448	0.015949	0.348549	0.357975	1.46582	0.145979	0.154933	0.874767	0.125434	0.757131	1.64629	0.0749547	0.792239	0.214516	2.40484	0.631328	0.233328	1.43707	0.101698	1.16345	1.30135	0.80519	0.58029	1.51594	2.77824	1.33028	3.00518	1.86779	1.60336	1.16702	0.0488518	0.320165	0.479361	0.283843	0.530816	0.240373	0.375947	0.203393	0.670982	0.285448	0.965005	0.299708	0.373623	3.69795	5.91845	0.218206	1.59971	2.93877	0.332131	1.45941	0.65833	2.82906	4.1969	0.164839	0.422688	3.51083	3.07092	0.531807	1.27564	1.35552	0.987685	0.20788	0.676482	0.141359	0.175512	0.235489	1	0.2049	2.44157	0.00695642	0.532026	0.386153	1.55113	0.72925	0.40312	0.2827	2.34869	2.54629	1.16497	0.152283	0.137228	0.566106	0.310957	0.0171195	0.670381	0.432784	0.59513	1	0.177494	0.110175	0.328735	0.112091	4.14034	0.429134	3.22161	4.22352	0.449319	0.997648	3.86796	0.266705	0.104802	0.345559	0.107481	0.282973	1.16939	0.474808	2.35411	0.302892	0.302646	0.222522	0.763633	0.370495	0.295675	0.155028	0.569575	2.04837	0.549955	0.0843745	0.0557994	0.274642	0.13954	0.0569765	0.0616084	0.0499825	0.257343	0.128037	0.359502	0.0577044	0.0597957	0.314541	1.01862	0.317812	0.127368	0.55913	0.141264	1.16735	2.26523	0.186688	0.145693	0.422078	0.360414	0.334373	0.251029	1	0.650806	0.218754	0.0868073	0.0285328	0.194627	1	0.219422	0.202999	14.012	0.109067	0.0453681	0.0399944	0.0194655	4.37711	2.66695	2.62243	0.0840709	0.769406	1	1	0.0517354	0.128094	0.543569	0.292151	0.48445	0.835316	0.69356	0.160671	0.0182609	0.837987	0.958823	0.144175	0.0542397	0.0123122	0.954355	0.237297	0.99188	1.11739	0.499138	0.161429	0.0876428	0.211769	2.61265	0.0779726	0.0261703	0.00517993	0.0541069	0.0394185	0.0150641	1.05637	0.998591	0.991879	0.166936	0.331014	0.226138	0.859705	0.145685	0.599493	0.355195	0.147131	0.20091	0.231434	0.660328	0.1849	0.154541	0.113523	1.74351	0.469421	0.0408923	0.10593	1.11555	1.14258	1.40522	1.42768	0.208024	0.0455429	0.285503	1.64968	0.99784	0.402733	0.101433	0.0591727	0.465419	1	1.75217	0.15831	0.0424292	0.251734	0.192652	0.411123	0.171501	0.184792	0.351193	0.318435	0.522692	0.124731	0.0622424	0.338817	0.357908	0.252377	0.750093	0.323161	0.223703	1.0095	0.8395	0.306778	0.324033	0.466011	0.515985	0.393031	0.328892	0.0562528	0.484732	0.0146394	0.2447	2.54347	2.01743	0.688432	1.7788	1.73711	0.216574	0.294213	0.875021	0.108434	0.376491	0.1122	0.167376	0.465488	0.322112	0.173867	0.108024	0.232188	0.0600309	1.05628	0.0110209	0.311027	0.221671	0.161931	0.291651	0.207685	0.0464224	0.167037	0.109994	0.427811	0.0473083	0.051268	0.185639	0.133148	0.102484	0.959113	0.489476	0.27274	0.360771	0.245325	1.03211	0.0956801	0.115333	0.893526	1.17567	0.385845	0.10441	0.979609	0.128215	0.421161	1.48773	0.785037	1.0842	0.95627	1.11069	1.07032	0.7158	0.169688	0.105191	0.403284	0.456646	0.213946	0.630892	0.797871	0.152329	0.301906	0.704699	0.278174	0.155002	0.751022	0.0966294	5.42978	0.636207	1.14815	1.042	0.798649	0.993472	0.0176964	0.19267	0.689975	0.20644	0.0672396	0.522982	2.46579	0.654112	0.0430851	0.116686	0.212442	0.173409	4.4884	1.10966	0.143807	0.750106	0.367451	1.44812	0.588074	0.657026	0.70511	0.997489	0.585247	0.200769	1.25518	1.24417	0.271595	0.305808	0.0165918	0.619734	0.581158	0.278892	0.171719	4.43708	3.36386	2.8996	0.848977	0.394853	0.56395	0.673753	0.255899	0.294562	0.552247	1.44246	1.26556	0.71254	0.917009	0.77246	0.0664615	0.154941	0.602699	0.1839	0.281904	0.0339197	0.263479	0.0176538	0.0726315	0.255364	0.112149	0.707822	0.182449	0.0358586	0.0337022	0.839502	1.15232	0.331825	1.095	0.100308	0.961724	0.281731	0.108532	1.58634	0.100417	1.01986	0.0721495	1.88933	0.477795	0.000886931	0.230633	1.22401	0.0258664	0.283064	0.328216	0.283238	0.212324	0.308781	0.321313	0.257846	0.7114	0.858458	0.674643	0.176898	0.0722083	0.124611	0.164091	0.437388	0.229622	0.626139	0.161485	1.48569	0.105437	0.209408	0.13873	0.301578	0.986264	0.327441	0.0908706	0.747887	1.53865	0.320296	1.8902	1.42147	0.412309	0.0823178	0.251913	0.197808	1.35219	4.39376	0.671971	2.02556	0.416436	0.100177	0.409386	0.706016	0.0755625	0.47416	0.0521361	5.31063	0.0985443	1.04247	0.0270717	0.270626	0.380858	0.0204074	0.0521816	0.201591	0.601191	0.451781	0.266725	2.63842	0.745679	1.21029	0.35809	1.94565	0.937095	0.167788	0.615678	0.73786	0.277986	1.45049	2.88884	0.27831	0.210737	0.429339	0.167246	0.754339	0.751718	0.202186	1.28959	0.204095	0.226095	1.24173	1.55147	0.759548	0.430758	3.27442	1.04971	0.656378	0.563261	0.0957842	0.316814	0.061381	0.590756	0.625648	0.525953	0.567361	0.404034	1.29592	0.365811	0.957198	0.702325	0.22217	0.0319142	0.00999905	1.53278	0.243251	0.0686044	0.385195	0.18634	0.0634437	0.3244	0.0916821	1.30045	0.221419	0.192121	0.726019	0.0493585	0.627148	1.10172	0.243376	0.0984644	0.28674	0.20295	2.6754	1.18721	0.722062	0.0514297	0.264318	0.0539481	0.0464442	1.52442	4.30592	0.100778	0.18803	0.837943	1.55941	0.0910994	0.163616	0.413869	0.448254	2.57903	0.382722	0.158819	0.712359	0.297517	0.241495	0.109741	1.20881	0.156392	0.408609	0.889418	0.551534	0.130512	3.34911	2.17543	0.938394	6.43772	1.64084	1.55163	1.89595	0.296591	0.162406	2.50748	0.215421	0.610903	0.72046	9.32855	0.477786	0.011136	0.126116	0.223047	0.337538	0.132897	0.0848277	0.19212	1.10036	0.768927	0.619288	0.819695	0.959454	0.763229	1.83969	1.30218	0.337538	1.30813	0.0176985	0.484478	12.2971	0.0119115	0.34263	0.980714	1.38348	1.45222	1.69034	3.68248	0.57613	8.4941	3.99055	0.216731	6.56918	1.39876	0.039123	1.0131	0.911988	0.932129	0.549449	0.202012	0.904692	0.0174032	2.21203	0.0916198	0.75653	1.13381	0.184899	0.737171	2.31905	1.31734	0.0509101	0.0637409	1.23392	1.01645	0.668603	0.751464	0.52603	1.67366	0.789547	0.575802	0.233217	1.0545	0.8367	1.04905	1.0064	1.17521	0.974548	1.4212	0.869747	0.517616	0.265617	0.0622424	1.10617	1.51956	0.0574067	0.758844	1.04284	0.159907	0.0802581	0.158779	0.64467	0.245858	0.460613	1.73809	1.24221	1.00699	0.641009	0.0270317	0.785503	0.167459	0.227227	0.670169	0.10974	0.0740865	1.36034	6.61579	2.79212	2.16956	0.513402	0.112009	1.80098	0.672487	0.683363	0.624094	0.0423271	0.897485	0.050581	0.547832	2.26634	0.85477	0.411982	0.0736014	0.262955	0.321367	0.293452	0.404525	0.152779	0.274025	0.558134	5.4861	0.758137	2.26703	1	0.0166924	0.179709	1.16638	0.0451343	0.0942754	0.69278	0.328787
SFUN-07014	1.58556	0.989166	0.107312	3.8754	18.0156	13.6043	0.0640433	0.921305	1.09159	1.44449	1.68044	0.698334	1.24239	0.450933	5.23455	0.0677227	0.77199	1.47753	2.0911	2.09479	0.394084	1.14527	3.33545	1.79218	2.75312	0.334737	0.545515	1.20705	0.373852	0.458209	0.139152	0.178084	1.02178	0.47336	1.25999	0.784879	1.02993	0.131928	0.224772	0.447133	0.436511	0.762066	0.295217	0.299111	251.486	0.208314	0.461949	2.34815	0.273281	0.445929	1.4457	0.580962	0.541094	0.306428	0.40368	0.650668	0.775579	1.45362	0.22211	355.709	0.964493	0.20601	0.921342	0.262737	0.308072	1.04191	1.38079	0.50615	0.759831	1.33145	0.191897	1.1049	1.04577	0.961637	0.37752	1.14028	1.64175	0.46768	0.198937	0.824953	0.83846	1.51552	3.53963	0.299867	0.885042	8.17198	0.142198	0.851293	0.485455	0.649941	0.500169	0.854179	1.46623	5.95798	1.45738	0.50109	0.304103	0.713995	1	0.711488	1.23053	1.07625	0.84996	1.24104	1.44891	0.725744	1.03241	1.06652	1.28661	0.425472	0.248356	3.89872	0.941754	0.892684	3.31164	1.169	0.861012	0.669038	1.43035	0.362983	0.985371	0.908051	2.20571	0.966523	1.59915	0.454267	1.54067	1.25744	1.59376	0.67747	2.04101	0.578502	0.593283	0.722454	0.532813	1.105	0.691143	0.411559	0.262518	2.00985	47.9233	21.6298	3.40719	0.080448	0.30703	0.932311	0.624298	1.08316	0.590829	5.58659	16.2555	0.944908	0.240792	2.51731	0.78231	2.77799	0.585103	2.48209	13.1653	0.095205	1.10394	0.703307	1.01847	0.686003	1.12261	1.4244	5.70028	0.704884	2.87659	2.33239	9.39732	0.115584	1.00295	0.222914	0.890117	1.07401	4.30334	0.838425	0.52005	4.516	0.819059	0.213416	1.95669	2.45696	0.467297	0.534705	0.3341	2.92996	0.984718	0.602865	0.146674	0.0240933	0.283874	0.168571	2.38436	0.270783	0.136377	0.666129	0.0777126	0.151198	0.0604561	0.18986	0.140265	0.177125	1.70839	0.981982	0.227509	0.177599	1.08443	1.54951	2.40484	0.33529	0.496607	8.08012	2.42884	1.41173	1.38749	0.457763	0.791377	0.82743	1.0792	1.833	0.0250182	0.966689	0.847808	0.76813	0.123673	0.196109	0.595108	3.57943	1.00288	0.610802	4.31475	1	0.933811	2.42197	1.88098	2.19583	2.64457	0.883172	1.29935	0.147669	0.793609	0.960657	1.16293	1.90333	1.83518	1.46454	1.58891	1	0.340976	7.8527	0.813823	0.0375942	1.7032	2.70735	2.29288	2.63882	0.77381	0.91471	2.07556	2.07779	1.07478	0.812091	0.952374	0.237644	0.826898	0.185486	0.157328	0.414712	0.58648	0.187287	2.73304	0.215508	0.104084	0.247188	0.176932	0.0872388	0.677537	0.00525239	2.0529	1.8531	0.392016	2.31145	1.00452	0.232064	0.0493054	0.116728	1.06571	0.717164	0.611697	0.842933	0.528199	0.816469	0.48286	0.0960695	0.184104	1.09458	1.13373	0.426306	0.20202	0.120518	1.00516	1.45677	0.183701	0.566686	0.52337	0.160169	0.418018	0.48396	9.15819	0.58307	3.24323	0.292412	0.8112	0.736724	0.771045	2.02606	0.12929	0.175365	0.448227	11.2733	1.76729	0.381462	0.123988	0.0915886	0.196328	0.0968218	4.27568	2.78555	0.162274	0.0365143	2.66155	5.3027	0.558643	26.1397	0.337341	1.08009	1.22251	8.96025	5.79899	0.17473	0.347986	0.528134	0.479587	3.37972	0.73648	0.376613	2.30767	6.02658	15.2088	0.811644	0.924364	0.359643	0.0654204	2.04021	0.596442	0.303299	1.3222	3.69885	0.921079	0.94571	1.54928	6.29792	2.01981	0.203916	0.0477961	1.261	1.08927	0.883622	0.640839	0.783183	0.916232	0.29705	0.856006	12.2647	0.509933	0.231401	1.00549	0.376315	0.988318	2.16802	0.0590308	0.394181	0.275657	1.31585	0.744835	0.863774	2.72377	1.00748	0.750415	1.69769	0.564495	32.1458	0.849346	0.509705	0.467347	2.18479	0.718111	2.827	0.0943811	0.26203	0.351528	8.66377	35.2005	1.61639	2.57472	7.8668	4.79319	3.77455	0.768985	0.27755	1.02144	1.21064	6.12698	0.740203	1.06315	0.48478	0.835036	0.768316	0.840668	0.115594	0.35952	1.00273	0.697727	1.3471	0.173966	1.00007	1.30011	1.19057	0.288015	0.972336	0.489956	0.157382	2.14191	0.311709	0.910798	3.74596	0.329119	0.366949	0.238591	0.664117	1.79796	1.17089	0.618048	1.3042	3.00608	1.02656	0.120945	1.08344	1.02379	1.06859	0.338734	1.7238	1.77754	2.40561	0.946028	0.216006	0.973285	1.13036	0.995099	0.893105	1.04084	2.88184	0.253055	0.491815	9.55249	0.793207	0.224341	0.107562	0.357963	0.308647	0.119088	1	0.682049	1.86438	0.0692968	0.455056	0.158732	0.654998	0.274893	0.882353	0.600641	8.15881	0.208055	0.718285	0.252459	0.906678	0.295164	0.645728	0.00295174	1.07984	3.56307	2.67493	0.121169	0.594216	0.214904	3.53226	1.44768	1.13069	0.24861	0.110161	0.618065	0.292929	0.0834065	0.256086	0.0732439	0.207041	0.832058	0.83159	0.37719	1	0.874201	0.313499	0.555134	0.789136	0.0904965	0.0349601	0.0759085	0.0817026	0.021914	0.124014	0.0389224	0.0963208	0.132258	4.49506	0.0591017	18.7432	0.212829	0.0836794	0.0507814	0.0887469	0.324465	17.3371	11.5572	0.0634648	0.127347	0.0223387	0.130954	0.534291	0.310958	0.0346544	0.520009	3.56536	0.531644	1.27851	0.469208	0.673722	0.647035	0.191887	0.119624	0.145721	0.0494792	1.65155	0.808431	4.05346	0.625299	0.845627	0.490731	6.62601	0.668402	0.408318	0.03009	0.278017	0.0232332	1.67715	1.0371	0.840616	0.19316	0.0366139	0.865986	1.57206	2.74629	1.26162	5.78022	2.00298	5.08552	0.206506	0.561005	1.26533	8.58418	9.62013	1.58931	0.692269	49.8141	1.62423	0.23	1.99013	0.251411	1.23339	0.502403	1.14072	1	0.123799	0.484663	0.727148	0.977514	2.81887	0.585797	6.94952	0.761172	1	0.383156	1.44549	1.63229	1	0.314422	0.674643	0.0420481	0.383396	0.982856	0.954165	0.590271	0.356478	0.147189	0.0674246	0.139927	0.0922664	0.0921518	1.39606	1.11901	1	0.504157	3.89514	0.0738988	0.0295035	0.110491	0.637434	0.758605	1.34643	0.34276	0.730704	1.74377	0.78522	0.0985544	0.0749717	1.06669	1.14809	0.607388	0.618414	0.625583	0.718929	0.0721371	0.612252	6.68144	0.481502	0.403147	0.100638	7.84327	3.21627	2.06627	1.80011	0.123579	0.220303	5.557	0.378573	0.650433	0.306888	0.404654	0.159187	0.257461	0.698375	1.00701	0.638249	0.55507	0.0479922	0.464545	0.423246	1.45334	1.29703	1.43099	0.599727	0.0998505	0.256136	1.12647	0.656785	1	0.176655	0.127323	0.515165	0.301963	1	0.0538322	0.96965	0.435061	3.22841	15.6652	0.0918362	0.119202	0.295717	12.3233	0.442513	0.93434	0.659831	0.148268	0.713659	0.635126	0.123554	0.694016	0.0800405	0.874095	1.16493	0.78725	4.02669	2.49187	0.234619	4.90628	0.304934	1.21637	1.36613	1.77662	0.85862	0.162571	0.85915	4.99391	0.962618	0.331232	10.4631	5.37651	3.31705	94.1496	0.110139	0.0301635	0.167228	0.898332	0.267592	0.896692	0.393237	1.72084	0.671726	0.0194776	0.350139	0.468239	0.47403	0.260378	0.323788	0.605089	0.139562	0.558724	14.832	0.385218	0.10804	0.103259	0.737445	0.175234	0.402185	6.43901	0.293062	0.0661338	0.160967	0.339077	0.761043	1.51263	0.12906	0.320097	0.162133	0.162534	0.127768	0.466218	0.367714	0.268907	0.0725098	2.07058	0.0634026	0.0272619	0.366617	0.147064	0.587682	0.432228	0.0516351	0.161761	0.0586587	0.533108	0.18176	2.59392	1.83039	0.232299	0.1728	0.094457	0.0900777	1.50071	1	0.646247	1.12869	0.260438	0.266653	0.0214139	0.00764276	0.379225	0.0896483	0.140984	0.0637357	0.117859	2.06908	0.309079	0.336104	0.991637	0.11242	0.419608	0.656235	1.09064	0.513888	0.204384	0.578261	0.112183	0.0439728	0.638327	0.245289	0.842183	1.00049	1.70296	0.348412	0.429968	0.718437	0.323807	0.78477	0.130239	0.964505	0.140221	0.549956	0.015949	0.213214	0.840741	1	0.258416	24.0537	0.376683	0.125434	0.757131	1.15322	1.27301	0.932069	0.214516	0.136143	1.24892	0.233328	2.06169	0.101698	1.73342	0.705135	1.39453	0.943748	0.297413	0.220306	1.0615	2.08893	1.36644	1.66861	0.913927	0.0488518	0.320165	0.479361	0.283843	7.82111	0.240373	0.375947	0.203393	0.140693	0.0536837	0.0385743	0.377583	0.373623	0.0611041	0.119067	0.218206	1.41972	0.0508809	0.332131	0.0688144	0.108329	0.193997	0.517124	0.164839	0.422688	1.30809	1.19842	1.70843	1.3981	1	0.0874032	0.223201	0.388338	0.141359	0.175512	0.235489	1	0.2049	3.83379	0.00695642	0.224541	0.160169	0.639202	0.137019	0.40312	4.68839	4.37851	5.6906	0.655129	0.722752	0.137228	0.873615	0.310957	0.0171195	1.2432	1.09797	0.202477	1	3.04855	0.110175	0.328735	0.112091	0.110262	0.927651	0.820885	7.03178	0.750228	0.561636	0.232171	0.266705	1.44219	6.81532	0.594349	0.282973	0.607084	2.35337	0.0219829	1.93771	1.6811	0.222522	0.615395	1.41717	4.29983	0.296694	0.484401	1.44263	0.498171	2.10346	2.89675	0.276465	15.3997	0.0569765	0.0616084	0.0499825	0.257343	0.128037	0.359502	0.0577044	0.0597957	0.314541	10.4845	0.513293	0.509945	0.55913	0.141264	1.17544	1.46195	0.885848	0.48363	0.422078	0.583921	1.00897	0.429023	0.252325	0.650806	0.218754	0.0868073	0.0285328	0.0595898	1	1.42025	0.202999	4.13415	0.109067	0.0453681	0.0399944	0.0194655	2.00971	1.71491	0.132237	4.88074	0.769406	1	1	0.0517354	0.151142	0.217216	0.779456	1.01231	0.0689827	0.336488	0.417992	0.0182609	0.772498	1.3385	0.144175	0.600608	0.0123122	1.34539	0.47045	0.825419	1.04865	0.499138	0.623111	13.0856	1.00135	0.0623903	0.0779726	0.0771245	1.21551	0.698387	0.328117	0.153323	0.486438	0.361498	0.937226	0.591529	0.331014	0.0757883	1.19206	0.508882	0.967827	2.32948	0.147131	4.03502	1.21147	0.0400528	0.1849	0.154541	0.735855	0.50026	0.551859	0.0408923	0.0246592	0.80999	1.08758	1.26099	0.389885	6.5352	0.0311959	0.285503	1.2977	0.328193	0.402733	0.101433	0.0591727	0.381615	1	0.566305	5.57052	0.0424292	0.251734	0.192652	0.267499	0.140669	0.184792	0.261849	1.76657	0.522692	0.124731	0.0622424	0.338817	0.357908	0.433629	1.25572	0.735777	0.223703	1.39762	0.342692	0.246015	0.324033	1.3499	2.29041	1.22692	0.328892	0.54508	1.83817	0.109163	0.2447	12.4373	2.26968	3.53512	10.0518	0.616511	3.1476	0.159978	0.504187	3.91752	2.22558	2.09617	0.167376	1.19266	0.322112	0.173867	0.108024	2.16942	0.0600309	1.07267	0.301395	0.288956	0.221671	0.161931	1.16621	0.207685	0.458531	0.167037	0.109994	0.427811	0.0473083	0.051268	0.185639	0.133148	1.23983	0.959113	0.756771	0.0717414	0.360771	0.789664	0.948335	0.0956801	0.115333	0.128341	5.11866	0.582757	0.10441	0.479731	0.128215	0.317135	1.45584	0.895204	0.92785	1.24488	1.25537	1.21338	0.402929	0.0907777	0.105191	0.345072	0.0752062	1.04325	0.134182	0.534279	0.152329	1.6848	0.729705	0.351036	0.901902	1.00872	0.828952	3.70757	0.346876	1.04701	4.86763	1.42082	0.684454	0.0176964	0.19267	0.689975	0.323392	0.0672396	0.522982	1.17034	0.676868	0.0430851	0.129627	0.212442	0.173409	0.487607	1.58118	0.143807	0.998027	0.367451	2.03357	0.541662	1.49785	1.14085	1.22047	0.668064	0.79423	1.19823	1.07574	0.271595	0.305808	0.00604546	0.348715	3.19937	0.278892	0.171719	0.664193	11.777	9.59426	0.297289	0.733956	0.291386	0.673753	0.255899	0.294562	0.552588	1.15358	1.20226	0.740116	1.2501	1.12501	2.59012	0.154941	1.11544	1.89989	0.281904	0.161722	0.263479	0.0176538	0.0726315	0.995004	0.142802	0.784819	1.15534	1.347	0.0337022	1.35866	1.82009	1.03102	1.04831	0.100308	0.308037	36.0057	0.108532	0.878525	0.100417	1.37119	2.01318	0.486919	0.477795	0.0208492	0.445783	1.28557	0.507828	0.283064	5.74436	0.600587	0.212324	0.308781	0.321313	0.257846	0.497723	0.267626	0.125691	2.06453	1.26496	0.124611	0.164091	0.437388	0.229622	0.161539	0.161485	0.890203	0.105437	0.209408	0.13873	0.117681	0.669889	0.327441	3.97359	0.615681	0.509504	0.320296	1.16794	0.398691	0.412309	0.0823178	0.251913	0.324866	0.354789	1.10915	0.263695	1.46676	0.416436	0.100177	0.285472	18.4523	0.0755625	9.59828	0.0135859	1.57037	0.51214	1.15669	0.0270717	0.575322	0.636383	0.0204074	0.217106	0.201591	0.833818	0.719503	0.153284	0.342025	0.513284	1.02448	0.200797	1.00692	1.16487	0.167788	0.417276	0.400532	0.277986	0.174047	0.628447	0.27831	0.210737	0.429339	0.167246	1.06765	0.782845	0.345383	1	0.204095	0.226095	0.29415	3.6776	2.64143	0.520545	1.0359	0.433322	2.11639	0.938553	0.0957842	0.316814	0.239763	1.90231	0.685707	0.928223	0.437096	0.404034	0.0221009	0.509001	0.600486	0.450851	0.22217	0.0319142	0.00999905	0.918914	0.243251	0.0686044	1.13634	0.18634	0.0634437	0.597799	0.0916821	3.59312	0.221419	0.192121	0.673867	0.0493585	1.51319	0.535978	0.773184	0.798809	3.36927	5.73847	0.403917	0.66987	0.0808154	0.40205	1.25882	0.0978737	0.0611361	0.836392	2.02765	0.100778	0.18803	0.919659	0.94399	0.0910994	0.281637	1.03708	1.38612	2.38733	0.382722	0.158819	0.699368	0.297517	0.241495	0.306194	0.0643985	0.0986941	0.408609	1	0.251263	0.130512	0.11995	0.208622	1.14499	0.5331	0.819872	0.990532	0.143393	0.296591	11.2876	1.28358	0.749331	0.818616	0.817741	0.789447	0.63682	0.011136	0.126116	1.8075	0.337538	0.132897	0.0848277	0.19212	0.691204	0.958974	0.0939311	0.545233	1.14735	1.04177	1.39914	1.3175	0.283938	8.82477	0.0176985	0.0701371	1.69433	0.0119115	0.149905	0.263589	0.738099	0.793256	1.39341	1.15872	0.166838	1.12539	0.608928	1.04107	1.67893	0.681171	3.81992	1.21385	1.22072	1.23555	1.38543	1.01414	1.05036	0.248923	0.939225	0.0916198	0.676875	1.31116	0.184899	0.833909	1.12067	0.491971	0.0509101	0.0637409	1.34994	1.0961	0.828563	0.725215	0.752741	1.43931	1.27732	0.800357	0.233217	0.943416	1.13622	1.68659	0.714296	1.735	1.07173	1.39436	1.05796	0.889813	0.315082	0.574576	0.942405	1.47228	0.0574067	0.935066	1.00521	0.159907	0.0802581	0.509932	0.309764	0.121421	0.669801	2.51984	0.21542	0.621561	0.33395	0.0270317	0.579494	0.167459	0.445854	0.697584	0.412046	0.0740865	0.407302	1.30392	1	1.26337	0.974918	0.0911926	0.739883	0.110103	0.682037	0.225078	0.0423271	1.09229	0.050581	0.671314	0.303287	0.386284	1.13969	1.11074	1.14489	1.23734	0.409963	0.404525	0.152779	0.274025	0.245494	0.0639302	0.481598	1.05301	1	0.0166924	0.179709	1.42859	0.0451343	0.0942754	1.00031	0.362694
SFUN-07015	3.21562	0.696166	0.241102	0.134323	1.51356	0.124082	0.477666	0.447715	0.338686	0.264904	0.29082	0.496069	0.0594575	0.652113	1.71168	0.031998	1.42953	2.01598	0.34906	1.77455	1.44856	0.624659	0.141285	0.434794	2.28787	0.0909723	5.24018	2.31021	1.39813	3.91055	0.139152	1.34831	0.822908	0.183853	0.664823	0.279239	2.43841	0.131928	0.224772	0.795458	1.12572	0.87629	0.252337	0.298196	0.89943	0.208314	0.461949	1.01765	0.273281	0.204252	0.246945	1.08513	0.307426	0.215327	0.816683	1.58346	1.76517	0.614627	0.65197	0.581168	1.22101	0.0515254	0.0820817	1.39889	1.11267	1.34798	0.134639	0.817825	0.603771	0.252618	1.123	0.94349	1.62351	0.404871	1.4884	0.377261	1.17155	1.26299	1.40843	1.05186	2.05456	0.509132	1.44683	0.829577	0.517424	3.71769	0.558636	0.379024	0.485455	1.3554	1.23599	1.46829	2.27327	0.591427	0.708896	0.262589	0.908326	1.63925	1	0.304497	2.56942	1.66341	1.03038	0.164841	0.653154	0.464314	1.35353	3.16625	0.234188	0.667576	2.14021	0.68535	0.0908132	3.58587	1.43298	1.24569	0.477617	1.23253	1.50657	0.263689	3.33991	0.165042	1.08417	1.36784	1.16706	2.70157	0.965613	6.82463	6.76319	0.705432	2.67287	2.21347	0.977924	2.44025	0.0633905	0.313	1.63905	1.06732	0.807598	0.330317	54.4099	14.5353	3.51345	0.533092	0.613857	1.04869	3.09729	4.32494	4.98354	0.999461	0.999899	2.74887	2.04617	0.906544	1.74037	7.0482	0.321822	1.83458	2.5074	0.095205	0.563576	0.489945	0.648383	0.615722	0.150373	2.33272	4.7442	0.263418	0.786923	1.10441	0.189543	1.50415	0.465301	0.979048	0.241343	0.46531	0.45569	1.17733	0.655989	0.673429	1.07897	0.213416	5.67601	1.1789	0.183307	1.12761	1.68539	1.40494	0.0987825	6.11793	6.55778	0.11731	0.0601621	0.168571	1.37622	0.265006	0.136377	1.0797	0.241798	0.548083	0.046987	0.375225	0.0672121	0.0641803	1.36344	1.86679	0.227509	0.8468	2.18519	1.06791	1.10543	0.33529	0.565421	0.916688	3.62453	2.09532	0.446605	0.100897	3.55717	0.334507	0.972804	0.0613876	0.0250182	0.0728998	3.35973	2.1207	0.123673	0.572844	0.0861767	0.522682	0.148641	3.05891	5.32555	1.33239	0.210725	2.95707	0.506179	1.08268	0.269375	1.40583	2.17362	0.147669	0.165899	1.06124	6.61833	1.38518	0.403716	1.75021	3.07762	0.588842	0.423652	1.40058	2.61631	0.238391	0.101739	0.19259	0.0881024	0.647631	1.15411	0.918808	0.0726332	0.295632	0.114743	1.12093	0.223958	1.54986	0.962931	1.27801	0.573361	5.68684	0.34389	0.187287	0.880435	1.56831	0.104084	0.743694	2.47268	0.559927	0.652566	0.00525239	24.2582	0.698543	5.62175	1.67806	0.160576	1.36604	0.0493054	0.163619	0.663788	0.717164	2.37084	0.771251	1.95985	3.18074	0.152892	0.0960695	0.491979	1.0317	4.25517	0.846678	1.63595	0.22363	2.58216	0.547218	1.05561	2.86278	3.68317	0.366573	0.265486	3.21183	3.61324	2.04914	0.90908	0.218737	1.64962	2.65185	0.539892	2.93959	0.105897	0.175365	2.61237	0.112568	0.0719868	0.252331	0.123988	0.0915886	0.196328	0.0968218	0.922712	0.0521881	0.162274	0.0351923	2.48206	2.47009	0.256468	3.61221	0.624682	1.9786	2.65641	0.250458	0.121388	0.17473	1.60305	0.796697	0.322858	5.89168	4.4859	1.87252	0.0812191	11.1512	1.55661	0.306727	0.287352	0.359643	0.181743	3.41746	0.949736	0.191683	0.074488	0.500443	1.96473	0.312238	3.21638	2.53722	3.60461	0.203916	0.0477961	0.74824	2.11461	3.56336	0.557071	0.0985757	0.117832	0.84002	2.28592	0.0688523	0.289166	4.58095	2.3645	1.67414	1.03151	4.72095	0.0590308	1.39548	1.8974	0.540083	0.720149	0.140028	2.57052	1.13849	0.750415	1.27841	0.224951	0.472655	0.70404	1.35694	1.33118	0.857954	2.12227	1.92437	0.101808	0.26203	1.29489	0.169855	4.98899	0.0293069	0.00832552	0.0241124	1.47585	2.84319	0.051148	0.27755	1.8619	1.17608	1.00441	0.33854	2.62796	1.80389	6.44248	5.54	4.04078	0.115594	0.35952	2.03458	1.38471	4.37372	0.227267	0.740255	0.750286	0.110964	0.288015	2.29087	1.89376	1.99833	0.0420541	0.311709	0.663267	2.30809	1.18263	2.64136	0.238591	0.331144	0.727778	0.670033	0.551496	4.89963	18.6146	1.11401	1.43995	3.2722	0.0680938	1.02997	0.338734	3.61266	1.4019	1.75938	1.73098	0.811355	1.62599	0.778871	1.46312	1.42622	2.20058	1.28991	0.126052	2.30726	2.41592	1.09713	1.35048	0.394044	0.231517	1.54494	0.714713	6.24002	1.98073	2.67439	0.0692968	4.8812	0.158732	2.05966	0.668728	1.74967	0.600641	30.9362	0.0487086	0.494136	0.252459	1.96072	1.31687	0.324554	0.00295174	0.122256	0.0910228	0.590029	0.121169	1.89579	0.214904	1.54515	1.00169	1.76484	0.24861	0.110161	0.200397	0.422418	0.0834065	0.447304	4.17522	0.207041	8.14366	0.684481	0.385108	0.54892	0.377286	0.385257	1.00918	2.7781	0.0904965	0.0349601	0.465951	0.149488	0.0114783	0.0629418	0.0061961	0.0963208	0.132258	5.33316	0.0591017	30.8138	0.212829	0.0836794	0.0507814	0.0887469	0.324465	44.8617	33.6685	0.0634648	0.127347	0.0223387	0.130954	2.75094	0.551719	0.0346544	0.986642	1.10267	1.42467	0.280421	0.368385	0.881488	0.295523	0.191887	0.119624	0.145721	0.0494792	0.793685	0.286607	2.73439	0.988809	0.548873	0.777791	0.117108	0.284662	0.274918	0.03009	0.278017	0.0232332	0.930764	1.85414	0.322775	0.19316	0.274614	2.05234	0.199108	1.18085	0.838486	0.995159	0.8651	0.792888	0.206506	1.94151	0.333389	1.18991	0.935975	0.607498	0.308003	0.168118	0.00843707	0.0824861	1.03427	0.251411	0.878166	4.11084	0.754358	1	0.123799	0.484663	1.11127	0.526033	0.671278	0.585797	1.31031	3.09746	1	0.196016	0.392572	0.295078	1	0.314422	0.674643	0.0420481	0.383396	0.602453	2.4214	0.590271	1.31708	0.449001	0.0477645	0.139927	0.0922664	0.0648794	0.775371	1.36291	1	2.36424	0.292813	0.0738988	3.39416	3.12807	0.637434	0.52385	1.08679	0.34276	13.7853	0.033507	0.614302	0.0985544	24.0545	1.75865	0.0202234	0.488703	0.19559	0.198654	0.189293	0.231788	0.250133	0.0394184	1.8313	0.403147	0.100638	7.21542	1.60634	0.709389	2.17338	0.123579	1.53913	0.350913	0.378573	0.462926	2.12386	0.404654	1.13059	0.164135	0.158626	0.0622025	0.378049	0.237899	0.0479922	0.169651	0.394112	0.361018	0.785973	0.576463	1.12448	0.0998505	0.256136	1.54964	6.54261	1	0.176655	0.127323	0.187066	0.301963	1	0.0538322	0.96965	0.892328	9.67549	1.87858	0.0918362	0.119202	1.02712	0.160629	0.442513	0.304304	0.233675	0.148268	0.713659	1.33519	0.123554	2.2644	0.343422	1.70625	2.37247	0.597825	1.10817	0.05326	0.234619	4.18365	0.304934	1.24297	0.993387	5.30154	1.2219	0.162571	2.67784	2.39693	3.48745	1.6793	1.23399	5.41394	3.22194	1.97134	0.762488	0.0301635	0.457982	2.58703	1.24533	0.648958	0.388946	1.41268	0.192015	0.0194776	0.0498119	2.86045	0.469855	0.260378	0.587541	1.7907	0.139562	0.0795423	0.530384	0.770795	0.10804	0.103259	0.99736	0.175234	0.402185	8.86455	3.26031	0.0661338	0.160967	0.0722471	1.81334	0.942982	0.16221	0.320097	0.162133	0.162534	0.127768	2.51003	0.367714	0.10046	0.00482425	3.06533	0.0634026	0.0272619	0.776706	0.147064	0.587682	0.432228	0.0516351	0.161761	0.0586587	0.533108	0.18176	1.12191	0.351511	0.232299	1.90031	0.094457	0.0900777	0.556292	1	6.52201	2.08978	2.1743	1.56359	0.0214139	0.0482351	0.379225	0.0896483	0.140984	0.0637357	3.18747	0.749557	0.977817	0.904634	1.10582	2.66333	0.623047	0.343956	1.80939	0.816493	0.16016	0.578261	2.77483	3.01764	0.161443	0.245289	0.362718	0.158226	0.308509	0.237775	0.203373	0.156702	1.70603	0.410505	0.130239	0.299429	0.140221	0.539944	0.015949	0.213214	1.08244	0.794884	0.145979	0.154933	3.38064	0.125434	0.757131	1.61083	0.337989	1.78142	0.214516	1.97824	4.94028	0.233328	4.22661	0.101698	0.586464	2.25236	1.52154	1.42034	0.297413	0.980354	4.07658	3.66917	2.85415	2.65439	0.372558	0.0488518	0.320165	0.479361	0.283843	2.68289	0.240373	0.375947	0.203393	0.234361	0.86533	0.984776	1.5179	0.373623	5.31253	2.92962	0.376436	1.26245	0.83896	0.332131	0.954879	0.865318	4.18135	5.1161	0.164839	0.422688	3.84277	5.98192	2.89815	1.9304	2.9652	0.606029	0.20788	0.394847	0.141359	0.526476	0.235489	1	0.2049	0.255144	0.00695642	0.224541	0.160169	1.97718	0.137019	0.40312	2.9676	7.4382	8.53684	0.438909	0.228654	0.137228	1.57993	12.2007	0.0171195	0.502076	0.377922	0.523548	1	0.836455	0.110175	0.862628	0.112091	1.46144	0.774895	5.72829	2.6054	0.619399	1.48005	0.232171	0.266705	0.568774	1.23305	0.107481	0.282973	0.105454	0.116707	1.01273	7.09896	1.76705	0.222522	2.53787	0.669953	0.747917	1.82513	3.47938	11.8962	0.483217	0.531033	0.373757	0.356216	0.559417	0.0569765	0.0616084	0.0499825	0.257343	0.128037	0.359502	0.0577044	0.0597957	0.314541	2.3438	0.317812	3.1191	0.55913	0.141264	3.11596	4.15981	0.186688	0.145693	0.422078	0.330021	0.167976	0.251029	1.47619	0.650806	0.218754	0.0868073	0.292234	1.52812	1	0.120942	0.744336	2.10134	0.109067	0.0453681	0.0399944	0.0194655	0.965998	0.619267	0.132237	0.0840709	0.769406	1	1	0.0517354	0.184963	0.217216	5.48177	6.10079	0.471828	0.274014	0.176807	0.0182609	3.49244	1.13564	0.144175	0.813875	0.0123122	0.59868	0.0513574	1.20555	1.56782	0.499138	0.161429	1.52299	0.404117	4.95961	0.0779726	0.0261703	0.590437	0.717243	0.157521	2.96192	0.530729	1.27189	0.261991	1.12842	0.331014	0.0757883	1.66153	1.71157	1.41687	4.96159	0.422741	4.85681	4.83932	0.0400528	0.1849	0.154541	3.66695	0.523065	1.49235	0.0408923	0.0246592	0.253381	0.377171	0.313067	1.53419	1.20351	0.017081	0.285503	0.22866	1.74225	0.402733	0.101433	0.0591727	0.203817	1	4.44136	1.90122	0.106624	0.251734	0.192652	1.96814	1.94166	0.184792	5.60519	1.59116	0.522692	0.267953	0.198056	0.338817	0.357908	0.743181	0.394049	4.07013	0.223703	1.67199	1.02266	3.72178	0.324033	5.59091	1.721	1.68338	0.328892	0.0562528	0.12152	0.0146394	0.2447	1.69302	1.42845	1.31195	0.356373	12.2472	0.627197	4.21051	0.310197	1.6895	0.975248	0.1122	0.167376	0.465488	0.322112	0.173867	0.108024	0.232188	0.0600309	0.275479	2.71458	0.607422	0.221671	0.161931	0.291651	0.207685	0.0464224	0.167037	0.109994	0.427811	0.0473083	0.051268	0.185639	0.133148	0.102484	0.959113	1.26326	1.00923	0.360771	3.72912	0.660829	0.0956801	0.115333	1.13128	3.74893	0.385845	0.135151	0.968072	0.597473	0.469968	0.229348	0.0763846	0.130229	0.312421	0.19723	0.037729	0.146279	0.0907777	0.105191	2.46426	1.20195	1.36082	0.134182	1.06504	0.152329	0.301906	0.635984	0.278174	0.155002	0.103826	0.0966294	1.35679	1.42466	0.173589	0.358658	2.9426	0.0325802	0.0176964	0.19267	0.689975	0.422821	0.0672396	0.522982	2.02137	1.60585	0.0430851	0.116686	0.212442	0.173409	2.98396	0.128543	0.143807	0.292125	0.367451	0.53991	0.292126	0.16305	0.152765	0.467545	0.1781	2.28707	0.0684672	0.356177	0.271595	0.305808	0.00441206	1.03314	25.0336	17.1218	0.171719	2.35709	0.29347	0.730128	0.174987	0.346371	0.291386	0.673753	0.255899	0.294562	42.2612	0.131829	0.124628	0.0726293	0.245534	0.114894	0.565979	0.154941	0.370473	1.03825	0.281904	0.0339197	0.263479	0.0176538	0.0726315	0.957847	0.415453	4.91318	0.182449	0.0358586	0.0337022	1.23641	0.901809	0.358887	0.115239	0.100308	0.295194	33.1817	0.108532	3.24373	0.100417	1.76569	0.0721495	3.0952	0.477795	1.01901	0.0204216	15.5153	5.93712	0.283064	2.10456	0.581334	0.212324	0.308781	0.321313	0.257846	2.19336	1.225	2.99178	2.91472	3.60428	0.124611	0.164091	0.437388	0.528234	0.396676	0.624286	2.65853	0.105437	0.209408	0.13873	0.117681	3.45777	0.327441	2.45948	2.02684	1.8827	0.320296	2.70069	1.63648	0.412309	0.0823178	0.251913	0.222637	1.16946	1.67378	1.01202	8.28895	0.416436	0.100177	0.69604	0.421957	0.0755625	0.146111	0.0161966	4.42474	0.191051	0.393971	0.0270717	0.270626	1.1509	0.0204074	0.0521816	0.464119	1.02695	1.14071	0.153284	0.822399	1.10596	2.35969	0.0570375	5.69757	0.153569	0.167788	0.768104	5.39654	0.277986	0.272143	2.26334	0.513982	0.210737	0.429339	0.167246	5.49731	0.552621	0.45292	0.239992	0.204095	0.226095	0.568095	1.6969	5.61436	0.0690727	0.742142	0.170182	1.17499	0.729681	0.0957842	0.316814	0.061381	0.67534	0.981344	0.197286	4.1515	0.404034	0.0795179	2.68853	0.208796	1.25493	0.237223	0.0319142	0.00999905	0.0895668	0.243251	0.0686044	8.69365	0.18634	0.0634437	0.639742	0.0916821	0.442641	0.221419	0.192121	0.131137	0.0493585	0.273368	0.590016	0.150162	0.0984644	0.28674	1.54815	0.639273	1.02647	0.0808154	0.0514297	0.605902	0.193902	0.14416	1.16533	0.141045	0.100778	0.18803	3.27879	0.635479	0.0910994	0.912823	0.413869	1.13389	3.80701	0.382722	0.158819	0.268949	1.10253	1.47319	3.85791	0.0643985	0.790052	0.408609	0.241725	0.251263	0.130512	2.93744	0.794483	0.488389	0.0703195	0.233091	0.502446	1.23427	0.296591	0.162406	1.95248	0.215421	0.124169	1.03458	0.887626	3.25055	0.011136	0.126116	0.223047	0.337538	0.132897	0.0848277	0.19212	0.184442	0.16977	0.0939311	0.120253	0.532624	0.140178	0.105324	0.0779465	0.671931	5.17443	0.0176985	0.456831	7.05054	0.0119115	0.0198873	0.912179	3.82696	3.41416	3.81132	2.00907	0.257827	0.0771476	1.74051	0.502672	0.785027	1.08507	10.2164	0.232342	0.417512	0.1383	0.104442	0.202012	0.196327	0.0174032	0.519873	0.0916198	0.273494	0.0428858	0.184899	0.764458	0.856079	0.491971	0.0509101	0.0637409	0.147499	0.0984806	0.0702485	0.275197	0.259017	0.242481	0.192564	0.2802	0.233217	0.309182	0.436751	0.111671	1.63555	0.066502	0.152907	0.110086	0.135336	0.0792425	1.48554	0.0622424	0.124925	0.0657059	0.0574067	0.0690336	0.252984	0.506544	0.100046	0.158779	0.904492	0.294519	2.41615	0.918333	1.18211	6.01449	0.572084	0.0270317	0.735799	0.167459	0.213139	2.39917	1.26519	0.146562	2.35037	1.30663	1.16691	3.56615	4.62139	0.119221	0.352254	0.61029	0.930009	0.225078	0.0423271	0.318976	0.050581	1.2783	1.78272	0.386284	2.18796	0.916957	2.3581	2.93788	1.18509	0.404525	0.152779	0.274025	0.245494	0.0639302	0.0739254	3.20979	1	0.0166924	0.179709	2.94777	3.18599	0.0942754	2.48416	1.76312
SFUN-07016	5.73384	1.16217	0.107312	2.80083	1.12172	4.75237	1.96343	1.1895	0.277446	0.824583	1.55557	4.41648	0.560401	1.6521	0.886204	1.33912	4.68305	0.860677	0.876547	1.6964	1.83509	0.487196	0.288802	3.03145	2.8262	5.97921	0.270147	1.12045	2.00714	0.869108	0.139152	1.83652	10.8682	2.25366	2.878	0.279239	1.95742	0.595027	1.53582	1.37999	0.959643	0.405287	2.485	0.582863	1.48377	0.640889	0.541761	0.670731	0.273281	2.75712	0.246945	0.574776	1.25298	0.512119	1.29486	0.657778	0.568168	3.98323	0.895453	14.9362	0.535609	7.40992	4.63293	2.17598	1.42184	2.28462	0.476408	1.36743	1.33172	0.263777	0.835809	3.02078	0.722675	2.78892	1.7624	2.73674	1.01766	0.855535	0.161424	0.739046	0.581897	0.752895	0.675359	2.78016	2.7597	0.409914	0.971649	1.59784	0.824188	1.46466	1.30992	1.17735	1.47606	0.550911	4.23454	1.69922	1.37758	0.794964	1	1.27076	0.627027	0.275138	1.89688	2.61102	4.57805	3.50247	3.74277	3.29891	0.830306	0.974216	3.28156	0.664846	1.00659	0.211294	1.01471	2.91392	2.76416	3.44608	0.741613	1.01767	1.19589	1.03678	1.33239	1.02697	1.53367	0.550687	1.53156	1.30861	0.36229	0.677098	0.460963	0.869024	0.798121	0.645374	1.72604	1.2706	1.07889	1.09908	0.724307	0.330317	0.870553	0.924903	0.465874	0.397329	0.30703	1.14818	0.0869055	0.513208	1.42	1.87075	2.24016	1.47038	1.00648	1.15383	1.37775	1.2568	1.83936	1.414	0.489865	2.2946	2.24161	1.1175	0.57292	0.848901	0.150373	2.77121	1.75974	9.61912	1.54112	0.863587	0.357677	0.777819	1.0681	3.40793	1.50174	2.96524	2.18582	0.807982	1.67118	1.2261	1.91619	2.02344	1.11866	0.14223	0.183307	1.03528	1.37855	0.864183	2.24525	3.72906	0.958927	0.0240933	0.0601621	1.30529	1.04568	2.80429	0.136377	1.45106	1.53281	0.742476	2.87332	2.42894	0.0672121	3.29037	0.24015	0.62752	0.227509	2.06037	3.48009	0.462069	0.892336	0.33529	0.859989	0.549785	0.11218	0.638799	0.186383	0.100897	0.875812	3.851	2.62194	6.3942	2.40352	1.47576	2.7576	0.593785	0.840427	2.93454	0.413702	1.06681	0.297993	0.131628	0.0158186	0.126035	1.74287	0.712984	1.31114	0.998366	2.35703	1.20739	5.33417	0.147669	2.48921	0.911067	0.568925	0.460517	4.04647	0.256903	0.941876	3.16658	0.374514	1.69462	0.624348	19.2384	1	0.716975	2.5912	1.40212	1.20281	2.00145	0.0726332	0.295632	2.86692	1.49374	6.06126	0.389026	1.54202	4.26304	0.157328	1.10452	0.816413	0.187287	1.34877	0.215508	0.104084	0.247188	2.00645	0.15715	0.50404	12.2499	0.66239	1.04927	0.874531	4.88099	2.37801	1.52316	0.0493054	1.95079	0.762091	0.717164	1.86996	0.363061	1.53476	1.69479	0.317974	1.76756	1.94185	0.0835838	0.098452	0.997563	1.34175	0.120518	0.357993	2.9956	0.949381	0.536187	4.3013	2.83319	2.57476	2.87984	1.14293	1.08617	0.50342	0.444724	1.00969	2.21958	1.62857	0.604809	0.105897	0.175365	3.02876	0.245454	0.0719868	0.252331	0.123988	0.706389	0.571148	0.0968218	0.229252	2.73343	0.162274	5.00362	1.23259	2.20864	0.256468	9.20243	0.433832	0.847208	1.42881	0.0480776	0.741065	1.09471	1.08919	0.716795	2.90114	1.73885	4.00278	1.32349	1.24496	0.594832	0.73227	2.18899	0.483458	0.359643	5.23319	0.348165	1.72787	0.689202	5.51092	4.55271	0.459405	0.312238	1.00215	0.312427	0.074948	0.203916	0.0477961	1.44594	1.15237	1.51313	0.788739	3.53617	5.40478	0.228683	7.12091	7.68387	1.17116	0.231401	0.40781	0.14576	1.98284	0.482586	0.842912	1.32123	11.7959	4.13602	2.46065	2.90046	4.61319	1.30262	0.750415	1.23821	5.80037	6.2163	0.185265	1.0481	0.709333	0.717171	1.32764	1.3331	0.741972	0.26203	0.0525679	0.955289	1.02302	0.71845	2.35028	3.38794	3.05213	0.809219	3.76734	0.882105	0.579913	0.391031	0.0763108	0.33854	0.116701	1.09043	1.72641	1.35451	0.163221	0.212699	0.35952	1.72587	0.961979	1.13569	8.60204	0.340277	1	1.20386	0.288015	0.84975	0.535971	3.63726	0.0420541	0.311709	0.79976	1.45404	0.329119	2.72293	1.2894	0.538522	0.703761	0.519084	0.260391	1.87258	1.77418	2.26846	0.743887	1.10537	0.219926	1.88433	0.338734	1.91645	1.13823	0.077117	0.670867	0.216006	1.4647	0.521395	0.830184	0.237044	0.289529	111.42	0.126052	1.83099	1.15451	0.558475	2.08927	1	3.86139	5.46041	1.34668	0.51944	0.292996	2.31388	0.0692968	1.79114	0.158732	1.63644	2.11345	1.51563	0.600641	0.0671212	0.754652	1.66662	0.874785	0.263483	0.129501	0.378194	40.2971	2.71953	1.96055	2.39295	0.160658	1.09817	0.214904	0.510284	3.06418	1.10952	0.24861	1.03164	3.76263	4.80249	6.42411	0.256086	1.1109	0.207041	4.4955	3.92775	1.50101	0.247509	0.921633	0.679616	1.27255	0.18595	3.01497	5.48741	2.4781	1.43045	4.9659	97.9098	4.24412	0.363542	3.25057	2.6781	2.20274	0.517928	3.9615	1	2.00679	1.73664	1.42884	0.282014	0.226959	2.07626	2.16651	13.4467	0.130954	2.31676	27.4268	43.6712	0.927291	1.17361	0.168255	0.980776	0.736188	1.57315	1.27163	0.191887	3.08867	11.0621	4.41142	4.07237	0.26863	1.3672	0.782163	0.548873	0.155362	1.00996	3.00119	2.52796	0.03009	0.278017	0.0232332	1.35216	1.49672	1.23361	0.19316	0.0366139	0.606714	0.843687	0.881618	0.914567	0.468491	0.73831	1.11013	0.206506	3.41649	0.980808	0.745575	2.08797	0.777963	11.0163	0.563396	0.122958	3.08137	1.51385	0.6459	1.2236	1.08693	1.20887	1	0.123799	0.484663	0.891031	4.71437	0.783459	0.585797	0.762214	0.779893	1	0.492613	6.91375	2.17441	1	0.314422	0.674643	0.0420481	0.383396	0.619469	2.37558	0.590271	0.683197	0.147189	2.52561	0.637351	0.961139	4.59227	25.531	0.0998274	1	0.917034	0.292813	0.0738988	0.162399	0.260052	0.637434	0.473598	0.950015	0.541533	0.252481	0.443352	3.01749	0.551775	4.07037	1.62004	3.19648	3.55101	2.12098	5.21031	2.3312	3.87056	3.88855	0.0394184	1.10265	0.625361	0.100638	5.31819	1.00514	1.4699	0.312123	0.123579	1.44732	8.53884	0.378573	1.3567	0.976116	0.404654	0.495763	4.67839	3.90195	2.74735	4.26401	3.76099	0.0479922	3.10086	7.23099	2.0885	2.4801	2.65133	1.59638	0.674917	0.256136	0.675509	0.722547	1	0.715146	0.127323	0.187066	0.301963	1	0.0538322	0.96965	0.60684	0.297205	0.495394	2.36737	0.119202	0.386582	3.85902	0.442513	1.17502	0.233675	0.148268	0.713659	1.31796	1.12337	0.530941	0.0800405	0.971561	0.817063	0.646615	0.643281	1.68966	0.234619	0.0238871	0.304934	0.971506	3.34697	0.144633	0.275218	0.162571	0.339773	6.06644	0.421414	0.331232	0.73362	0.305815	1.71592	1.5594	2.583	1.38121	0.558804	0.082365	0.16371	0.832497	2.57857	2.48075	5.46931	0.0194776	9.88147	1.73238	0.506247	0.260378	0.649616	0.611191	0.139562	0.337411	0.250557	0.744141	0.10804	0.997547	1.21707	0.175234	0.402185	0.369258	0.682321	0.0661338	0.160967	0.670745	1.57198	0.443315	0.0286119	0.320097	0.162133	0.162534	0.127768	0.76265	0.367714	0.10046	2.98185	0.911031	0.0634026	0.0272619	0.121544	0.147064	0.587682	0.432228	0.0516351	0.161761	0.0586587	0.533108	0.18176	0.321607	1.42003	2.71389	0.1728	0.094457	0.0900777	0.556292	1	1.91392	1.92153	0.432331	2.6162	1.31191	21.1788	0.379225	0.0896483	1.35866	0.0637357	17.2011	0.99282	1.16662	0.0109577	0.776762	1.58073	1.52554	3.68984	0.970748	0.821486	0.16016	0.578261	0.112183	0.195166	0.307766	0.245289	0.362718	0.786106	0.308509	0.568457	0.203373	0.266889	0.323807	0.410505	0.130239	0.299429	1.75185	2.45448	7.01188	0.213214	1.9974	1.22721	0.59398	0.154933	0.376683	0.367131	0.757131	1.53404	2.94752	1.04753	0.214516	1.60384	1.11683	0.233328	1.32977	0.101698	0.643872	0.869561	0.570505	0.588945	0.297413	0.220306	5.39015	0.515924	1.23626	0.62161	0.024241	0.0488518	0.320165	0.479361	0.283843	2.88229	0.240373	0.375947	0.203393	0.140693	0.0536837	0.0786268	0.471028	0.373623	0.0611041	0.179522	0.218206	0.633907	0.0578458	0.332131	0.0688144	0.108329	0.243498	0.505178	0.164839	0.422688	1.66881	2.0346	2.96201	0.101699	0.148834	0.417226	3.68998	1.24137	0.780275	1.14206	0.715379	1	0.2049	0.0123149	0.00695642	1.3256	1.98703	0.743535	2.28221	1.48532	0.969825	1.32551	1.31091	0.69484	2.14106	0.968576	1.45175	0.773417	0.0171195	0.517652	0.723299	0.500416	1	6.09021	0.110175	0.750614	0.112091	3.43186	1.10705	2.06785	0.336447	0.449319	1.01441	0.678634	1.73893	1.06195	1.2651	0.628375	0.282973	2.51169	0.0238807	9.18246	1.16736	1.74992	0.222522	1.87181	0.187099	3.30014	4.2252	2.15744	8.23765	1.7359	2.13907	0.0557994	0.0385515	1.29145	0.0969049	0.0616084	0.0499825	0.257343	0.128037	0.359502	0.0577044	0.0597957	0.314541	1.00405	0.317812	0.127368	0.55913	0.141264	0.143885	3.52087	0.947667	0.676231	0.422078	0.330021	0.167976	0.251029	1.08578	0.650806	0.833909	0.322053	2.49026	17.4524	1	1.10481	1.35639	0.572743	0.109067	0.0453681	1.69261	2.25143	0.368196	0.230607	0.132237	1	0.769406	1	1	0.0517354	0.337474	1.41803	8.55686	1.45108	0.0689827	0.274014	3.06194	0.0182609	1.3326	1.62298	0.144175	7.79947	11.9594	0.682636	1.49196	1.95429	0.650677	0.499138	0.161429	0.0876428	0.410635	2.95686	0.0779726	0.0261703	0.279785	1.73054	0.0561341	1.94277	3.37016	1.0303	3.99705	5.17675	0.331014	0.390199	0.667706	0.145685	1.46801	1.46568	0.147131	1.23203	0.634076	3.77006	2.29783	0.154541	1.59769	1.20282	2.06057	3.71896	3.90195	1.46891	1.69435	1.51352	0.542827	1.82548	18.3028	0.662932	0.479608	0.328193	0.402733	0.101433	0.0591727	0.574791	1	2.22283	3.51407	0.0424292	0.251734	0.192652	1.09759	3.6032	3.51575	2.0095	6.73297	0.522692	3.54727	3.54907	1.62194	1.69186	1.22292	1.51213	0.150273	0.223703	0.782605	2.1131	0.246015	1.6211	0.436475	2.0148	2.82063	0.328892	0.123873	0.957758	1.04088	0.2447	0.157298	0.447919	2.62975	2.17324	0.341138	1.30986	2.85949	1.58887	1.58489	3.8464	0.1122	0.167376	0.465488	0.322112	0.173867	0.108024	0.232188	1.62272	1.92987	1.88122	1.9437	0.221671	0.161931	0.94844	0.207685	0.355531	0.167037	0.109994	0.427811	0.0473083	0.051268	0.185639	0.133148	0.102484	0.959113	0.741222	1.30547	0.360771	2.02569	1.55844	0.0956801	0.115333	1.90105	0.65701	0.385845	0.10441	9.82461	0.128215	1.05221	3.51347	2.12479	2.87332	2.44111	2.59099	2.64029	1.89884	1.64169	6.57909	2.65304	0.979818	0.213946	0.134182	0.694742	0.152329	0.301906	1.82555	3.86544	0.155002	2.81188	2.63664	0.635799	0.892776	1.16616	0.202785	1.25375	4.02282	3.04484	0.19267	0.689975	3.96962	0.0672396	0.522982	0.656777	0.700764	0.0430851	0.116686	0.212442	0.357435	0.686085	2.14764	2.08955	1.80827	0.367451	2.60162	1.55778	2.04231	2.70319	4.82193	2.8098	1.81967	2.59008	1.1356	0.271595	1	1.52278	0.348715	0.309194	1.59339	0.171719	0.635287	13.0977	10.548	2.04287	0.217392	0.291386	0.673753	0.255899	0.294562	2.03329	3.03681	1.85771	1.00026	1.45809	3.69736	1.11207	3.5661	0.370473	1.23722	2.51545	8.71955	0.263479	7.91254	2.34219	0.255364	0.936086	1.72038	0.182449	0.0358586	1.67533	3.78403	2.14917	3.03727	0.667223	0.100308	1.42987	0.281731	1	0.268955	0.311449	0.608455	27.627	14.5713	0.477795	1.59264	0.0204216	0.563987	4.35403	0.283064	0.328216	0.640589	0.212324	0.308781	0.321313	1.19535	0.866413	0.394802	1.85245	1.33735	1.34873	0.124611	0.164091	3.50121	2.42511	1.61532	0.161485	0.927537	0.105437	0.209408	0.13873	0.117681	1.71366	0.327441	0.880374	1.38226	0.8924	0.320296	0.575156	0.860038	0.412309	0.0823178	0.430064	3.46669	0.972885	8.0271	2.81543	0.678619	0.416436	0.100177	2.0542	1.63433	0.0755625	1.83877	6.80092	0.331486	1.57199	2.44528	0.0270717	0.778504	0.310473	1.80746	0.227942	1.25847	0.562062	0.930062	0.822379	2.55909	1.69294	0.860313	4.67398	1.26079	0.699766	1.56618	1.06051	3.12635	0.277986	1.44993	0.65687	0.27831	1.0559	0.429339	0.167246	0.512178	0.623973	0.916248	2.34356	1.03525	0.660331	0.353363	0.497459	0.027826	0.679718	1.27999	0.170182	1.53811	0.990501	2.57478	0.316814	0.061381	0.105305	0.22527	0.197286	2.46532	0.404034	1.35011	3.59301	0.291105	2.61743	5.5639	1.3959	8.21896	1.34522	2.37768	3.51605	2.22642	0.18634	4.71348	1.49394	0.29521	0.645778	0.473881	0.950094	7.79	0.0493585	0.273368	1.54695	1.46151	4.9409	1.34307	0.20295	1.50346	0.465249	0.0808154	0.0514297	0.732161	2.65902	0.755586	0.598132	0.635685	2.45292	3.79759	0.685754	0.364887	8.4025	2.30269	0.413869	2.63369	0.497017	0.73014	0.158819	0.268949	0.595256	3.07535	2.72983	3.81366	1.61222	0.854158	2.1539	0.251263	0.130512	1	0.208622	3.95241	0.0703195	0.209742	0.134501	1.1175	0.296591	0.162406	1.71738	0.215421	0.946427	0.925202	4.74974	0.282447	0.268012	1.36579	0.223047	0.337538	0.132897	0.0848277	0.19212	1.915	3.19036	4.30224	1.56021	3.20027	2.58167	2.17232	2.33301	3.47561	0.492154	0.422659	3.28954	5.73587	0.0119115	0.0198873	0.219792	1.21228	0.0582096	0.771538	2.36865	0.0247291	0.0771476	0.205057	0.216731	1.62037	0.538498	1.70917	1.77876	2.32953	2.40132	2.89367	1.8111	2.87638	2.62438	0.462609	5.14482	5.13326	1.17148	0.322859	2.73379	1.56194	0.491971	5.19634	5.48507	1.7002	1.67422	2.93701	0.531449	3.34396	2.63706	0.192564	0.2802	0.233217	2.03824	1.91101	2.48822	1.46914	2.31498	1.29976	2.40435	1.77801	1.50346	1.93694	1.58984	2.4502	3.50785	5.68454	3.51678	0.252984	0.159907	1.83795	0.158779	0.912222	5.59142	3.96301	0.312374	0.21542	0.494208	1.0326	0.0270317	1.42519	3.6988	2.58274	2.06251	2.6132	0.322809	2.0406	2.66914	0.0853128	0.668837	6.96642	4.62696	1.29608	0.372304	0.636508	3.69993	2.45209	6.60476	1.94906	1.53377	2.90052	0.386284	4.38594	1.50829	3.33658	0.820175	2.82114	0.404525	0.152779	0.274025	0.913334	279.138	1.96516	0.9138	1	2.27353	0.179709	2.40505	11.7561	3.05101	1.1456	0.537351
SFUN-07017	1.51352	0.771692	0.520855	0.441436	0.247073	2.61177	0.461341	0.618211	0.60045	0.657059	0.799013	1.75672	0.450033	0.658698	0.845285	0.031998	1.00547	0.108199	0.763416	0.311145	2.7127	0.774682	0.0747705	0.477749	0.655401	1.42639	0.361823	1.22511	0.268686	2.25157	0.139152	2.62279	5.23399	1.43149	1.40095	6.85434	1.49613	0.131928	1.81767	0.723606	1.63842	0.405287	3.61053	1.26425	0.874396	0.208314	0.461949	0.661042	0.273281	1.4413	0.246945	0.476249	1.17573	1.3279	1.55478	2.6889	0.345136	1.73095	1.32421	0.797656	0.796024	1.41865	3.76275	0.790449	1.84569	1.87873	1.46661	1.73627	0.941376	0.170755	0.443894	2.76062	1.14145	1.1448	1.35754	1.3422	0.857132	1.23326	1.88984	0.753033	1.04236	0.38383	0.642124	0.955752	2.07888	1.73064	0.631574	2.78355	0.485455	1.32717	0.652131	1.29486	1.20957	0.58457	2.79038	0.719309	72.7275	0.962809	1	0.931684	0.774249	0.0267512	1.17451	3.3231	3.06554	2.39509	2.41248	0.917085	0.764096	0.639708	1.6388	0.40488	0.758297	0.211294	0.855108	1.9319	1.91523	24.501	0.809035	0.438084	0.940798	1.12265	0.43989	0.739247	0.296282	0.627595	0.816545	0.569007	0.610457	0.524742	0.654356	1.02587	1.27039	1.74977	2.09962	0.405098	1.53438	0.466165	0.879078	2.05933	0.491434	0.691222	0.66214	0.427791	0.30703	0.516344	0.175907	0.422831	1.40709	0.958197	0.130216	0.910712	1.03145	0.779855	0.273852	0.863097	1.2735	0.844475	6.71583	0.341591	0.644364	1.55878	0.2385	0.893083	1.60953	3.84883	1.25954	38.435	0.905404	0.432125	0.791936	0.478463	1.36062	1.46857	1.33027	2.62238	1.28074	0.186923	0.836754	1.43837	2.96898	0.403617	0.475255	0.378582	0.183307	1.36703	1.05127	0.683102	2.01893	1.61936	0.146674	0.409947	1.43561	0.168571	0.302952	1.34358	0.368099	2.38782	0.798681	2.76884	0.046987	3.46831	3.18214	0.880641	2.04238	0.730981	0.227509	5.4572	1.16988	0.548771	1.13683	0.33529	0.824722	1.16543	0.0295477	1.09782	0.186383	0.100897	0.644922	1.95189	2.27716	0.852431	1.05107	0.272412	2.4452	1.12702	0.937198	0.787017	0.0861767	0.613565	0.547506	0.393165	0.217189	0.126035	2.46444	0.370601	0.695472	0.190297	0.965005	0.978224	1.8616	0.147669	3.57108	0.80898	0.524522	0.542443	1.43161	1.17642	0.257533	0.668886	0.0662013	0.624837	1.35	2.06209	0.340997	0.594031	0.520791	0.448736	0.679106	3.92356	0.0726332	0.295632	1.77646	0.973456	2.36771	0.591048	1.94346	9.99313	0.157328	0.774822	1.77563	0.187287	1.284	0.215508	0.104084	0.247188	1.18866	1.42596	0.717327	9.67244	1.02447	0.542749	2.30659	1.59852	1.08844	2.03704	0.0493054	2.83242	1.49061	0.717164	0.150316	0.777777	0.601839	1.18753	0.529035	0.858626	0.974915	0.0835838	0.198123	1.20722	4.26031	0.120518	0.855384	2.41782	2.9612	0.367191	4.33923	1.76544	1.34852	6.58737	1.11029	0.468386	0.418451	0.218737	0.549683	1.90964	2.05493	2.21666	0.254178	0.175365	9.85369	0.112568	0.0973875	0.252331	0.123988	0.294582	0.412317	4.88467	0.825256	11.5886	2.10969	2.58942	1.24318	1.57248	0.256468	10.5121	0.904871	1.13942	1.12701	0.0480776	0.230173	0.17473	0.561315	0.962201	2.37541	1.00428	4.80414	1.41033	0.530608	0.744959	0.803433	1.10797	0.287352	0.359643	14.8152	2.23509	1.14355	0.191683	2.60036	0.110171	0.616506	0.312238	1.83498	0.3198	0.074948	0.203916	0.0477961	1.31736	0.608787	1.66558	1.67035	2.83608	2.22033	1.3334	4.0847	6.6385	1.87677	0.631174	1.2552	1.69481	0.873318	0.667641	2.06278	0.943069	3.61107	2.96995	1.56746	0.629546	2.2652	0.615168	0.750415	0.664447	0.224951	4.12143	1.03295	0.48073	0.361329	2.40541	2.73899	1.04138	0.0943811	0.26203	1.01149	0.373943	0.430946	0.599241	1.15434	2.35812	2.12868	0.469544	1.06873	0.27755	0.744756	0.391031	0.0763108	0.33854	0.864549	1.10374	1.253	4.82303	0.622359	0.115594	0.35952	1.415	0.742132	0.507876	8.14154	0.70274	0.339215	1.58001	0.296933	0.327614	0.38651	0.945409	0.0420541	0.87957	0.990093	0.843533	0.329119	0.68103	0.816759	1.16188	1.3551	0.394053	0.585727	0.0476471	1.13361	0.886921	0.327271	0.893429	0.0680938	2.43782	0.338734	0.948395	0.436592	0.077117	1.19745	1.30122	0.662207	0.919746	0.719834	0.237044	1.01232	26.0343	0.126052	1.43291	1.15426	4.12348	1.22475	1.95948	0.645426	0.986798	1.4279	2.22652	0.771108	1.34836	0.0692968	0.774042	0.158732	1.29624	3.50476	1.1806	0.600641	0.0671212	1.40339	0.715186	0.29916	4.44665	3.10755	0.39671	0.362451	3.12488	3.04478	0.320258	0.686998	0.876225	0.214904	2.02896	1.23792	1.11375	0.24861	2.05615	2.35741	1.06264	3.19049	0.256086	0.940617	0.207041	4.39081	0.561435	0.28376	0.247509	1.17736	1.73274	1.50229	0.18595	2.06942	3.99332	1.13712	2.55039	3.48289	65.88	3.05896	0.0963208	0.508726	2.97553	2.35794	1.59344	5.50038	1.82822	0.940694	0.0887469	1.43653	0.135202	0.33881	1.47658	1.53806	8.88681	0.130954	2.00465	0.417581	33.9865	0.688169	0.976468	0.168255	0.905109	0.368385	2.60726	1.58462	0.191887	0.119624	7.94473	3.0967	0.164186	0.714281	0.810221	1.24595	0.548873	0.263899	0.305704	3.97757	1.74905	0.03009	0.278017	0.0232332	0.676247	0.800641	0.403251	0.19316	0.0366139	1.07599	0.536659	0.680944	0.509652	0.186102	0.416034	0.777736	0.206506	3.1419	0.378009	0.233471	1.50854	0.614138	13.8627	0.168118	0.0620943	1.69173	1.79204	0.251411	0.531252	1.25634	2.36929	1	0.123799	0.484663	1.00741	1.04461	0.532376	0.585797	0.503834	5.01132	1	0.670545	1.58151	1.03913	1	0.314422	0.674643	0.0420481	0.383396	0.759935	1.18918	0.590271	0.33964	0.147189	2.87101	2.52338	3.38233	1.17556	16.2719	0.0998274	1	0.986408	0.719528	0.0738988	0.720408	0.840061	0.637434	0.978326	1.87802	0.839581	0.347467	0.702714	0.687485	6.77932	2.11368	1.12156	2.85375	2.0115	1.08976	2.03991	1.3699	0.0721371	2.33666	0.0394184	1.54607	0.403147	0.100638	0.599891	0.360143	0.476624	0.153266	0.123579	0.32158	0.219117	0.378573	6.10886	0.767455	0.404654	0.159187	1.40414	2.08845	1.68862	2.27375	1.92867	0.228049	2.039	2.13504	1.94046	1.49851	1.53707	0.896522	0.890526	0.256136	0.566972	1.30476	1	0.746676	2.55697	0.661819	0.301963	1	0.0538322	0.96965	1.29455	0.353867	0.497287	0.609271	0.119202	0.83201	0.237321	0.442513	1.92462	0.461985	0.148268	0.713659	0.595208	0.492197	0.486721	0.0800405	0.614275	0.714116	0.920199	0.489355	0.500727	0.234619	0.0233831	0.304934	3.01433	1.74443	0.144633	1.02838	0.162571	0.681645	7.9594	0.192822	0.331232	0.73134	0.305815	0.801851	6.22518	5.67725	1.1438	0.976626	0.082365	1.44961	1	0.295329	1.11728	1.94323	0.0194776	3.35797	2.12776	18.8347	0.260378	0.0193072	0.741607	0.139562	0.330516	0.250557	0.984191	0.10804	3.97529	0.42478	0.175234	0.402185	0.19218	0.293062	0.0661338	0.160967	0.32863	1.17413	0.443315	0.0286119	0.320097	0.162133	0.162534	0.127768	0.392323	0.367714	0.336957	0.958398	1.18274	0.0634026	0.0272619	1.92898	0.147064	0.587682	0.432228	0.0516351	0.161761	0.0586587	0.533108	0.18176	0.321607	0.758443	1.07825	0.1728	0.094457	0.0900777	0.978858	1	0.858093	1.20278	0.671536	0.912713	2.04214	28.0284	0.379225	0.0896483	0.140984	0.724318	6.92021	0.440323	1.42127	0.0109577	0.394279	2.63531	2.4074	3.70825	1.36834	1.68878	1.26204	0.578261	0.361007	0.781002	1.55666	1.32726	1.07802	1.35885	1.9057	0.931646	1.74458	1.6677	0.323807	0.637568	0.130239	0.299429	1.92294	0.0134966	7.45679	0.213214	11.8765	0.436781	0.145979	0.154933	0.376683	0.249897	0.757131	3.59838	4.34481	1.10655	1.77118	0.943973	0.88103	0.233328	1.02862	0.223852	1.65483	1.34049	0.986223	1.36113	1.47223	0.968664	3.76469	1.09653	0.897323	1.82657	2.0379	0.0488518	0.320165	0.479361	0.283843	1.49778	0.240373	0.375947	0.203393	0.140693	0.0536837	0.0385743	0.299708	0.373623	0.38146	0.447619	0.218206	0.643235	0.0508809	0.332131	0.0688144	0.108329	0.895569	1.42442	0.164839	0.422688	0.729577	0.217614	3.51981	0.149575	0.333294	0.385726	1.3882	3.28743	1.26978	1.53743	5.12512	1	0.439701	0.185907	0.00695642	0.418697	0.434234	0.617598	1.14226	1.34901	1.21779	1.55212	1.27886	1.72003	0.609138	4.19487	1.10595	0.478378	1.58067	1.14789	1.13713	1.34833	1	0.357517	0.110175	0.328735	0.112091	0.954555	0.377426	1.27126	0.346666	0.449319	0.542696	1.27943	0.266705	0.943887	0.791955	1.30931	0.282973	0.65788	0.0238807	0.673563	0.933596	1.1366	0.222522	1.89779	0.187099	4.65341	0.653912	1.01877	0.877726	4.09231	10.4386	0.0557994	1.15394	0.0603875	0.150005	0.0983973	0.111551	0.257343	0.128037	0.359502	0.319837	0.254831	0.314541	1.97593	0.317812	0.127368	0.55913	0.141264	0.756068	2.4518	1.45431	2.25703	1.87447	1.53666	1.69091	1.12441	2.14974	0.650806	0.218754	0.224649	1.28133	5.21529	1	0.163918	1.69736	0.841721	0.420284	0.0453681	1.80051	1.99848	0.418535	0.350207	0.132237	0.664056	0.769406	1	1	0.0517354	0.723681	0.217216	5.71419	1.72591	0.0689827	0.274014	1.61583	0.0182609	1.40929	2.08304	0.46568	6.58313	9.36327	0.479913	0.683315	1.53621	0.780283	0.499138	7.44948	1.40363	3.49239	2.34005	2.4659	0.246026	4.4048	8.6909	0.551048	0.163747	1.34437	0.84077	2.55315	19.3924	0.331014	0.0757883	0.49723	0.145685	0.311391	0.577472	0.404107	0.589622	0.231434	24.414	0.1849	0.154541	0.613638	1.19058	2.30872	2.60124	3.84913	1.57592	1.6543	1.65458	0.925805	1.80506	12.7851	0.285503	0.838796	0.762348	0.402733	0.101433	0.0591727	3.28507	1	1.01599	0.151213	0.0424292	0.251734	0.192652	1.63671	6.09917	1.74996	1.97396	2.81111	0.522692	1.2005	1.04318	0.338817	0.357908	1.9484	0.649815	1.41342	0.223703	1.48245	0.660442	0.246015	0.599663	1.78217	1.09933	0.67901	0.328892	0.0562528	0.12152	1.71981	0.2447	0.872161	0.254898	1.89332	0.961219	0.47411	0.509351	1.6303	1.60142	1.11809	1.29605	0.1122	0.167376	0.465488	0.322112	0.173867	0.628965	0.232188	0.714614	3.20773	0.745181	1.08509	0.221671	0.161931	0.291651	0.207685	0.434555	0.167037	0.109994	0.427811	0.0473083	0.051268	0.185639	0.133148	0.348379	0.959113	0.129601	1.86932	0.360771	1.42214	0.257572	0.0956801	0.115333	0.361408	0.368729	0.385845	0.10441	1.39938	0.806077	1.04253	19.2885	3.83754	2.02307	2.32171	2.68599	3.73602	1.30354	0.0907777	3.00569	1.99368	1.76427	0.692991	0.134182	0.634537	0.152329	0.301906	1.17133	0.712742	0.155002	2.61571	2.01185	1.09465	0.915131	1.22196	0.202785	1.19455	1.69978	1.94539	0.19267	0.689975	0.474798	0.0672396	0.522982	1.13281	1.54318	0.0430851	0.116686	0.212442	1.67293	0.284983	2.82622	0.693941	1.8682	2.14439	2.29751	1.88843	1.96456	3.21671	3.81613	2.11174	2.04277	2.83051	1.99096	0.271595	0.305808	0.330124	0.348715	0.309194	2.21248	0.171719	0.372083	0.303261	0.537558	0.861924	0.814112	0.291386	0.673753	0.255899	0.548622	6.4879	2.85049	2.03986	1.71592	1.67523	0.114894	0.594126	2.29479	0.370473	0.390227	1.71621	8.47285	0.263479	6.03387	2.65297	0.255364	6.09363	1.88886	0.182449	0.0358586	1.69999	1.50457	2.69511	2.34902	2.5242	0.100308	0.54477	0.281731	0.108532	1.0119	0.100417	2.24758	1.82221	5.31581	1.0006	2.15014	0.0204216	0.527434	6.61375	0.283064	0.328216	0.758075	0.212324	0.308781	0.321313	1	0.930298	0.267626	1.03577	0.67312	0.677086	0.124611	0.164091	0.437388	0.569277	0.732245	0.303668	0.977718	0.105437	9.4672	0.13873	1.39193	0.451092	0.840428	0.809864	0.20908	0.987199	0.320296	0.713511	0.625728	0.412309	0.0823178	1.05929	0.648401	3.1887	10.2515	0.524533	0.602119	0.416436	0.100177	1.14409	1.04271	0.0755625	1	2.36771	0.710361	2.61212	2.51987	0.0270717	0.270626	0.310473	2.6239	4.86405	25.5067	1.14132	1.51652	0.84807	1.00341	0.62625	0.498412	1.0173	2.20593	1.44016	1.848	1.44569	1.1065	0.277986	1.22924	0.654418	0.27831	0.659065	0.429339	0.167246	1.10326	0.942553	1.53599	1.76078	0.601073	0.226095	4.93158	1.95468	8.32103	0.468967	0.558122	0.170182	0.102157	2.42684	0.542423	0.316814	4.30365	0.156245	0.347221	0.197286	2.97574	0.404034	4.7665	1.59649	0.901478	1.52232	0.22217	0.852976	6.25446	1.45389	2.0297	2.29142	1.75073	0.18634	4.20933	1.12734	0.0916821	1.32181	0.612037	0.192121	2.8056	0.0493585	0.273368	0.0291319	0.307583	1.33317	0.403737	0.20295	3.90411	0.263301	0.0808154	0.0514297	0.146558	0.726669	1	0.3043	0.266342	1.36391	2.21357	1.39003	0.244209	6.18208	1.08697	0.623945	4.99538	0.67408	0.382722	11.4232	1.4681	0.297517	0.577968	2.54811	0.86916	1.79351	0.408609	2.2552	0.395801	0.130512	0.11995	0.208622	2.48615	0.0703195	0.399658	0.283695	0.625666	0.296591	0.162406	0.196401	0.215421	1.23334	1.00055	1.56887	0.3528	0.0758467	3.51211	0.59433	0.418341	0.132897	0.0848277	0.19212	1.45818	3.47364	2.83426	1.74452	2.83239	3.69193	1	3.45817	0.712898	0.0821322	0.108729	0.919283	1.12497	0.0119115	0.0198873	0.135597	1.2974	0.0582096	0.785109	1.32126	0.0247291	0.0771476	0.348089	0.216731	0.918872	0.45593	1.35289	1.57557	1.86824	2.3764	1.72375	1.43476	1.89595	3.84214	0.320144	0.939467	3.84242	1.20202	0.533679	1.35109	0.9319	0.491971	1	1.1563	2.05026	2.35123	3.26388	2.11116	1.52338	2.68651	1.46862	0.2802	0.233217	1.89916	3.28408	2.59259	1.43982	2.46114	1.71556	2.64653	1.271	1.41675	1.65578	1.56223	2.34487	2.98559	1.69096	3.0221	1.58698	0.159907	0.734981	0.158779	0.818646	0.829029	2.81974	0.134301	0.21542	0.160186	0.803212	0.0270317	0.761718	0.619955	2.07119	0.898032	1.10869	0.0740865	0.735974	0.863245	0.0223199	0.789951	1.62233	3.56435	2.62993	1.40121	0.783464	0.225078	0.0423271	2.18755	1.02877	1.11935	3.08327	0.386284	3.37164	2.14549	2.07028	0.782013	1.18686	1.84868	1.67016	2.86042	0.400189	1.99623	0.739107	0.362216	1	1.83513	0.179709	2.31867	14.0833	1.53072	3.00683	1.19041
SFUN-07018	0.196427	0.632504	0.107312	0.139803	0.247073	0.071167	0.0640433	0.196047	0.115116	0.175363	0.309483	0.465119	2.73313	0.688212	0.0930494	0.0814061	0.292353	1.8901	0.767533	0.22895	0.431688	3.1285	0.0747705	0.138973	0.20913	0.301138	0.105869	0.803941	0.268686	0.839027	0.139152	0.846627	0.260457	0.183853	0.378154	0.811486	0.780736	0.249822	1.5128	1.26173	0.352054	0.688738	0.182457	0.759471	0.8688	0.208314	0.461949	0.202997	0.273281	0.429149	1	0.793345	0.89789	1.57589	0.452669	0.749912	1.13723	0.79524	0.295759	0.155533	1.46707	0.0515254	0.960584	1.09117	0.229554	1.01144	0.229362	0.437949	0.636798	10.9151	0.709973	1.03382	0.989519	0.41806	0.365362	1.07967	0.145207	1.39172	0.277343	1.35955	2.43205	0.284885	0.603498	0.917071	0.880205	0.998725	0.80508	1.10314	0.485455	1.17297	0.784355	0.556472	0.35284	0.130936	0.853421	1.92768	0.983822	2.98768	1	0.439122	1.64858	0.994896	0.574935	1.10597	0.843735	0.65072	0.936163	0.621922	0.362517	0.377045	0.10203	0.24536	0.672217	0.211294	0.639518	0.815292	0.797081	0.439008	0.669976	0.499396	0.938773	0.442756	0.202142	0.690736	0.362592	0.807908	0.35954	0.655929	0.721527	1.07332	1.5805	1.27515	1.60636	2.06061	0.258251	0.34793	0.601305	1.62028	1.61619	0.330317	1.34502	0.53271	0.456588	1.05032	0.30703	0.432334	0.0869055	2.89787	0.799925	1.35845	0.34181	0.646274	3.10007	0.217871	0.42024	0.752884	0.421968	0.125594	1.74498	2.55121	0.55965	0.31259	0.2385	1.10498	0.373113	0.277024	0.261914	0.297494	0.414036	0.743076	1.6194	1.84339	0.433619	0.260456	0.205349	1.22257	0.251916	1.50263	1.98325	0.711287	0.865186	0.213416	0.110319	0.315675	0.363201	0.795802	0.336761	0.817651	0.717824	1.98181	0.146674	0.0240933	0.104528	0.168571	0.18947	0.243432	0.136377	0.969735	0.0531098	0.151198	0.046987	1.09377	0.825626	1.67655	1.02616	4.33023	0.227509	1.11843	0.464285	0.595424	0.172619	0.33529	0.649638	0.72936	0.485597	0.766065	0.186383	0.992232	1.67296	0.971215	1.1581	0.182939	0.324277	0.16339	0.499318	0.522544	0.123673	0.266814	0.0861767	4.0532	1.88388	2.93897	2.99782	1.38361	0.412945	3.83329	0.734014	0.190297	0.323106	0.825364	0.724268	0.147669	0.373445	1.13495	1.07313	0.631966	0.0987216	0.482295	0.257533	0.345014	0.266764	1.17595	0.979419	0.509288	0.284366	0.0587557	0.157207	0.560935	0.291205	0.263521	0.0726332	1.04503	0.857448	0.495226	0.924503	1.02061	0.623215	1.39722	0.157328	0.921001	0.577789	0.187287	1.69918	0.584267	0.104084	0.247188	0.397838	0.259091	1.37099	0.0321618	0.422317	0.180761	1.2908	0.193967	0.295768	0.198871	0.0493054	0.116728	0.0667348	0.717164	1.36374	0.548279	0.807516	1.42105	0.152892	0.0960695	1.11797	0.0835838	0.274629	0.176935	0.17368	0.120518	0.697505	0.565371	0.173531	0.367191	0.5928	0.160169	1.13861	0.0563284	1.00083	0.718726	0.698825	6.1849	0.298572	0.926119	0.204977	0.504689	0.105897	0.175365	0.0532824	0.112568	0.534004	0.252331	0.123988	0.0915886	0.196328	1.09489	11.4859	5.09444	0.162274	0.0351923	0.729073	0.284541	0.256468	0.0672145	0.74167	1.07976	0.642169	2.07276	0.121388	0.17473	0.5661	1.4891	0.628301	0.390853	0.335613	1.20601	0.0812191	0.480282	0.324877	0.0946531	0.287352	0.359643	0.205325	5.55866	0.651932	0.191683	0.163693	0.110171	1.17974	0.312238	0.79382	0.145527	0.074948	0.203916	0.0477961	1.13419	1.19393	0.241416	1.21054	0.785117	0.51109	0.462521	0.332072	0.386678	0.154907	2.32761	0.394862	0.527711	0.281739	0.448187	0.0590308	0.921067	0.249527	0.0667185	0.5758	0.140028	0.0231974	0.238247	0.750415	0.217369	1.08349	0.463805	0.607333	0.357853	1.4676	1.84415	0.89816	0.239742	0.0943811	1	0.0525679	0.169855	26.3075	0.266865	0.00319615	0.0241124	0.376548	1.87897	0.0166188	0.27755	0.493848	0.391031	0.0763108	0.404145	0.889171	0.37727	0.585803	0.0265354	0.631899	0.115594	0.481245	0.868719	1.1766	0.295253	0.0405323	0.553377	0.0586741	0.110964	0.288015	0.327614	2.66673	0.157382	0.0420541	0.311709	0.473532	0.861393	0.329119	0.844989	0.238591	0.265083	0.329341	0.288951	0.154528	0.831424	0.0396371	0.0918145	1.13307	1.24529	0.0680938	0.758182	0.338734	0.616479	0.494724	1.83446	0.549611	0.216006	0.319194	1.03321	1.17471	0.237044	0.289529	0.153832	0.126052	0.40361	0.925183	0.320477	0.181126	0.213026	0.834494	0.940397	0.982174	0.712226	0.390025	0.578017	0.0692968	0.7867	0.158732	0.601402	0.411527	0.312618	0.600641	18.8334	0.136795	0.37424	0.252459	0.331506	0.129501	0.265419	0.071275	0.971266	0.110352	0.102654	0.351327	0.284275	0.214904	0.989483	0.814811	0.46969	0.24861	0.111055	1.44413	0.456237	0.133697	0.256086	0.520913	0.207041	0.596336	1.425	1.59375	2.37834	0.765697	2.52919	0.769589	1.1929	0.0904965	0.0349601	0.0759085	0.0817026	0.0114783	0.1117	0.0061961	0.0963208	0.132258	0.264704	0.0591017	8.59819	0.212829	0.0836794	0.0507814	0.0887469	0.324465	3.51528	2.04882	0.0634648	0.127347	0.0223387	0.491972	0.747606	0.310958	0.0346544	2.01854	0.208556	3.86544	0.280421	0.368385	0.494198	0.479717	0.191887	0.119624	0.145721	0.0494792	0.164186	0.407712	0.318132	0.491919	0.548873	0.577265	0.117108	0.104022	0.164576	0.03009	0.278017	0.0232332	0.374992	0.556069	0.322775	0.19316	0.201155	1.09706	0.199108	1.36247	1.86313	0.643456	0.354555	1.00227	0.206506	0.445507	0.939531	1.22311	0.299467	0.597838	1.07866	0.168118	1.89973	0.769806	1.56816	0.251411	0.173963	1.5696	0.646455	1	0.123799	0.484663	0.565943	0.46372	1.40839	0.585797	0.355584	0.00455541	1	0.196016	0.521878	0.936429	1	0.314422	0.674643	0.0420481	0.383396	2.15446	0.38837	0.590271	1.11738	0.147189	2.0669	0.139927	6.63682	0.397948	0.142002	0.47031	1	5.24091	0.292813	0.0738988	0.0295035	0.00907903	0.637434	0.931659	1.81277	0.34276	1.75335	0.033507	0.597708	0.0985544	0.367485	0.45926	0.732231	0.595278	0.494745	0.371791	0.474984	0.305794	0.700754	0.0394184	1.19215	0.403147	0.100638	0.566121	0.475138	0.134147	0.747278	0.123579	1.661	0.248731	0.378573	1.95842	0.508819	0.404654	0.989592	0.360258	0.542176	0.668539	0.600415	0.49964	0.0479922	1.01083	0.999673	0.871073	0.601435	0.669978	0.830883	1.24884	0.256136	0.328681	1.26159	1	0.176655	1.02702	0.187066	0.301963	1	0.0538322	0.96965	0.459034	0.247622	0.0997732	0.765213	0.119202	0.737342	0.160629	0.442513	0.17853	0.233675	0.148268	0.713659	1.15158	0.33243	1.85355	0.575768	1.13708	0.549412	3.18279	0.734788	1.35508	0.934674	1.62898	0.304934	1.47794	1.02296	86.446	0.103539	0.162571	1.16723	0.625541	0.192822	0.331232	0.396444	0.305815	0.885324	0.634497	0.593642	0.0301635	0.167228	2.27852	0.16371	1.9519	0.227936	1.2071	0.192015	0.0194776	0.0498119	0.708973	0.100036	0.260378	0.0193072	0.038366	0.139562	0.163661	0.250557	2.21146	0.10804	0.103259	0.468539	0.175234	0.402185	0.19218	2.25571	0.0661338	0.160967	0.0791836	0.996744	1.80827	1.63471	0.320097	0.162133	0.162534	0.127768	0.437081	0.367714	0.10046	0.00364393	0.852591	0.0634026	0.0272619	0.121544	0.147064	0.587682	0.432228	0.0516351	0.161761	0.0586587	0.533108	0.18176	0.321607	0.281727	0.232299	0.1728	0.094457	0.0900777	0.556292	1	0.141374	1.01932	0.934336	1.36949	0.0214139	0.0672516	0.379225	0.0896483	0.140984	0.0637357	0.474617	0.194178	1.13959	4.18477	1.36881	0.11242	0.275625	0.343956	0.773466	1.0596	0.16016	0.578261	0.112183	0.0439728	0.161443	0.245289	0.362718	0.158226	0.370437	0.237775	0.203373	0.156702	0.482367	0.608583	0.130239	0.299429	0.140221	0.0885698	0.015949	0.213214	0.777603	0.865312	0.145979	0.154933	0.376683	0.125434	0.757131	0.19714	0.0636098	0.384967	0.214516	1.3349	0.215636	0.233328	1.12752	0.101698	0.368203	0.240988	0.357873	0.190342	0.297413	0.220306	0.882867	0.4189	0.697196	0.820314	0.449251	0.0488518	0.320165	0.479361	0.283843	0.486475	0.240373	0.375947	0.203393	0.140693	0.0536837	0.0385743	0.299708	0.373623	0.0611041	0.0946751	0.218206	0.858866	0.0508809	0.332131	0.0688144	0.108329	0.012016	0.0118158	0.164839	0.422688	1.41823	1.27679	1.64865	1.50069	0.466994	1.23959	1.02409	1.30694	0.141359	0.175512	0.235489	1	0.2049	0.131903	0.00695642	0.7031	0.248519	0.632804	0.137019	0.40312	0.237165	0.413044	0.859079	2.11054	0.152283	0.137228	0.354301	0.310957	0.544785	0.858727	1.10137	0.719779	1	0.0586677	0.110175	0.328735	0.112091	0.526479	1.62286	1.47925	2.03454	0.449319	0.281418	0.628828	0.266705	0.104802	1.57839	0.107481	0.282973	1.6862	0.0238807	0.247473	1.50198	0.409313	0.222522	0.361668	1.13112	0.600416	6.32497	0.56186	0.433389	0.759377	0.0843745	0.0557994	0.0385515	0.0450349	0.0569765	0.0616084	0.0499825	0.257343	0.128037	0.359502	0.0577044	0.0597957	0.314541	0.512861	0.317812	0.127368	0.55913	0.141264	0.721939	0.893223	0.186688	0.145693	0.422078	0.330021	0.167976	0.251029	0.252325	0.650806	0.218754	0.0868073	0.0285328	0.0981127	1	0.297677	0.202999	1.19683	0.109067	0.0453681	0.0399944	0.0194655	8.70749	7.61702	0.132237	0.0840709	0.769406	1	1	0.0517354	0.128094	0.217216	0.317598	0.640521	0.0689827	0.860024	0.160671	0.0182609	1.52308	0.73322	0.144175	0.0542397	0.0123122	1.21077	6.75565	1.85635	0.633501	0.499138	0.161429	0.0876428	0.643589	1.25222	1.06053	0.243963	4.63808	2.43759	0.788642	0.0150641	0.639204	1.46887	0.56962	0.160269	0.331014	0.0757883	0.254252	0.145685	0.154809	0.439483	0.147131	0.379898	0.573833	0.82678	0.1849	0.154541	0.10196	0.689046	0.331266	0.0408923	0.0246592	0.678266	0.996899	0.899569	1.14684	0.208024	0.017081	0.285503	0.785784	0.809211	0.402733	0.101433	0.0591727	4.83535	1	0.642573	0.0751897	0.0424292	0.251734	0.192652	0.432813	0.878211	0.604363	0.261849	0.385589	0.522692	0.564683	0.807012	0.338817	0.357908	1.20152	1.54458	0.656825	0.223703	0.571819	0.888572	3.55341	1.33387	0.872761	0.498069	0.415201	0.328892	0.0562528	0.12152	0.0146394	0.2447	2.13294	0.251978	0.63219	0.258068	0.873652	0.0755213	0.159978	0.644151	0.108434	1.02475	0.1122	0.167376	0.465488	0.322112	0.173867	0.108024	0.232188	0.163647	0.550235	0.0110209	0.358177	0.221671	0.161931	0.291651	0.207685	0.0464224	0.167037	0.109994	0.427811	0.0473083	0.051268	0.185639	0.133148	0.102484	0.959113	0.652125	0.283361	0.360771	0.414244	0.727946	0.0956801	0.115333	0.953065	2.13767	0.385845	0.10441	0.2302	0.128215	0.0998248	0.160923	0.556401	0.7064	0.630379	0.588757	0.672549	0.811414	0.0907777	0.105191	1.37792	0.325692	0.478413	1.41543	0.823587	0.152329	0.301906	0.702863	0.305564	0.155002	0.792773	0.748923	0.991222	1.23653	0.874798	1.45637	0.742973	0.506625	0.735042	0.19267	0.689975	0.0617265	0.0672396	0.522982	4.27767	0.500432	0.0430851	0.116686	0.212442	0.173409	0.959739	0.464555	0.143807	0.742753	0.367451	1.13472	0.292126	0.614505	0.652867	1.33808	0.410154	0.446953	0.611615	0.790756	0.271595	0.305808	0.0567371	0.418434	1.00745	0.486994	0.171719	1.1443	1.17202	1.12834	0.176918	0.744018	0.291386	0.673753	0.255899	0.294562	0.190527	0.661176	0.670655	0.452876	0.607309	0.463656	0.0664615	0.154941	0.370473	0.120866	0.281904	0.274964	0.263479	0.0176538	0.0726315	1.4485	0.112149	0.847146	0.182449	0.0358586	0.0337022	0.559078	0.144221	1.00074	0.559984	0.100308	0.190711	0.281731	0.108532	0.918738	0.100417	0.787657	0.0721495	1.44086	0.477795	0.000886931	1.5765	1.38429	0.0258664	0.283064	0.328216	1.33674	0.212324	0.308781	0.321313	0.257846	0.675143	0.267626	0.341608	0.626764	0.822184	0.124611	0.164091	0.437388	2.24195	1.18401	0.161485	1.07851	0.105437	0.209408	0.13873	0.117681	0.260966	0.327441	0.0908706	0.20908	1.63946	0.320296	1.35603	1.07735	0.412309	0.0823178	0.875205	0.603322	0.04871	0.0656174	0.263695	0.722741	0.416436	0.100177	0.322089	0.209734	0.0755625	0.566712	1.48499	0.0149351	0.0371264	0.746715	0.0270717	0.270626	0.310473	0.0204074	0.0521816	0.201591	1.46415	1.5516	1.21009	1.82003	0.340639	0.696096	0.415809	0.874175	0.849895	0.167788	1.58247	0.400917	0.277986	1.32373	1.29034	0.27831	0.210737	0.429339	0.167246	1.30905	0.547159	0.202186	1.08461	0.309901	0.226095	0.284789	1	1.04381	0.0690727	1.26724	0.379607	0.393442	0.619374	1.82567	0.316814	0.061381	0.0537513	0.130078	0.662172	0.770146	0.404034	2.80668	0.285523	0.708883	0.481034	1.87188	1.56978	0.00999905	2.24489	0.243251	0.0686044	0.82137	0.18634	0.0634437	2.26012	0.0916821	0.381687	0.326257	0.192121	0.454883	0.0493585	0.66188	0.107824	0.119271	1.35512	0.28674	0.20295	2.33108	2.76566	2.49995	0.0514297	0.889434	0.0539481	0.0464442	3.04756	0.141045	0.100778	0.18803	0.745328	1.39158	0.0910994	0.377603	0.413869	0.0833435	0.771682	0.382722	0.158819	0.268949	0.297517	0.241495	0.109741	0.0643985	1.09827	0.408609	0.792932	0.251263	0.130512	0.11995	0.208622	0.702119	0.515532	1.92168	1.03879	1.95725	0.296591	0.162406	0.357781	0.215421	1.05871	0.813082	1.85766	5.35804	0.011136	0.126116	0.720313	0.337538	0.422188	0.0848277	0.19212	0.724914	0.601122	0.580179	0.787096	0.497209	0.593817	1.00426	0.526023	0.280949	0.0821322	3.85016	1.35981	1.7879	0.0119115	0.0198873	0.148265	1.36462	1.42676	1.43053	1.68831	0.0247291	2.01355	2.91644	0.216731	0.182416	2.76579	2.92604	0.630249	0.822176	0.817279	0.668441	0.7562	0.69704	0.0174032	2.45586	0.0916198	0.679032	0.695582	0.184899	1.09516	0.801567	0.491971	0.0509101	0.0637409	0.685231	0.635933	0.645648	0.31422	0.467345	0.724259	0.704863	0.473278	0.233217	0.912454	0.87535	0.523882	0.543974	0.760583	0.590655	0.868774	0.88398	0.511437	0.265617	0.0622424	0.823557	0.854103	0.0574067	0.492141	0.5482	0.159907	0.0802581	1.36549	0.517176	0.474024	0.720727	1.84826	0.845211	0.723872	1.0622	0.0270317	0.456437	0.167459	1.45814	0.451466	1.11388	4.06784	1.36506	0.0216344	2.06892	2.1437	0.493826	0.0507252	1.26855	2.11039	0.929771	0.225078	0.0423271	0.61393	0.050581	0.289546	0.943491	0.70117	0.867676	0.0736014	0.216558	0.246882	0.0817905	0.404525	0.152779	0.274025	0.245494	0.0639302	68.4176	0.758848	1	0.0166924	0.179709	7.42198	0.0451343	0.0942754	1.44212	3.74835
SFUN-07019	0.31816	0.674289	0.107312	0.237529	0.818471	0.187273	0.210302	0.221215	0.115116	0.16227	0.736057	0.736387	4.79486	0.912692	0.299275	0.227122	0.645091	0.994858	1.16709	0.352579	0.935386	1.26335	0.0747705	0.378185	0.359913	0.312198	1.15612	0.458285	0.268686	1.26656	0.139152	0.102187	0.298178	0.183853	0.908589	2.45944	0.353965	0.131928	0.399456	1.06424	0.563219	0.61891	0.0262396	0.834127	0.0729271	0.264968	0.461949	0.936383	0.273281	0.095746	0.687455	0.377901	1.15983	0.999345	0.697032	3.68107	2.90011	1.2795	1.11262	0.154593	0.537904	0.0515254	1.09919	0.924269	0.987831	1.27302	0.559697	0.705512	0.815107	10.9649	0.711982	1.04645	0.878056	0.491327	0.683586	0.87088	0.253565	1.34965	0.322965	1.40797	2.84177	0.423026	0.560086	1.01761	0.99683	2.68999	0.142198	1.16304	0.485455	1.08387	0.826211	0.734724	0.523689	0.724922	1.28152	4.73147	0.300463	0.869775	1	0.54283	0.77494	1.85432	0.894449	1.06059	1.05744	0.75252	1.18386	0.621498	0.490852	0.470725	0.457414	0.412472	1.05487	0.510266	1.11734	0.866531	0.807762	0.663694	0.740265	1.04047	1.18021	0.776829	0.250137	0.50371	0.357123	1.53588	0.761792	0.855435	0.943298	0.400453	0.841765	3.95681	1.82656	2.15578	0.124355	0.327948	0.78989	1.14236	1.00126	0.586562	3.04068	1.6127	0.319279	0.413566	0.604597	0.281206	1.5065	1.63757	1.56042	0.712277	0.222635	0.311592	2.84356	0.322502	1.03375	1.30015	1.50606	0.439113	0.501426	0.411181	0.243541	0.359056	0.859322	1.10182	1.21882	0.582695	0.226881	0.263418	2.13278	1.78973	1.60304	0.692395	1.00068	0.117478	0.60815	0.316963	0.696768	1.07757	1.17653	0.315022	0.391191	0.382786	1.69244	0.14223	0.365171	3.13943	1.32537	0.9172	0.502011	3.11752	0.146674	0.266088	1.30933	0.168571	0.297374	0.339821	0.136377	0.247851	0.0531098	0.336054	0.288705	1.26916	0.0672121	1.05769	0.996559	8.67355	0.227509	0.0824002	3.32491	1.47936	1.42133	0.33529	0.466205	0.816686	1.28492	1.79767	0.186383	1.40852	2.55075	1.46669	1.28284	0.0613876	0.0250182	0.0728998	1.36079	2.43265	5.11512	0.325667	0.0861767	5.31569	0.242397	0.365818	1.25165	2.64113	0.494355	3.66191	1.32402	0.742406	0.458836	0.338979	1.00217	0.147669	0.150119	1.44375	1.77878	0.92702	0.0968846	1.13904	0.791804	1.10746	0.155024	0.770441	0.600699	1.09342	0.101739	0.780365	0.0881024	0.937057	0.406265	1.60792	0.0726332	0.949906	0.738119	0.908566	0.975112	0.237644	2.98835	0.106466	0.157328	0.737216	1.37805	0.187287	0.754828	1	0.104084	0.72935	0.176932	0.996919	1.84306	0.0118354	0.247865	0.180761	0.909803	0.267523	0.551171	0.367916	0.0493054	0.116728	0.131397	0.717164	2.17193	0.231293	1.29018	2.70029	0.152892	0.0960695	4.06639	0.828131	0.531215	0.176935	0.313472	0.120518	1.77168	1.55047	0.230639	0.367191	0.656619	0.619118	2.40713	1.00033	1.60488	1.01453	2.83923	1.12776	0.423183	4.97908	0.211717	1.55482	0.105897	0.175365	1.4872	0.112568	2.71621	0.252331	0.123988	0.363624	0.196328	0.0968218	7.34448	2.1274	0.162274	0.0351923	0.894334	0.584046	0.256468	0.248953	0.321706	2.03497	0.767312	0.862781	0.121388	0.17473	0.716048	2.22232	0.639585	0.472198	1.42506	1.4188	0.0812191	1.59496	0.677886	0.156903	0.287352	0.359643	0.0654204	1.92833	0.241412	0.191683	0.241263	0.498209	3.2045	0.312238	0.691025	0.679643	0.733556	0.203916	0.0477961	1.98328	1.2267	0.756541	4.29311	0.726543	0.356869	0.279541	0.831558	0.176323	0.077288	0.231401	0.574895	0.269108	0.902435	0.84121	0.0590308	0.500542	0.080432	0.0667185	0.873628	0.140028	0.0266164	0.532977	0.750415	0.929869	0.783776	1.3619	0.61691	0.435376	3.78938	0.637032	32.3249	4.53639	0.0943811	0.26203	0.586633	0.169855	22.0237	0.0639562	0.00335382	0.0241124	0.345739	1.16358	0.0166188	0.27755	0.98115	1.06665	0.0763108	0.453382	1.13166	0.92548	0.221835	30.5461	1.04219	0.115594	0.35952	0.985096	1.05947	0.976872	0.0463129	0.615817	0.110435	0.110964	0.288015	0.794763	1.037	0.157382	0.0420541	0.311709	0.161422	1.6238	0.329119	1.9084	0.499225	0.40255	0.668991	0.51088	0.700421	0.712562	0.902931	0.894654	0.631626	0.773059	0.0680938	0.437673	0.338734	0.545875	0.818158	1.94628	1.76182	0.216006	0.574532	1.52448	2.23124	0.293433	0.772597	0.544607	0.126052	1.00639	0.936687	1.11469	0.218335	0.178781	1.12799	1.30278	1.14502	5.11952	0.356826	1.49404	0.0692968	0.373355	0.158732	0.887423	0.38384	1.87866	0.600641	20.5288	0.208329	0.484489	0.252459	0.365224	1.42657	0.392933	0.0174866	0.990214	0.160697	0.229634	1.55894	0.248144	0.214904	0.0904032	0.489201	0.998542	0.24861	0.110161	2.54137	0.476005	0.0834065	0.256086	0.0732439	0.207041	1.04202	1.61971	0.911345	0.247509	0.961865	3.07269	0.848939	1.05744	0.0904965	0.0349601	0.0759085	0.0817026	0.0114783	0.0629418	0.0061961	0.0963208	0.132258	0.132915	0.0591017	1.69526	0.212829	0.0836794	0.0507814	0.0887469	0.324465	1.22903	0.801821	0.0634648	0.127347	0.0223387	0.130954	0.90187	0.320743	0.0346544	1.66196	0.537596	0.840505	0.280421	0.368385	0.0591257	0.568608	0.191887	0.119624	0.145721	0.0494792	0.164186	0.645115	0.318132	1.20224	0.548873	0.305577	0.117108	0.15169	0.133636	2.46262	0.278017	0.0232332	0.689016	0.610105	0.530919	0.19316	0.0366139	10.0303	0.199108	0.899765	2.54222	0.629778	0.457167	2.49388	0.206506	0.285111	1.65917	1.14915	0.617921	1.68738	0.770084	0.168118	1.12662	0.624755	0.942769	0.251411	0.572769	0.727402	1.08354	1	0.123799	0.484663	1.59168	0.697788	0.622522	0.585797	1.96046	0.175644	1	133.448	1.0539	0.698069	1	0.314422	0.674643	0.0420481	0.383396	3.24142	0.53955	0.590271	0.210082	0.147189	0.202007	0.441422	1.94163	0.286786	0.298788	0.116509	1	3.49353	2.59973	0.0738988	0.225064	0.33502	0.637434	1.00212	0.461307	0.34276	3.44811	0.828452	1.54927	0.0985544	0.864639	0.451914	0.520155	0.6421	0.494209	0.415215	0.422831	0.402662	0.671644	0.0394184	1.00493	0.403147	0.100638	1.31983	0.702902	0.164541	1.64788	0.123579	1.11878	0.52596	0.378573	2.75438	0.903068	0.881579	1.0363	0.262673	0.446089	0.674171	0.4393	0.458552	0.0479922	0.264058	1.05024	0.892476	0.692632	0.701483	1.26083	0.309679	0.256136	1.17908	0.75205	1	0.176655	0.44636	0.187066	0.301963	1	0.0538322	0.96965	1.44428	0.1524	0.0997732	0.800435	0.119202	0.48997	0.160629	0.442513	0.17853	0.233675	1	0.713659	0.962639	0.123554	1.15248	1.09782	1.73467	0.611806	0.803957	0.674377	0.254001	0.234619	4.15536	0.304934	0.254603	1.65638	62.2752	0.212841	0.162571	1.65197	0.401967	0.906078	0.6094	0.527019	0.323711	0.855099	0.755486	0.706165	0.0301635	1.8799	2.89982	4.41407	3.55381	0.624013	1.34683	0.192015	0.0194776	0.0498119	1.17442	0.0749009	1.30321	0.0193072	0.248247	0.139562	0.0795423	0.250557	0.620794	0.10804	0.103259	0.37812	0.175234	0.402185	0.19218	0.506206	0.0661338	0.160967	0.916571	1.13543	0.443315	0.0286119	0.320097	0.162133	0.162534	0.127768	0.967687	0.367714	0.10046	0.00364393	0.88185	0.0634026	0.0272619	0.121544	0.147064	0.587682	0.432228	0.0516351	0.161761	0.0586587	0.533108	0.854181	0.321607	0.219988	0.232299	6.76048	0.094457	0.0900777	0.556292	1	0.429592	0.86836	0.803665	0.962313	0.0214139	0.0285155	0.379225	0.0896483	0.250066	0.0637357	0.28325	0.433058	0.607827	2.41393	1	0.511202	0.0775164	0.343956	1.2211	0.537115	0.16016	0.578261	0.236507	0.411229	0.161443	0.245289	0.362718	0.158226	0.447108	0.237775	0.203373	0.156702	0.323807	0.410505	0.130239	0.357639	0.140221	0.0952585	0.015949	0.213214	0.127284	3.66767	0.145979	0.154933	0.376683	0.125434	0.757131	0.19714	0.699348	0.583423	0.214516	0.136143	0.215636	0.233328	1.3988	0.101698	0.368203	0.132737	0.220109	0.190342	0.297413	0.220306	0.760069	0.246269	0.90275	1.3664	0.280164	0.0488518	0.320165	0.479361	0.283843	0.496646	0.240373	0.375947	0.203393	0.140693	0.0536837	0.0385743	1.28541	0.373623	15.379	19.9827	0.218206	4.38622	43.5591	0.332131	5.33714	2.04193	0.400648	0.740492	0.164839	0.422688	1.55684	0.914719	0.465361	0.687208	0.653302	2.52361	0.209866	0.355866	0.141359	0.175512	0.235489	1	0.2049	0.114553	0.00695642	0.224541	0.160169	0.422851	0.137019	0.40312	0.237165	0.308321	1.56805	0.791157	0.152283	0.137228	0.483748	0.310957	0.351367	0.832137	1.01019	1.733	1	0.185394	0.110175	0.328735	0.112091	0.306978	1.14598	2.23785	4.23325	0.449319	0.508244	2.63901	0.266705	0.110819	2.06402	0.107481	0.282973	0.483961	0.0238807	1.39943	2.21307	0.483697	0.222522	0.526512	2.09258	0.427521	2.17689	1.56049	1.20129	0.869709	0.514834	0.0557994	0.0385515	0.0450349	0.0569765	0.0616084	0.0499825	0.257343	0.128037	0.359502	0.0577044	0.0597957	0.314541	0.731909	0.317812	0.127368	0.55913	0.141264	1.21217	0.509144	0.186688	0.145693	0.422078	0.330021	0.167976	0.251029	0.252325	0.650806	0.218754	0.0868073	0.0285328	0.0450622	1	1.06497	1.36187	2.99796	0.109067	0.0453681	0.0399944	0.0194655	3.54808	2.92654	0.132237	0.0840709	0.769406	1	1	0.0517354	0.128094	0.217216	0.878689	0.889741	0.0689827	3.00148	0.160671	0.0182609	0.655318	0.571377	0.144175	0.0542397	0.0123122	1.07262	0.135112	1.35358	0.715912	0.499138	0.161429	0.0876428	1.59297	0.758326	0.709852	4.21951	5.39531	4.63655	5.47093	0.0150641	0.681604	1.42397	0.503146	0.0263679	0.331014	0.0757883	0.328774	1.83811	0.733431	1.11063	0.147131	0.809021	0.49163	0.161166	0.1849	0.154541	0.367405	0.527956	0.1765	0.0408923	0.0246592	0.538332	0.694692	0.74643	2.96742	0.208024	0.017081	0.285503	2.73093	1.62894	0.402733	0.101433	0.0591727	3.61855	1	0.664931	0.275493	0.0424292	0.251734	0.192652	0.667705	0.98699	0.317961	0.808972	0.44819	0.522692	0.718486	0.924792	0.895973	0.357908	0.276231	0.706173	1	0.223703	0.598688	0.907924	0.246015	1	1.17614	0.619533	0.536291	0.328892	0.0562528	0.12152	0.0146394	0.2447	6.14869	4.95448	1.05969	0.90797	1.32584	0.0755213	0.159978	0.310197	0.108434	0.458893	0.1122	0.167376	0.465488	0.322112	0.173867	0.108024	0.232188	0.0600309	0.764461	0.0110209	0.455443	0.221671	0.161931	0.291651	0.207685	0.0464224	0.167037	0.109994	0.427811	0.0473083	0.051268	0.185639	0.133148	0.102484	0.959113	1.02955	0.470695	0.360771	1.15787	1.37532	0.0956801	0.115333	0.939464	1	0.385845	1.46405	0.465027	14.767	0.440573	0.361025	0.41817	0.487272	0.574132	0.472975	0.653403	0.64491	0.173895	0.105191	0.889604	0.357371	0.213946	1.46197	1.04415	0.152329	0.301906	0.781673	0.278174	0.155002	0.670945	0.449475	0.466764	1.81559	0.374047	1.10683	1.49175	0.336734	0.769894	0.19267	0.689975	0.0667452	0.0672396	0.522982	8.11932	0.284061	0.0430851	0.116686	0.212442	0.173409	0.751744	0.505632	0.143807	0.881423	0.717633	0.719348	0.292126	0.56874	0.699519	0.858175	0.1781	0.704284	0.453027	0.879724	0.271595	0.305808	0.00441206	1.36761	0.309194	0.775406	0.171719	0.902537	0.705884	0.84629	0.2527	0.398591	0.291386	0.673753	0.255899	0.294562	0.501207	0.470188	0.60754	0.326585	0.60721	0.140351	0.0664615	0.154941	0.370473	0.388249	0.281904	0.174235	0.263479	0.0176538	0.0726315	1.13272	0.112149	0.933197	0.182449	0.0358586	0.0337022	0.567377	0.40369	0.6591	0.115239	0.100308	0.422697	0.281731	0.108532	1.2274	0.100417	1.03825	0.136466	1.6123	0.477795	0.000886931	0.0204216	1.00542	0.237902	0.283064	0.456608	2.17083	0.212324	0.413487	0.321313	0.257846	1.85647	0.267626	0.557005	1.92007	2.04349	0.124611	0.164091	0.437388	2.01981	0.748454	0.161485	1.4157	0.105437	0.262377	0.13873	0.117681	1.18903	0.327441	1.13622	0.951428	2.63448	0.320296	1.6779	1.44446	0.412309	0.0823178	0.251913	0.544551	2.95418	0.0659867	0.263695	0.548273	0.730838	0.100177	1.53659	0.0569979	0.0755625	0.146111	1.45195	6.34132	0.0847097	0.808384	0.0270717	0.270626	0.502081	0.0204074	0.0521816	0.591467	0.904711	1.76334	0.153284	1.49632	0.619183	0.650605	0.354941	1.35671	0.379018	0.167788	1.22882	0.876426	0.277986	1.47191	3.40616	0.27831	0.210737	0.429339	0.167246	0.574406	0.547369	0.202186	0.690539	0.204095	0.226095	0.141088	0.0757535	0.333429	0.12904	1.29672	0.992594	0.0429799	14.2498	1.66099	0.316814	0.061381	0.145926	0.323961	0.409386	1.13112	0.404034	0.0584427	0.461644	1.00563	0.451247	1.40125	0.967736	0.00999905	0.632846	0.243251	0.125172	2.82971	0.18634	0.0634437	1.20725	0.0916821	0.144817	0.438796	0.192121	0.290534	0.0493585	0.78114	0.0291319	0.244272	0.0984644	0.28674	0.20295	0.813801	1.28887	1.00718	1.80699	0.146558	0.0539481	0.0464442	1.50742	0.141045	0.100778	0.18803	0.838618	2.71236	0.0910994	0.465447	0.413869	0.0833435	1.72272	0.382722	0.158819	0.268949	0.412474	0.241495	0.109741	0.0643985	0.987811	0.408609	0.638124	0.251263	0.130512	0.37119	1.2129	0.888973	0.0703195	3.55221	3.96224	0.905234	0.296591	0.260025	0.84684	0.215421	14.2967	0.10519	0.960334	0.880528	0.011136	0.291641	0.223047	0.337538	0.247167	0.0848277	0.19212	0.741455	0.389156	0.307048	0.562046	0.210416	0.494779	0.899974	0.389183	0.375347	0.0821322	1.64014	1.13327	2.06151	0.0119115	0.0198873	0.232087	1.37722	1.25326	1.61482	1.60296	0.0247291	2.55076	4.07071	0.216731	0.330278	0.989214	6.13624	0.496208	0.959562	0.45246	0.487496	0.705374	0.789141	0.0174032	3.92335	0.0916198	0.556666	0.551688	0.184899	0.985306	1.15968	0.491971	0.0726973	0.0637409	0.423539	0.508931	0.450205	0.203021	0.259017	0.887391	0.594949	0.2802	0.415257	0.637008	0.990288	0.432127	0.596745	0.703732	0.447136	0.500163	0.911465	0.0792425	0.28795	0.0622424	0.580665	0.698642	0.060063	0.0690336	0.417756	0.159907	0.0802581	2.08367	0.458704	1.22991	0.902962	0.805374	0.458486	1.0238	0.851371	0.0270317	0.382737	0.167459	1.56189	1.24709	2.26915	0.0740865	0.951989	0.00798337	3.06388	1.84004	1.27336	0.0865758	0.910642	0.110103	0.784106	0.225078	0.0423271	1.71719	0.050581	0.314484	1.52426	0.576762	0.681989	0.111231	0.599082	0.650421	0.199155	0.404525	0.152779	0.274025	0.245494	0.0639302	152.918	0.945184	1	0.0166924	0.179709	2.47368	0.0451343	0.0942754	1.52314	5.52726
SFUN-07020	0.217648	0.563496	0.215248	0.17504	0.612491	0.071167	0.490114	0.293705	0.115116	0.100831	0.441873	0.297502	2.96456	0.553122	0.279687	0.466142	0.708649	1.09125	0.746767	0.963171	1.84821	3.11022	0.0747705	0.214994	0.386719	0.180787	1.14024	0.278703	0.268686	1.10059	0.139152	0.080883	0.272104	0.183853	0.588757	2.11585	0.338074	0.131928	0.224772	0.549398	0.53031	0.405287	0.0262396	2.33191	0.256101	0.208314	0.461949	0.9624	1.01145	0.292394	0.246945	0.496721	0.587798	1.48324	0.609984	2.45871	2.56309	0.650934	1.32798	0.428373	0.174707	0.0515254	0.544953	0.566949	0.783917	0.74533	0.134639	0.612847	0.721885	8.05865	0.191897	0.757945	0.459069	0.334466	0.348765	0.64118	0.426385	1.33464	0.330344	2.4586	2.34865	0.50469	0.621661	1.84192	0.694184	3.91572	0.142198	0.633936	0.485455	0.669205	0.95772	0.509039	0.200137	0.130936	0.727587	2.48287	0.113255	1.11833	1	0.581752	0.327512	1.20785	0.725744	0.711006	0.544278	0.525296	0.750078	0.786892	0.365532	0.583777	0.510828	0.415037	0.497893	0.211294	1.46334	0.705029	0.70639	0.439344	0.706099	0.4641	0.857113	0.672918	0.332003	0.305984	0.101158	2.94115	0.833873	0.770175	0.814378	1.10437	0.897724	1.87856	1	1.68978	0.138526	0.138988	0.409699	0.593031	3.52362	0.807864	2.66112	1.60298	0.85396	0.527858	0.30703	0.316184	0.559617	1.07776	1.14945	0.456411	1.08751	0.471755	2.00702	0.346535	0.660383	1.37633	0.376435	0.279817	1.2717	0.095205	0.189854	0.340589	0.2385	1.01	1.10503	0.350184	0.260737	0.263418	0.582487	1.23804	0.594896	1.29641	0.456318	0.187205	0.312808	0.122262	1.88081	1.04214	0.831431	2.49389	0.489744	0.213416	0.110319	0.14223	0.183307	2.96322	1.66744	0.75207	0.519966	1.63306	0.146674	0.21501	1.94087	0.168571	0.783614	0.135719	0.136377	0.206912	0.45707	0.453778	0.170883	0.705455	0.0672121	0.768706	0.761486	8.09302	0.227509	0.0824002	4.07987	2.14027	1.45904	4.04394	0.397111	0.87314	0.721096	0.796449	0.186383	0.268977	2.2468	0.592301	0.95209	0.0613876	0.0250182	0.0728998	0.964437	0.224244	0.123673	0.113017	0.181179	1.28567	0.148641	0.131628	4.82311	3.18617	0.473847	3.38644	0.812026	0.465919	0.269375	0.299685	0.435635	0.147669	0.112687	1.6704	1.24542	1.18042	0.0968846	1.06723	0.751438	0.321139	0.332608	1.05418	1.24004	0.672053	0.102827	0.442791	0.114834	0.650874	0.37357	0.733301	0.0726332	0.586541	0.664963	0.837584	0.373948	0.237644	2.59733	0.101125	0.157328	1.10687	0.483036	0.187287	0.475231	0.862406	0.104084	0.365543	0.65811	0.140882	1.3562	0.0311758	0.406092	0.180761	1.73214	0.129563	0.411721	0.755901	0.0493054	0.116728	0.12237	0.717164	1.5739	0.488138	0.506696	2.13766	0.152892	0.687547	3.1723	0.0835838	0.299459	0.176935	1.37117	0.120518	0.459579	0.501021	0.731836	0.367191	0.62877	0.160169	0.912822	1.26833	0.970054	0.48893	1.02503	0.218737	0.502292	1.76627	0.115425	2.42878	0.105897	0.175365	2.75659	0.112568	1.81499	0.252331	0.123988	0.0915886	0.478666	0.0968218	3.66779	0.0521881	0.162274	0.0351923	0.644146	0.409794	0.256468	0.520916	0.316856	2.06077	0.748656	1.44312	0.121388	0.17473	0.708386	2.07499	0.529999	0.610903	1.26637	0.920395	0.0812191	1.84276	0.457145	0.269237	0.287352	0.359643	0.0654204	1.21939	0.14303	0.191683	0.259573	0.356509	2.91613	0.312238	1.07874	6.1041	1.38359	0.203916	0.0477961	2.10853	0.897722	1.0743	6.51579	0.56225	0.0637004	0.976261	0.585519	0.0168405	0.077288	0.591821	0.978018	1.63187	1.02992	0.833008	0.286433	1.06853	0.080432	0.0667185	0.504167	0.140028	0.0477592	0.6484	0.750415	0.814228	0.224951	0.892861	0.405742	0.458307	0.999888	1.66888	22.6493	1.51035	0.0943811	0.26203	1.3841	0.169855	24.9405	0.153403	0.00476825	0.0241124	0.558805	1.2633	0.0166188	0.27755	0.725513	0.391031	0.0763108	0.33854	0.914918	1.08308	0.146062	27.2268	0.379572	0.115594	0.35952	1.11559	1.20542	0.37472	0.0470859	0.785292	0.437001	0.110964	0.288015	0.79065	0.38651	0.532602	0.0420541	0.311709	0.161422	1.14712	0.329119	1.14327	0.238591	0.407412	0.522272	0.728018	1.07497	0.804153	1.15439	0.666882	1.08481	1.00012	0.0680938	0.361244	0.338734	0.704677	0.794521	2.11981	1.57646	0.326116	0.727099	1.32684	1.42863	0.530719	0.441425	0.271923	0.126052	0.786935	5.14495	1.90893	0.437544	0.163765	1.02789	1.01925	0.794319	0.426162	0.476636	0.994066	0.0692968	0.459359	0.158732	0.883678	0.286019	1.29473	0.600641	31.5987	0.205682	0.299566	0.252459	1.36539	1.8167	0.483843	0.755443	0.880662	0.237638	0.102654	1.01368	0.245791	0.268571	0.913176	0.504903	1.03474	5.13844	0.110161	1.41638	0.466683	0.0834065	0.256086	0.239051	0.207041	0.159394	0.908038	1.75461	0.247509	0.269422	2.09696	0.410152	0.419654	0.0904965	0.0349601	0.0759085	0.0817026	0.0114783	0.0629418	0.0061961	0.0963208	0.132258	0.712926	0.0591017	0.77659	0.212829	0.0836794	0.0507814	0.0887469	0.324465	0.569791	1.09964	0.0634648	0.127347	0.0223387	0.842691	1.00616	0.310958	0.0346544	1.20519	0.44061	5.3508	0.280421	0.368385	0.0591257	0.356767	0.191887	0.119624	0.145721	0.0494792	0.164186	0.593835	0.318132	1.2392	0.548873	0.238969	0.117108	0.0724377	0.154717	0.03009	0.278017	0.0232332	0.335008	0.457263	0.322775	0.19316	0.0864863	4.38968	0.199108	1.00587	2.13499	0.818293	0.636612	1.72494	0.206506	0.252162	1.15713	0.233471	0.579348	0.0678893	0.502829	0.168118	0.37234	0.177904	0.634191	0.251411	0.598814	1.00271	0.512074	1	0.123799	0.484663	0.705731	0.265235	0.165129	0.585797	2.22732	0.019576	1	74.9326	0.26236	1.28526	1	0.314422	0.674643	0.0420481	0.383396	3.07366	0.424526	0.590271	0.210082	0.147189	0.133236	0.38043	0.44181	0.255949	0.2257	0.0998274	1	1.89716	0.752147	0.0738988	4.02047	2.57814	0.637434	1.16156	0.405242	0.34276	2.55871	0.033507	2.14217	0.0985544	4.71384	0.700101	0.567502	0.613615	0.495185	0.389332	0.403503	0.400982	0.743382	0.0394184	1.20669	0.403147	0.100638	0.974779	0.698026	0.118126	1.16971	0.123579	1.07892	0.219895	0.378573	12.7808	0.306888	0.880129	1.04766	0.107415	0.158626	0.554236	0.365567	0.315461	1.49711	0.170716	0.606507	1.08687	0.706932	0.500239	0.653882	1.06873	0.256136	0.88048	0.956021	1	0.176655	0.127323	0.187066	0.301963	1	0.0538322	0.96965	1.95842	0.0892039	0.0997732	2.21946	0.119202	1.0925	0.160629	0.442513	0.17853	0.233675	0.148268	0.713659	0.525177	0.123554	0.758571	0.733712	1.06919	0.599294	1.34487	0.619257	0.175852	0.234619	3.43955	0.304934	0.241211	0.808583	119.778	0.39226	0.162571	1.31718	0.535721	0.965127	0.331232	0.486798	0.305815	0.640234	0.523497	1.00164	0.0301635	0.952836	0.974166	5.98773	2.70539	0.234011	1.00659	0.192015	0.0194776	0.0498119	0.978717	0.0749009	0.944743	0.211935	0.387134	0.139562	0.0795423	0.250557	2.03079	0.10804	0.103259	0.326688	0.175234	0.402185	0.44472	1.17058	0.421722	0.160967	0.0722471	1.10872	1.32819	0.0492596	0.320097	0.162133	0.162534	0.127768	0.846469	0.367714	0.10046	0.00364393	0.981385	0.0634026	0.0272619	0.858289	0.147064	0.587682	0.432228	0.0516351	0.161761	0.0586587	0.533108	0.18176	0.321607	0.487728	0.232299	3.99613	0.094457	0.0900777	0.556292	1	0.741005	0.567191	2.37676	1.29156	0.0214139	0.0519744	0.379225	0.0896483	0.517783	0.0637357	0.461221	0.356422	1.64017	22.144	1.18216	1.30525	0.263738	0.343956	1.11162	0.84142	0.16016	0.578261	1.19713	0.83278	0.161443	0.245289	0.362718	0.158226	0.444549	0.237775	0.203373	0.156702	0.323807	0.410505	0.603502	0.299429	0.298766	0.0134966	0.015949	0.213214	0.127284	3.55989	0.145979	0.154933	0.376683	0.125434	0.757131	0.19714	0.239971	0.616388	0.214516	0.581862	0.215636	0.233328	0.877821	0.101698	0.368203	0.376476	0.419017	0.190342	0.297413	0.220306	0.394865	0.25349	0.86725	0.705022	0.135659	0.0488518	0.320165	0.479361	0.283843	0.862571	0.240373	0.375947	0.203393	0.140693	1.95425	3.12787	0.299708	0.373623	37.2484	30.6685	0.840134	6.34376	48.1327	0.332131	4.74045	3.55377	2.93267	3.20405	0.164839	0.422688	1.75034	0.96887	0.454971	4.09628	4.34639	0.691543	0.293119	0.417532	0.141359	0.175512	0.235489	1	0.2049	10.0576	0.00695642	0.224541	0.160169	0.343642	0.137019	0.40312	0.237165	0.233673	0.977255	1.34282	0.152283	0.137228	0.601921	0.310957	1	0.335883	0.434739	0.0687026	1	0.0664015	0.110175	0.328735	0.112091	1.81301	0.455237	1.07408	9.58217	0.449319	0.593119	1.77289	0.266705	0.282716	1.30739	0.107481	0.282973	0.263543	0.0238807	0.957084	1.19226	0.363267	0.222522	1.04181	1.94601	0.588013	2.18323	1.30235	1.42497	0.662909	0.354598	0.0557994	0.0385515	0.0450349	0.0569765	0.0616084	0.0499825	0.257343	0.128037	0.359502	0.0577044	0.0597957	0.314541	0.243268	0.317812	0.127368	0.55913	0.141264	0.77984	0.413015	0.186688	0.145693	0.422078	0.330021	0.167976	0.251029	0.739965	0.650806	0.218754	0.0868073	0.0285328	0.0827068	1	0.634361	0.802551	1.56923	0.109067	0.0453681	0.0399944	0.0194655	2.05872	1.84945	0.132237	0.0840709	0.769406	1	1	0.0517354	0.128094	0.217216	0.333277	0.772275	0.0689827	3.21757	0.160671	0.0182609	1.00861	0.247804	0.144175	0.0542397	0.0123122	0.342418	0.540827	0.872062	0.519921	0.499138	0.161429	0.0876428	1.22774	4.129	4.66882	1.72253	16.6281	21.1189	4.07456	0.0150641	0.477804	0.941974	0.510505	0.0263679	0.331014	0.0757883	0.2323	1.3161	0.724285	0.95203	0.147131	0.842046	0.567373	0.0935299	0.1849	0.154541	1.07494	0.159662	0.128443	0.0408923	0.0246592	0.550618	0.648928	0.507383	1.42275	0.43713	0.017081	0.285503	1.81031	1.34445	0.402733	0.101433	0.0591727	3.84378	1	1.1266	0.219375	0.0424292	0.251734	0.192652	0.490978	0.645693	0.184792	0.656949	0.188945	0.522692	0.92871	1.09323	0.338817	0.711924	0.270333	0.447201	0.437955	0.223703	0.569859	0.468493	0.246015	1.21852	0.577785	0.540374	0.380727	0.328892	0.0562528	0.640176	0.0146394	0.2447	6.43379	4.59975	0.838107	0.559906	1.00221	0.0755213	0.159978	0.573955	0.108434	0.640438	0.1122	0.167376	0.465488	0.322112	0.173867	0.108024	0.232188	0.127169	0.761914	0.0110209	0.63531	0.221671	0.161931	0.291651	0.207685	0.0464224	0.167037	0.109994	0.427811	0.0473083	0.051268	0.185639	0.133148	0.102484	0.959113	0.758881	0.82462	0.360771	0.877549	0.919773	0.0956801	0.115333	0.520108	1.06433	0.498669	0.914778	0.25822	42.5229	0.132198	0.160923	0.484121	0.481606	0.678295	0.515381	0.501579	0.647623	0.541174	0.105191	0.868223	0.944547	0.213946	0.784174	0.970814	0.152329	0.301906	0.791898	0.278174	0.155002	0.475532	0.557566	0.554396	1.33466	0.579625	0.782053	1.97015	0.104924	0.709752	0.19267	0.689975	0.136893	0.0672396	0.522982	5.36624	0.335257	0.0430851	0.116686	0.212442	0.173409	0.440892	0.128543	0.143807	0.292125	0.559452	0.149286	0.292126	0.637322	0.591619	0.516389	0.1781	0.997109	0.286894	0.573785	0.271595	0.305808	0.00441206	0.602977	0.531287	0.740752	0.171719	0.484444	0.860413	0.966739	0.67296	0.575601	0.291386	0.673753	0.255899	0.294562	0.998666	0.529564	0.43454	0.412228	0.470994	0.379131	0.183573	0.154941	1.40306	0.238267	0.281904	0.18104	0.263479	0.0176538	0.0726315	0.682122	0.112149	0.830586	0.182449	0.0358586	0.0337022	0.479791	0.144221	0.549398	0.115239	0.100308	1.01396	0.281731	0.108532	1.67022	0.412265	1.4385	0.187207	0.0463794	0.735436	0.000886931	0.0204216	0.611289	0.290038	0.283064	0.328216	1.88964	0.212324	0.308781	0.321313	0.257846	3.78113	0.267626	0.814888	1.55495	1.33736	0.124611	0.164091	0.437388	1.96239	0.826414	0.161485	1.00036	0.105437	0.209408	0.13873	0.117681	0.697743	0.327441	1.08422	0.794311	1.26767	0.320296	0.950319	1.30465	0.412309	0.0823178	0.251913	0.303886	0.571507	0.151289	0.263695	0.838871	0.707303	0.100177	0.595205	0.693547	0.0755625	0.146111	1.34605	0.701459	0.0548392	0.778444	0.0270717	0.270626	0.717087	0.0204074	0.0521816	0.201591	0.221958	1.08102	0.153284	0.999769	0.397483	0.53162	0.0570375	0.178334	0.254022	0.167788	0.654577	0.623648	0.277986	0.946449	2.27032	0.27831	0.210737	0.429339	0.167246	0.601453	0.628191	0.202186	0.766531	0.204095	0.226095	0.141088	0.806596	0.736543	0.0690727	0.533842	0.538253	0.542114	3.96872	1.91058	0.316814	0.061381	0.141209	0.432535	0.774283	0.980594	0.404034	0.040301	0.366649	0.311436	0.335787	0.544142	1.16446	0.00999905	0.375476	0.243251	0.119591	1.22299	0.18634	0.0634437	0.733746	0.0916821	0.144817	0.221419	0.192121	0.131137	0.0493585	0.516494	0.107697	0.119271	0.0984644	0.486184	0.20295	0.473071	0.964574	0.768056	1.40238	0.146558	0.0539481	0.0464442	1.12813	2.6088	0.100778	0.18803	0.817133	1.37696	0.0910994	1.19108	0.413869	0.0833435	0.897339	0.382722	0.158819	0.268949	0.297517	0.241495	0.340601	0.411686	0.0986941	0.408609	0.438955	0.251263	0.395068	0.11995	0.208622	0.793155	0.0703195	1.55846	2.28441	0.386074	0.296591	0.162406	1.03745	0.215421	6.28762	2.57248	0.0721947	0.883864	0.011136	0.126116	1.02966	0.337538	0.139223	0.0848277	0.19212	0.720901	0.411219	0.268197	0.120253	0.269957	0.657489	0.521311	0.431546	1.0492	0.0821322	2.43883	1.1724	0.226766	0.0119115	0.0198873	0.20801	0.969798	0.904821	0.998281	1.175	0.0247291	0.21515	2.81191	0.272941	0.474284	0.991484	2.57554	0.514977	0.680148	0.525673	0.434413	0.412738	0.557822	0.0174032	2.34014	0.0916198	0.492658	0.652197	0.184899	0.683602	0.897926	0.491971	0.0509101	0.0778686	0.339154	0.603356	0.478246	0.236688	0.259017	0.752564	0.769561	0.2802	0.417604	0.59013	1.06867	0.464496	0.538538	0.582774	0.586889	0.498751	0.637771	0.0792425	0.265617	0.0622424	0.557426	0.569558	0.0833267	0.0972784	0.307101	0.159907	0.0802581	1.48997	0.578371	0.641489	0.644593	0.27954	0.21542	2.52383	0.823687	0.0270317	0.437947	0.527801	1.02612	0.564649	1.41067	0.0740865	0.920857	0.00798337	1.82509	2.0405	0.769324	1.48384	0.385644	0.110103	0.481911	0.225078	0.0722302	0.645405	0.050581	0.451178	1.25941	0.386284	0.760226	0.0736014	0.390393	0.86754	0.14645	0.404525	0.152779	0.274025	0.245494	0.0639302	5.92148	1.16839	1	0.0166924	0.179709	0.514734	0.62272	0.0942754	0.946693	3.38144
SFUN-07021	9.34641	1.24864	0.576806	0.443074	0.563227	2.14927	0.0640433	0.0893659	0.115116	0.100831	0.511715	1.53863	1.94273	1.81386	0.0930494	130.746	0.115897	0.0622509	0.215494	0.787777	1.32985	0.195901	0.581788	4.57551	22.4666	4.93368	1.16584	0.370188	1.13918	1.16242	0.981391	0.906547	5.3345	2.26183	0.518482	0.279239	1.15285	0.131928	2.04796	0.141002	0.984252	72.0519	0.660943	1.82597	1.34544	1.35681	0.461949	0.388931	0.273281	0.7139	0.246945	0.0105592	0.307426	0.389163	1.16369	1.28483	0.293373	0.598133	0.761877	15.284	0.244698	0.163655	1.28294	0.145234	0.472015	0.633049	0.47354	1.21758	0.4121	1.00435	0.191897	0.984736	0.0509714	1.12119	2.05538	0.803515	0.322274	0.831749	1.81571	0.901743	0.802271	0.46931	0.347451	1.25402	0.950332	0.166554	0.142198	2.07688	0.485455	1.07521	2.07351	0.977241	0.565733	3.82204	0.996367	3.05511	12.8813	0.3187	1	1.61561	0.209312	0.0244414	0.562288	0.52841	1.37131	0.932786	0.602212	1.32956	0.247013	1.34427	2.5043	0.802614	0.94675	0.734573	0.784819	0.708856	1.14463	1.77457	0.517638	1.63746	0.106804	1.26677	4.05	0.632615	0.0707307	0.617265	0.372648	1.25369	0.155549	0.481695	0.103606	0.508256	1.07439	0.987062	8.50569	0.138988	1.51714	0.229991	0.3876	0.330317	0.639382	0.947022	0.820451	1.33499	15.0798	1.11352	3.35828	0.230549	0.643042	1.32443	8.56841	0.438207	0.425941	2.42911	0.818874	0.6422	1.74557	1.22933	0.445382	2.07978	1.08496	0.941585	0.2385	0.72037	0.824819	1.51	0.858379	1	2.13452	0.55582	0.189543	4.564	0.510107	1.73769	4.2033	0.624212	2.31801	0.966225	0.248656	19.1575	1.45462	0.348295	0.110401	0.14223	0.183307	0.725496	2.2701	1.45705	0.6829	1.26763	0.676742	0.0240933	0.0821327	0.168571	0.106484	1.09457	0.419675	1.03799	0.820427	3.51	9.59684	5.4085	0.0672121	1.50779	0.24015	0.274906	0.227509	0.932481	0.420489	0.296436	0.104438	0.663223	2.65014	0.930755	0.304406	0.0375276	0.186383	1.61278	0.394751	1.72372	0.485062	0.576677	0.0250182	17.9658	3.63696	0.165466	0.268694	3.80177	0.0861767	0.397708	0.148641	0.131628	0.315513	0.236192	3.93748	0.477004	6.01113	0.190297	1.03507	0.904312	0.821083	1.00877	9.48566	0.491732	0.509281	0.70191	1.23455	0.848051	0.257533	52.2757	0.0662013	3.38223	1	11.4069	3.88958	1.45088	3.00895	11.8121	1.19096	3.74042	0.218172	0.295632	0.693493	0.931614	2.44762	0.529765	2.19207	5.09006	23.2833	1.16882	0.699347	4.20778	0.288866	0.387695	0.104084	12.9234	5.64989	1.86984	0.974592	5.89779	0.266205	1.31431	0.102315	0.166727	0.793705	0.814882	0.0493054	4.30204	1.52067	0.717164	0.077208	2.55519	4.58108	0.106092	0.152892	1.25515	4.68329	0.0835838	0.098452	1.14839	0.572234	1.99802	0.607212	3.4403	0.356779	0.367191	0.431821	0.704397	0.481127	0.686782	0.669894	4.07679	0.18563	0.218737	5.61627	1.30073	1.38145	0.752079	0.105897	0.175365	0.974261	0.112568	0.0719868	0.252331	18.321	29.0769	0.196328	0.343877	0.0332999	0.0521881	216.265	6.19989	1.38424	2.23009	0.256468	5.96364	0.332924	0.473778	0.945519	2.39695	3.63377	0.17473	0.767959	0.426733	1.34944	1.45498	3.07126	0.75835	0.587545	0.0717837	0.602091	4.65708	2.21184	0.755186	2.83729	0.243159	0.626915	0.191683	1.06234	0.302477	0.384669	0.515895	0.574635	0.287086	0.632195	0.203916	0.0477961	0.437202	1.30543	0.922906	0.539213	1.12399	0.788403	1.65351	5.46737	0.517975	1.68313	1.92705	3.39216	0.677582	15.5634	1.00739	1.38719	0.628545	14.6697	0.427809	0.581345	0.246961	1.35808	56.753	0.750415	0.531097	0.677926	0.675387	0.504888	3.47198	7.38434	1.15056	2.04744	0.239742	0.73897	1.40577	2.00276	5.0908	1.52564	3.83329	2.58474	1.23432	1.4037	2.24254	2.57058	0.27755	1.15732	0.391031	0.0763108	0.33854	0.712986	1.17593	0.665278	1.23947	0.163221	1.09227	0.35952	0.559708	0.318436	0.295253	5.34716	1.35473	8.91772	0.8011	1.04547	0.847274	0.38651	4.24986	5.60247	0.311709	0.73495	1.13094	40.6323	3.13475	0.449759	1.16246	0.622736	0.385641	1.90411	0.0476471	0.223494	5.34464	0.120945	0.140628	89.8112	0.766871	0.338734	0.434608	1.2147	0.13628	0.511183	0.288275	1.40228	0.163038	0.547597	0.237044	0.289529	151.13	0.126052	0.640616	0.152109	3.98401	1.83487	4.54318	1.93368	0.613662	1.04808	0.268723	0.419034	1.00085	0.0692968	2.55198	0.158732	0.75143	1.15012	1.81099	0.600641	0.246127	15.9829	5.98477	3.16233	0.668309	0.653241	0.810288	0.0244227	0.887246	0.627344	3.6314	30.4148	0.47611	0.214904	0.31807	0.587574	1.02458	0.675012	0.770576	0.389932	1.16739	2.41486	0.256086	0.497778	0.207041	1.29438	1.01217	12.5575	0.247509	0.263086	0.887308	1.21466	0.18595	1.53117	0.896891	1.47467	1.13868	1.94772	0.963755	2.527	5.09428	5.22859	2.667	2.69747	0.080509	0.212829	1.11813	9.94978	7.39014	1.1447	0.135202	0.127273	0.0634648	0.620728	1.01261	0.130954	1.63583	0.310958	0.250478	5.13278	1.91029	1.17861	0.679164	2.08608	1.1936	2.55851	0.191887	0.382216	2.69721	0.0494792	2.18959	0.813083	1.37725	0.537372	0.548873	0.0268101	1.4388	2.11693	1.04397	0.03009	0.278017	0.0232332	1.63604	12.083	6.18325	0.19316	0.0366139	2.39429	3.11944	2.26141	0.303581	2.44053	2.2787	1.00837	0.206506	17.4487	0.131379	2.6028	4.57417	0.67379	0.824289	16.0232	0.00333643	3.64942	0.181092	6.9081	1.04489	0.591687	0.256258	1	0.123799	0.484663	0.50634	1.58022	12.2588	0.585797	1.63287	8.92376	1	0.196016	5.44139	0.650753	1	0.314422	0.674643	0.0420481	0.383396	0.316041	0.11049	0.590271	0.210082	0.147189	0.0183528	1.10868	16.6928	50.0408	24.2073	3.83313	1	0.555545	0.371113	0.0738988	0.0295035	0.0563525	0.637434	0.118614	0.210645	0.34276	0.019799	0.105012	1.10054	0.0985544	4.93402	0.565784	1.19516	0.80752	0.688353	1.80391	0.779336	0.465554	0.997303	0.60525	0.529149	2.37052	0.100638	0.148725	0.818994	1.82525	0.0731849	0.403957	3.25586	14.5697	0.378573	0.0565375	0.684204	0.404654	0.159187	0.997282	1.82087	0.544848	1.2051	0.809667	0.0479922	1.20746	1.16873	0.793666	0.552641	0.996986	1.48027	0.0998505	0.256136	2.38678	7.11158	1	9.8122	0.127323	1.63621	0.301963	1	0.0538322	0.96965	12.5407	0.300171	0.0997732	36.8389	0.119202	0.996224	4.59255	2.62499	0.990264	1.85031	0.148268	0.713659	0.918537	0.719443	0.204696	0.0800405	0.307289	1.82817	0.443568	23.8218	6.57503	0.234619	0.00986226	8.11329	2.10366	1.92217	0.144633	0.103539	0.162571	0.802476	1.39496	0.192822	0.331232	0.86518	0.305815	1.71852	0.289911	0.317077	1.61414	2.01056	0.082365	9.82597	0.181959	2.40624	0.380688	0.4867	14.5771	16.1845	1.20934	3.50477	1.25576	4.31492	8.12666	0.139562	3.42157	1.02866	0.477991	0.10804	9.15464	3.44035	0.175234	0.402185	0.470644	0.293062	0.0661338	0.160967	1.096	0.887387	0.689663	0.0286119	9.4811	3.1226	9.30932	1.02425	4.85684	1.31794	2.2482	0.697993	0.239929	4.80289	1.53193	0.714296	1.14874	0.587682	0.793246	0.0516351	0.331329	1.02552	9.10595	0.18176	0.528997	0.219988	0.945097	1.53084	2.9748	49.9277	2.22599	1	0.141374	0.491134	1.04665	8.74216	2.46253	5.71217	0.379225	0.650125	0.836137	0.0637357	3.02505	2.92989	1	0.0222882	0.599631	0.618567	0.575598	1.40706	0.641743	0.632594	0.691158	0.578261	0.112183	0.0439728	0.161443	0.245289	0.362718	0.158226	0.308509	0.237775	0.203373	0.156702	0.323807	0.410505	4.37063	1.46419	26.4026	0.384618	8.14122	0.213214	2.60619	0.16857	4.98166	0.154933	1.01601	390.163	0.757131	8.11317	4.15042	1.10972	4.29101	1.82049	1.1824	0.630698	0.167688	4.74572	4.77372	14.9369	12.7679	4.27306	5.57784	32.2609	3.04254	2.57495	0.404602	0.119389	1.00085	0.184247	0.813139	0.479361	0.918036	2.60602	0.427793	0.375947	0.203393	0.140693	0.0536837	0.0385743	0.299708	0.373623	0.0633339	0.0919128	0.218206	0.257934	0.0508809	0.332131	0.0688144	0.108329	0.0522192	0.0969295	0.164839	0.422688	0.347832	0.0711501	0.789494	0.375347	0.247711	0.494787	1.35645	1.92088	2.14091	0.507255	0.563586	1	0.2049	0.0238662	0.00695642	0.224541	0.216796	0.343642	0.137019	0.40312	0.321178	0.233673	0.11172	0.979526	0.335474	0.856206	1.44321	0.310957	0.534744	0.219218	0.130309	0.174479	1	2.03543	0.110175	1	0.112091	1.73383	0.20392	0.571308	0.085977	0.449319	3.32196	1.98392	0.705236	0.438145	0.536976	1.8609	0.282973	2.34189	0.0238807	1.97551	2.61424	5.02831	6.78196	1.24616	0.187099	1.10065	0.0711342	1.50252	0.231762	1.20796	40.7846	0.0557994	3.07079	3.61248	5.9075	28.8927	30.3867	4.96931	6.91012	10.9553	69.4447	35.19	5.8467	0.531176	3.19378	2.34114	0.55913	1.21323	0.278967	1.85494	0.186688	0.145693	0.422078	0.330021	0.167976	0.251029	0.252325	0.650806	0.779402	71.8333	0.495591	6.35394	1	1.27683	0.202999	0.386047	5.30718	1.1932	0.0399944	1.17196	0.171968	0.0338164	2.59781	0.50088	0.769406	1	1	1.39608	4.33291	0.803479	4.84736	1.29887	0.0689827	0.274014	1.23972	0.0182609	0.714148	1.01699	4.55507	0.0542397	0.620785	0.190401	1.14783	1.37417	0.99873	4.85968	0.959577	0.0876428	1.41117	0.752353	0.0779726	0.0261703	0.0161942	0.0257589	0.0394185	5.43918	0.993249	1.01595	0.991931	18.5374	30.1697	22.3905	1.51501	0.145685	350.229	0.722004	0.597238	0.681317	0.533941	4.54447	9.55024	6.0957	1.65372	0.0751322	0.897571	1.93326	2.03017	0.757233	0.787345	0.565916	0.184625	0.808474	4.87821	0.285503	0.592231	0.328193	0.402733	7.06746	0.237455	0.562335	1	1.49114	4.35534	0.0424292	0.251734	0.192652	2.9886	10.4364	13.1964	2.63065	3.31085	0.522692	0.684186	0.42513	0.338817	0.357908	1.06898	0.383899	4.84901	0.223703	1.17477	0.557186	0.246015	0.580259	3.09963	1.07961	1.51887	4.74151	6.7908	2.17767	0.753275	1.66003	1.0104	0.961367	0.370243	0.24519	0.822623	0.621275	1.02118	1.871	0.889958	1.48058	6.23744	11.7902	0.465488	16.2795	1	19.933	0.401192	0.503675	0.336438	5.29487	7.20162	3.09184	0.950453	12.4049	2.93172	179.653	20.4837	11.8718	3.88494	7.11616	5.98723	0.185639	0.450031	0.302245	0.959113	5.50212	0.774646	0.360771	2.4132	0.699507	3.92171	0.115333	1.43168	1.24103	2.03056	0.10441	6.46267	0.128215	0.349578	0.611845	1.59435	1.23688	0.885399	0.609528	0.381663	1.68666	0.0907777	6.8664	2.2532	0.774552	0.213946	0.523516	1.01612	0.152329	0.301906	1.00311	0.866575	0.155002	1.27172	0.490639	0.290878	1.31027	0.656295	0.202785	0.574364	0.0325802	1.46576	0.19267	0.689975	0.0617265	7.1598	0.522982	0.208278	0.887629	19.7424	1.05519	7.99492	3.20197	2.41166	0.683891	1.6403	0.292125	0.367451	0.149286	0.765384	0.876349	1.09621	0.133963	1.11017	1.22079	0.889564	1.06142	0.271595	0.305808	5.66288	0.348715	0.309194	0.906711	0.171719	2.83865	0.0185114	0.355496	0.582313	0.284149	0.291386	0.673753	0.255899	0.294562	2.09594	0.923132	0.641455	0.996732	1.00232	0.397387	4.43014	1.71003	0.370473	1.02285	0.584632	1.49142	0.263479	2.52518	0.0726315	0.255364	0.112149	1.46131	0.182449	0.0358586	1.0177	1.39203	1.00569	1.00049	0.543104	0.100308	0.641763	0.281731	0.59392	0.769602	0.100417	0.0762413	6.75063	5.1152	0.477795	0.000886931	0.0204216	0.809488	0.145948	0.283064	0.358676	0.751411	3.27982	0.308781	0.321313	1.02274	0.580456	0.267626	1.11447	1.10039	1.20558	0.124611	1.78786	9.65312	0.904919	3.82802	4.42226	0.418276	0.105437	0.209408	1.42618	0.117681	0.647871	0.327441	0.225458	0.729354	0.459526	0.320296	0.510622	0.468079	0.412309	0.539056	0.875872	3.92702	13.8032	1.90494	0.997539	0.212784	0.416436	0.100177	1.49674	4.23108	0.0755625	0.146111	1.32315	0.0149351	1.24175	0.793672	0.0270717	0.94071	0.310473	1.0657	1.56639	11.7728	2.27213	1.54109	0.153284	0.420325	0.363977	0.586046	3.39986	1.33036	1.27754	1.07285	1.44022	0.14824	0.277986	0.940271	0.20444	2.67457	0.803903	0.429339	0.167246	0.50126	1.45292	0.506551	0.801766	1.07659	0.79768	4.34585	0.268875	0.90884	2.10918	0.771385	3.2342	16.8005	0.408494	0.722666	0.316814	3.3862	1.58578	1.5249	1.06882	4.23952	0.832625	0.33637	1.61333	14.2688	3.71446	0.22217	1.07518	3.57413	1.69118	1.03149	2.25211	0.567939	0.18634	0.0634437	1.00222	2.33737	1.44583	0.849436	0.192121	2.53354	0.326909	0.273368	0.0291319	0.119271	0.212066	1.53205	0.864661	0.300756	0.571417	1.19638	0.0514297	4.05849	1.52559	0.928452	0.719975	0.141045	1.01796	3.74003	1.76513	0.169182	0.569333	0.989839	0.413869	0.153948	0.277254	0.444746	19.0661	0.268949	1.53434	2.75433	2.53867	0.633426	1.43074	0.408609	0.706942	1	0.486029	0.11995	1.92881	0.750335	0.0703195	0.350034	0.255393	0.143393	0.296591	5.52182	0.0975155	0.215421	0.856824	0.506944	1.65026	0.282447	1.6281	2.47139	3.30619	0.337538	0.132897	0.902368	1.38035	0.536313	1.2414	1.43104	0.640018	0.750947	1.51017	0.366714	0.744008	1.83996	0.171975	0.0176985	1.13292	0.00654025	0.0119115	0.0198873	0.00631716	0.0210949	0.0582096	0.00601636	0.00792976	0.0247291	0.0771476	0.00622714	0.216731	1.63822	1.43089	0.0952271	1.75671	0.608231	0.676574	1	1.19468	0.789546	6.97804	0.313317	4.45671	2.3483	0.673164	0.184899	0.767851	0.698886	0.981277	8.53185	8.06435	1.54841	0.682825	1.56216	1.89859	1.55193	0.629427	0.192564	0.2802	0.233217	0.872335	0.976552	1.18408	0.657591	0.886903	0.691654	0.852783	2.0585	0.685718	1.59886	3.43586	1.03895	0.56397	1.50816	1.0152	0.252984	0.159907	3.56047	0.578354	1.7786	1.69939	2.92456	0.415683	0.21542	0.160186	2.51158	2.8258	5.31333	0.47429	2.81115	0.169846	0.10974	0.275496	1.24449	1.81511	0.0223199	0.0119502	0.586189	0.2305	0.148964	1.69302	1.47687	0.225078	0.0423271	1.06373	1.23977	1.19891	1.63232	0.386284	1.49013	1.3214	0.923891	0.675979	1.3839	0.404525	0.152779	0.274025	0.377727	2.74693	0.0739254	0.168786	1	0.655617	0.518879	0.333173	0.755462	0.0942754	0.231109	0.0538539
SFUN-07022	11.1237	1.33756	4.42886	0.378585	0.864925	1.86117	1.05856	0.608219	0.115116	0.539562	1.08249	0.204336	2.04507	18.9521	0.0930494	38.3004	0.429501	0.0819686	0.472636	2.96233	4.18908	0.420208	1.75976	0.673597	17.4701	1.90229	1.67745	0.126379	0.268686	0.996119	0.139152	0.429545	4.99361	42.4505	0.990797	0.279239	1.62019	0.131928	0.762934	0.141002	4.85854	51.95	0.398458	0.818185	17.8049	1.65022	0.461949	1.21387	0.609431	0.40196	0.246945	0.261987	0.307426	0.30508	0.746447	1.75826	0.146979	0.897367	0.704599	31.8824	0.14386	0.307175	1.40986	0.0335534	0.779618	0.953461	0.312914	0.726006	1.05634	1.7101	0.191897	0.747394	0.0653144	1.28683	1.94323	0.466827	0.145207	1.21762	2.95027	1.01411	1.45993	13.3952	0.97337	2.46562	1.82345	6.35693	0.142198	1.53384	0.485455	1.12947	0.781249	0.539434	0.488055	0.130936	0.589546	1.86191	40.3876	0.566729	1	0.297738	0.227895	0.017853	0.717034	0.403312	0.640686	0.775664	1.24849	1.52333	0.184442	1.3564	0.329658	2.68011	0.585962	0.509728	0.707493	1.13977	1.08177	2.72963	0.861339	2.64023	0.741041	1.0694	2.62716	0.785988	0.868526	1.83246	1.82137	4.24038	0.329008	1.14269	0.54947	1.43624	1.47315	2.38255	4.68005	1.24002	1.69418	0.108478	0.154209	2.74077	0.708473	0.819463	0.803253	0.832691	0.30703	1.42952	0.0869055	0.124732	0.716114	0.75055	2.39006	0.572695	0.399347	2.18178	1.22094	3.3693	1.78749	3.93463	0.420505	0.095205	0.585481	0.479139	1.05531	0.778921	1.20691	2.20885	1.78783	2.02403	1.63416	3.61019	0.189543	4.13092	0.142847	3.42342	0.933702	0.87726	8.75085	1.11749	0.422707	21.3455	1.28805	0.416429	0.41025	1.48	0.183307	4.12636	0.957018	2.28774	0.981349	0.937163	0.273522	0.0588016	0.0601621	0.168571	0.106484	2.37717	1.99351	0.760872	0.130882	4.1056	9.492	3.26951	0.0672121	0.757963	0.24015	0.461748	0.227509	0.0824002	0.954044	0.751834	0.134399	0.50414	1.47795	1.27614	0.221386	0.170133	0.186383	1.531	0.386591	0.687145	0.645863	0.410695	0.0250182	0.325227	2.4417	0.304617	0.398084	0.974908	0.0861767	0.864192	0.36685	0.131628	0.106243	2.07475	1.96313	0.911036	0.834243	0.190297	2.71201	0.630324	2.11805	1.19708	6.28535	0.336917	0.427354	3.60232	3.26626	0.164442	0.257533	29.0892	0.0662013	1.23858	1.95684	6.66771	0.6248	8.56245	1.54946	12.9076	1.57404	1.11678	0.0726332	0.295632	0.968236	5.19166	0.436098	0.237644	7.79462	1.01488	12.407	1.38379	0.197961	0.907222	0.362295	0.215508	0.104084	4.84223	1.97885	0.0490528	0.489128	3.17046	0.531298	0.180761	0.176498	0.0902056	0.826445	1.76825	0.367743	3.47022	5.83702	0.717164	0.0764865	1.20484	14.2674	0.116192	0.3253	1.71431	4.61665	119.638	2.12479	0.77052	17.1934	0.73632	15.5408	1.07976	11.6148	0.738867	0.315414	1.83812	0.402338	16.8572	1.38829	6.90732	0.18563	0.218737	4.84683	1.4105	1.73521	0.106739	6.64115	4.46089	23.9552	0.112568	0.0719868	0.252331	3.20641	12.7889	0.196328	0.0968218	0.0355073	0.0521881	48.7994	2.84925	2.47597	1.2247	0.256468	6.09898	0.161109	0.266528	1.07122	1.06699	0.75846	0.204744	0.498578	0.240692	1.74477	0.676717	2.62047	0.870431	0.417407	0.102043	1.49258	4.36037	2.7549	0.359643	0.356632	0.286683	1.70778	0.191683	0.517084	0.205913	0.243665	0.655519	1.14214	0.680602	2.26367	0.203916	0.0477961	0.397692	1.01155	2.64796	0.895464	1.6541	0.0637004	1.32647	0.859408	11.1424	1.11292	0.231401	3.82284	4.53421	3.62673	3.78192	6.03839	3.30408	15.5798	1	0.519046	0.140028	1.3755	23.5035	0.750415	0.935378	0.224951	0.254565	0.48266	2.92242	4.27251	1.88868	10.5813	0.239742	0.0943811	0.26203	3.19018	0.943893	0.316027	0.327713	0.868908	0.407387	1.57781	1.5191	1.21831	0.27755	1.19156	0.391031	0.13914	0.33854	1.36074	1.51179	0.146062	29.8709	0.163221	0.932027	0.35952	0.580161	0.318436	0.958552	5.75069	1.87163	2.64888	0.997622	0.288015	1.03026	0.38651	3.31387	17.9919	2.25988	0.161422	0.707914	13.2196	1.39323	1.02664	0.805014	0.570283	1.9781	2.51868	0.203846	2.10161	8.14676	0.462026	0.167691	17.5506	0.442049	0.338734	0.241902	0.656936	0.516048	0.433281	1.53427	1.57866	0.251525	1.2001	0.237044	0.289529	39.3631	3.62111	1.00948	0.631543	8.81926	4.54932	4.37477	1.94471	0.928182	0.470284	7.05314	15.126	0.377522	0.0692968	2.13605	0.158732	0.833076	0.551741	2.35912	0.600641	0.0671212	14.452	4.28952	2.86379	11.411	4.18209	0.816735	0.00295174	1.14097	4.86053	5.09443	7.74713	0.365545	0.214904	1.3172	0.843224	0.579023	0.599283	0.135864	0.332767	3.34646	3.38407	7.6019	0.553165	0.207041	1.13841	0.370499	6.02267	0.247855	0.269709	0.208359	0.27322	0.18595	1.44782	0.705448	4.34032	4.19707	1.23339	4.6633	1.50552	4.06948	3.62251	4.76926	1.25022	0.080509	0.212829	0.0836794	6.76459	5.55769	0.707851	0.135202	0.127273	0.0634648	0.514973	1.83046	0.130954	0.649086	0.310958	1.63277	3.76619	8.71964	0.8618	0.374992	0.368385	0.892208	0.864084	0.191887	0.170938	1.27675	0.110846	11.1553	0.332412	0.318132	2.31936	0.548873	0.0234557	0.203667	0.732448	1.39167	0.03009	0.278017	1	1.25918	18.925	4.84943	0.19316	0.0366139	0.474454	0.199108	1.94323	0.857723	0.438358	0.986456	0.779744	0.206506	9.34905	0.345477	3.13016	4.60848	0.80705	0.976491	1.97189	0.00333643	2.3531	0.255486	2.55497	0.791935	1	0.256258	1	0.123799	0.484663	0.359991	1.01017	1.79028	0.585797	1.75515	0.40436	1	1.7571	1.13487	0.198881	1	0.314422	0.674643	0.0420481	0.383396	0.12116	3.73622	0.590271	0.210082	3.69342	0.0021847	7.59603	30.1272	21.938	29.897	1.11562	1	0.0482783	0.418091	0.0738988	12.6591	8.6924	0.637434	0.179382	0.396931	0.34276	0.0337542	0.337682	3.52321	3.32612	2.93687	0.318104	0.938226	1.29897	1.3758	3.23825	1.04325	2.36854	1.52555	0.453924	0.426732	0.988651	3.54213	0.148725	1.79276	2.19272	0.117084	0.123579	0.907446	21.7487	0.378573	98.9391	0.568205	0.404654	0.159187	2.02639	2.64594	1.23148	1.7536	1.50397	16.7882	1.21476	2.38304	1.08334	1.55744	2.07908	1.06806	1.20793	0.256136	2.14573	0.471068	1	2.91448	1.30013	1.73588	0.301963	1	0.0538322	0.96965	34.1402	0.201978	0.0997732	48.6805	0.119202	0.805823	3.33874	0.442513	2.08892	1.21273	0.148268	0.713659	0.802728	0.123554	0.554281	0.0800405	0.307289	0.688874	1.20519	13.1819	3.26827	0.234619	0.00986226	0.304934	1.57304	1.26837	0.144633	3.01305	0.162571	1.00706	5.11139	0.192822	0.331232	1.42551	0.305815	0.408394	0.99854	0.490422	1.56892	0.737288	0.082365	4.83724	0.294392	3.3496	0.373941	0.686919	8.03009	8.53301	2.60392	3.17448	0.999675	2.85395	4.54445	0.139562	1.86734	0.337477	2.49424	0.10804	5.25974	1.3534	0.175234	0.402185	0.909227	0.293062	2.14887	5.15387	0.0722471	1.31274	0.443315	2.02443	12.0738	1	0.162534	2.81538	1.73559	1.11694	1.42221	0.629927	0.439506	1	0.0272619	1.00369	1.55914	0.759095	1	0.0516351	5.71158	0.223265	1.07228	0.18176	0.321607	0.219988	0.735019	0.1728	9.25309	82.382	2.12981	1	0.141374	0.712279	0.485892	2.33593	0.678503	0.00764276	0.379225	1.14548	1.77865	0.0637357	5.96747	1.84131	2.80361	0.0109577	0.380034	8.61098	0.605777	1.35365	1.11854	0.629511	1.41472	0.578261	1.81028	1.32952	0.161443	0.245289	0.362718	0.197989	0.365508	0.237775	0.203373	0.156702	0.323807	0.410505	1.53024	0.299429	5.05039	8.73727	1.15592	0.213214	1.85118	0.19672	6.0539	0.154933	6.82777	299.357	0.757131	11.2274	11.2308	1.8566	12.0183	0.630236	0.242677	0.51136	0.225704	0.101698	1.14575	2.28791	2.85727	4.96387	4.27018	0.986496	1.05559	0.246269	0.902069	0.119389	1.87265	0.0488518	0.320165	0.479361	0.283843	1.73007	0.961214	0.375947	0.391801	0.877825	8.49431	11.7204	0.299708	0.373623	7.49465	5.85927	1.42829	1.19972	0.740562	0.332131	0.353801	1.06684	5.03054	5.83118	0.164839	0.422688	0.709575	0.0909567	0.789633	0.699853	0.465902	0.0874032	0.234081	0.34106	0.141359	0.585391	0.235489	1	0.2049	0.0120018	0.00695642	0.224541	0.160169	0.343642	0.137019	0.40312	0.985427	0.688294	0.480782	1.26105	0.180204	0.228223	0.382004	0.310957	2.95348	0.753125	0.477811	0.664423	1	5.66447	0.110175	0.328735	0.112091	0.46433	0.20392	0.395038	1.50127	0.449319	9.97854	1.54871	0.266705	0.556786	0.242072	2.37508	1.14727	0.105454	0.0238807	3.34526	0.404322	22.2671	7.39438	2.96703	0.187099	2.77544	0.0391915	1.36019	1.19925	2.09056	1.33403	0.0557994	4.06912	5.67476	4.86695	13.9262	14.8872	2.11182	2.64961	2.93618	57.4609	32.8674	5.02433	1.49391	0.96433	0.809013	0.55913	1.03897	0.24593	1.26016	0.186688	0.145693	0.422078	0.330021	0.167976	0.251029	9.15361	0.650806	1.11131	63.4791	1.0429	1.48981	1	0.4922	1.34317	0.188047	1.53811	1.56736	0.0399944	0.990966	0.170144	0.219674	3.26871	1.39235	0.769406	1	1	0.603923	2.42778	0.217216	4.27335	1.37042	0.0689827	0.274014	2.09756	0.0182609	0.0494832	0.247804	3.8005	0.454234	2.48724	0.137407	1.66753	0.916197	0.50731	1.67555	1.09253	0.0876428	3.60632	23.172	31.0174	4.26624	57.6965	140.277	12.5687	4.04963	0.800409	0.362072	1.87421	4.33951	261.763	6.60585	0.497978	0.145685	78.3909	10.5698	8.21861	12.8337	9.96301	0.676246	3.03041	0.749145	7.64712	0.0751322	0.744677	3.49926	2.89785	1.03122	0.875723	0.655252	0.314229	1.08186	8.13821	1.05317	0.637789	1.10441	0.402733	2.36659	1.07477	0.40879	1	3.50581	2.11737	0.0424292	0.251734	0.192652	3.39667	1.77315	0.813627	3.86194	1.70012	0.522692	0.545197	0.445458	0.338817	0.631562	0.567686	0.304532	0.350595	0.603306	0.286147	0.261834	0.246015	0.755987	0.720525	4.08943	2.37567	1	3.68275	2.27449	0.524981	0.2447	0.234696	0.362537	1.28828	0.585779	1.3084	0.275586	0.584389	2.42691	1.67307	1.37165	1.55226	5.26019	0.465488	3.2665	2.16285	19.0787	0.453591	0.0600309	0.665469	0.0110209	21.5887	3.19991	2.78015	20.6183	1.7602	48.4922	2.75187	1.13999	1.37127	0.848373	5.5953	0.185639	0.27303	0.183857	0.959113	2.78363	6.42424	0.360771	5.29543	0.257572	3.10947	0.115333	0.298274	0.365833	1.44519	0.10441	6.30787	0.128215	0.705535	0.540583	1.85539	1.30412	0.990498	0.589223	0.544056	1.59319	2.60396	4.63669	3.44275	6.21409	0.213946	0.134182	0.764055	0.152329	0.301906	0.914869	0.715786	0.155002	0.989733	0.44055	0.0919412	0.910059	1.04184	0.202785	0.20319	0.0325802	0.677249	0.585182	19.8214	0.455436	1.82602	0.522982	0.322532	0.307248	53.8111	1.7843	7.26723	4.92737	0.832847	1.06551	0.143807	0.292125	0.946422	0.621959	1.31103	0.974735	1.26116	0.133963	0.567054	1.47492	1.68682	1.3837	0.271595	1.45418	2.07881	0.348715	0.309194	0.626299	0.171719	0.740452	1.37913	1.30894	3.46008	22.2507	0.291386	0.673753	0.255899	0.585752	1.32962	1.1221	0.676593	1.58719	1.32247	0.321708	4.43889	0.925022	0.370473	1.69418	0.424827	1.18383	0.263479	1.79189	0.0726315	0.255364	0.35861	0.789786	0.182449	0.0358586	2.5658	0.918005	0.38237	0.798665	0.454584	0.918923	4.09183	0.281731	0.731279	0.268955	0.212278	0.0762413	0.0721495	0.572842	1.42589	0.000886931	0.0204216	0.113087	12.443	0.283064	3.16943	3.65058	0.212324	0.308781	0.321313	0.257846	1.43892	0.267626	2.81368	3.35397	1.79783	0.124611	2.51808	4.48202	0.376948	2.31361	10.9022	0.704368	0.105437	0.209408	2.06048	0.342429	2.51008	0.327441	0.503399	0.20908	0.391616	0.320296	0.721609	0.781389	0.412309	0.140435	0.670969	0.22183	2.61136	0.81612	1.01315	0.353261	0.416436	0.100177	2.22471	7.03318	0.0755625	1.16033	0.877829	0.0544307	0.34317	0.816581	0.0270717	0.333424	1.31292	1.50505	1.5426	6.35872	1.60128	0.168315	0.153284	0.612175	0.291631	0.394691	0.288749	0.0956861	0.443522	0.595752	0.943325	1.30014	0.277986	1.097	0.20444	0.27831	1.20466	0.429339	0.167246	0.542773	1.11599	0.202186	0.948906	0.692568	0.226095	1.08678	1.29322	1	1.76965	1.50964	4.97791	11.962	7.03641	0.68136	0.316814	4.80318	3.00961	1.16	0.871914	3.29854	0.404034	0.0366298	2.05215	0.0939334	2.64047	0.22217	0.374214	3.00874	0.707804	0.756336	4.30426	1.14997	0.18634	0.0634437	0.3244	1.52665	3.39238	0.221419	0.509217	0.734241	0.0493585	0.273368	19.2568	0.700322	0.0984644	1.70788	0.20295	0.0990005	0.326501	0.0808154	0.0514297	6.64069	2.746	0.696998	0.254478	0.141045	0.950221	2.26985	1.11311	1.20399	0.0910994	1.53765	0.413869	0.0833435	0.682479	0.382722	1.7362	0.707513	2.9309	0.979416	1.7887	1	0.983926	1.21266	0.648474	0.251263	2.11923	0.11995	0.208622	0.689762	0.0703195	0.862308	1.06595	0.143393	0.296591	0.162406	1.64736	0.215421	2.6285	2.40852	0.674033	0.282447	0.486213	1.83065	0.637097	0.337538	0.132897	1.89911	1.59296	0.495662	1.00646	1.12313	0.120253	0.719597	1.616	0.734437	0.618054	2.43703	0.0821322	0.0176985	0.838269	0.00654025	0.0119115	0.0198873	0.00631716	0.0941035	0.0582096	0.00601636	0.00792976	0.0247291	0.0771476	0.00622714	1.70738	2.69417	0.900213	0.0760626	1.83154	0.771107	0.738494	1.00063	0.639357	0.756548	7.61251	0.901942	2.72005	2.1654	0.656719	0.184899	0.771739	0.609555	0.631572	2.93335	2.2551	1.76987	1.02201	1.34063	2.43949	2.32959	0.634045	0.788952	0.2802	0.856898	0.951162	1.30241	1.13717	1.03272	0.701655	0.633653	1	1.32532	0.612429	1.27846	3.65249	0.960848	0.988958	1.2881	1.33177	0.655019	0.162239	2.60906	0.921132	0.235634	1.25907	2.46021	0.696245	0.21542	1.97464	1.21558	1.27334	3.15999	1.93161	1.2504	1.6179	0.10974	0.149013	0.548997	0.162149	0.0223199	0.0119502	0.510091	0.474957	0.100587	0.41672	0.257351	0.225078	0.0423271	0.760572	0.711981	0.695771	0.213019	49.3884	2.45659	3.0991	3.08994	3.35191	2.31562	0.404525	0.152779	0.274025	0.245494	0.191447	0.445656	1.98491	1	1	0.477473	0.482672	0.0451343	0.0942754	0.123015	0.0538539
SFUN-07023	14.5119	0.905107	0.748126	0.473947	3.37135	0.071167	0.720043	0.645549	1.09486	0.185702	0.826286	1.01554	1.8698	1.41687	2.43906	38.0346	17.8182	0.146417	0.433837	1.61297	0.915435	0.355152	0.403734	0.98572	16.3494	1.98435	4.06287	0.553423	31.9044	4.51123	1.18628	1.19888	1.96464	0.731244	1.08178	8.51763	2.33246	0.131928	0.914684	1.14391	0.659041	6.42735	0.815495	1.10025	0.358729	0.412522	0.461949	1.46521	0.744603	1.03371	0.246945	2.06292	0.797551	1.97869	0.435866	0.779569	1.77571	1.01513	2.34605	0.794621	0.407613	0.114491	1.66763	0.348213	1.86568	1.05177	0.255193	0.55244	0.520032	0.170755	0.455285	0.931839	0.64	1.27544	1.33582	0.802021	0.46055	0.623352	0.196168	1.14995	0.841601	3.26836	0.376293	0.711353	1.11436	0.615612	0.142198	2.68841	0.485455	0.732851	0.594863	1.59256	1.56387	1.72765	1.02061	1.51451	0.864818	0.425113	1	2.72884	0.379978	0.0276681	0.824465	0.15825	1.33962	0.717565	1.13159	2.109	1.37102	0.865947	2.79167	9.18029	0.41496	0.846726	1.43569	0.963159	0.955497	1.09955	0.88915	0.829567	1.30774	1.09266	3.36473	1.30406	1.82655	3.65126	0.992532	4.65908	0.747247	0.440824	0.0944847	0.60273	0.719852	0.75168	1.02779	0.664196	0.772733	0.903265	0.471857	1.06159	0.689194	0.822443	0.713689	15.3078	0.76754	1.45366	2.17042	0.874832	0.876017	1.20411	0.374342	0.939876	2.89954	1.00525	6.42209	1.6557	1.54161	1.44697	1.84927	0.502103	0.816349	1.2854	0.958779	1.00201	0.4661	1.30012	4.87395	1.68798	1.06396	6.92332	0.189543	6.0275	0.393361	5.10834	3.63908	0.881885	1.16432	0.618355	0.526244	0.634158	1.07126	0.637267	0.11804	0.432006	0.617016	0.437824	1.76396	2.77494	0.598957	1.38998	1.33463	3.38116	0.241223	0.168571	0.106484	11.5435	1.08093	1.75757	0.580713	4.7877	0.822736	1.69768	0.988351	0.0641803	0.24015	0.792966	0.227509	0.496342	0.524438	0.467157	0.311195	11.3549	0.528946	0.85028	1.29743	0.882711	0.186383	0.924481	0.537219	0.555464	0.791106	0.482292	0.407512	0.288323	1.82406	5.23562	0.69422	4.71752	0.0861767	0.96715	0.206604	0.131628	0.166934	0.305026	0.988117	0.839713	56.4713	0.667285	1.25204	1.20415	1.43673	0.545233	2.26018	0.602627	2.12979	3.3982	2.13986	0.213858	0.549389	2.02041	0.0662013	3.01636	1.11032	9.36387	1.07234	1.36885	3.99067	5.40719	1.30403	3.9389	0.0726332	0.295632	0.784307	1.2425	0.532018	0.237644	2.58789	7.87778	24.511	1.0246	2.02053	0.187287	0.0723047	0.493922	0.104084	8.90011	1.40545	3.26228	1.67814	0.0781857	0.333262	6.74334	0.150042	0.0902056	0.159843	1.09635	0.0493054	1.98481	1.04849	0.717164	0.153977	1.50096	1.01779	0.698427	0.856362	0.132125	1.20832	1.53016	4.25161	1.60527	1.20462	0.195671	1.10227	0.555787	1.11524	0.367191	2.80816	0.818087	0.26841	1.2225	1.20947	1.72848	0.355587	0.326728	0.751819	0.858581	1.57697	0.521647	0.105897	0.175365	1.32605	0.112568	0.11543	0.252331	2.69212	29.6008	0.196328	0.0968218	0.37714	0.0521881	0.162274	4.96619	2.37646	5.60111	0.256468	15.469	0.214516	1.13484	2.33138	0.0480776	1.97383	1.19502	0.466361	0.652314	1.16702	1.30211	4.3836	1.25274	0.58194	0.0952816	2.23173	1.2621	0.287352	0.359643	1.73189	0.382682	0.14303	0.191683	2.28259	0.584933	0.443077	0.686788	0.953032	0.722398	0.858452	0.203916	0.466411	0.634591	1.03752	1.94484	1.08714	0.731917	0.0637004	1.09169	1.28429	1.6706	1.11309	1.21991	2.79274	1.77891	0.580917	2.11055	0.0590308	1.22203	49.5971	0.0667185	1.05417	0.372593	1.65184	103.194	0.750415	1.06896	15.2631	0.524818	0.853883	0.764706	1.04185	0.685811	2.54728	0.239742	0.793973	0.416827	2.53282	1.26911	1.6547	3.24844	2.43111	1.11418	2.70221	3.40457	2.82983	0.27755	0.129385	1.15115	0.0812096	0.560471	3.56022	0.563688	0.979595	6.70366	1.19306	0.115594	0.35952	0.688317	0.516076	0.666918	12.236	1.78761	0.800501	1.20436	0.774209	8.72469	0.535198	1.12634	0.0420541	1.02307	0.161422	1.18695	39.6831	1.14566	0.590377	1.58706	0.910529	0.712607	1.72225	0.126421	10.2091	2.74486	0.533728	1.49488	0.128867	1.57989	0.338734	1.81506	0.818304	0.564381	1.12483	0.388002	1.36726	0.979582	1.65276	0.237044	0.289529	42.1145	0.126052	0.931859	0.833323	2.41052	0.69942	0.181513	2.05459	0.745907	1.2689	1.45235	6.18287	2.02689	0.0692968	0.473108	0.158732	1.47715	1.5653	1.11629	0.600641	0.0671212	2.45484	9.74717	6.00904	1.9269	2.80576	1.76185	0.00295174	0.619328	0.501284	3.87091	17.6395	0.978778	0.214904	1.20038	3.18334	0.796442	0.476251	0.56355	0.220525	1.51274	1.04832	0.256086	1.67149	0.207041	2.82407	0.0841226	0.520956	0.247509	0.290621	0.507737	0.985532	0.18595	0.0904965	2.21021	0.798009	0.219949	0.307182	0.120799	2.32711	0.0963208	7.01705	2.90182	3.14544	1.27129	0.212829	0.0836794	10.0816	2.70635	0.504167	0.851896	0.278043	0.0634648	0.410148	0.0223387	0.130954	2.10439	0.797089	0.0346544	15.8607	5.20225	0.168255	2.55536	0.368385	2.24455	0.844066	0.191887	0.300656	0.563503	0.0494792	29.486	1.24394	0.571464	0.832472	0.926921	0.0465134	0.498326	0.573268	8.37263	0.03009	0.293162	0.0232332	1.23753	6.42593	0.640485	0.19316	0.0366139	0.385753	9.18738	1.15712	0.932945	1.26374	1.11018	0.719189	0.206506	15.4834	0.43371	9.7221	1.00028	1.01469	3.6795	0.719275	0.00333643	14.6567	0.181092	26.2112	0.980788	1.1365	0.256258	1	0.123799	0.484663	2.12792	2.88164	2.05934	1	2.40715	0.750175	1	0.638708	1.00384	0.945674	1	0.314422	0.674643	0.0420481	0.383396	0.654147	1.41456	0.590271	0.210082	0.979384	0.0091604	0.936482	0.921149	110.878	66.1258	0.348376	1	0.686404	0.292813	0.0738988	0.0954108	0.0855134	0.637434	1.05524	0.84233	1.06997	0.221398	0.591874	0.576106	0.0985544	0.19651	0.139918	0.521093	1.02135	0.97545	1.30308	0.745533	2.31109	1.6711	0.0394184	1.18371	0.403147	0.100638	0.672572	3.58146	1.45472	0.175142	0.123579	0.915056	40.5351	0.378573	0.0565375	1.9313	0.404654	0.159187	1.27855	0.866834	0.679705	0.976511	0.831484	0.0479922	1.14863	0.984521	0.932426	1.00132	1.26818	0.68706	0.780893	0.256136	0.839334	1.32125	1	3.88584	0.669464	1.81786	0.301963	1	0.0538322	0.96965	39.0188	1.42256	0.431462	26.238	0.119202	0.967745	0.398444	0.442513	1.74917	2.18153	0.148268	0.713659	0.701909	0.123554	0.765297	1.71263	0.716531	1.26461	1.16541	22.6924	5.35436	0.234619	0.0168788	0.304934	1.10378	1.01889	0.144633	9.38494	0.162571	1.29681	3.03598	0.936905	2.98774	2.54207	0.305815	0.694253	1.11407	1.38364	0.96635	0.577807	0.082365	12.1361	1.35849	2.08688	1.16236	1.48407	0.774381	10.3595	1.27622	0.169272	1.09729	0.481339	1.49915	0.139562	0.551302	0.250557	1.25007	0.10804	0.103259	0.734613	0.175234	0.402185	0.19218	0.293062	0.0661338	0.160967	8.62933	0.877262	0.877844	0.0286119	0.320097	0.162133	2.18637	0.127768	1.13239	1.37705	0.670468	1.10503	0.885686	0.0634026	0.0272619	1.57472	0.147064	0.587682	0.432228	0.0516351	0.879487	0.0586587	0.533108	0.847656	1.50596	1.09442	0.551611	0.583527	1.15136	1.21958	0.556292	1	0.745463	0.759239	0.443552	1.35438	1.7605	0.00764276	0.379225	0.0896483	0.140984	0.0637357	4.92081	1.80394	0.762304	0.0109577	0.184139	0.880842	1.97506	0.545004	0.762995	1.3086	1.4097	0.578261	0.112183	0.0515747	0.161443	0.245289	0.362718	0.362803	0.308509	0.237775	0.203373	0.156702	0.323807	0.410505	0.543328	0.299429	4.0535	1.49685	0.015949	0.213214	4.17619	0.400983	1.26207	0.154933	0.376683	1.33491	0.757131	1.02568	1.92448	0.52722	0.214516	0.543934	0.613224	1.75015	0.386117	0.101698	0.548054	0.707557	0.802249	0.461251	0.621696	0.874259	1.25105	0.830289	1.65805	1.84799	1.4165	0.0488518	0.320165	0.479361	0.283843	1.13839	0.240373	0.375947	0.203393	0.140693	0.0536837	0.0385743	0.936856	0.373623	0.764958	0.564721	0.218206	0.643788	0.723191	0.332131	0.0688144	0.108329	0.308752	0.332161	0.164839	0.422688	0.458652	0.113865	3.14657	2.06254	2.06756	0.533324	0.325829	0.73284	0.476983	1.01516	1.02461	1	0.2049	0.0462122	0.00695642	0.224541	0.160169	0.343642	0.137019	0.40312	5.42326	6.87311	4.34208	2.27356	0.448914	0.699843	0.574715	0.789987	0.875299	0.786415	0.454162	0.414496	1	9.39277	0.110175	0.328735	0.112091	0.110262	0.910829	0.611738	0.315162	0.449319	2.34153	2.41798	1.43084	0.875192	0.341205	0.107481	0.282973	0.832979	0.241341	0.462616	0.391035	41.6187	0.222522	0.275435	0.187099	3.10824	0.509097	1.03041	0.477706	3.80126	28.2578	1.03913	1.15758	14.7624	1.21992	3.22215	3.17545	0.601424	0.681832	0.761668	20.3346	13.6251	0.596037	1.26423	0.317812	12.3966	0.55913	0.141264	1.72708	1.08988	0.275003	0.243697	0.422078	0.330021	0.167976	0.251029	0.436218	0.650806	0.218754	0.567061	0.312222	1.05625	1	1.06597	3.23705	0.53833	0.109067	0.0453681	3.35553	2.72278	2.00278	1.95974	0.250109	0.810133	0.769406	1	1	0.0517354	1.44154	0.800971	3.75368	1.11735	0.0689827	0.600575	3.46729	0.0182609	1.99775	1.99132	0.144175	0.0542397	0.0123122	0.156592	1.61183	0.708657	1.50662	0.606035	0.161429	0.0876428	3.37102	0.0623903	0.0779726	0.0261703	0.0124367	0.0377241	0.0394185	4.38211	0.734404	0.625801	1.54941	19.0277	3.46224	83.0635	1.04792	0.145685	1.1708	12.2451	0.414768	7.23712	4.43638	3.71071	1.91371	2.87592	1.08726	0.555677	0.518412	0.181841	8.40728	0.464376	0.58996	0.538008	0.184625	1.66841	11.7374	1.02694	0.375351	0.328193	0.402733	0.101433	0.0591727	2.71888	1	1.20834	2.78481	0.0424292	0.251734	0.192652	2.08729	1.21628	0.409962	0.531437	6.44014	0.522692	0.969316	1.15636	0.338817	0.742086	2.00098	0.201749	0.474047	0.223703	0.845437	0.404463	0.246015	0.999898	0.551475	1.18403	6.28559	0.328892	2.77078	1.45997	1.69222	0.2447	0.515027	0.365688	0.586426	0.454843	0.670352	5.45467	2.02499	0.70938	1.62665	2.50619	0.1122	0.167376	0.465488	0.322112	0.173867	0.594876	0.331918	0.993747	0.813947	4.79961	2.8772	0.221671	0.161931	0.764452	0.207685	40.4498	22.2148	3.13754	1.015	3.61121	0.358947	0.185639	0.133148	0.102484	0.959113	10.7552	4.27821	0.360771	2.86287	0.53581	0.138914	0.115333	1	1.41997	0.385845	0.10441	4.72488	7.89233	1.18141	0.412384	0.628078	0.79864	0.871686	0.404429	0.36183	1.04261	0.762427	1.08506	1.76735	2.46843	0.213946	0.337513	2.60547	0.152329	0.301906	1.18311	0.278174	0.155002	1.3704	0.446321	0.190245	0.638676	1.19268	0.835793	1.23969	0.0325802	1.5194	0.19267	0.689975	0.618446	0.0672396	0.522982	0.518277	0.686841	0.0430851	0.215439	0.212442	1.28005	0.556293	0.191482	0.75858	0.474843	0.367451	0.424772	0.292126	0.687523	0.938189	0.133963	0.663578	2.84189	0.706199	1.38933	0.271595	0.305808	3.6057	3.11176	0.51525	3.20408	0.171719	0.519494	0.0148767	0.339214	1.05601	0.19671	0.291386	0.673753	0.255899	0.294562	15.2782	0.691115	0.481525	0.535689	0.661173	0.114894	2.35078	1.07276	0.370473	0.956145	0.281904	0.67893	0.263479	0.944753	0.0726315	0.255364	0.112149	0.974135	0.182449	0.0358586	4.35475	1.4226	0.994848	0.796765	0.115239	0.100308	0.802192	0.281731	0.108532	1	0.100417	0.0762413	0.0721495	0.136042	0.477795	0.000886931	0.0204216	0.535064	17.963	0.283064	1.71957	1.72097	0.212324	0.308781	0.321313	2.15414	0.696857	0.267626	0.125691	3.82791	3.58675	0.124611	2.06533	1.72703	0.935592	0.588213	0.207604	1.00902	1.24152	0.209408	0.272992	1.80269	1.95755	0.327441	0.958286	0.20908	1.17139	0.320296	0.749448	0.586407	0.412309	0.0910255	0.251913	2.35298	0.0429521	1.43536	0.263695	0.362254	0.416436	0.100177	1.80269	1.79696	0.0755625	0.302629	2.15121	0.0149351	1.06202	1.16082	0.0270717	0.270626	0.310473	4.74076	1.99209	0.671747	0.17905	4.24113	0.153284	0.502959	0.643482	0.708317	0.652095	0.0956861	1.88049	0.919829	7.86873	1.08933	0.277986	1.9859	0.20444	0.27831	2.25966	0.429339	0.167246	1.35006	1.21637	0.392652	0.353286	0.53671	0.999187	2.64038	1.16062	2.00506	8.40771	0.61097	8.55457	24.971	0.841732	0.794875	0.316814	1.34922	4.734	2.38719	0.197286	1.98329	0.404034	0.0563916	1.87118	1.08854	1.20358	2.34004	1.29568	1.45681	1.60546	0.243251	5.65926	0.730105	0.18634	0.185204	0.781725	4.03716	0.49301	0.221419	0.192121	0.511059	0.0493585	0.273368	0.0291319	0.693551	0.293065	2.95836	0.292752	0.296538	0.665769	0.452716	0.0514297	0.146558	6.35606	2.33305	0.919626	0.141045	1	4.78851	1.82522	0.692704	1.35055	2.14643	0.413869	1.53598	0.867961	7.31825	0.824204	0.273378	0.931201	2.17383	2.153	0.0643985	8.12588	0.408609	0.440275	1.12212	0.130512	0.11995	0.208622	0.480867	0.0703195	0.543333	0.504439	0.822759	0.296591	0.162406	0.742546	1	1.00727	0.500085	0.178335	0.670678	1.97498	1.22738	0.223047	0.337538	0.132897	0.0848277	0.19212	0.427857	0.577437	0.351869	0.258486	0.564279	0.627455	0.735403	0.765904	16.1964	0.0821322	0.0258689	1.45298	0.00654025	0.0119115	0.0198873	0.027127	0.0210949	0.0582096	0.00601636	0.00792976	0.0247291	0.0771476	0.00622714	0.216731	0.682768	0.408385	0.0840878	1.62621	0.472296	0.353249	1.04583	0.202012	0.196327	12.6375	0.534263	0.952879	1.89011	0.552914	0.392076	0.811029	0.81655	0.491971	4.07538	4.2847	0.66149	0.76189	0.945815	0.447377	0.634872	0.666758	0.510907	0.2802	0.233217	0.501324	0.688382	0.714096	0.605867	0.495954	0.67848	0.284957	0.387387	0.0792425	1.07094	0.0622424	0.820178	0.429403	2.33817	0.675238	0.739791	0.159907	0.365945	1.05305	1.98532	2.44483	2.36629	0.133834	0.21542	0.160186	3.00322	2.32738	6.95345	0.600935	0.19296	0.830109	0.10974	0.0740865	0.968189	0.627045	0.0223199	0.0119502	2.3438	1.0587	0.421746	0.110103	0.381077	0.225078	0.0423271	0.829831	0.688182	1.36344	0.921086	0.663696	2.43596	5.68692	6.49986	4.25338	1.86822	0.404525	0.152779	0.274025	0.245494	0.142653	0.0739254	0.446711	1	3.10586	0.179709	1.4784	0.751345	0.600755	0.907104	0.289748
SFUN-07024	6.37547	1.26852	1.53123	2.66373	0.689142	1.01763	2.23174	0.993971	1.25129	0.865148	0.942792	1.72516	5.14228	1.25149	5.18511	4.00478	0.57624	0.969838	1.00415	2.9352	0.443778	0.718245	0.798794	1.18318	2.93513	2.69351	0.713361	0.985232	1.42982	0.639022	0.139152	0.118198	8.85849	60.5133	0.999515	0.279239	1.22933	0.193478	1.15756	0.25008	0.67975	0.405287	0.283206	1.76554	0.680426	0.992816	0.461949	0.804777	0.273281	1.07655	0.246945	0.615887	2.3084	0.265338	0.715935	0.787013	1.78912	1.95275	24.5569	0.613784	0.760686	0.851164	0.763845	1.16475	0.806379	1.07938	0.134639	0.726867	1.07686	0.363284	0.365744	1.96602	1.07966	2.30578	0.844084	1.28061	1.12858	0.163317	0.507563	0.97373	0.174002	1.36767	1.64812	0.164507	2.0329	0.154494	0.142198	0.691879	0.485455	0.999585	0.71784	0.90234	1.06646	4.38171	1.3958	0.861734	3.31369	0.240356	1	2.68661	0.876726	3.04065	0.931314	1.27044	1.70698	2.32513	1.57815	2.20465	1.10691	2.13978	1.69212	1.01042	1.21559	0.852435	0.755217	1.70559	2.45413	5.08647	0.419469	3.90255	0.684454	1.69892	0.213717	1.36305	2.83936	0.81037	2.61826	1.6785	0.154791	3.22238	0.758662	0.0565274	0.0592458	0.0775023	2.7574	1.85053	6.80955	0.886659	0.53124	0.330317	0.648141	0.792552	0.754141	1.05838	0.30703	1.06049	0.492455	0.63353	0.697937	1.00469	2.40897	1.30656	1.10628	1.59955	0.592953	1.14123	1.25076	1.64316	0.0538572	0.095205	2.89363	0.935378	0.2385	0.934526	0.602955	0.800357	1.65193	0.263418	0.463068	0.723367	0.189543	0.721702	1.47875	0.456421	3.35989	1.08411	0.452275	1.47289	1.52193	1.02365	0.0590536	0.213416	0.110319	1.16573	0.876434	3.07584	1.1179	1.35406	1.77785	1.37015	0.146674	0.9867	1.37796	4.32736	1.38501	0.362998	0.136377	0.600636	0.700226	33.5669	14.1539	15.1227	8.65141	1.22617	0.24015	0.5579	1.77249	0.27641	1.54185	0.619365	0.472019	1.04442	1.00455	0.790328	6.83843	0.520861	0.186383	4.94885	0.526971	0.680559	1.45034	5.39758	1.84137	0.509361	1.43696	0.531523	0.783476	7.42475	0.575867	1.49192	1.78543	0.559589	0.603784	0.77206	1.42707	0.822749	1.48933	0.540418	2.37621	0.641301	1.22202	1.22304	2.97502	0.791085	1.71376	0.860841	0.339626	0.207859	0.685107	1.38887	14.1297	0.640961	1.85796	1.08041	4.46625	9.09765	0.484125	2.35675	2.17666	2.8804	0.0726332	0.295632	2.08092	1.60874	2.26604	0.237644	0.31734	0.0685639	0.464717	1.05125	0.944202	0.187287	0.619513	0.215508	0.104084	1.36156	0.814046	0.0490528	0.440848	6.21195	0.655548	0.180761	0.356579	0.799286	1.11411	0.757128	12.6958	0.507952	1.31278	0.717164	0.551824	0.599648	19.0474	0.790046	4.23214	0.33697	1.26534	14.3113	2.29927	0.572063	0.126175	1.36168	418.911	1.14711	0.157201	0.367191	0.400776	1.47197	1.24898	0.21534	1.08062	1.05489	0.18563	0.218737	1.30388	0.861913	0.598305	0.188799	0.105897	6.97262	0.374821	0.112568	0.0719868	0.252331	0.123988	0.180437	4.60179	5.65081	0.246057	0.108422	0.686544	0.897849	1.06539	3.62241	0.256468	0.669959	0.433324	0.548478	1.32522	0.842771	7.72315	0.676939	0.875253	0.693202	2.45535	1.05113	1.21981	1.00922	1.8217	0.550735	0.324877	1.4856	4.70319	0.359643	0.0654204	0.0784208	0.767772	0.191683	2.30978	0.110171	0.644126	1.63673	1.38998	0.431873	0.074948	0.203916	0.0477961	0.971243	0.834514	1.30044	1.03529	2.72838	1.91555	0.784622	6.02531	5.71538	0.530449	0.496842	0.923077	1.09484	1.41198	0.849931	0.0998123	0.127754	0.456635	1.98744	1.07218	0.140028	0.874821	3.37368	0.750415	3.03456	0.495856	0.703949	2.25446	1.15831	0.454827	0.0553505	0.487347	0.503338	0.264452	0.26203	1.88692	11.4945	0.466825	5.00594	1.09854	0.969024	2.01887	1.41176	1.97851	1.00985	0.433492	0.391031	0.0763108	0.33854	0.116701	0.175898	0.146062	0.0778944	0.163221	0.58538	0.35952	0.74512	0.559987	0.555	0.609951	0.778209	0.23089	2.36447	0.288015	1.13719	0.912939	1.25991	1.45754	0.652672	0.161422	0.68398	0.658935	0.889462	0.238591	0.951994	1.15574	0.82518	1.59083	0.0521638	0.562487	0.278328	0.120945	0.734618	4.34589	0.826895	0.338734	1.85251	0.900068	0.744754	0.500281	0.216006	2.91376	1.58418	0.574957	0.512188	7.64029	3.95573	1.1017	0.867905	0.685449	0.266985	28.5639	12.039	0.845292	1.27354	0.628177	9.81334	3.70594	1.59494	0.20128	1.20916	0.158732	1.1125	0.0472255	1.23381	0.600641	0.52972	3.29667	1.00406	0.383914	0.182765	0.275217	0.59222	0.0316054	0.765906	1.31615	2.37738	0.824764	0.795493	0.214904	3.49388	1.31995	1.04849	1.81432	0.23849	0.999727	2.65197	7.00432	145.289	6.06788	0.207041	0.57162	0.444817	5.87735	0.247509	1.18086	0.828864	0.58085	0.626012	2.13178	0.147572	2.91585	4.30159	2.38486	2.55174	2.4013	0.600861	0.132258	0.701191	0.0591017	1.18381	0.212829	0.0836794	0.0507814	0.0887469	3.30146	1.04617	1.02732	0.0634648	1.23022	1.18223	0.130954	0.816421	0.993373	1.36621	0.855375	2.60897	0.168255	1.81884	0.797097	0.502471	1.08492	0.191887	0.466961	1.73429	0.0833604	1.67333	0.667511	1	4.79075	0.548873	1.08123	6.76768	2.81954	0.359738	0.03009	0.278017	6.8813	1.08199	1.11181	0.499052	0.19316	0.0766116	0.0675174	1.97058	1.34552	1.91922	6.85995	3.43569	0.474398	0.206506	0.899048	1.04627	1	3.34921	0.0678893	0.719479	2.45517	1.15195	1.23182	1.54463	1.30816	1.12408	1.97509	0.440412	1	0.123799	0.484663	0.473308	0.80863	4.60961	0.585797	0.775056	0.151168	1	0.196016	3.28426	0.432487	1	0.314422	0.674643	0.0420481	0.383396	1.03701	1.1442	0.590271	0.559832	0.147189	1.54789	12.8275	5.49348	0.268027	1.68157	1.4628	1	0.0482783	0.292813	0.0738988	2.46682	2.91922	0.637434	1.46672	1.48073	0.34276	3.37983	3.2005	1.393	0.0985544	0.35801	10.5914	2.59184	1.9368	1.91363	3.27986	1.70811	1.92156	2.80938	0.0394184	0.522792	0.403147	0.602351	6.09885	1.68446	3.11307	3.4686	1.23282	1.93016	0.955157	0.378573	0.613051	5.74424	0.404654	0.159187	5.30028	2.35961	2.26925	2.66612	3.17439	0.0479922	1.77784	3.89581	1.71544	1.71793	1.44243	1.64262	0.0998505	0.256136	0.882393	0.552428	1	0.791987	2.57869	0.187066	0.301963	1	0.0538322	0.96965	1.32533	1.23758	1.32153	0.781942	0.119202	0.845249	2.11263	0.442513	0.17853	0.584696	0.148268	0.713659	0.813663	1.29134	0.204696	0.0800405	0.307289	0.961661	0.774768	0.432976	0.05326	0.234619	0.0586829	0.304934	0.0714257	1.34985	0.144633	3.39176	0.162571	0.777135	2.28879	0.824335	0.331232	1.68999	0.305815	3.64127	0.289911	2.13708	1.92033	1.331	0.768056	0.857454	2.27903	2.68561	0.332429	1.25925	0.0194776	1.66892	1.46126	1.43107	0.260378	0.204696	0.338757	0.963465	0.096796	0.250557	0.508532	0.866016	1.41984	1.88962	0.175234	0.402185	0.19218	0.293062	0.0661338	121.553	0.0722471	0.864901	1.43286	0.866152	0.320097	0.162133	0.456098	0.127768	1.39814	0.367714	1.36262	2.0849	0.410031	0.0634026	0.0272619	0.121544	0.447901	0.587682	0.432228	0.0516351	2.48292	0.0586587	0.533108	0.670657	0.982206	1.08148	0.232299	0.1728	0.094457	0.0900777	0.556292	1	0.774971	1.25974	1.58828	0.985227	0.0722706	1.45708	0.379225	1.71249	7.33031	0.652668	0.0349141	1.81777	0.121206	0.105494	0.634421	0.11242	0.362428	2.70246	1.6426	0.424203	0.16016	0.578261	0.834355	1.30886	0.569748	0.245289	0.55378	0.774759	1.18468	0.425047	0.203373	0.485771	0.323807	0.759795	0.188483	0.742054	0.947393	0.0134966	0.772518	0.213214	0.463471	0.389707	2.42519	0.154933	0.376683	1.22125	0.757131	9.21436	14.3464	2.58229	3.71914	0.693601	4.69011	0.698414	0.291153	0.101698	1.60607	0.588849	0.856864	3.20314	0.658013	0.615612	0.353421	1.85558	0.854132	0.477144	2.60249	0.0488518	0.320165	0.479361	0.283843	2.00074	0.240373	0.375947	0.203393	0.140693	0.186177	0.627059	0.920601	0.373623	0.77754	1.01792	0.218206	1.03654	0.0508809	0.332131	0.0688144	0.108329	2.93984	4.03707	0.164839	0.422688	0.067869	0.0558642	0.866776	1.22988	1.78085	0.94425	0.760702	0.723038	0.277646	0.847253	0.235489	1	0.2049	0.298694	0.00695642	0.224541	0.160169	0.343642	0.137019	0.40312	0.37875	0.553661	0.627338	0.382734	1.13808	0.137228	1.22956	0.310957	3.25615	2.79138	2.5555	4.34317	1	5.55925	0.901473	1.47707	0.112091	0.393413	0.882176	0.0320576	0.527811	0.449319	0.767845	0.611767	1.54045	1.00817	1.04752	2.93863	0.282973	0.703104	0.305005	0.849575	3.02927	1.72554	0.222522	0.694356	0.68723	0.788266	6.30506	1.08691	1.99559	2.52439	377.288	0.0557994	1.133	2.69108	0.0569765	0.31916	0.294944	0.257343	0.128037	0.359502	3.18421	2.08967	0.314541	0.227591	0.317812	2.82902	0.55913	0.141264	0.836892	0.307934	0.838725	0.469781	0.710012	0.330021	0.56492	0.251029	0.252325	0.650806	0.645284	0.38854	0.145164	10.4924	1	10.1373	0.202999	1.37023	0.109067	0.0453681	1.45553	1.22095	0.387874	0.259647	0.840777	0.464277	0.769406	1	1	0.0517354	1.36411	0.863298	2.47701	0.827063	0.0689827	0.274014	3.10438	0.0182609	0.0494832	0.247804	0.741395	0.509485	1.01203	2.27709	1.92115	1.44806	1.50813	0.567929	0.161429	0.0876428	2.20283	0.0623903	0.0779726	0.0695022	0.447889	0.592449	0.478345	15.9741	1.14541	0.710053	2.57143	0.974181	3.34436	1.13948	2.52419	0.145685	4.74453	5.29521	5.26193	3.50389	2.49208	14.42	0.1849	0.154541	2.8565	0.263029	1.06945	0.0408923	0.0246592	1.61542	1.82402	1.86915	0.539085	1.81978	0.126248	0.285503	0.503547	0.830886	0.402733	0.104653	0.0591727	0.205645	1	0.372261	12.6518	1.2992	0.251734	0.192652	0.755719	1.40714	0.789888	0.989558	5.24466	0.522692	0.124731	0.0622424	0.338817	0.357908	0.913306	0.354749	0.956765	0.223703	0.663603	0.501009	0.246015	0.324033	1.55672	2.40747	1.8916	0.328892	0.847317	0.969796	0.356416	0.2447	0.19602	0.181742	1.91276	0.85974	1.12651	4.16993	1.74912	1.57334	2.18842	0.14002	0.1122	0.167376	0.465488	4.87064	0.173867	1.22721	0.232188	1.35858	1.93344	12.3549	3.0985	0.289114	0.161931	1.30671	0.207685	5.56667	1	0.435536	0.427811	0.506236	0.966665	6.51962	0.133148	4.92381	0.959113	0.744528	1.41949	0.360771	1.83908	0.640726	0.0956801	0.115333	0.976132	1.72163	1.20177	0.10441	1.44951	0.128215	1.50597	0.625054	1.526	2.52211	2.49781	2.00243	1.9611	2.22593	1.18439	3.54599	1.13985	0.977992	0.213946	0.578741	0.502957	0.152329	0.301906	0.817545	0.944746	0.155002	2.43012	1.51509	0.913873	0.388371	1.93357	0.935569	1.23433	2.45715	0.198682	0.19267	0.689975	0.0617265	0.0672396	0.522982	0.618401	0.514898	1.25425	0.363454	0.273419	0.173409	1.46555	2.40877	0.143807	1.1863	0.503762	1.06889	2.99267	1.56713	2.29088	2.29911	1.29098	1.57845	2.73606	1.89872	0.271595	0.305808	12.1209	0.348715	0.460343	0.982421	0.171719	1.33825	0.236832	0.508733	2.10324	21.1566	0.291386	0.673753	0.255899	0.294562	1.22433	3.34881	1.98758	1.64577	2.76358	1.97346	2.31681	1.15433	0.555483	1.89045	1.01147	1.72633	0.263479	0.982227	0.0726315	0.550745	0.658559	0.72824	0.182449	9.94399	0.0337022	1.22686	1.16269	2.81979	1.75648	0.100308	2.09011	7.72771	1.75499	0.268955	2.41619	1.04829	0.308204	0.0332714	0.477795	0.512217	0.0204216	0.225678	0.335549	0.283064	0.680493	0.0430853	0.212324	0.308781	0.321313	0.257846	1.08223	0.267626	0.125691	2.08519	1.32613	0.124611	0.164091	0.437388	0.602059	0.450713	0.419867	0.884016	0.105437	0.209408	0.13873	0.30354	0.760887	0.327441	0.747969	0.713033	0.88086	0.320296	0.93569	0.856725	0.412309	0.0823178	1.25454	4.01713	0.0429521	0.656777	0.539644	0.701422	0.416436	0.100177	1.10254	79.0104	0.0755625	0.146111	0.388803	0.652675	2.00952	1.93675	0.0270717	1.45676	0.310473	0.516278	0.555701	1.36726	2.29368	0.168315	0.153284	0.88328	1.40229	2.01418	0.0570375	0.789427	0.685337	1.89852	2.00254	0.656696	0.277986	0.657461	0.525208	0.27831	1.02162	0.429339	0.167246	0.821699	1.2443	0.418293	2.0165	1	0.226095	0.141088	3.19758	2.04408	0.696798	1.00409	0.170182	1.46078	20.087	0.620402	0.316814	0.409184	0.31089	0.315806	0.983781	1.54894	0.404034	1.61227	2.56534	1.98904	1.58817	0.441434	0.641223	1.0572	0.396908	0.243251	5.5397	1.29403	0.18634	0.0634437	0.648597	0.0916821	1.74556	0.221419	0.192121	5.36592	0.814285	0.532751	0.721611	1.03891	0.778415	0.701425	1.75303	1.21653	1.98182	3.13574	0.0514297	4.24525	5.09972	2.54422	2.04643	0.141045	2.01224	0.18803	1.11	1.07997	1.18555	0.198938	4.65531	1.29875	0.830229	0.382722	1.45734	1.29126	0.841618	0.796109	0.462728	1.53907	1.98295	0.408609	2.3362	2.05766	0.922938	8.95442	0.208622	1.85111	0.0703195	0.952952	0.803903	0.333559	0.539385	0.162406	0.993651	0.215421	0.45856	0.10519	0.044963	0.588306	4.33367	0.126116	4.67213	0.337538	0.402061	0.183021	0.19212	1.38292	2.66176	3.21633	1.50791	1.05029	1.68715	1.39391	1.89601	2.57435	0.195652	0.0176985	1.18019	0.00654025	0.0119115	0.0198873	8.05445	0.845686	0.665803	0.945176	0.0490853	0.0247291	0.0771476	0.00622714	0.216731	2.71953	1.66372	0.357105	3.16466	2.23056	2.39759	2.05043	2.41648	2.67358	7.66812	1	3.65749	4.16076	1.59467	0.184899	0.941962	2.18436	0.491971	2.74177	2.36451	2.89029	1.85654	2.18406	1.76989	3.50045	2.01683	1.97864	0.2802	1.91669	2.04685	2.03613	1.25882	1.83486	2.28128	1.47524	2.84976	2.48028	1.5862	0.546452	3.74374	2.37978	2.51547	0.574311	2.71114	0.252984	0.879007	1.31046	0.433782	1.01948	1	1.1755	0.637588	0.21542	0.922696	1.02464	0.654468	2.18563	0.167459	2.36818	1.45059	0.10974	0.135233	1.16434	0.69008	0.0223199	0.783142	1.42487	0.613475	0.103692	1.70596	0.664764	0.225078	0.0423271	1.95019	0.825122	1.2877	0.275728	0.386284	2.39482	1.0005	4.08586	1.43383	2.47476	0.404525	0.152779	0.274025	0.245494	0.0639302	1.07758	1.30607	1	0.0166924	0.179709	0.764626	0.0451343	0.0942754	0.698675	0.617585
SFUN-07025	1.20818	0.986048	0.107312	2.89838	0.740512	0.0820401	0.331001	1.22916	2.56784	0.760923	1.50508	2.45604	5.86973	1.75807	5.60484	0.100113	2.74591	1.66985	1.48802	1.01556	0.304623	0.216357	0.0747705	1.57498	1.21298	2.2545	0.77698	1.03783	0.792871	1.48158	0.139152	0.359212	7.99823	0.183853	1.47486	0.279239	1.42725	0.131928	2.47804	0.317304	1.59769	0.405287	0.578667	0.414001	0.978014	0.208314	0.461949	0.936329	0.273281	0.457288	0.246945	0.42988	1.88338	0.232857	1.30729	1.20343	3.72624	1.82546	2.27069	3.32355	1.11391	0.823018	0.472408	5.00177	0.982371	1.36984	0.382482	1.06212	0.791797	2.50233	0.956253	1.68916	1.12442	1.95123	1.16755	1.20827	1.46503	0.312982	1.87683	0.718459	0.411639	0.677118	1.96605	0.738617	1.3525	0.218629	0.142198	0.381583	0.951519	1.98139	1.10272	1.6162	2.24033	1.2917	1.32651	0.16549	0.865273	0.222039	1	2.61014	2.01169	3.10806	1.79797	1.39431	1.71471	1.712	1.6995	2.46566	1.74144	0.926876	1.86681	2.05756	1.06026	1.03424	1.06511	1.78651	1.41424	3.47607	1.00249	2.44902	1.19548	1.11196	1.78572	1.75087	2.23197	1.20571	2.18404	2.44181	0.819309	0.591804	0.771808	0.188139	0.185588	0.23183	1.83077	1.89462	4.78022	1.05405	0.507031	1.35968	0.529481	0.646025	0.488192	2.08302	0.30703	2.17483	2.4051	1.30449	1.13345	1.57561	3.84865	2.82912	2.01495	1.72884	0.855569	1.11928	0.998774	1	11.6895	0.095205	4.76901	1.75884	0.596066	1.41878	1.35268	0.838181	2.3864	0.862381	0.852498	1.27846	1.12839	0.46456	1.30266	0.263588	2.18552	0.793104	1.37468	1.39911	1.9463	3.28131	0.885399	0.213416	0.633054	0.14223	0.899632	0.880094	1.4714	2.04566	1.78616	2.28509	0.146674	1.75301	2.49495	0.168571	0.38812	0.112995	0.136377	0.562568	0.522086	2.98817	1.4296	0.795209	0.0672121	2.27895	0.24015	0.994234	0.227509	0.251512	2.77784	1.96504	1.25344	0.33529	0.841669	0.857252	2.11849	0.450271	0.186383	5.151	1.32267	0.87525	1.74565	2.96939	1.01328	0.637423	2.22413	0.993677	1.77228	5.63924	0.0861767	1.13551	0.750767	4.65035	4.05657	0.126035	1.44272	0.767785	2.23012	1.08742	0.631359	0.596542	1.6243	0.147669	3.8817	2.29377	1.11012	0.833511	2.12275	1.18395	1.93911	2.26216	1.29789	1.01403	1.2122	1.13999	1.63654	3.24884	1.09474	1.01756	1.18171	1.48957	0.0726332	0.295632	1.66972	0.470548	1.38871	0.237644	0.462294	0.218991	0.631132	2.50484	1.40601	0.187287	0.529592	1.28722	0.104084	0.579588	1.06348	1.4992	1.02383	6.9354	0.468363	0.887636	1.44079	2.26953	1.09956	0.721922	21.2706	0.116728	2.89991	0.717164	1.25275	1.491	2.79299	0.819242	1.029	1.53032	1.2342	0.0835838	1.17222	1.12346	0.343245	0.422813	0.485964	0.951243	0.194804	1.51782	1.1808	1.88426	1.06287	0.328053	1.35045	2.19424	0.665076	0.218737	2.64272	1.22101	0.883989	0.36193	0.105897	8.24326	0.44532	0.112568	0.594534	0.252331	0.123988	0.0915886	1.58639	0.424704	1.08527	0.0521881	0.162274	0.841252	1.65729	4.25414	0.256468	0.457999	2.34562	1.99012	1.2573	0.0480776	2.08307	0.17473	0.611419	1.07836	1.31583	6.39299	0.688919	3.31657	1.69126	0.658913	0.9978	0.723718	0.96679	0.359643	0.0654204	2.65142	0.733469	0.191683	4.86477	2.06828	1.28382	5.01742	1.20721	0.370684	0.074948	0.203916	0.0477961	1.52408	0.821743	0.863695	1.91211	1.20727	2.10107	0.344064	3.11555	12.9601	0.788168	2.45039	0.534606	0.562454	2.07403	0.129195	0.256869	0.351798	0.200682	2.29809	1.7131	0.140028	1.95484	1.49048	0.750415	4.00923	0.790777	1.90663	3.15215	1.69151	0.468415	1.20728	1.11755	0.982818	0.0943811	0.452697	0.31072	0.169855	0.440901	2.1229	1.44385	0.0241124	2.27391	1.75877	0.0166188	0.27755	0.316615	0.98141	0.0763108	0.33854	0.630673	0.61046	1.10479	1.6759	0.894452	0.13443	0.35952	1.08347	1.25284	0.621339	0.0785421	0.657521	0.634926	1.33543	0.288015	0.327614	0.721724	1.99331	0.0420541	0.311709	0.530009	2.18515	0.809692	1.0917	0.778156	1.17801	1.18768	0.672508	0.359482	0.881041	0.687524	0.732925	0.120945	0.95964	0.40015	1.34255	0.338734	2.64449	1.58199	0.794581	1.08505	0.216006	2.3716	1.21073	0.350014	0.237044	5.67761	0.186449	0.126052	2.23304	0.560053	0.510852	2.03135	0.813188	0.83165	1.0947	1.33294	8.63355	0.575944	2.14682	0.0692968	2.17115	0.158732	2.10684	0.350747	2.30681	0.600641	1.6061	0.322231	1.21653	0.666495	0.261293	0.129501	1.42974	1.22864	0.766204	1.22794	1.06732	0.624912	1.09888	0.214904	5.26319	0.697012	1.31246	0.834815	0.17211	1.33941	0.458211	0.622585	0.256086	4.51212	0.207041	0.729752	1.12817	10.3293	0.247509	3.18297	0.57629	0.93949	2.22249	1.98015	0.0349601	0.0759085	0.3607	1.65448	0.633299	2.55044	0.0963208	0.132258	1.00816	0.0846238	2.74182	0.212829	0.0836794	0.0507814	0.0887469	3.34626	3.06209	1.4425	0.180917	1.1322	4.28006	0.130954	1.31174	0.463217	1.84916	1.67048	0.690072	0.168255	0.854215	4.2245	0.115721	1.17742	0.191887	2.81999	3.5407	0.0494792	0.816459	0.855886	1.98522	0.649324	1.10056	2.81691	0.56395	0.373278	0.195962	5.57431	1.27395	0.0232332	1.11083	1.3193	0.447395	0.19316	1.05945	0.359233	1.03264	1.5597	1.04638	0.919914	1.29698	0.0719795	0.206506	0.563437	0.650351	0.938232	2.96694	1.12683	3.80661	0.168118	1.73852	0.842794	1.32088	0.251411	1.36451	5.76063	1.14691	1	0.123799	0.484663	1.85195	0.724435	13.4599	0.585797	1.46526	19.8128	1	0.196016	2.88768	0.361361	1	0.314422	0.674643	0.0420481	0.383396	0.12116	0.246721	0.590271	0.388407	0.147189	1.42432	1.12872	0.592456	0.448131	0.142002	5.79346	1	0.412888	1.24938	0.0738988	0.153081	0.238067	0.637434	0.924286	1.0241	0.34276	1.32683	0.0738376	1.53999	0.0985544	3.71625	71.0156	1.96357	1.4973	0.9638	1.27038	1.06009	0.0721371	1.27416	0.0394184	0.874113	0.403147	0.613437	1.4196	1.58672	1.80159	1.97504	0.123579	1.37693	0.233731	0.378573	0.0565375	1.10812	0.823506	3.72478	4.82654	1.43762	1.20091	1.86987	2.62087	0.0479922	1.20876	1.49625	1.11934	1.35561	1.88793	0.7055	0.0998505	0.256136	1.09499	0.713321	1	0.176655	0.127323	0.187066	0.301963	1	0.0538322	0.96965	1.00378	3.03211	2.29223	0.0918362	0.119202	1.4611	0.702117	0.442513	0.17853	0.348183	0.148268	0.713659	0.401599	0.968757	0.443069	0.0800405	0.739073	2.15586	0.655868	0.742728	1.56436	0.234619	0.0713351	0.304934	0.71325	0.898696	0.327366	0.103539	0.162571	0.534886	3.04906	0.329387	0.331232	1.32479	0.305815	4.04375	0.289911	2.2989	0.0301635	0.167228	2.51992	1.06845	1.84423	1.51406	0.81884	1	0.0194776	0.0498119	1.71058	0.223814	0.260378	0.681905	2.03651	2.06207	0.218206	1.09438	0.36901	1.13398	1.06208	1.37102	0.175234	0.402185	0.19218	0.293062	0.212548	0.160967	0.828568	0.774533	0.443315	0.628663	0.320097	0.162133	0.162534	0.127768	1.96004	0.367714	0.10046	1.196	1.40732	0.0634026	0.0272619	1.74652	0.147064	0.587682	0.432228	0.0516351	0.161761	0.0586587	0.533108	1.09454	0.321607	1.04954	0.232299	0.706408	0.094457	0.0900777	0.556292	1	0.682574	1.23099	3.01149	1.5044	0.0214139	0.21086	0.379225	0.0896483	0.140984	0.0637357	0.197809	2.65869	0.386255	0.232116	1.01299	0.598836	0.21572	2.71782	1.39797	0.426325	0.16016	0.578261	0.112183	0.0439728	1.84691	1.09968	1.40006	1.33205	2.73186	0.955628	1.08768	2.04341	0.323807	0.504301	0.130239	0.592297	0.435986	19.0449	0.762805	0.213214	0.628448	2.44349	0.145979	0.154933	0.475109	0.262474	0.757131	1.85285	2.64795	1.70518	0.660417	1.07442	5.60633	0.233328	0.650301	0.101698	0.968526	1.62518	1.01378	1.04916	1	1.12713	3.82213	2.31883	1.12965	1.60094	2.11552	0.0488518	0.320165	0.479361	0.283843	1.29056	0.240373	0.375947	0.203393	0.140693	0.0536837	0.0385743	1.31638	0.934194	1.27944	0.931903	0.218206	1.52081	0.649318	0.332131	0.0972844	0.108329	0.313661	0.385261	0.164839	0.422688	0.7618	0.915796	0.964239	0.899015	0.563513	1.44016	0.625067	0.498998	0.141359	0.603499	0.235489	1	0.2049	11.6678	0.00695642	0.224541	0.160169	0.343642	0.137019	0.40312	0.345251	0.376648	0.649835	0.321353	0.91145	0.137228	1.1902	0.310957	1.80875	2.6548	1.63845	1.58217	1	3.44048	0.798803	0.328735	0.112091	3.71906	0.656934	0.39493	0.511511	0.449319	1.46987	0.681298	0.266705	0.533962	1.37948	0.974859	0.282973	1.13057	1.74921	0.198869	12.3663	2.04894	0.222522	1.16479	1.094	0.501906	4.55978	1.11996	0.837665	3.90497	24.2776	0.0557994	0.0385515	0.657861	0.0569765	0.0616084	0.0499825	0.257343	0.128037	0.359502	0.361702	0.215709	0.314541	0.925889	0.317812	2.23642	0.55913	0.141264	0.334894	3.73148	1.57875	1.71499	1.87256	1.60218	1.62376	1.15137	0.252325	0.650806	0.218754	0.0868073	0.0285328	1.52019	1	0.315578	0.202999	1.44998	0.109067	0.0453681	0.329976	1.3975	0.334186	0.287161	1.57289	0.0840709	0.769406	1	1	0.0517354	0.128094	0.217216	1	1.54832	0.0689827	0.523847	0.160671	0.0182609	0.339806	1.01272	0.144175	0.816377	1.60437	1.34439	1.00426	1.70457	2.82036	0.499138	0.161429	0.0876428	0.849702	0.174295	0.0779726	2.18999	1.08397	0.0257589	8.26212	2.08563	1.37574	1.36576	1.60618	0.36545	0.331014	0.302792	6.62036	0.444061	1.66623	1.52004	0.147131	1.74361	1.17048	1.57928	0.1849	0.154541	2.5083	0.620051	1.90033	0.0408923	0.0246592	1.58433	1.66242	1.64723	0.968816	2.54048	0.017081	0.285503	1.55186	0.949526	0.402733	0.101433	0.0591727	0.258638	1	0.656599	0.588114	1.17468	0.251734	0.192652	0.931542	2.5597	1.33822	1.29885	2.73558	0.522692	0.163067	0.0622424	0.338817	0.357908	0.961552	0.862801	3.22404	0.223703	1.79047	1.07657	1.05031	0.677855	4.40837	0.777848	2.92279	0.328892	0.0562528	0.294486	0.0146394	0.2447	0.216961	0.332029	1.67543	1.25239	1.298	2.94677	1.41218	1.026	1.28737	0.827604	0.1122	0.167376	0.465488	0.322112	0.173867	0.108024	0.232188	2.34399	2.02089	1.76414	0.561033	0.221671	0.161931	0.291651	0.207685	0.0464224	0.167037	0.109994	0.427811	0.0473083	0.051268	0.397785	0.133148	1.79077	0.959113	1.47079	0.377952	0.360771	0.827215	0.257572	0.0956801	0.115333	2.36599	1.08769	0.923445	0.10441	0.872012	0.128215	1.50781	1.04654	1.35587	2.10768	1.8096	2.19217	1.58349	1.16437	0.383796	0.967854	0.946467	0.616797	0.213946	0.418142	0.82846	0.152329	0.301906	29.4369	0.589251	0.155002	1.12299	1.2383	0.20657	1.01836	1.54379	1.94827	2.13103	2.28909	0.784976	0.19267	0.689975	0.0617265	0.0672396	0.522982	1.27809	2.00679	0.0430851	0.116686	0.212442	0.173409	1.96437	1.81817	0.143807	0.734305	0.367451	1.10735	0.292126	1.06651	1.5751	1.92123	1.15261	2.2347	2.84129	0.909618	0.271595	0.305808	8.77402	3.19127	0.309194	0.387329	0.171719	1.60615	1.85093	1.73126	0.349756	3.39973	0.291386	0.673753	0.255899	0.77009	0.795833	2.30247	1.8651	1.18892	1.84766	1.17496	0.0664615	2.0817	0.877013	0.302356	1.45955	4.15474	0.263479	2.1192	0.0726315	0.356709	0.112149	1.61815	0.182449	1.93715	0.0337022	1.03406	1.23102	1.48122	2.01026	0.100308	0.190711	3.21504	0.108532	1.41926	0.600795	1.05883	2.16353	1.83592	0.477795	2.42941	0.0925538	1.89642	0.10744	0.283064	0.328216	0.156439	0.212324	0.308781	0.321313	0.257846	0.989711	4.72598	1.09648	1.14259	1.03083	0.124611	0.164091	0.437388	0.997244	0.873895	1.44116	1.26739	0.105437	0.209408	0.13873	0.117681	1	0.327441	1.35528	0.20908	0.705435	0.320296	0.933307	0.895093	0.412309	0.0823178	0.251913	5.46665	7.92781	0.339298	0.899134	0.609232	0.416436	0.100177	0.675621	0.39215	0.0755625	0.41911	1.32707	13.0913	0.33252	1.44694	0.0270717	0.270626	0.310473	0.0980952	13.0026	0.989528	1.05356	0.544546	0.346333	0.941795	2.48478	4.51453	0.242259	2.96302	0.812704	1.82542	3.31072	0.687635	0.869794	0.492261	0.7235	0.27831	0.210737	0.429339	0.167246	1.4794	1.12192	1.06537	2.40937	0.480986	0.226095	0.141088	6.05401	9.80057	0.0690727	1.05443	0.170182	1	0.908522	0.676646	0.316814	0.061381	0.442077	0.413025	0.642653	2.53983	0.404034	0.7489	0.850222	5.29487	2.53422	0.22217	1.51037	2.78721	1.50971	0.736332	0.0686044	1.53126	0.18634	0.0634437	0.3244	0.0916821	1.80222	0.221419	0.192121	1.29431	0.0493585	0.273368	1.27375	1.08661	0.956852	1.99196	0.20295	1.1076	1.17716	2.77036	0.0514297	1.39503	15.0774	3.53628	1.25747	0.141045	0.100778	0.18803	1.29899	0.424113	2.5121	0.946168	4.48782	1.68749	0.730154	0.382722	0.158819	1.36923	0.696979	0.468313	1.01127	0.0643985	3.73905	0.408609	1.37604	1.49187	0.130512	0.11995	0.208622	1.58234	0.0703195	0.445329	0.362236	0.143393	0.687248	3.65874	2.27984	1.85902	1.38201	0.579982	1.43937	1.42644	2.74655	0.126116	1.67819	0.337538	0.132897	0.0848277	0.19212	1.4304	3.16405	2.29537	1.3794	1.19233	1.29088	2.63704	2.04014	4.87363	0.0821322	0.0176985	1.57446	0.0272498	0.0119115	0.0198873	0.553428	1.65528	1.58048	2.3992	0.161504	0.0247291	0.0771476	0.00622714	0.216731	1.40666	3.81675	0.377027	1.52731	1.4513	1.4976	1.48775	0.202012	2.96984	2.90753	0.563912	0.705941	2.12281	1.57452	0.184899	45.2804	1.96643	0.491971	1.45492	0.0637409	2.16402	1.89111	1.88639	1.49155	0.668864	2.22724	0.547057	4.15143	0.233217	1.2834	1.59593	1.6879	1.57682	1.98646	1.6803	2.61051	1.68826	1.75606	0.265617	2.23304	2.38555	2.91307	1.16227	4.10158	1.91052	0.159907	0.0802581	0.751086	1.80805	1.94052	1	1.39328	0.999159	0.693649	0.742359	0.374197	4.11649	0.167459	3.37946	1.71964	0.10974	0.155512	1.90659	1.13733	0.0223199	2.34247	1.26957	0.198444	0.423657	2.59041	1.04893	0.225078	0.130223	1.40612	1.03621	1.88213	1.01502	0.386284	2.90078	0.426866	1.68771	0.679476	1.08737	0.404525	0.152779	0.274025	0.245494	0.0639302	1.23884	1.56736	1	0.0166924	0.179709	0.967125	0.0451343	0.0942754	1.57095	0.985398
SFUN-07026	1.58036	1.14742	0.107312	0.73844	1.01695	0.298869	2.13904	0.660716	0.443414	0.402345	0.479903	1.65603	4.31316	1.04283	3.49497	4.42966	3.1456	1.04178	0.721253	1.71319	1.30745	0.547994	0.155831	1.50265	3.27779	1.3218	0.823273	0.567576	0.757167	1.47904	0.180123	0.572317	6.77442	0.183853	0.751699	1.11931	0.942343	0.286073	1.41048	0.370225	0.752369	0.405287	0.724103	1.54667	15.173	0.535002	0.461949	0.646102	0.273281	4.71245	0.246945	1.07321	1.27655	2.20518	0.515038	1.81377	1.59565	1.12841	8.62526	1.57929	0.768777	1.93954	0.716517	2.68414	0.717202	1.01359	0.559495	0.999337	1.07385	0.170755	1.06308	1.26163	1.36343	2.17882	0.699188	0.812611	0.984539	0.300876	0.627194	0.91492	0.343506	1.23492	0.752526	0.27715	1.35319	0.385867	0.241195	0.787143	0.485455	1.09233	1.32578	0.721146	1.14904	1.50351	0.903351	2.04545	2.40143	0.375391	1	1.89419	0.910301	3.51359	0.992341	0.875795	1.34305	1.27338	1.22157	1.32411	0.705761	1.14687	1.10458	2.06075	0.901683	0.211294	1.01887	1.11557	1.33198	1.65092	1.16838	6.21966	0.817694	0.828312	0.802036	1.15669	2.33647	1.86092	1.33363	1.71777	0.343804	1.34259	0.317493	0.175811	0.265212	0.217715	0.921227	1.3409	2.9046	1.47366	4.3075	0.330317	0.485647	0.510334	0.591632	5.86608	0.30703	1.07228	1.46227	1.68894	1.03163	1.46177	0.929922	1.48292	1.70498	1.12296	2.99449	1.23102	0.716317	1.27785	0.911272	0.396295	13.1361	0.915347	0.49728	0.796758	0.606158	0.945191	2.44923	0.263418	0.595929	2.06292	0.594371	0.837803	0.802476	1.13656	0.99761	1.12373	0.561445	1.51478	0.879189	5.51318	0.456623	1	0.497393	1.13379	1.07974	2.07479	1.62248	1.42637	1.13705	1.4507	0.320282	3.31179	1.36019	0.168571	1.48354	0.626022	0.136377	1.7241	4.67207	14.1484	3.96746	2.93718	0.0672121	2.11983	0.24015	0.890606	0.227509	0.449505	2.88446	1.32189	0.685931	0.33529	2.12542	1.16691	5.86299	1.72325	0.186383	3.19846	0.796931	0.899069	1.39278	8.39249	1.28758	1.97929	1.57284	1.30191	0.896007	2.15616	0.269436	2.949	0.68995	2.01248	10.2033	0.711589	1.24723	0.775865	0.497096	4.54076	2.44061	1.44471	0.990416	0.147669	1.45182	0.718914	1.21173	0.940055	0.994992	0.44969	0.983365	0.70223	3.16491	1.32205	1.43533	2.75709	2.83593	2.51591	2.24658	1.32598	0.922024	1.20153	0.0726332	0.295632	1.22816	1.07975	1.17581	0.95598	1.61515	0.303071	0.296994	2.49439	0.731969	0.187287	1.53389	1.41429	0.104084	0.372747	0.859278	2.55577	0.363586	4.23314	0.743553	0.627211	1.54718	0.184857	0.649955	0.340212	4.94093	0.406684	1.0273	0.717164	1.49492	1.22975	2.6935	1.01193	2.42902	0.322854	3.28911	0.819824	2.35444	0.769758	1.53285	0.476978	4.15731	0.166658	1.20088	1.10823	0.827499	0.863924	1.00143	3.1644	0.868401	1.66942	2.38401	0.218737	1.3924	1.64477	1.22938	2.20703	0.462287	6.81604	3.68348	0.112568	0.0719868	0.27059	0.123988	1.05241	1.05276	0.179302	1.04808	0.258922	2.02571	0.758439	1.55803	3.88759	0.256468	0.543865	1.29289	0.71222	1.73723	0.0480776	4.08991	0.17473	0.846173	1.33914	1.54262	0.760995	1.57299	1.43774	4.0826	0.690812	0.324877	1.80889	3.19211	0.359643	0.163918	0.584262	1.14449	0.35805	1.9185	0.726324	1.20379	1.73736	1.39992	0.479022	0.46671	0.203916	0.0477961	1.53686	1.31221	0.799215	0.825617	1.41186	3.49337	1.34658	5.92099	2.21981	1.04403	0.231401	2.93988	2.49404	0.651855	2.19368	0.335161	0.316642	0.60277	0.613758	1.87502	0.767832	0.586123	2.35271	0.750415	2.94611	0.599104	10.3082	1.82831	1.21561	0.699121	0.401883	1.95263	0.470015	0.313588	0.26203	3.06715	4.87259	0.181563	0.904976	1.06716	1.61812	12.5993	3.05138	4.8726	0.958363	0.444546	0.391031	0.0763108	0.33854	1	0.175898	0.268048	2.35596	0.339686	0.115594	0.35952	1.57878	1.38037	0.295253	0.462484	1.14394	0.767577	1.57728	0.563561	0.78959	0.967722	0.419369	0.0420541	0.311709	1.35008	1.43826	0.329119	0.70279	0.238591	0.836293	0.738025	0.826238	2.11512	0.48756	0.682077	1.22963	1.1018	0.582215	1.00484	1.21849	0.338734	2.30261	0.962005	1.7024	1.22996	0.244097	2.20389	1.38345	0.926449	0.237044	3.09937	16.5233	0.126052	0.91568	0.755335	1.46274	7.55721	1.73565	1.84981	1.47094	1.32668	5.1937	5.10302	2.11499	0.0692968	1.09554	0.158732	2.08698	0.561019	1.97521	0.600641	0.267221	3.54645	1.11081	0.252459	1.00925	0.922965	0.364286	0.00295174	0.817284	1.06342	1.3272	0.733644	0.959746	0.214904	0.402336	1.207	0.62442	2.69383	1.00507	0.515304	1.94177	1.58201	0.605597	2.43038	0.207041	0.705448	1.0688	4.05251	0.312623	0.652897	1.6784	1.48835	1.26078	0.957268	0.703868	2.64969	2.19743	1.36443	1.11881	1.8663	0.273902	0.132258	1.10958	0.832226	6.28595	0.212829	0.399813	0.0507814	0.0887469	1.9369	0.577819	0.836412	0.0634648	1.11152	1.36317	0.130954	2.18584	0.911532	0.352772	0.770872	2.28702	1.29108	0.280421	0.368385	1.83269	1.15982	0.191887	0.811927	1.84679	0.0494792	2.05526	0.345195	1.48085	4.19334	1.05969	4.25085	2.04326	3.55279	0.542282	6.45136	0.278017	0.0232332	0.807614	0.855147	1.03172	0.19316	0.481413	0.267477	0.68659	0.879654	1.4487	2.54587	1.1499	0.103542	0.206506	0.729038	1.05711	0.818712	1.31363	0.0678893	0.877916	2.97278	0.551425	1.21974	0.525938	0.251411	0.906094	3.19034	0.256258	1	0.123799	0.484663	1.45065	1.84497	0.675209	0.585797	0.725369	44.2605	1	0.196016	3.42817	1.10567	1	0.314422	0.674643	0.0420481	0.383396	1.37933	0.78753	0.590271	0.914717	1.50057	2.00311	3.43255	0.754091	0.78235	2.16498	0.20357	1	0.233136	1.01832	0.0738988	4.65973	6.35856	0.637434	1.37444	1.45999	0.34276	9.1546	3.4964	2.1432	0.0985544	0.337596	2.60415	1.46091	1.32165	1.68854	2.05121	1.27117	1.11365	1.33656	0.0394184	1.17924	0.403147	1.19654	1.27701	1.47622	2.05117	3.9228	0.123579	0.936386	0.704635	0.378573	0.426806	1.58719	0.937746	2.2079	3.44004	2.18573	1.60903	2.10371	3.05182	0.0479922	1.08304	1.62631	1.05869	0.844972	1.15661	0.881147	0.0998505	0.256136	1.1471	1.74433	1	1.57202	0.336304	0.187066	0.301963	1	0.0538322	0.96965	0.783937	2.11842	2.49663	1.46803	0.119202	1.00037	2.88388	0.442513	0.17853	0.233675	0.148268	0.713659	0.477083	2.66833	0.594315	0.0800405	1.05501	2.08154	0.671941	0.200601	0.05326	0.234619	0.288617	0.304934	0.406463	0.935921	0.670245	0.103539	0.162571	0.565834	2.7533	0.192822	1.47646	0.949545	0.305815	1.39736	0.289911	1.64955	1.47193	3.84545	1.2869	1.65417	2.69818	2.37966	1.2989	1.23197	0.0194776	2.0203	1.29404	1.11764	0.288587	0.404532	0.859028	0.335453	0.119125	0.250557	0.349708	0.216158	0.538524	1.15377	0.175234	0.402185	0.19218	0.293062	0.0661338	0.51298	1.19443	1.49369	0.799428	0.0286119	0.320097	0.162133	0.162534	0.127768	2.09953	0.367714	0.10046	2.52816	1.03715	0.0634026	0.0272619	0.121544	0.147064	0.587682	0.432228	0.0516351	0.624672	0.0586587	0.533108	17.6908	0.321607	0.824743	0.232299	0.1728	0.094457	0.0900777	0.556292	1	0.902915	1.12084	1.27513	2.77118	0.0646572	0.83876	0.379225	0.724827	2.742	0.125404	0.632038	3.01295	0.552857	0.0356844	1.01637	0.570246	1.43552	1.60692	1.37214	1.59244	0.16016	0.578261	1.70552	2.80961	0.161443	0.245289	0.362718	0.290316	0.673103	0.237775	0.203373	0.156702	0.323807	1.24777	0.408161	0.550606	0.924715	2.08255	0.720401	0.213214	1.16295	1.40057	0.180299	0.154933	0.525363	0.66039	0.757131	0.959537	1.01254	0.856361	0.214516	0.136143	3.68869	1.69742	0.459968	0.101698	0.883358	1.9846	2.60335	0.693807	0.297413	0.220306	1.5225	1.57007	1.96934	1.82635	0.024241	0.0488518	0.420427	0.479361	0.563494	1.6863	0.240373	0.375947	0.203393	0.225293	0.995016	2.58389	1.17999	0.373623	2.72787	10.9876	0.218206	1.54851	0.840096	0.332131	0.0688144	0.108329	4.33406	4.82849	0.164839	0.422688	0.457845	0.30555	1.67108	1.18537	2.7909	1.02159	5.72058	2.08609	0.934629	2.9487	0.235489	1	0.2049	18.1059	0.00695642	0.224541	0.433931	0.426199	0.455831	0.40312	0.589481	0.661736	0.599099	3.3525	5.38997	0.77317	1.59105	1.30312	1.54955	0.669265	0.508618	0.770857	1	2.03059	1.14269	0.396805	0.112091	0.110262	2.51711	0.522418	0.371523	0.449319	1.69833	0.95761	0.266705	1.12383	0.856089	0.204714	0.282973	0.105454	0.0238807	5.79357	1.67737	2.69628	0.222522	0.841875	0.97304	1.17401	9.97584	0.946372	1.22974	2.98969	100.015	2.61228	0.0385515	1.4299	0.0569765	0.128848	0.0988789	0.257343	0.128037	0.359502	0.422484	0.443004	0.400557	0.227591	0.317812	2.18858	0.55913	0.141264	1.9151	1.47958	0.483072	0.24317	0.422078	0.330021	0.167976	0.251029	0.407616	0.650806	0.218754	0.307867	0.104162	4.00284	1	2.61118	0.480388	0.93953	0.109067	0.0453681	1.44018	1.18224	1.10025	0.776876	0.911045	0.0840709	0.769406	1	1	0.0517354	0.627031	1.39867	4.83965	1.75726	0.0689827	19.3293	1.12227	0.0182609	0.344854	0.676384	0.177329	0.0542397	0.2455	0.829067	1.40449	1.11017	3.76178	0.744661	0.161429	0.0876428	0.746994	0.0966671	0.103999	0.160481	1.55784	0.561812	0.928425	1.68358	2.01654	1.42271	1.25131	0.940008	0.713692	0.0757883	5.44279	0.145685	1	3.20334	0.147131	2.9794	2.3204	2.20377	0.1849	0.154541	1.06978	1.23132	1.02727	0.0408923	0.0246592	1.15028	0.989584	1.3169	1.27377	0.626987	0.141441	0.285503	0.74651	0.929408	0.402733	0.101433	0.0591727	0.566632	1	0.5184	9.02425	1.47757	0.251734	0.192652	1.51035	0.49372	0.290858	2.494	6.61281	0.522692	1.44866	0.961392	1.4977	0.690812	1.86088	1.44172	1.11729	0.223703	0.187221	0.434858	0.606321	1.72145	1.3262	1.08295	2.03892	0.328892	0.0562528	0.359904	0.0297647	0.2447	0.17398	0.208175	0.917489	0.688564	1.3438	1.56445	1.09287	1.41396	0.642427	1.3346	0.1122	0.167376	0.465488	1.13029	0.173867	0.383441	0.232188	1.54554	1.21242	1.28795	1.70426	0.221671	0.161931	0.376356	0.207685	0.46175	0.167037	0.109994	0.427811	0.423115	0.051268	1.51698	0.133148	2.26889	0.959113	0.919869	3.12027	0.360771	1.1395	0.257572	0.0956801	0.115333	1.54793	1.88349	0.577602	0.10441	1.24847	28.6563	1.87816	1.12208	1.18958	1.83457	1.13267	1.68762	1.09598	1.28329	1.08199	2.96353	1.57331	3.70276	0.213946	0.878071	1.14845	0.152329	0.301906	1.15354	0.278174	0.155002	1.04053	0.794053	0.0919412	0.301866	1.27151	1.01412	1.73714	1.06339	1.3446	0.19267	0.689975	0.23717	3.18983	0.522982	0.502563	0.64238	0.611939	0.116686	0.212442	0.173409	1.09024	1.79823	0.143807	0.720335	0.367451	0.663937	1.12083	1.01982	1.16553	1.80752	0.660106	1.77284	2.00368	0.987757	0.271595	0.305808	10.4858	1.26463	4.15672	2.95239	0.171719	0.679886	2.62806	2.25202	1.26865	1.27416	0.291386	0.673753	0.255899	0.294562	1.0396	1.95096	1.2929	1.10857	1.34961	0.810115	1.66609	1.31797	1.62676	2.30354	0.722958	2.0591	0.263479	1.49508	0.0726315	0.255364	0.112149	1.17634	0.182449	3.4683	0.0337022	1.00586	0.491707	2.03465	1.36262	0.100308	0.627445	5.81738	1.27411	0.687713	1.17571	0.869215	2.20144	1.1869	0.477795	0.980988	0.0204216	0.566779	0.270213	0.283064	1.40588	0.282518	0.212324	0.308781	0.321313	0.257846	2.43407	0.848586	2.26649	1.60665	2.00322	0.124611	0.164091	0.437388	1.03207	1.20432	0.618088	0.916242	6.81377	0.209408	0.13873	0.117681	0.624887	0.981235	0.67397	0.20908	1.52196	0.320296	1.4489	1.29024	0.412309	0.0823178	0.251913	3.53009	5.90317	0.718599	0.82173	0.589545	0.416436	0.100177	1.00114	15.3605	0.0755625	1.25633	2.73094	14.2874	2.96325	1.29108	0.0270717	0.270626	0.310473	0.0902758	1	0.745941	2.34215	0.481643	3.48951	1.01191	3.65447	5.88142	0.0570375	2.7616	0.228718	1.56843	2.63683	0.785001	0.277986	0.376308	0.962558	0.27831	0.210737	0.429339	0.167246	1.46665	1.05238	0.841709	1.52442	0.781649	0.226095	0.649476	0.372138	1.10348	0.377729	0.900923	0.170182	1.67532	15.0755	1.55249	0.316814	0.707617	0.385367	0.345749	0.945404	2.3149	0.404034	1.89812	2.67254	2.57173	1.14049	1	2.81381	1.25319	0.138673	0.243251	3.08464	1.47016	0.18634	0.0634437	0.3244	0.0916821	0.846295	0.221419	0.192121	1.65149	2.61399	0.273368	1.96135	1.50461	1.37077	0.960623	2.30328	1.30346	1.85648	4.03425	0.0514297	1.23023	13.0588	3.38339	1.81455	3.48686	0.743088	0.18803	1.09284	0.648369	2.62189	0.268006	0.413869	3.99112	0.743159	0.382722	0.158819	0.858273	1.03068	7.14672	0.109741	0.265234	1.84815	0.408609	1.19411	0.767465	0.130512	7.42155	0.208622	1.30873	0.654946	0.612231	0.317011	0.861908	0.296591	2.63416	1.36821	0.779767	1.82811	0.10519	1.78516	1.71771	3.73808	0.126116	2.12109	0.337538	0.132897	0.0848277	0.19212	1.11418	1.33761	1.58458	0.930965	0.99328	1.36285	0.819046	1.17551	5.14608	0.0821322	0.0176985	3.48391	0.00977598	0.0119115	0.0198873	2.89218	1.49063	1.0712	1.17141	0.155427	0.0247291	0.0771476	0.00622714	0.216731	1.44234	1.52695	0.25553	2.30454	1.35043	0.931663	1.20625	1.63215	2.29385	7.94473	0.67881	1.18529	1.72464	1.13703	0.404768	1.63854	0.934776	0.799054	4.42148	4.03897	2.05255	1.43002	1.19509	1.47856	1.40331	1.8858	1.39756	0.2802	1.77303	1.16516	1.84123	0.610972	1.58782	1.37683	1.11453	1.56622	1.16526	1.45766	0.564823	1.94934	1.49387	1.78033	3.78167	1.8409	0.634338	0.255004	3.15818	1.28903	1.45793	4.13945	1.64643	0.751702	0.21542	0.996793	0.938761	0.833783	0.667315	0.167459	1.45279	1.46147	0.10974	2.20599	2.39868	1.5579	0.0223199	0.979751	1.35562	0.986035	0.190355	1.51272	0.530726	0.225078	0.0423271	0.822701	0.706917	1.12286	0.421151	0.787937	2.23493	1.51117	4.37286	1.2966	1.93283	0.404525	0.152779	0.274025	0.245494	1.81555	1.83693	1.63752	1	0.0902498	0.179709	1.17538	0.0451343	0.0942754	0.47211	0.371979
SFUN-07027	0.309645	0.991844	0.107312	0.544347	1.29818	0.240709	3.14236	0.509322	0.115116	0.514934	0.692612	0.889364	0.185512	0.847448	0.0930494	1.02304	1.41132	2.24647	1.00885	1.53674	1.27704	3.66111	0.0747705	0.789113	0.675853	0.782092	4.13462	1.45291	0.268686	1.4258	0.139152	2.27659	1.80039	0.183853	1.18846	0.8507	1.79703	0.654163	0.669592	2.76995	0.881413	0.405287	0.752838	0.241253	3.324	0.208314	0.461949	5.73943	0.273281	10.0348	0.857923	3.21203	1	9.0422	1.04093	0.556093	1.61238	1.60734	1.39506	0.610727	1.35701	0.364831	1.94036	0.865207	0.69917	1.41445	1.54897	1.04914	0.788925	0.244336	1.8876	1.25512	1.77829	1.39203	0.736367	1.47169	0.884002	0.683773	1.0022	1.13184	0.734153	1.2103	1.82999	1.37398	0.932674	1.17183	0.499706	0.845996	0.855912	2.18631	1.08923	1.31076	1.81564	0.130936	1.55143	4.19392	2.46761	1.29069	1	0.751698	1.28666	0.579203	1.00624	1.13131	1.07103	1.00847	1.66579	1.12495	1.11199	0.472758	0.711396	1.27887	1.31853	0.211294	1.94431	1.53636	1.02607	0.840865	0.973216	0.614872	1.59506	0.607738	1.74492	0.94987	2.90844	0.241313	1.13006	1.23503	1.44004	1.53045	1.33934	0.790675	0.674008	0.584442	0.0943355	1.06406	0.715501	1.65595	15.4863	0.330317	36.4182	5.81618	3.59657	0.29635	0.30703	1.30134	0.0869055	1.501	0.920177	1.04407	1.72897	1.11789	0.685408	0.835579	0.825642	1.19716	1.2597	0.80585	0.585812	0.423291	0.703602	0.887808	0.2385	2.69194	0.39266	1.19777	0.315848	1.23809	0.747923	1.05844	1.06999	5.31837	0.739615	4.22688	0.292816	1.34539	0.583971	2.00744	1.26283	3.30567	3.66631	0.468971	1.75156	0.14223	1.3374	1.93568	0.681008	2.16983	1.31328	1.76875	6.99007	0.235642	0.628015	0.168571	0.775752	2.20757	0.741884	4.79905	10.1907	0.702574	0.57239	1.07218	0.868867	3.00276	0.24015	0.94436	0.227509	1.03224	2.70375	0.460508	0.762214	0.33529	3.23536	0.755351	0.499813	2.55135	0.186383	0.100897	1.21923	1.83709	1.50957	2.54612	4.55984	3.11699	0.431955	2.01492	1.24819	0.566549	0.285376	1.58995	1.2502	1.19112	1.67193	1.12756	1.02434	0.570935	0.502649	3.55902	0.912155	1.01285	1.80897	0.147669	0.220316	0.414811	1.68527	0.384726	0.0968846	0.131769	0.636002	0.345829	1.19827	1.16023	0.703761	1.81015	1.21633	0.168446	2.23595	0.921088	0.964264	0.697638	0.0726332	0.295632	1.2713	0.909049	1.43601	0.237644	0.0713968	1.9718	0.157328	1.82296	0.752486	0.187287	3.974	1.43072	0.104084	0.247188	0.176932	0.0490528	0.836318	0.0232256	3.59171	0.180761	4.09137	0.520583	0.985398	0.969609	0.0493054	0.116728	0.440304	0.717164	1.26746	1.00667	0.62637	0.400431	0.152892	0.606632	1.80783	0.0835838	0.393478	0.870583	0.47149	0.120518	0.136774	1	0.195271	1.53234	2.25717	1.39687	1.17257	0.0671246	1.054	2.02996	5.80862	0.218737	1.44072	1.95226	0.579475	1.94414	0.219612	1.19881	0.143622	0.112568	0.477522	0.252331	0.123988	1.2718	0.826286	0.0968218	1.959	3.8513	0.162274	0.0351923	0.52267	0.749556	0.256468	0.147025	2.70181	0.583766	0.626111	0.0480776	0.328718	1.86359	0.830723	0.599733	1.28002	1.00012	1.41734	1.15996	0.685845	8.60067	1.04528	0.0946531	1.01165	0.359643	3.31563	0.899152	1.53941	0.191683	0.380994	4.44054	1.11951	0.312238	3.13838	1.11611	0.198424	0.203916	0.0477961	0.816944	1.75353	0.740269	0.211905	0.74201	1.30509	0.843578	0.498371	1.08994	0.944824	0.555216	0.318755	0.267352	0.663989	1.5648	0.892606	1.61642	2.39195	0.0667185	2.07401	0.140028	0.554522	0.460926	1.24959	0.68186	0.983404	0.701748	1.08588	1.19771	0.335573	0.507799	0.228676	0.239742	0.0943811	0.26203	0.124139	0.208136	0.835852	1.92362	1.5107	0.0241124	0.991453	1.43043	0.0166188	0.27755	1.6979	0.391031	0.0763108	0.33854	0.116701	0.175898	1.05106	0.0265354	1.45614	0.115594	1.33764	1.13964	1.17687	0.651759	2.87106	0.211342	0.0586741	0.476062	0.288015	1.45184	1.21931	0.432256	0.0420541	0.311709	3.48413	1.27611	0.329119	0.391554	0.951088	0.352241	0.316453	0.353485	0.13295	1.56075	0.357355	0.939865	1.82826	1.12219	0.0680938	1.73462	0.338734	0.598789	1.192	0.63964	0.567336	0.216006	0.35418	0.593477	0.247767	0.237044	0.289529	0.218079	0.126052	0.56892	1.39558	0.0211614	0.388944	0.107562	1.83821	0.179648	0.893912	0.182153	0.504076	1.01863	0.0692968	1.27357	0.158732	1.96075	3.82788	0.615176	0.600641	0.24233	0.0487086	0.951995	1.44879	0.0572379	0.129501	0.114823	0.195961	1.09231	0.307878	0.322378	0.734203	0.546384	0.449089	0.991142	1.32412	0.510735	0.24861	0.760475	1.17936	1.30854	0.410411	0.256086	0.954594	0.207041	2.05161	1.30828	7.18885	0.247509	2.93336	1.22995	0.995597	4.3234	0.0904965	0.0349601	0.314843	0.0817026	0.0114783	0.259576	0.0061961	0.0963208	0.132258	0.132915	0.0591017	3.08011	0.682114	0.0836794	0.0507814	0.0887469	0.324465	2.21776	3.81998	0.0634648	3.58222	0.0223387	1.22355	0.894297	0.310958	0.0465579	0.751571	1.69735	1.38936	0.280421	0.368385	0.353867	0.586499	0.191887	0.119624	0.145721	0.0494792	0.513884	0.283309	0.318132	0.630914	0.548873	6.98508	0.488816	0.472598	14.1345	0.03009	0.278017	0.0232332	0.687278	0.898323	0.322775	1	0.892095	0.467285	0.199108	0.86432	0.647568	0.973023	0.713368	0.5615	0.206506	4.00541	1.05445	0.769896	0.521191	1.82203	0.473008	0.168118	1.45103	0.529663	1.37061	0.251411	0.293353	3.02169	0.256258	1	0.123799	0.484663	1.60276	2.93758	0.996041	0.585797	0.485223	1	1	0.520626	0.83747	1.71938	1	0.314422	0.674643	0.0420481	0.383396	10.9753	0.765183	3.60726	1.12134	0.147189	4.39446	1.91165	0.622798	1.26347	0.142002	0.0998274	1	2.0797	0.292813	0.0738988	0.0855684	0.0459909	0.637434	0.819536	1.12616	0.34276	0.809631	0.033507	0.488742	0.0985544	0.215963	1.85557	1.17266	0.750672	1.655	0.882313	0.963348	0.753203	0.994276	0.0394184	0.144942	0.403147	0.100638	1.34727	1.84597	0.490224	0.662222	0.123579	0.871721	1	0.378573	0.219686	0.780065	0.404654	1.67144	8.23266	1.18569	1.0783	1.13725	2.2295	0.0479922	0.989172	1.05261	0.798943	1.05484	0.965132	1.05363	1.24876	0.676401	0.76373	2.88262	1	0.176655	4.71554	0.187066	0.301963	1	0.0538322	0.96965	0.217572	0.538476	2.3405	0.973828	0.119202	1.97562	0.160629	0.442513	0.32677	0.671945	0.748511	0.713659	1.50788	0.199597	2.22687	0.460853	0.654414	0.835839	1.32317	1.30899	0.05326	16.1559	1.18864	0.304934	0.634926	0.792868	1.25801	0.103539	0.162571	1.89614	1.04059	0.724462	0.331232	0.743728	2.39489	2.61114	0.289911	0.510675	0.0301635	5.86748	7.24828	0.16371	0.675617	0.592704	1.55891	0.192015	0.0194776	0.0498119	0.654891	0.368834	0.260378	0.0369614	0.18383	0.139562	0.0795423	0.250557	2.66376	0.10804	0.103259	1.0801	0.175234	0.402185	0.74838	2.00235	0.0661338	0.160967	0.0722471	1.03163	0.443315	22.8855	0.320097	0.162133	0.162534	0.127768	1.47273	0.367714	0.10046	0.0242558	1.08041	0.0634026	0.0272619	0.121544	0.147064	0.587682	0.432228	0.0516351	0.161761	0.0586587	0.533108	0.18176	0.321607	0.720557	0.232299	0.1728	0.094457	0.0900777	0.556292	1	1.12089	1.28932	2.05546	3.00882	0.0214139	0.00764276	0.379225	0.0896483	0.569202	0.0637357	1.54862	0.525378	1.76388	0.193242	1.4189	0.11242	0.450618	0.947566	2.2656	5.50846	0.16016	0.578261	0.112183	0.0439728	0.514172	0.245289	0.362718	1.03781	0.308509	1.03262	0.203373	0.716735	0.323807	0.517181	0.130239	0.299429	0.140221	7.32236	0.015949	0.213214	1.5142	2.19381	0.145979	0.154933	0.376683	0.125434	0.757131	0.19714	0.483537	0.997875	0.214516	0.136143	0.462258	0.233328	1.0991	0.778484	0.368203	0.132737	0.341839	0.190342	0.297413	0.220306	2.10531	0.246269	1.60646	0.986986	0.024241	0.0488518	0.320165	0.479361	0.283843	0.869617	0.240373	0.375947	0.203393	0.140693	0.0536837	0.151	0.299708	0.373623	0.0611041	0.0715989	0.218206	1.34851	0.0508809	0.332131	0.0688144	0.108329	0.0265611	0.0153042	0.164839	0.422688	0.83881	0.782112	3.02063	2.06372	2.17946	0.0874032	6.29647	4.10303	2.886	4.86634	0.256965	1	0.2049	0.326812	0.00695642	1.98758	3.12612	1.71154	3.29439	1.49421	3.21674	2.45496	1.86074	3.50026	14.3414	0.437341	2.02725	0.310957	0.821463	0.659545	1.27702	0.777995	1	0.704824	0.110175	0.328735	0.112091	0.110262	3.61855	0.845327	0.682561	0.449319	4.62585	0.361099	0.266705	2.0054	0.917959	0.107481	0.282973	2.4141	0.0238807	0.0219829	1.43623	1.09706	0.222522	2.09974	0.556516	0.803663	0.115678	0.508564	0.821074	0.586165	0.0843745	0.0557994	0.0385515	0.0450349	0.0569765	0.0616084	0.0499825	0.257343	0.128037	0.359502	0.0577044	0.0597957	0.314541	1.25708	0.317812	0.127368	0.55913	0.141264	0.93911	0.694601	1.2007	1.61168	0.422078	0.330021	0.548151	0.251029	0.252325	0.650806	0.218754	0.0868073	0.0285328	0.0198092	1	0.120942	0.202999	0.531837	0.109067	0.0453681	0.0399944	0.0194655	3.94452	3.28567	0.132237	0.167369	0.769406	1	1	0.0517354	0.128094	1.81641	2.46412	1.7089	0.0689827	0.778337	0.160671	0.0182609	1	1.86442	0.144175	0.0542397	0.0123122	2.01771	5.49892	1.62396	4.18148	0.499138	0.161429	0.331467	0.541416	0.0623903	0.0779726	0.0261703	0.0143652	0.189281	0.184922	0.0150641	0.987397	1.22839	0.924663	1.55297	0.331014	0.0757883	0.188602	0.145685	0.488735	1.23348	0.147131	2.15932	0.956808	1.60335	1.03819	2.03571	0.544667	1.11067	4.00172	0.0408923	0.308284	0.832872	0.855238	1.66425	1.46134	1.0288	0.017081	0.448827	1.07634	1.00927	0.402733	0.101433	0.0591727	2.53099	1	1.09618	0.329256	0.0424292	0.251734	0.192652	0.554193	0.841426	0.184792	0.261849	1.18542	0.522692	2.17873	1.21395	0.338817	0.357908	6.8773	1.374	1.51572	0.223703	0.455224	1.90304	0.246015	1.31422	2.80757	0.667524	1.65916	0.328892	0.0562528	0.273664	6.86985	0.2447	0.978097	0.185376	0.761412	2.4871	0.888844	0.993533	0.159978	0.923027	1.09167	1.52354	0.1122	0.167376	0.465488	0.322112	0.173867	0.108024	0.589207	0.0600309	0.669951	0.0110209	0.704095	0.221671	0.161931	0.291651	0.207685	0.0464224	0.167037	0.109994	0.427811	0.0473083	0.051268	0.185639	0.133148	0.102484	0.959113	0.98888	0.634886	0.360771	1.59792	7.09296	0.0956801	1.66791	1.24418	0.969183	0.385845	0.10441	2.30614	0.128215	0.278982	0.985978	0.921781	1.02682	0.686335	1.48848	1.10836	0.773373	0.0907777	0.105191	1.68118	0.568543	1.27128	1.57483	1.13175	0.152329	0.620133	1.2429	0.792086	0.155002	0.966375	1.0174	3.1243	0.7299	1	2.19657	0.278695	0.867602	1.78336	0.19267	0.689975	8.18678	0.45449	0.522982	0.930919	1.03456	0.0430851	0.116686	0.212442	0.173409	1.68152	1.38865	0.143807	1.69884	0.367451	2.04155	0.979942	0.494461	0.907609	1.25782	1.07853	0.910021	1.04457	0.771426	0.271595	0.305808	0.00441206	0.596075	1.08717	0.278892	0.171719	1.84188	1.00803	1.05615	0.318874	0.63055	0.291386	0.673753	0.255899	0.294562	1.12844	1.59988	1.03857	1.11764	1.12445	1.75161	1.11046	0.154941	0.370473	1.08989	0.281904	0.0339197	0.263479	0.0176538	0.0726315	1.34786	0.112149	2.01371	0.182449	0.0358586	0.0337022	0.871824	1.457	1.10143	0.637408	0.100308	0.190711	0.281731	0.108532	0.369048	5.06818	1.02747	0.200061	1.57238	0.477795	2.56434	0.0204216	0.493412	0.548155	0.283064	0.748983	3.72375	0.212324	0.308781	0.321313	0.257846	0.364935	0.267626	0.838752	0.74566	0.671557	0.124611	0.164091	0.577055	1.40723	1.4218	0.161485	1.04023	0.105437	0.209408	0.13873	0.117681	0.82193	0.327441	1.03618	0.20908	0.342013	0.320296	1.32256	1.50577	0.412309	0.0823178	0.251913	0.110355	0.0429521	3.13481	0.263695	5.35403	0.416436	0.100177	0.954634	0.0569979	0.0755625	0.320542	3.90731	1.30949	0.368022	1.30071	0.0270717	0.270626	0.310473	0.11532	0.0521816	0.201591	3.16437	0.745279	1.7773	1.6834	2.91277	8.06644	0.982698	0.70377	0.637105	0.167788	0.460037	1.78387	0.277986	0.527453	0.20444	0.27831	0.210737	0.429339	0.167246	1	0.565499	2.23353	1.41882	0.204095	0.226095	0.723271	0.946793	1.48314	0.0690727	0.753852	3.34814	0.543542	0.559448	1.64354	0.316814	0.061381	2.12409	2.67031	0.535159	1.00092	0.404034	18.1329	0.718193	0.660256	1.006	0.452107	1.412	0.00999905	3.78977	0.243251	0.0686044	1.25963	0.18634	0.0634437	3.73838	0.0916821	2.33425	0.221419	0.192121	1.19426	10.3239	1.88069	0.0291319	1.00736	4.86574	0.28674	0.349172	2.78639	1.30738	0.0808154	0.0514297	0.146558	0.297725	0.0464442	0.987054	1.81796	0.100778	0.18803	0.565783	1.5392	0.0910994	2.72913	0.413869	1.61792	2.4121	0.382722	0.45248	0.62292	1.00283	1.00606	0.76234	0.0643985	0.591623	0.408609	1.0054	0.251263	0.130512	7.30791	3.40883	1.4229	0.0703195	0.832581	1.04117	1.1033	0.296591	0.162406	1.12369	0.215421	0.124169	0.710508	1.20983	2.0987	0.011136	5.63818	0.295149	0.337538	0.132897	0.0848277	0.19212	0.827974	1.01919	1.93913	2.19647	0.884876	0.965866	1.8759	0.739175	0.203654	0.0821322	4.89654	2.15644	3.5902	0.0119115	0.0198873	0.382879	1.68922	1.30617	1.77203	1.98959	21.1727	0.828707	1.0829	0.216731	0.0860831	3.45283	2.71088	1.02934	1.76006	1.23713	0.990997	1.06784	1.02128	0.0174032	1.44389	0.0916198	0.775321	0.534759	2.39242	2.31912	12.9417	1.07973	1.37589	1.09502	1.03756	1.63616	0.952492	1.17999	1.15636	1.92479	1.50708	0.2802	0.233217	0.848876	1.10559	0.705239	1.06712	1.16336	0.760896	1.01256	0.833957	0.998996	0.265617	1.42566	1.09342	1.78069	0.594835	2.83056	2.32878	0.159907	0.0802581	1.61244	2.02101	0.518384	1.61302	2.30799	0.21542	0.160186	2.31251	0.0270317	0.454545	0.167459	0.925392	0.169846	1.35347	18.5763	2.13058	0.00798337	1.23935	1.40191	0.693766	1.71435	0.84024	0.753797	5.39133	2.11315	0.0423271	1	2.90939	1.07074	0.33136	1	1.4162	0.999503	0.969162	0.963652	0.0817905	0.404525	0.152779	0.274025	1.55612	1.59313	0.959435	1.15243	1	0.0166924	0.179709	3.12187	0.0451343	0.0942754	3.13801	1.60457
SFUN-07028	0.366818	0.964134	0.107312	0.426623	3.40195	0.071167	1.09071	0.525463	0.115116	0.605598	0.982294	1.4763	0.949312	1.2944	0.368033	0.43292	1.09906	2.20221	1.58401	2.08049	0.481334	6.4768	0.0747705	1.5723	0.965179	0.688483	1.40823	4.53987	0.268686	5.83007	0.139152	0.528824	1.72936	0.183853	1.39741	1.43792	1.43758	0.131928	0.852778	4.22049	1.05332	1.10819	0.253941	1.99152	1.08696	0.245487	0.461949	2.32985	0.273281	4.1838	0.246945	2.95544	3.74155	8.37743	0.950046	0.585039	4.66091	2.33769	1.71681	1	5.76158	0.242325	2.28138	1.56879	0.910689	3.10646	1.41835	1.21544	0.936635	0.232458	3.71419	2.72077	1.47957	1.23388	0.703665	1.38309	2.63933	0.61796	0.527114	1.57695	0.658855	1.2956	3.14214	0.87331	1.954	0.598494	0.664753	1.5218	0.982427	2.29086	1.69621	2.09539	2.93268	0.130936	2.20791	2.79002	0.650992	1.60036	1	0.951646	4.95938	2.43288	1.88428	1.58462	2.40199	1.86869	3.93563	1.73195	2.04302	0.958706	1.18656	5.95861	0.668881	0.852727	4.65686	2.8423	1.42707	1.06274	2.19532	5.64853	3.34654	0.55977	1.76078	3.36286	4.3476	1.25703	1.32305	2.24063	6.39128	4.55097	2.72069	0.615146	0.461723	0.440059	0.174738	1.1123	1.27883	1.93041	10.7327	0.330317	100.67	14.5958	8.51471	0.293722	1.04292	1.80805	2.49073	12.8285	1.67407	180.81	1.47317	2.37303	0.695971	0.863401	3.88448	5.4242	1.65432	2.78343	0.491247	0.203824	0.852757	1.46931	2.20052	2.36335	0.150373	1.95449	0.596162	3.10506	0.453621	1.80177	3.22852	6.42262	1.67373	1.02095	0.708469	0.882306	0.355741	1.66501	1.3934	0.851733	2.42118	0.502143	1.66141	0.488829	0.541046	1.05844	1.91663	1.61996	1.0166	3.19862	1.4119	0.110597	0.173355	0.168571	1.20988	0.60519	0.136377	3.05486	3.41147	1.11011	0.046987	1.0745	1.46532	0.0641803	0.24015	9.65773	0.227509	0.433534	3.95013	0.897947	2.65707	0.682414	4.43218	1.66251	2.06164	5.41352	6.44662	0.122691	4.06095	1.24404	4.05094	0.349179	0.0250182	2.4927	1.87868	5.62388	0.123673	1.67223	0.145502	2.18951	0.808771	7.56573	0.376163	0.494678	1.0527	0.891709	2.75745	3.26841	0.744364	0.862378	2.4928	0.147669	0.275882	1.1933	3.37207	0.975352	0.28819	1.32132	1.67553	2.177	2.82145	0.905031	2.83998	1.02359	1.62872	0.579598	1.96765	2.34182	1.62686	1.4421	0.0726332	0.373478	0.934441	1.82302	0.999677	0.237644	0.183961	0.475216	0.157328	2.18215	1.95317	0.187287	1.76639	1.17592	0.104084	1.06866	0.341705	1.32022	0.732825	0.0675338	1.84132	0.180761	2.37691	0.770027	0.724652	0.293772	0.0493054	0.205598	0.830128	0.717164	1.93342	0.231293	5.64029	1.32174	0.152892	0.45749	2.65235	0.0835838	0.512159	1.30491	0.0686458	0.120518	0.344579	0.499839	0.0275767	0.367191	1.82354	1.0727	2.77661	0.095743	1.72206	0.942059	5.82089	0.218737	2.06682	0.479709	0.384935	1.09242	0.105897	0.175365	0.165952	0.112568	0.0719868	0.252331	0.123988	0.282874	0.939302	0.0968218	1.98607	1	0.162274	0.0351923	1.07821	1.19395	0.256468	0.389569	1.24582	1.45243	1.84597	0.0480776	1.02512	0.17473	0.708928	1.09902	1.75696	1.43066	4.04319	0.429944	2.28115	24.4542	1.48026	0.0946531	0.287352	0.359643	0.328794	1.08995	0.667885	0.191683	0.416272	1.10751	4.83626	0.312238	1.11102	0.0973751	0.074948	0.203916	0.0477961	2.76757	2.07262	2.2725	1.00558	0.731006	1.1026	1.89116	1.66263	0.387334	0.348717	0.231401	0.696701	0.730283	1.88316	5.60975	0.0590308	1.07989	0.90002	0.0667185	5.84594	1.12064	0.610737	1.49538	0.750415	1.10931	4.56969	2.93562	0.974898	2.06371	1.07339	0.870016	1.05087	0.533558	0.0943811	0.26203	0.413135	0.239807	0.348017	1.86405	0.697874	0.0241124	1.06862	0.611944	0.0166188	0.27755	1.48466	1.99584	0.0763108	0.33854	2.34287	0.75239	0.799938	0.572892	6.52695	0.115594	0.35952	1.40607	0.772307	1.72944	9.77567	0.49852	0.473687	0.413241	0.288015	3.8453	2.48902	0.742456	0.0420541	0.730085	1.41844	1.47859	0.329119	1.17163	6.55369	0.447701	0.386719	0.833434	0.394597	1.54203	19.8596	0.869177	3.42516	2.28336	0.0680938	1.52602	0.338734	2.78762	9.29897	6.44566	2.28261	0.216006	1.5841	1.00759	0.247767	1.07334	0.289529	1.02037	0.126052	4.2148	15.8231	0.133898	3.226	0.956038	4.09844	1.64943	1.24059	1.99254	3.90332	1.54067	0.0692968	2.3213	0.158732	2.91614	1.01199	1.80185	0.600641	25.052	0.226086	0.841589	0.54767	0.0572379	0.129501	0.114823	10.3055	0.6106	0.169416	0.250636	0.121169	0.331864	0.214904	2.26683	2.88281	1.09027	0.24861	0.110161	1.33404	1.72656	0.488269	0.256086	28.7663	0.207041	6.50511	2.57699	4.62377	0.247509	1.89721	0.863214	1.43209	4.17886	0.0904965	0.0349601	0.784716	0.745841	0.0114783	0.379206	0.0061961	0.0963208	0.132258	3.59202	0.0915304	2.44904	0.212829	0.0836794	0.0507814	0.0887469	0.324465	7.07553	6.00358	0.0634648	28.1132	0.0223387	1.46496	1.90897	3.45454	0.110964	0.994682	4.32896	55.9103	0.280421	0.368385	1.27258	0.489377	0.735247	0.119624	0.145721	0.0494792	0.939259	0.493554	0.318132	0.145019	0.548873	1.4514	0.440126	0.482646	2.8444	3.34493	0.278017	0.0232332	1.34839	1.28075	0.322775	0.19316	0.567729	0.824165	0.199108	1.1607	1.20713	1.5319	0.582478	1.73521	0.206506	0.107833	0.754295	2.18378	0.542434	0.985306	0.918498	0.168118	2.56956	0.711517	0.782839	0.251411	0.767894	3.20813	0.819018	1	0.123799	0.484663	3.90424	3.04267	6.4824	0.585797	0.707051	16.895	1	0.196016	0.997606	0.495653	1	0.314422	0.674643	0.0420481	0.383396	5.96854	1.03187	0.590271	0.815138	0.147189	0.439521	2.09581	0.341598	0.906094	1.22411	2.36466	1	2.30596	0.292813	0.0738988	0.61462	0.469281	0.637434	1.42029	1.86998	0.34276	2.62257	0.033507	3.58669	0.0985544	0.702946	2.66323	0.758742	0.854041	1.04768	1.13207	0.721219	0.787079	1.88168	0.0394184	0.257819	0.403147	0.100638	2.73839	2.11682	0.453577	1.77635	0.123579	3.27826	1.81799	0.378573	0.431938	3.37786	1.43191	3.99163	9.8816	0.778346	0.532859	1.32666	1.90568	0.310802	0.529124	3.02369	0.922759	1.67414	1.14463	0.849701	1.08619	0.256136	1.16496	1.62073	1	0.176655	1.45696	0.187066	0.301963	1	0.0538322	0.96965	0.719712	0.709336	2.15172	24.2382	0.119202	4.75042	0.160629	0.442513	0.335155	0.967432	0.148268	0.713659	1.03025	0.123554	3.90477	1.19487	2.01213	1.87792	1.32283	2.8497	0.401522	0.234619	4.656	0.304934	0.600214	1.37249	252.605	0.103539	0.162571	2.97518	1.78245	1.94167	1.15368	1.44619	11.0977	1.66043	1.35197	3.00475	0.228793	0.673774	6.08077	1.72339	1.49218	0.969811	3.13437	0.192015	0.0194776	0.0498119	1.06902	0.0749009	0.260378	0.235418	1.88856	0.139562	0.0795423	0.250557	2.7642	0.10804	0.103259	1.22127	0.175234	0.402185	1.2007	5.19506	0.0661338	0.160967	0.0722471	1.65724	0.924856	113.814	0.320097	0.162133	0.162534	0.127768	1.21859	0.367714	0.10046	0.00606332	1.08505	0.0634026	0.0272619	0.121544	0.147064	0.587682	0.432228	0.0516351	0.161761	0.0586587	0.533108	0.682522	0.321607	1.28861	0.232299	1.61142	0.094457	0.0900777	0.556292	1	2.98787	1.83287	1.77744	1.62162	0.0214139	0.00764276	0.379225	0.0896483	0.914568	0.0637357	0.622829	1.19299	1.14565	0.473257	2.7848	0.11242	0.915799	0.343956	1.54554	4.15576	0.16016	0.578261	0.600305	0.934607	0.161443	0.245289	0.362718	0.979901	0.308509	0.9659	0.203373	0.472435	0.323807	0.410505	0.130239	0.299429	0.140221	12.2497	0.015949	0.213214	0.780948	6.59088	0.145979	0.154933	0.376683	0.125434	0.757131	1.60043	1.64379	5.6136	0.214516	0.373202	1.03595	0.233328	1.79062	0.101698	0.735808	0.66638	1.23851	0.873363	0.297413	0.220306	3.24211	0.732947	2.83622	6.87217	0.767392	0.0488518	1.653	0.479361	0.283843	1.01227	0.240373	0.375947	0.203393	0.140693	0.111509	0.196518	0.704267	0.843522	4.58657	4.45506	0.218206	2.44869	2.66031	0.332131	0.877421	0.108329	1.15656	1.51459	0.164839	0.422688	0.621945	1.03787	2.56481	3.2877	4.53865	0.0874032	3.06627	13.2302	3.17797	1.17812	0.235489	1	0.2049	65.4433	0.00695642	0.503648	0.516145	3.53308	0.137019	0.548243	8.25766	12.0655	9.00842	3.72104	12.5628	0.137228	0.787688	0.310957	4.00603	1.95552	1.75641	0.0687026	1	0.882288	0.110175	0.328735	0.112091	0.791215	8.58441	0.968736	0.69117	0.643291	1.54056	0.232171	0.266705	0.104802	1.97622	3.39581	0.282973	0.555654	0.0238807	0.339145	2.86908	2.39138	0.222522	0.275435	0.40779	1.95229	0.245873	1.32895	2.6665	0.834002	0.256995	0.0557994	0.0385515	0.0450349	0.0569765	0.0616084	0.0499825	0.257343	0.128037	0.359502	0.0577044	0.0597957	0.314541	1.68411	0.317812	0.127368	0.55913	0.141264	1.68589	1.91189	0.941646	0.667673	0.422078	0.330021	0.439261	0.251029	0.252325	0.650806	0.218754	0.0868073	0.0285328	0.187099	1	1.65287	0.614635	0.0885016	0.109067	0.0453681	0.0399944	0.0194655	3.14153	2.87075	0.132237	0.0840709	0.769406	1	1	0.0517354	0.128094	0.925563	4.66109	1.757	0.0689827	0.565737	0.160671	0.0182609	2.52567	1.42152	0.144175	0.0542397	0.0123122	2.20548	1.91852	1.077	1.38923	0.499138	0.161429	0.380177	1.56367	0.0787431	0.0779726	9.47776	0.647309	0.459483	9.83939	0.0150641	1.3391	4.28075	1.29948	3.80447	0.331014	0.0757883	0.635263	0.5804	0.737237	3.43941	1.72256	6.54043	7.25947	0.714425	0.1849	0.154541	1.86793	0.925968	2.82812	0.0426337	0.586592	0.594397	0.7864	2.02136	2.96529	1.76351	0.017081	0.285503	1.22139	1.28927	0.402733	0.101433	0.0591727	3.75262	1	0.872229	0.408799	0.0424292	0.251734	0.192652	1.03457	1.43868	0.432033	1.27325	1.04184	0.522692	1.38747	1.88739	1.56641	0.357908	5.22613	0.850331	2.05564	0.223703	1.52713	1.12289	13.3632	0.324033	2.23594	0.663318	1.43546	0.328892	0.0562528	0.12152	9.91551	0.2447	22.1846	7.99608	2.04157	4.42293	1.60689	1.77329	0.159978	0.891084	1.42804	0.50081	0.1122	0.167376	0.465488	0.322112	0.173867	0.108024	0.232188	0.0600309	2.52523	0.0110209	0.947147	0.221671	0.161931	0.291651	0.207685	0.0464224	0.167037	0.109994	0.427811	0.0473083	0.051268	0.185639	0.133148	0.102484	0.959113	0.129601	0.495739	0.360771	5.87028	0.257572	0.0956801	0.115333	0.60305	0.996713	0.385845	0.10441	4.2878	91.8706	0.559505	0.58925	0.603299	0.613063	0.820731	1.1606	0.709524	0.725973	0.0907777	0.866491	2.2719	0.810231	2.51705	1.20661	1.9874	0.152329	0.301906	1.0738	0.860277	0.155002	0.859399	0.0966294	2.8797	0.84678	0.275705	1.74477	0.476753	1.34775	0.461472	0.19267	0.689975	8.47072	0.0672396	0.522982	5.47226	1.77684	0.0430851	0.116686	0.212442	0.173409	0.726165	0.128543	0.655784	4.39378	0.90128	4.1016	0.839632	0.683805	1.04865	1.47334	0.69118	0.851502	0.592923	1.15023	0.271595	0.305808	0.00441206	0.948616	2.25031	0.604133	0.171719	1.04967	3.29905	2.77902	0.720023	3.55159	0.291386	0.673753	0.255899	0.294562	1.53367	1.18753	0.711321	0.532264	0.99768	2.4636	1.02667	0.154941	3.08631	4.49776	0.281904	0.0339197	0.263479	0.0176538	0.0726315	0.789261	0.112149	2.28931	0.182449	0.0358586	0.0337022	1.4983	1.54711	1.10663	0.169072	0.100308	0.628515	0.642492	0.108532	0.597012	3.47428	6.02731	0.374145	0.193603	0.477795	0.00186043	0.0204216	0.749013	0.605199	0.283064	2.53803	3.87747	0.212324	0.308781	0.321313	0.257846	0.768427	0.267626	0.125691	1.0873	0.510305	0.124611	0.164091	0.754229	1.75818	0.161539	0.161485	2.79232	0.105437	0.209408	0.13873	1.70414	3.35738	1.92645	1.11258	0.20908	1.43467	0.320296	3.10833	2.42569	0.412309	0.0823178	1.99533	1.12415	0.238075	1.14048	1.12725	3.05171	1.33921	0.100177	1.08292	0.0569979	0.0755625	0.525868	1.37694	1.92144	0.29075	1.36471	0.0270717	0.270626	0.310473	0.0204074	0.894458	0.741985	1.0061	5.29244	0.153284	2.0804	1.05172	2.36343	0.354744	4.95014	2.24598	0.167788	0.582052	4.76373	0.277986	0.215406	2.03036	0.27831	0.572929	0.429339	0.167246	3.48044	1.04716	0.550248	0.906079	0.204095	0.226095	0.359166	2.74364	3.5011	0.0690727	0.921515	1.62967	0.474111	0.955187	1.0048	0.316814	0.061381	2.09523	0.870047	3.95338	2.05431	0.404034	0.462833	0.924725	0.484954	1.12052	1.57327	1.02645	0.0145441	2.18368	0.243251	0.451364	3.52158	0.18634	0.0634437	4.77774	0.0916821	0.418665	0.221419	0.192121	0.383547	0.0493585	0.723253	0.0291319	0.119271	0.0984644	0.748843	0.317502	0.635191	3.35203	0.837712	0.0514297	0.146558	0.139734	0.0464442	3.10406	7.09586	0.100778	0.18803	0.852125	6.89626	0.0910994	3.60279	0.413869	4.76399	2.59848	0.382722	0.158819	0.268949	1.10531	0.72997	1.80712	0.0643985	1.24375	0.408609	0.636717	0.251263	0.291676	0.11995	0.700974	2.3155	0.536449	6.59404	8.51692	2.53853	0.296591	0.162406	2.40278	0.215421	2.13545	1.76748	0.195512	18.4362	0.011136	18.3864	0.223047	0.337538	0.132897	0.0848277	0.19212	0.496819	0.412832	1.84309	1.5301	0.980438	0.550529	0.791841	0.498295	0.390862	0.0821322	1.28199	1.15767	0.00654025	0.0119115	0.0198873	1.36404	2.98572	2.63875	3.24839	2.99734	0.152013	1.82428	2.81014	0.216731	0.394374	2.18536	0.0612918	0.734803	2.17121	0.517372	0.579534	1.82968	1.46497	0.0174032	10.0447	0.0916198	0.749012	0.693285	2.86347	1.89194	8.00623	1.09403	0.0509101	0.0637409	0.834637	1.0568	0.6403	0.365053	1.44385	1.65032	1.0807	4.75289	0.233217	0.846993	1.22308	0.15531	1.99769	0.853002	0.7515	0.473335	0.807859	0.836892	1.74342	0.0622424	0.758245	0.512444	0.0574067	3.05258	2.29957	0.159907	5.20235	3.8821	1.19365	0.343783	4.42071	0.698305	0.21542	0.79811	0.601674	0.0270317	0.822688	0.167459	1.00479	2.75529	1.44794	156.528	1.1001	0.00798337	2.03088	7.79143	2.55151	1.61991	0.457304	0.712053	5.06329	2.62383	0.693922	0.0797116	1.61086	1.25535	136.789	0.386284	1.16743	2.8927	1.43746	1.65929	0.842198	0.404525	0.152779	0.274025	0.245494	7.56788	21.2291	1.15809	1	0.0166924	4.41843	3.28256	0.0451343	0.0942754	6.30747	1.93298
SFUN-07029	0.731591	0.98491	0.107312	0.499061	1.72494	0.145703	0.181888	0.154096	0.595153	0.13706	1.13007	1.01822	1.67493	1.00429	0.469486	0.184247	0.321217	0.774012	0.913994	1.07374	0.992225	0.488115	0.0747705	0.298234	0.720776	0.893426	0.105869	1.09353	0.268686	4.00794	0.139152	0.592496	0.484927	0.183853	1.57459	1.13704	0.835139	0.131928	0.280731	4.97352	1.14875	0.405287	0.228696	0.417861	0.296759	0.472411	0.461949	0.293238	0.273281	3.96133	0.246945	0.788732	1.01214	2.93148	1.69915	3.47489	5.4447	1.35032	0.448659	0.151138	0.992336	0.0515254	1.65921	1.73152	0.747049	1.75594	1.57353	1.08188	1.2838	0.170755	1.60386	1.82678	0.469735	0.728085	1.32151	1.05334	1.96679	1.77893	0.224621	0.871709	3.70102	0.300283	2.0379	1.07996	1.39034	2.69676	0.142198	0.65075	1.0019	1.61572	0.963339	1.88734	1.82695	0.130936	1.58985	3.72874	0.366505	1.08247	1	0.932897	0.960663	1.06322	1.56191	1.62228	1.42273	1.53463	2.04513	1.06344	1.143	0.391003	0.768768	1.757	0.664507	0.411475	2.22085	1.6532	1.17188	0.830641	1.45943	5.06127	2.01215	1.42163	1.80701	0.776533	1.04179	0.862423	1.24082	1.21889	3.28182	0.746178	0.946359	2.76157	3.70093	3.93603	0.107589	1.19886	1.15617	1.42198	10.0586	0.550978	16.3058	6.09887	0.976609	0.335701	0.652968	1.13445	1.06077	3.27389	1.51884	0.730871	1.63691	1.11301	0.114447	1.03409	1.26316	2.08912	0.964036	1.19269	3.93429	0.095205	0.576674	1.88698	1.23122	1.36569	1.36199	0.988005	0.496387	0.645868	0.924533	0.472869	2.69936	1.4749	1.47762	0.461002	1.03677	0.600087	0.173331	0.564544	1.00886	0.420049	3.52318	0.213416	3.61952	0.581255	0.183307	0.70044	1.4382	0.84693	0.86162	2.03392	0.146674	0.0240933	0.0601621	0.168571	1.34096	0.30697	0.136377	1.87957	4.96006	0.319469	0.125988	0.493756	0.354385	0.885311	0.24015	2.66272	0.227509	0.742784	3.77723	1.10645	1.98999	0.33529	4.82222	0.817852	0.74849	0.895862	0.186383	0.47961	3.08663	2.78793	2.09046	0.0613876	0.0970559	0.650637	1.54421	3.09146	0.123673	0.603771	0.0861767	0.666768	0.279323	1.26707	0.473568	0.314444	1.02654	0.982338	1.25507	0.772585	0.362657	0.299732	1.26059	0.147669	0.237943	1.65471	1.79977	0.352553	1.26936	2.69299	1.24015	0.85878	0.517029	0.965386	3.45669	5.23703	0.677265	0.662762	0.669606	1.1112	0.621864	0.816852	0.0726332	0.295632	0.972915	0.925816	2.2484	0.237644	0.325285	0.462915	0.157328	1.41119	2.47711	0.187287	0.843566	1.10966	0.104084	0.366822	1.05731	1.45904	4.10605	0.13614	1.82464	0.180761	5.51768	1.18951	0.918215	1.42961	0.0493054	0.116728	0.27898	0.717164	1.30683	0.905127	3.46047	1.04224	1.89371	0.824412	2.86344	0.0835838	1.78465	0.176935	1.10097	0.120518	0.687069	1.53469	0.632084	0.367191	1.11679	0.698881	0.836486	0.616513	1.42033	0.907435	1.62779	0.218737	1.38979	1.89323	0.337711	0.661448	1.01908	0.833759	0.987115	0.112568	0.0719868	1.01927	0.123988	0.123797	0.196328	0.0968218	0.743	1.63155	0.162274	0.0351923	0.639753	0.400807	0.256468	0.364612	1.0788	1.07265	0.896579	0.0480776	0.512922	0.17473	0.84868	0.847604	1.56027	1.38221	2.22585	1	0.998537	9.45249	0.324877	0.0946531	0.287352	0.359643	0.37771	8.70659	0.14303	0.191683	0.304189	1.13809	3.2429	0.312238	1.5617	2.63929	3.49658	0.203916	0.0477961	1.99488	1.03766	0.74961	1.21272	1.08528	1.11513	0.507982	1.1151	0.564074	0.349108	0.802655	0.238447	0.30664	1.03162	2.74996	0.0590308	1.16531	1.55447	0.0667185	1.14273	0.140028	0.61703	0.9754	0.750415	0.936943	1.53595	0.883184	0.877133	0.975996	0.478346	2.92955	1.36326	1.11241	0.0943811	0.26203	0.0525679	0.169855	0.354383	0.996157	1.3698	0.0241124	1.36295	0.713295	0.0166188	0.27755	1.81242	1.07681	0.225984	0.33854	1.21893	1.27255	1.4512	0.676217	2.10249	0.115594	0.35952	1.3853	1.00158	2.16557	3.86029	0.156101	1.05669	0.33953	0.288015	1.94323	0.540413	1.66161	0.0420541	0.311709	0.161422	0.975994	0.329119	0.985764	0.679421	0.438332	0.547368	0.654236	0.194994	4.543	1.66625	0.749969	1.14705	1.99404	0.0680938	1.06358	0.338734	1.13734	1.9587	2.57217	1.9499	0.216006	1.34716	0.630986	0.247767	0.548326	0.289529	0.209605	0.126052	2.87478	1.46911	0.29182	0.350115	0.107562	1.94506	1.42934	1.86294	4.28014	4.36633	1.48722	0.0692968	1.67438	0.158732	1.65792	0.832361	0.941178	0.600641	28.4169	0.0934793	0.657487	0.252459	0.0572379	0.129501	0.181418	1.1564	1.18332	0.708933	0.102654	0.861777	0.328682	0.590808	1.36582	1.11656	0.969473	0.24861	0.110161	0.832159	0.757177	0.0834065	0.256086	15.779	0.207041	2.72915	1.61293	8.25474	0.247509	1.74344	1.74726	2.42498	3.0212	0.0904965	0.0349601	0.0759085	0.0817026	0.0114783	0.274738	0.0061961	0.0963208	0.132258	0.991836	0.0591017	0.745262	0.212829	0.0836794	0.0507814	0.0887469	0.324465	2.55189	1.69115	0.0634648	9.70373	0.0223387	1.24557	2.043	2.1255	0.250717	1.65918	0.824225	16.8442	0.280421	0.368385	0.210207	0.772583	0.191887	0.119624	0.145721	0.0569056	0.164186	0.4577	0.318132	0.145019	0.548873	2.7998	0.731007	0.143905	1.0348	7.60678	0.278017	0.0232332	1.18408	0.891174	0.322775	0.19316	0.0366139	0.922767	1.16615	1.02024	1.00886	0.143533	0.710484	1.62248	0.206506	0.725723	0.914009	0.54539	0.888929	0.0678893	0.403884	0.168118	0.704329	0.224052	0.831956	0.251411	0.750737	1.83653	1.60117	1	0.123799	0.484663	2.66646	1.22811	0.418702	0.585797	0.631821	12.2655	1	1.53629	0.647097	0.333654	1	0.314422	0.674643	0.0420481	0.383396	0.299845	1.04351	0.590271	0.210082	1.4619	0.391869	0.470354	0.0922664	0.725999	0.436562	0.0998274	1	2.23465	5.28453	0.0738988	0.733909	0.526976	0.637434	0.720847	0.529628	0.34276	0.792905	0.033507	3.08851	0.0985544	3.08241	1.2625	1.01392	1.58819	1.04094	1.15184	0.143302	0.47162	1.18286	0.109963	0.218892	0.403147	0.321011	2.11551	0.617175	0.203297	0.780963	0.123579	3.08381	0.935362	0.378573	0.751376	0.616588	0.941379	1.26992	1.67455	1.70133	0.541777	0.901576	1.33938	3.74768	0.492293	1.41633	1.05533	1.11095	1.09447	0.310029	1.34646	0.256136	1.40048	0.969218	1	3.54093	0.640595	0.187066	0.301963	1	0.0538322	0.96965	0.567653	0.208167	1.30237	0.878305	0.119202	2.5137	0.160629	0.442513	0.17853	0.590222	0.148268	0.713659	0.52962	0.123554	1.56928	0.602181	1.13199	0.897108	1.55157	0.89837	0.158568	0.591554	1.24348	0.304934	1.00234	0.708658	337.249	0.274682	0.162571	1.79158	0.31202	0.459617	0.331232	0.75608	0.305815	0.516552	0.289911	3.26426	0.111261	0.77005	2.42757	0.511556	0.677529	0.409732	0.693528	0.192015	0.0194776	0.0498119	1.1068	0.0749009	0.260378	0.0193072	2.79986	0.139562	0.0795423	0.250557	3.97475	0.10804	0.103259	0.686695	0.175234	0.402185	0.19218	0.773665	0.0661338	0.160967	0.502109	1.43649	0.443315	16.5843	0.320097	0.162133	0.162534	0.127768	1.16399	0.367714	0.10046	0.00569489	1.09929	0.0634026	0.0272619	0.121544	0.147064	0.587682	0.432228	0.0516351	0.161761	0.0586587	0.533108	4.1325	0.321607	0.451843	0.232299	1.21223	0.094457	0.0900777	0.556292	1	1.31671	0.973957	1.09185	1.19647	0.0214139	0.00764276	0.379225	0.0896483	0.148389	0.0637357	0.96324	1.13683	1.9728	2.56867	1.46387	0.773844	1.00088	1.09131	2.15629	3.6399	0.16016	0.578261	0.538134	0.637116	0.389996	0.245289	0.362718	0.422263	0.311793	0.353841	0.203373	0.345137	0.323807	0.410505	0.130239	0.299429	0.140221	2.41014	0.015949	0.213214	0.480157	9.73948	0.145979	0.154933	0.376683	0.125434	0.757131	0.273037	0.203743	0.655677	0.214516	0.695749	1.14741	0.233328	1.00697	0.508236	0.394856	0.500644	0.471282	0.190342	0.297413	0.220306	2.32569	0.246269	1.29678	1.3672	0.024241	0.0488518	0.320165	0.479361	0.283843	1.00078	0.240373	0.375947	0.203393	0.140693	0.0857482	0.0385743	0.801869	0.373623	2.10218	1.61732	0.218206	1.17809	1	0.332131	0.226978	0.108329	1.21131	1.1085	0.164839	0.422688	4.41277	5.72333	1.32599	7.36971	9.57689	0.0874032	1.06429	1.87444	1.77468	1.09828	0.235489	1	0.2049	30.7002	0.00695642	0.277122	0.356598	1.32293	0.207261	0.40312	2.27638	2.67605	2.09381	1.09204	7.53651	0.137228	0.763433	0.310957	0.610777	1.33575	1.15965	0.0687026	1	0.0781117	0.110175	0.328735	0.112091	1.71913	1.04283	4.76595	4.32687	0.449319	1.2016	2.38259	0.266705	1.19161	1.14432	0.107481	0.282973	0.510423	0.18119	0.106924	0.815491	0.99571	0.222522	0.666121	0.187099	0.626656	2.39621	1.08407	0.48484	0.766659	0.632727	0.0557994	0.309113	0.0538085	0.0569765	0.0616084	0.0499825	0.257343	0.128037	0.359502	0.0577044	0.0597957	0.314541	0.776593	0.317812	0.127368	0.55913	0.141264	1.51466	2.17568	0.373945	0.145693	0.422078	0.330021	0.403276	0.251029	0.252325	0.650806	0.218754	0.0868073	0.0285328	0.0201543	1	0.488462	0.202999	0.0464558	0.109067	0.0453681	0.0399944	0.0194655	1.26461	1.15453	0.132237	0.0840709	0.769406	1	1	0.0517354	0.128094	0.217216	1.31917	0.953912	0.0689827	0.897622	0.160671	0.0182609	4.39612	0.247804	0.144175	0.0542397	0.0123122	1.67638	1.24402	1.79518	1.58807	0.499138	0.161429	0.0876428	0.477598	0.671014	0.0779726	25.7087	2.7139	0.714161	29.8556	0.0150641	0.657271	1.87867	1.07743	0.998219	0.331014	0.213888	0.448486	0.145685	0.663837	0.944257	0.147131	1.44298	1.32979	0.264213	0.1849	0.154541	0.976647	0.152421	1.18672	0.0408923	0.73897	0.991707	0.968169	2.02924	2.74892	0.549521	0.017081	0.285503	1.8196	1.82913	0.402733	0.101433	0.0591727	2.23791	1	1.51851	0.0883145	0.0424292	0.251734	0.192652	0.431243	0.952297	0.184792	0.433793	0.406011	0.522692	0.964418	0.974653	0.42742	0.357908	2.31997	0.363739	1.5839	0.223703	4.31846	1.25533	0.246015	0.324033	1.63051	0.862495	0.626621	0.328892	0.0562528	0.12152	5.07659	0.2447	17.9737	5.34689	1.59444	3.87225	1.52601	0.848798	0.159978	0.817936	1.00576	0.555123	0.1122	0.167376	0.465488	0.322112	0.173867	0.108024	0.232188	0.0600309	2.75501	0.0110209	0.656202	0.221671	0.161931	0.291651	0.207685	0.0464224	0.167037	0.109994	0.427811	0.0473083	0.051268	0.185639	0.133148	0.102484	0.959113	0.129601	0.207426	0.360771	0.96595	0.982399	0.0956801	1.54526	0.92046	0.91558	0.385845	0.10441	2.53563	0.128215	0.566365	0.824429	0.823104	0.899538	1.03286	1.09971	1.01974	1.1228	0.169481	1.38775	1.42758	0.249449	0.213946	1.7997	1.43607	0.152329	0.301906	0.888219	0.813389	0.155002	1.05843	1.27942	2.06644	1.02206	1.57916	1.01634	0.20319	0.408084	0.584245	0.19267	0.689975	13.388	0.0672396	0.522982	2.50555	5.14626	0.0430851	0.116686	0.212442	0.173409	2.15897	0.847732	0.414118	1.1014	0.367451	1.60225	0.292126	1.17558	1.13839	2.53506	0.833753	0.200769	1.21708	1.23954	0.271595	0.305808	0.0272926	0.348715	1.84067	0.720892	0.171719	2.88327	15.4584	12.6321	0.263957	0.413041	0.291386	0.673753	0.255899	0.294562	2.7153	1.38212	1.34753	0.725196	1.89312	1.66261	0.355626	0.154941	0.670124	0.987967	0.281904	0.0339197	0.263479	0.0176538	0.0726315	0.92895	0.112149	1.02776	0.182449	0.0358586	0.0337022	1.08322	0.984444	1.20234	0.913014	0.100308	0.190711	0.281731	0.108532	1.43797	1.75967	0.980262	0.183764	4.20692	0.477795	0.000886931	31.7039	4.88787	0.0258664	0.283064	1.03868	2.04094	0.212324	0.308781	0.321313	0.257846	0.406257	0.474194	0.125691	0.707521	0.360226	0.124611	0.164091	0.437388	1.3778	0.825822	0.745218	1.48736	0.105437	0.209408	0.13873	0.117681	1.86232	0.327441	1.41739	0.20908	0.922527	0.320296	1.34046	2.45736	0.412309	0.0823178	0.569948	1.61914	1.05533	1.42143	0.754064	2.63341	0.416436	0.100177	0.660507	3.80178	0.0755625	0.146111	1.07709	4.19133	0.0916483	1.32255	0.0270717	0.270626	0.310473	0.0204074	0.0521816	0.687794	1.41763	0.462215	0.153284	1.0814	2.19162	4.38957	0.315499	1.96354	2.74106	0.167788	0.894075	1.8527	0.277986	0.111104	1.13571	0.27831	0.463429	0.429339	0.167246	1.45315	0.677574	0.938925	0.8322	0.204095	0.226095	0.235498	1.36123	2.18533	0.0690727	1.46354	0.647316	0.432928	0.845928	0.732601	0.316814	0.229575	2.46253	0.827142	1.23167	1.89563	0.404034	0.694747	0.809097	0.618644	0.795029	0.297503	0.381276	0.00999905	1.25325	0.243251	0.222371	1.25968	0.18634	0.0634437	2.06135	0.0916821	0.619791	0.221419	0.192121	0.673176	0.0493585	0.273368	0.173484	0.288275	0.156152	0.442621	0.20295	0.760846	0.961644	0.0808154	0.0514297	0.146558	0.18145	0.0464442	1.09025	3.79133	0.100778	0.18803	1.0959	1.48063	0.0910994	4.49128	0.587719	3.16992	1.42289	0.382722	0.32302	0.501519	0.297517	0.414067	1.68251	0.0643985	0.185526	0.408609	1.64877	0.251263	0.130512	0.11995	0.994259	1.95722	0.0703195	1.22632	2.31503	1.37025	0.296591	0.162406	1.25144	0.215421	0.684035	0.7287	4.16801	2.26661	0.011136	0.431692	0.223047	0.337538	0.132897	0.0848277	0.19212	0.999404	1.13641	1.72616	1.57287	0.890879	0.862599	1.32917	1.00682	0.375934	0.0821322	1.53854	0.968434	11.6504	0.0119115	0.0198873	1.22528	1.21106	1.00691	1.30288	3.25614	11.8776	0.324671	1.84607	0.216731	0.958634	1.38561	0.156747	1.12776	1.7565	1.82614	0.966754	1.29411	1.0943	0.0174032	2.31593	0.180316	1.1162	1.01494	0.184899	2.27384	1.9221	0.491971	0.106364	0.0637409	0.890795	1.57087	0.79029	1.01702	0.259017	1.85343	1.65329	0.2802	0.233217	0.927364	2.0208	1.12679	1.23109	1.2979	1.04323	1.14018	1.12317	0.948446	0.615004	1.76636	1.01862	1.3947	0.411623	2.52835	2.16498	0.159907	0.36428	0.566155	0.667629	0.121421	1.59218	1.29314	0.21542	0.240945	0.521117	0.0270317	1.5716	0.167459	2.09924	0.169846	4.4867	14.9294	1.40925	0.13178	2.07959	3.97267	1.28229	4.42042	2.13667	0.492871	6.79039	0.225078	0.102757	0.321773	0.899297	0.557893	1.35569	0.386284	1.02505	1.26679	0.938025	0.487577	0.401098	0.404525	0.152779	0.274025	0.245494	1.0007	0.846627	0.458386	1	0.0308635	1.77423	2.12579	2.36888	0.0942754	1.13126	0.853954
SFUN-07030	0.705003	1.34961	0.107312	0.278918	0.501209	0.206139	0.77881	0.272427	0.115116	0.414563	0.298751	0.647858	3.2553	1.30525	0.0930494	3.87581	1.08234	0.443513	0.666111	1.74117	0.885517	87.9567	0.0747705	2.43655	0.393947	0.930881	0.818096	0.822947	0.29549	0.0718288	0.139152	0.338294	0.43431	0.183853	0.860377	2.16732	0.625958	0.442846	0.431538	6.20379	0.542724	0.670463	6.79662	0.836574	0.935722	0.648921	0.461949	0.761607	0.273281	0.310958	1.37995	3.07012	2.57913	1.58453	0.507011	0.629356	1.645	1.30734	0.154232	0.703654	1.13496	0.373271	1.33986	0.657497	0.417702	1.82192	0.134639	0.741476	0.772951	0.531216	2.0994	1.87758	3.52641	0.954247	0.497599	2.0964	6.18242	0.643295	0.66125	0.825021	0.747826	1.57604	1.2298	0.243817	1.79982	0.688652	1.58077	2.04176	0.86097	3.16696	8.14028	1.20589	0.962899	0.204867	1.74733	5.83696	0.981563	5.97102	1	0.572763	0.663995	2.3559	0.533097	2.89954	2.04984	2.15033	1.9225	0.223297	0.991986	0.306751	0.414622	0.284855	2.82724	0.211294	1.13387	1.60736	1.80634	0.948539	1.41205	1.40714	0.517861	0.465208	1.33842	0.53815	2.58414	1.00718	0.359465	0.754117	0.443746	13.1458	2.8256	0.0565274	0.826503	0.782816	0.139071	0.138988	1.26202	1.7735	2.07286	1.78545	0.909295	0.874974	1.089	11.2855	2.80066	0.384668	0.0869055	0.633436	1.34868	1.38803	0.197949	0.412208	3.26221	0.472898	0.12578	3.08329	2.32493	1.61855	1.57105	0.554887	15.7155	0.620872	3.4685	1.80856	1.97767	1.52405	0.716546	0.608851	1.95239	10.7454	0.349673	1.94675	1.59222	0.108464	1.07199	0.996436	0.981008	5.90514	7.60787	0.548763	0.927522	0.213416	1.77252	0.14223	0.915898	0.991503	0.820946	2.03712	2.10987	1.66522	0.146674	0.605551	0.934994	0.168571	0.537379	0.494597	0.136377	0.794325	0.603191	0.151198	0.046987	0.0892983	0.0672121	4.51438	1.67582	2.15328	0.227509	0.0824002	0.247196	2.999	3.5243	0.33529	1.27088	1.19699	0.564028	4.88929	0.186383	0.636835	2.49729	1.08705	2.28577	0.782267	1.94499	1.34868	0.30403	24.8591	2.74005	1.12618	0.104067	2.42864	0.148641	0.759927	1.55391	1.53897	0.213353	2.12765	0.522046	31.6716	1.51206	1.35936	1.20784	0.481653	0.114934	0.359318	0.827371	1.1944	0.732693	0.131769	0.257533	0.963167	0.0662013	1.10912	0.0800761	0.690093	0.540526	0.144904	2.36237	0.427991	0.591682	3.96778	0.0726332	0.295632	2.5073	0.470548	0.937245	0.795657	3.98205	0.369168	0.157328	1.91368	2.078	0.187287	2.59756	0.800637	0.104084	1.50132	0.176932	0.352787	0.414535	0.00525239	3.76506	0.878548	1.69639	2.0082	1.66007	0.872672	1	0.116728	0.30771	0.717164	3.73032	1.3925	1.10625	2.23443	0.152892	0.666585	1.05817	0.0835838	13.612	1.06738	0.556075	0.120518	0.55298	0.166658	1.06729	0.367191	0.268059	1.07937	1.80695	2.27475	0.845447	0.824898	30.1602	0.218737	0.94326	0.934098	1.39024	2.4031	0.105897	2.76818	1.49788	0.112568	0.729108	0.252331	0.123988	0.962023	0.196328	0.0968218	2.16604	0.0521881	0.162274	0.0351923	0.733394	1.11316	0.256468	0.344362	4.21963	0.704822	1.73721	0.0480776	0.212873	0.17473	2.30121	1.35263	2.69226	0.484566	2.34143	2.01467	1.55488	3.36236	0.324877	0.0946531	0.287352	0.359643	0.174009	7.20979	0.523555	0.191683	0.120832	1.45184	1.26947	0.312238	2.81333	3.13743	2.38732	0.203916	0.0477961	1.72142	5.38931	4.38038	1.17486	2.74057	1.35634	4.40118	0.400241	19.4228	1.46269	0.610278	3.18379	2.34046	0.771126	4.04117	0.0590308	0.589551	0.484329	0.0667185	0.878294	0.140028	0.226949	1	0.750415	0.327963	0.663942	0.658259	0.73217	0.618213	1.52604	0.597179	20.9262	0.239742	1.50974	0.861512	4.21337	0.864402	1.44576	1.30822	1.50393	4.10402	2.33158	4.75428	2.10949	0.27755	2.19276	0.391031	0.0763108	1.50114	0.116701	1.0313	0.430329	52.7083	0.163221	0.115594	1.67711	2.01459	2.52851	0.295253	1.12998	1.53686	0.871639	0.760676	0.288015	0.550114	0.38651	0.649829	0.0420541	4.5536	2.80602	1.21371	0.329119	0.586361	1.87968	1.2337	2.98344	0.883757	2.55329	2.31215	1.09148	0.380276	2.67251	2.98804	0.0680938	2.8548	0.338734	0.887259	0.726109	3.09745	1.18059	0.216006	1.23024	0.826992	1.13333	0.357501	0.289529	0.212148	0.126052	1.66246	3.04876	2.00799	0.0944169	0.107562	0.231862	0.179648	1.90878	1.31205	0.372607	1.36412	14.9371	1.02588	0.158732	1.82488	0.759645	0.440569	0.600641	0.834518	0.327044	1.13208	1.83973	0.669844	1.6337	1.3536	69.4476	1.39641	0.631959	0.24487	0.662909	0.775635	0.214904	2.25336	0.173654	1.61902	0.24861	0.164794	1.61667	3.48531	2.0417	0.256086	0.0732439	0.207041	1.21033	2.43467	0.944772	24.5794	19.1459	2.07236	2.21481	0.18595	0.0904965	0.0349601	0.0759085	0.0817026	0.0114783	0.0629418	0.0061961	0.0963208	0.132258	0.132915	0.0591017	0.971111	0.212829	0.0836794	0.0507814	0.0887469	0.324465	2.38472	0.990119	0.0634648	2.6235	0.0223387	0.177607	0.944569	0.310958	0.0346544	0.868005	3.56091	0.168255	0.280421	0.368385	0.987026	1.02883	0.191887	3.81269	0.145721	0.0494792	0.259712	1.31943	0.661464	0.899096	0.548873	11.1499	0.924176	0.168169	0.35416	0.160671	0.278017	0.0232332	0.768716	1.0946	0.322775	0.19316	0.0985133	3.60832	3.07315	2.52147	2.15533	2.19312	0.35014	0.0428438	0.206506	0.387537	1.10215	2.67619	0.810485	0.532997	0.857693	0.168118	0.723038	0.426209	1.97282	0.251411	0.827356	2.27585	0.313731	1	0.123799	0.484663	0.910289	5.82593	0.766843	0.585797	0.29266	0.0161506	1	59.4446	0.66077	7.31829	1	0.314422	0.674643	0.0420481	0.383396	2.97978	0.415809	0.590271	1.25924	0.147189	5.5818	0.139927	0.0922664	1	0.142002	0.0998274	1	9.59007	0.292813	0.0738988	1.76635	2.21871	0.637434	1.25301	1.40816	0.34276	1.55914	0.510755	0.39625	0.0985544	0.0749717	1.16515	2.45787	1.21644	2.32984	2.65582	2.54739	4.52131	3.4459	0.0394184	0.639336	0.435952	1.06731	0.148725	0.955699	1.07922	1.8662	0.123579	0.316438	2.67027	0.378573	0.0565375	4.57213	0.404654	0.159187	1.28934	2.38995	3.94037	2.58029	2.50124	0.0479922	2.21901	4.50837	1.31201	2.35844	2.6208	0.967162	4.75767	0.256136	0.312281	2.87078	1	0.176655	0.127323	0.435508	0.301963	1	0.0538322	0.96965	0.139412	23.5311	0.309024	1.28836	0.119202	1.24772	0.160629	0.442513	0.354793	1.74123	0.148268	0.713659	1.41833	2.24738	1.43864	2.47078	4.23924	1.0349	0.828269	1.02353	4.73683	0.234619	1.77736	0.304934	0.726198	1.96225	2.07865	0.644812	0.162571	1.56617	0.59957	6.95153	5.9056	1.32177	0.305815	2.40682	0.289911	1	0.541305	1.15571	0.082365	80.1436	0.101779	0.578356	3.4393	0.192015	0.0194776	0.0498119	0.4681	0.0749009	5.39899	0.0193072	0.40083	0.139562	0.0795423	1.12348	0.272742	0.10804	0.103259	1.1024	0.175234	0.402185	0.19218	3.2642	0.0661338	0.160967	0.0722471	2.70696	1.37901	6.97114	0.320097	0.162133	0.162534	0.127768	0.89101	0.367714	0.10046	0.00364393	1.03084	0.0634026	0.0272619	0.121544	0.147064	0.587682	0.432228	0.0516351	0.161761	0.0586587	0.533108	0.18176	0.321607	0.595273	0.232299	2.78969	0.094457	0.0900777	0.556292	1	0.141374	1.27315	3.27194	3.83616	1	0.00764276	0.379225	0.0896483	0.140984	0.0637357	0.239878	0.750242	0.359157	0.0109577	8.85871	0.295704	0.692329	0.343956	2.87069	1.03971	0.16016	0.578261	4.24799	4.99712	0.548893	0.245289	0.362718	0.899928	0.308509	0.761437	0.203373	0.523893	0.323807	0.934374	0.130239	3.83182	0.140221	0.486263	0.151233	0.213214	1.02775	2.17165	0.145979	0.154933	0.376683	0.125434	0.757131	0.60775	0.594382	0.480834	0.214516	0.136143	0.215636	0.233328	6.63672	0.101698	0.674699	0.426782	1.26698	0.190342	0.297413	0.220306	0.677436	0.796223	1.24539	0.324157	0.762465	0.0488518	0.320165	0.479361	0.283843	2.22665	0.240373	0.375947	0.203393	0.38269	0.105249	0.29397	1.66431	0.373623	95.4368	120.842	0.218206	23.4531	226.089	0.332131	41.2999	26.7577	5.52566	6.14649	0.164839	0.422688	0.70908	1.15586	0.841839	0.417751	0.812316	2.33294	0.20788	0.781218	0.141359	0.175512	0.235489	1	0.2049	4.18456	0.00695642	3.95688	5.3482	3.18263	5.14529	4.21803	0.237165	0.917291	2.53588	2.21079	0.152283	0.137228	5.21229	2.9185	0.0171195	2.06488	2.65038	3.54909	1	0.452282	0.110175	0.328735	0.112091	0.284625	4.55367	2.31623	0.193396	0.449319	1.38722	0.60095	0.266705	0.289871	1.41728	0.107481	0.282973	1.52769	0.306363	0.825412	1.8906	0.737871	0.222522	0.275435	0.816921	6.13693	19.106	0.490916	0.832421	0.590533	0.0843745	4.98174	0.0385515	0.260494	0.0569765	0.0616084	0.0499825	0.257343	0.128037	0.359502	0.0577044	0.0597957	0.314541	0.227591	0.317812	0.260307	0.55913	0.141264	1.69493	0.559904	1.07682	1.13446	0.621707	0.330021	0.167976	0.251029	0.252325	0.650806	0.218754	0.0868073	0.0285328	0.322199	1	0.120942	0.614389	6.87411	0.109067	0.0453681	0.394966	0.0194655	3.69746	2.79944	0.132237	0.0840709	0.769406	1	1	0.0517354	0.128094	3.87897	2.60764	2.03294	0.0689827	0.274014	0.160671	0.0182609	1.25544	3.53209	0.144175	0.0542397	0.0123122	3.80364	0.131456	2.77508	2.10574	0.499138	0.161429	0.0876428	0.920731	0.0623903	0.0779726	0.0261703	0.0381983	0.0257589	2.18363	0.0150641	1.52179	1.43043	1.66523	9.24983	0.331014	0.24256	0.202739	0.145685	0.424491	7.86665	0.147131	6.46415	4.49758	1.77187	0.1849	0.154541	0.441354	12.5154	7.29143	0.0408923	0.0246592	1.03553	1.36364	1.75003	2.78915	0.208024	0.184567	0.285503	1.18843	1.10477	0.402733	0.101433	0.0591727	1.73135	1	1.21251	0.44741	0.0424292	0.251734	0.192652	0.292193	0.233924	0.184792	0.261849	6.26158	0.522692	10.2338	5.13973	3.59874	5.24249	0.25007	2.03192	2.84639	0.223703	3.46405	0.261834	0.246015	0.843848	2.27056	0.75878	0.681984	0.328892	0.0562528	0.12152	3.56513	0.2447	1.77596	3.48242	2.43166	2.18718	2.02997	0.57875	10.888	1.40097	1.22593	1.60479	0.1122	0.167376	0.465488	0.322112	0.173867	0.108024	0.232188	0.0600309	1.84669	0.0110209	0.739073	0.221671	0.161931	0.291651	0.207685	0.0464224	0.167037	0.109994	0.427811	0.0473083	0.051268	0.185639	0.133148	0.102484	0.959113	0.129601	0.186092	0.360771	1.53381	3.28728	0.0956801	2.94182	1.56917	1.08357	0.385845	0.385135	0.95234	0.128215	1.03913	2.34918	1.40767	2.01033	2.10091	1.19276	2.83212	1.46386	0.0907777	0.105191	3.58059	0.327234	0.213946	3.81735	1.67056	0.152329	0.301906	1.43549	0.963796	0.155002	2.44042	2.25251	6.0451	1.82569	0.98776	0.202785	0.20319	0.390737	4.99784	0.19267	0.689975	0.0617265	0.0672396	0.522982	3.00393	4.37275	0.0430851	0.116686	0.212442	0.173409	0.829872	2.13229	0.95941	2.38381	0.367451	2.10006	1.25379	1.67963	1.74888	1.2952	1.05476	0.426662	2.42035	1.14007	0.271595	0.305808	0.00441206	2.89698	1.00148	5.71414	0.171719	1.37485	1.59384	1.5753	0.599335	0.587468	0.291386	0.673753	0.255899	0.294562	4.18594	1.65845	1.50036	1.90626	1.20731	1.19567	0.0664615	0.154941	2.12766	1.42172	0.281904	0.459663	0.263479	0.0176538	0.608782	0.255364	0.112149	1.33818	0.182449	0.0358586	0.0337022	1.67564	0.685831	2.35806	2.37636	0.100308	0.584119	0.281731	0.108532	1.09679	0.100417	1.58089	0.323915	0.0108435	0.477795	10.4841	0.0204216	0.724406	1.16902	0.283064	2.15202	1.38224	0.212324	0.308781	0.321313	0.257846	1.02073	0.267626	0.833497	1.15439	1.02743	0.124611	0.164091	0.437388	3.31266	1.58324	1.86057	2.68006	0.105437	0.209408	0.13873	0.117681	0.797218	1.24235	1.65702	2.89068	1.84097	0.320296	0.579767	3.66064	0.412309	0.0823178	0.251913	0.110355	0.0429521	1.6976	0.263695	8.69909	0.416436	0.100177	0.170395	0.117602	0.0755625	0.146111	6.83239	1.13026	0.125739	2.88537	0.0270717	0.270626	0.310473	4.52592	0.0521816	0.661087	3.30549	4.20734	3.11704	3.85474	1.61095	0.613955	1.6893	0.84867	6.26404	0.167788	1.12839	0.14824	0.53765	3.3344	1.16695	0.27831	1.0379	0.429339	0.167246	3.68567	0.874287	4.64727	1.84654	0.204095	0.226095	1.51451	2.09701	1.40077	0.0690727	2.97419	1.17032	0.791411	3.05798	2.0426	0.316814	0.061381	8.02094	0.913132	1.41508	0.673663	0.404034	10.8414	1.3141	0.726364	0.717026	2.06268	4.46603	0.00999905	2.01385	0.243251	0.146154	2.04218	0.18634	0.0634437	1.22223	0.0916821	1.29459	0.221419	0.192121	3.3614	5.15305	9.40653	3.12703	1.76399	2.19582	1.45955	0.20295	7.67034	1.78051	0.0808154	0.0514297	0.146558	0.0539481	0.0464442	1.10788	2.7204	0.100778	0.18803	0.854904	4.56302	1.28498	0.447136	1.0275	1.70327	3.94381	0.382722	0.392737	1.10843	0.707087	0.241495	0.571607	0.0643985	1.46358	0.408609	1.62129	0.251263	0.28785	0.11995	0.208622	1.01427	22.995	3.76046	3.89684	2.42774	0.296591	0.937529	0.247799	0.215421	7.31145	0.81817	0.0201251	0.950036	0.011136	4.45039	0.223047	0.337538	0.132897	0.0848277	0.19212	1.47106	0.997419	1.49989	1.48236	1.78602	1.3603	1.75682	1.06307	0.758435	26.0962	1.22991	4.82573	0.69186	0.0119115	0.0198873	0.00631716	1.77918	1.05586	1.76771	2.86316	0.0247291	29.3327	3.70485	0.216731	0.333261	1.92591	4.01964	0.684744	1.9656	1.08152	1.83598	0.87891	1.45841	0.0174032	4.50434	0.0916198	4.27466	1.48151	1.23387	1.31761	4.66661	0.491971	0.0509101	0.261645	2.18899	1.21889	1.81841	0.641203	1.11735	1.54782	1.2236	0.2802	1.56839	1.51416	1.45951	1.14141	1.16758	2.1868	1.16008	2.09428	1.68383	1.21595	0.265617	0.299736	2.03939	2.10893	1.12074	1.61568	1.46612	0.159907	0.0802581	2.45742	5.48174	0.587971	1.47076	3.05768	0.21542	0.160186	1.35786	0.0270317	0.63176	0.419359	1.41751	1.70982	1.36172	4.76052	5.4362	5.75463	2.96637	2.29906	1.40734	0.0183619	1.55338	1.66098	2.4741	0.786812	2.95641	1.01083	0.050581	0.895524	1.36691	1.85599	0.358218	0.759948	2.1713	1.16321	0.534009	0.404525	0.152779	0.274025	1.24625	0.0639302	0.823689	0.558288	1	0.0166924	0.179709	1.21239	0.0451343	0.90887	1.2499	0.778006
SFUN-07031	0.634308	1.05524	0.634523	3.65112	3.86231	0.129315	0.498998	2.32787	0.79892	2.15922	1.842	1.23761	8.41967	1.19538	0.0930494	0.031998	0.999517	3.82863	1.67996	1.17963	0.4512	8.87048	0.0747705	1.11308	0.926535	0.706093	0.105869	1.50386	0.268686	5.24011	0.139152	0.615992	0.803885	0.183853	1.62676	1.8395	1.29636	0.131928	0.224772	1.70173	1.08552	1.80458	5.31867	1.76573	0.0779894	0.26437	0.461949	0.378717	0.273281	0.160341	0.474651	1.35404	1.87275	0.553097	0.678406	0.648449	2.0371	1.64169	0.154232	1.17383	1.78777	0.362116	2.20229	3.73132	1.23898	1.59928	1.05941	0.782362	1.28308	1.94029	2.86025	1.98639	1.35391	1.21171	0.659263	1.36617	2.6635	0.837699	0.523824	0.732272	1.74059	2.22329	1.97681	0.424146	1.47323	5.08152	0.826404	0.516875	0.485455	2.45141	1.41229	2.16841	2.53801	0.658785	1.58476	0.61785	1.41768	2.6774	1	0.90448	1.75752	4.55643	1.98823	1.7655	1.34614	1.67434	1.89885	1.93337	0.845009	0.52586	0.721609	0.962726	0.734187	0.211294	0.410218	1.77408	1.40267	0.740515	2.14121	1.26873	2.55487	0.897123	1.57918	1.1401	4.6672	1.43368	1.82907	2.36688	3.12225	1.98803	1.56194	1.0733	1.07498	1.39956	0.177171	2.60473	0.972365	1.5618	0.679103	1.57165	0.393501	0.436959	0.374407	0.511835	0.30703	0.519415	1.47059	2.5056	2.57545	1.23915	1.40597	1.7674	2.14772	0.765153	1.71493	6.28824	1.43163	1.65495	2.20879	0.095205	3.80102	1.02891	1.77685	1.50447	3.62455	2.70597	1.42013	0.677027	1.84165	4.33707	1.12793	1.58551	0.858128	0.187324	0.940239	1.20493	1.18598	1.50285	2.88496	0.996187	0.329605	0.213416	2.22297	2.84392	0.183307	1.78207	3.03281	2.15323	2.11759	2.48305	0.146674	0.0240933	0.876415	0.168571	0.524715	0.450057	0.136377	0.509091	0.0990763	0.151198	0.046987	0.255759	0.0672121	2.17383	0.24015	2.13125	0.227509	0.546048	0.247704	2.35657	2.4737	0.33529	0.445061	1.21798	0.488334	1.78499	0.186383	3.85188	2.1161	2.5271	2.3485	0.190948	0.0250182	0.0728998	1.08835	6.26299	2.30208	0.588058	0.0861767	1.31003	1.07098	3.35593	7.90847	0.126035	0.737028	2.30274	1.26967	6.4643	0.269375	1.43173	1.75295	0.147669	0.326486	1.64291	3.38234	2.30368	1.17838	1.8987	1.43435	0.665562	0.239157	1.57621	1.01592	2.11857	0.614531	0.0733949	2.58634	0.559788	1.32041	0.70288	0.0726332	0.295632	1.57913	2.10722	2.40682	1.52501	0.275832	0.529637	0.341361	2.52651	1.27657	0.187287	0.186754	1.16897	0.104084	0.455813	0.423538	1.05102	1.30412	0.00525239	0.498877	0.180761	1.6824	0.388051	0.625704	1.01481	0.0493054	0.199358	0.378125	0.717164	3.22711	1.83544	1.4951	1.97308	0.152892	1.82586	1.25031	0.501592	0.412133	1.63173	0.966165	0.120518	0.136774	0.839767	1.16359	1.10469	3.98311	1.40266	1.0319	0.723364	2.9128	1.02256	9.90778	1.25864	1.32715	0.822664	3.23794	2.97203	0.105897	1.51037	0.571807	0.112568	5.85625	0.252331	0.123988	0.0915886	1.11633	0.946084	0.800703	0.0521881	0.62402	0.0351923	1.11673	1.59097	0.256468	0.294786	1.29221	1.53765	3.26937	0.0480776	0.768323	0.17473	1.79767	1.31741	1.62643	1.65407	2.54704	1.73283	1	0.953569	0.324877	0.0946531	0.287352	0.359643	0.133927	3.20062	0.237208	0.191683	0.0897262	0.427752	2.65783	0.312238	1.16356	0.98532	1.77269	0.203916	0.0477961	1.4915	2.04807	5.69538	3.73046	2.43509	1.16208	0.273453	2.32238	0.555435	3.08459	0.231401	0.404994	0.189645	1.72415	4.74637	0.0590308	0.57643	0.371707	0.0667185	2.68481	1.4772	0.268569	1.03164	0.750415	3.36426	0.723862	0.414762	4.6118	1.47407	1.13033	0.504637	0.327375	0.673964	0.0943811	0.26203	0.217063	2.53331	0.865377	0.501485	2.15612	1.14533	3.32713	3.20373	1.98659	0.27755	1.69128	0.391031	0.0763108	0.57855	1.86667	2.04242	0.912069	0.0265354	1.01058	0.115594	0.35952	1.45389	1.10708	0.84391	0.660712	0.796809	0.479602	1.58993	0.288015	2.00418	1.82163	0.331701	0.0420541	0.311709	0.787295	1.05189	0.513324	1.02706	3.3725	1.21692	1.76975	0.730564	0.420908	2.54013	4.496	0.977389	1.10016	1.34979	0.0680938	1.83939	0.338734	0.944008	1.15388	2.16281	1.98048	0.216006	1.86028	2.18551	0.51897	1.39676	0.289529	0.0543224	0.126052	1.76675	2.85638	0.137082	0.255079	0.107562	0.18831	0.179648	2.37777	0.535838	1.5831	3.65215	3.88715	0.849892	0.158732	2.69514	0.167969	1.58541	0.600641	1.10571	0.190816	1.17843	0.252459	0.0572379	0.129501	1.64997	24.49	1.89228	4.59582	1.16841	0.988046	1.35989	0.214904	1.50672	1.45843	3.24754	0.24861	0.110161	1.05686	1.90603	4.53044	0.256086	0.0732439	0.207041	2.61659	0.791899	0.35156	6.72947	3.26761	2.40674	0.63487	0.18595	0.0904965	0.0349601	0.0759085	0.0817026	0.0114783	0.0629418	0.0061961	0.0963208	0.132258	0.898243	1.86648	1.24747	0.212829	0.0836794	0.077346	0.0887469	0.324465	0.602443	0.600254	0.0634648	3.36542	0.0223387	1.00375	0.980265	0.310958	0.0346544	1.15151	1.47967	3.42647	0.280421	0.368385	1.3765	0.693778	0.191887	1.40626	0.145721	0.0494792	0.737263	1.21176	0.788301	0.796228	0.548873	1.51364	0.763967	0.195806	0.373553	0.03009	0.278017	0.0232332	0.855117	1.6942	0.710429	0.19316	0.708252	1.9773	0.665283	1.74541	2.21525	1.15187	1.03512	0.155262	0.206506	0.634864	0.799152	0.998762	0.723602	1.61631	1.50436	0.168118	0.484453	0.465794	0.442553	0.251411	0.590813	2.54037	1.1804	1	0.123799	0.484663	1.3966	3.38313	4.10377	0.585797	2.16583	11.2157	1	0.414349	1.21267	6.72825	1	0.314422	0.674643	0.0420481	0.383396	1.61059	1.5664	0.590271	1.91576	0.147189	0.134347	0.139927	0.0922664	0.769343	0.142002	1.83133	1	2.64124	4.39129	0.0738988	0.10543	0.164801	1.08372	2.13006	2.54886	0.34276	3.31827	0.033507	1.29382	0.0985544	0.0749717	0.72124	1.41765	2.35033	1.01843	1.7034	1.51784	1.46796	1.60759	0.0394184	1.08428	0.403147	0.100638	3.4361	1.7754	0.992578	3.79072	0.123579	0.327304	0.913541	0.378573	0.55623	2.11389	0.404654	0.159187	0.834294	1.18804	2.01835	1.18455	1.09136	0.0479922	0.365882	2.12869	1.25504	1.38615	1.29752	0.51866	1.00169	0.256136	1.11616	8.25821	1	0.176655	0.127323	0.187066	0.301963	1	0.0538322	0.96965	0.767505	13.1474	4.25102	0.0918362	0.119202	0.712007	0.160629	0.442513	0.766805	1.02353	0.20642	0.713659	1.33861	0.809475	1.6102	3.44658	1.18354	1.22101	0.79631	1.03097	3.02244	0.234619	0.582862	0.304934	1.45681	0.786498	0.333464	0.690865	0.162571	2.4971	2.59914	1.03487	1.1452	1.95413	0.305815	1.57554	2.92893	1.60693	0.657849	1.49424	0.082365	0.201549	1.81255	0.884615	2.87611	0.192015	0.0194776	0.0498119	1.40752	0.0749009	0.260378	0.224905	0.765039	0.139562	0.162294	0.250557	1.05486	0.10804	0.103259	1.28574	0.175234	0.402185	0.19218	0.293062	0.0661338	0.160967	0.0722471	1.93214	1.25799	2.44882	0.320097	0.162133	0.162534	0.127768	1.0383	0.367714	0.10046	0.00853228	2.10895	0.0634026	0.0272619	2.52105	0.147064	0.587682	0.432228	0.0516351	0.161761	0.0586587	0.533108	0.18176	0.321607	1.47967	0.544038	0.1728	0.094457	0.0900777	0.556292	1	2.24181	1.14279	2.03809	3.16427	1.23802	0.00764276	0.379225	0.0896483	0.140984	0.0637357	0.242012	0.924991	0.475224	1	6.62427	0.857643	1.83275	0.343956	1.52706	0.577671	0.16016	0.578261	0.211613	0.0439728	0.636578	0.600962	0.804716	1.00871	0.50665	0.956018	0.669804	0.860797	0.530654	1.07266	0.130239	0.299429	0.140221	2.66866	0.225863	0.213214	1.29217	2.4478	0.145979	0.154933	0.376683	0.125434	0.757131	0.19714	1.0288	0.569227	0.214516	0.136143	0.215636	0.233328	3.04533	0.101698	0.368203	0.269849	1.31415	0.297658	0.297413	0.220306	1.77602	0.71339	2.6148	3.09038	1.0128	0.0488518	0.320165	0.479361	0.675004	2.04318	0.240373	0.375947	0.203393	0.140693	0.0536837	0.0385743	1.83247	1.11217	0.0611041	0.0715989	0.218206	1.11775	0.0508809	0.332131	0.0688144	0.108329	0.338163	0.697072	0.164839	0.422688	1.56709	5.12708	1.13964	1.86036	0.983425	1.55559	0.20788	0.392406	0.141359	0.175512	0.32486	1	0.2049	6.90505	0.00695642	0.224541	0.170817	1.17191	0.137019	0.40312	0.642656	0.829824	4.28083	0.936102	0.272548	0.137228	1.42985	0.310957	0.0171195	1.12168	0.844102	0.0687026	1	1.95087	0.110175	0.328735	0.112091	0.110262	2.36247	1.15469	1.42699	1	0.900192	0.566774	0.266705	0.469865	1.04509	0.262141	0.282973	0.491678	0.0238807	1.01451	2.46284	0.787849	0.222522	0.275435	1.04912	2.14929	1.67658	0.203792	5.29801	0.69052	0.0843745	0.972951	0.0385515	0.682044	0.0569765	0.0616084	0.0499825	0.257343	0.128037	0.359502	0.0577044	0.0597957	0.314541	0.680684	0.317812	0.127368	0.55913	0.141264	1.1909	2.82685	1.44958	1.49359	0.813918	0.330021	1.00539	0.54313	0.252325	0.650806	0.218754	0.0868073	0.0285328	0.459754	1	1.15672	0.202999	2.41043	0.109067	0.0453681	0.0589036	0.0194655	1.29537	0.963442	0.132237	0.0840709	0.769406	1	1	0.0517354	0.128094	2.298	2.99625	2.18391	0.0689827	0.274014	0.732581	0.0182609	2.15005	1.69632	0.144175	0.0542397	0.0123122	1.85915	0.252261	3.35297	2.97098	0.499138	0.161429	0.0876428	0.832297	0.0623903	0.0779726	0.0307352	0.875619	0.644415	0.118009	0.0150641	1.23132	1.13086	1.48549	11.2561	0.331014	0.363148	0.547835	0.898189	0.516295	3.53064	0.147131	6.05625	4.7711	0.374466	0.1849	0.154541	1.05811	8.77194	3.23533	0.0408923	0.0246592	0.994915	1.07153	1.38362	1.48754	0.208024	0.017081	0.285503	1.30479	0.849623	0.402733	0.101433	0.0591727	0.612209	1	0.957897	0.477366	0.0424292	0.251734	0.192652	0.268379	0.313272	0.184792	0.261849	2.10563	0.522692	8.198	4.16548	1.35646	3.31041	0.204557	1.1131	3.92153	0.223703	1.44082	0.921781	0.246015	0.324033	4.96266	0.813978	2.59306	0.328892	0.0562528	0.12152	1.00126	0.2447	2.21734	1.76341	2.12977	1.52454	1.84025	1.98296	7.5943	1.013	1.50621	1.63766	0.1122	0.167376	0.465488	0.322112	0.173867	0.108024	0.232188	0.0600309	1.74413	0.0110209	0.954139	0.221671	0.161931	0.291651	0.207685	0.0464224	0.167037	0.109994	0.427811	0.0473083	0.051268	0.185639	0.133148	0.102484	0.959113	1.0495	0.176814	0.360771	2.64108	1.64165	0.0956801	0.115333	1.4229	0.99871	0.385845	0.10441	2.37509	0.617762	0.436745	0.527324	1.10983	1.64073	1.61772	0.998456	2.25982	1.4029	0.0907777	0.105191	1.59438	0.42041	0.213946	2.17539	0.13663	0.152329	0.301906	1.36251	1.04706	0.155002	1.60515	1.6024	1.16568	1.72529	1.04255	0.202785	0.20319	0.21916	5.04073	0.19267	0.689975	0.0617265	0.284718	0.522982	1.80759	1.4849	0.0430851	0.116686	0.212442	0.173409	1.75605	2.20443	1.6231	1.32073	0.367451	2.27448	1.54488	1.49926	1.27534	1.09161	0.606515	0.507323	2.37521	1.00392	1.37174	0.305808	0.00441206	3.58314	1.08795	4.19816	0.171719	2.62689	14.8715	11.0454	0.259685	0.202686	0.291386	0.673753	0.255899	0.294562	2.78995	1.77145	1.69974	2.10387	1.27018	1.16726	0.843641	0.154941	0.370473	1.2998	0.281904	0.0339197	0.263479	0.0176538	0.0726315	5.61824	0.112149	1.2131	0.182449	0.0358586	0.0337022	2.80164	1.3104	1.42257	2.09105	0.100308	0.190711	1	0.108532	1.381	0.100417	1.43488	1.06449	0.0117804	0.477795	4.56275	0.0204216	3.10757	0.96298	0.283064	0.733265	0.90249	0.212324	0.308781	0.321313	0.257846	0.550449	0.267626	0.125691	1.25184	0.99595	0.124611	0.164091	0.803986	1.54908	1.44695	0.161485	1.82665	0.105437	0.209408	0.13873	0.117681	1.83749	0.802429	1.62463	0.997958	1.49078	0.320296	1.71413	1.99542	0.412309	0.0823178	0.251913	0.704843	2.11516	0.599107	0.263695	0.555587	0.416436	0.100177	1.45183	0.0569979	0.0755625	0.753065	7.93871	0.93686	0.310009	1.56709	0.0270717	0.270626	0.310473	15.5547	0.0521816	0.658915	0.486016	0.168315	0.153284	2.62488	0.520285	0.503342	0.170145	0.706213	2.37754	0.167788	1.02709	1.08344	0.277986	1.87836	1.5884	0.27831	0.593769	0.429339	0.167246	0.997363	1.44456	2.18724	2.87943	0.204095	0.226095	0.141088	1.62888	4.97888	0.396367	2.12159	1.80301	0.564468	0.653619	2.52751	0.316814	0.061381	1.58165	0.693285	0.197286	2.10633	0.404034	0.0393958	1.28314	3.09624	1.2316	0.22217	2.967	0.00999905	0.931493	0.243251	0.15259	1.82058	0.18634	0.0634437	0.703513	0.0916821	1.70087	0.221419	0.192121	2.86562	0.0493585	0.273368	0.628973	0.119271	0.0984644	1.31385	0.364185	0.678002	0.842414	0.0808154	0.739789	0.427115	0.0539481	0.0464442	0.991085	0.141045	0.100778	0.18803	1.64543	1.89969	0.319788	1.02489	0.413869	3.0995	1.09689	0.382722	0.158819	1.07661	0.746878	0.241495	0.745485	0.423219	0.473287	0.408609	1.85253	0.251263	0.130512	0.11995	1.77445	1.18119	0.856773	2.02713	1.98061	2.05256	1.61526	0.162406	2.59472	0.215421	0.124169	0.575138	0.0234015	1.72013	0.011136	6.77372	0.223047	0.337538	0.132897	0.0848277	0.19212	1.1037	1.10063	1.30633	0.120253	1.10339	1.22638	0.832986	1.16435	0.268131	5.25782	1.06959	3.00905	0.0773328	0.0119115	0.0198873	0.119183	1.32861	0.997551	1.61933	1.26072	0.0247291	0.200687	1.37228	0.216731	10.8398	1.30676	8.39164	0.879582	1.78677	0.796107	1.50315	0.202012	0.862532	0.0174032	1.8231	0.0916198	1.87596	1.40547	0.184899	0.834458	15.8138	0.491971	0.352793	0.452505	2.27748	1.35015	1.02463	0.70368	2.60193	1.39408	0.192564	0.2802	1.26211	1.30678	1.47784	1.16231	1.00261	1.73066	0.822649	1.90111	0.776288	0.0792425	1.13933	0.203334	1.70077	2.31803	2.41512	1.11348	1.56311	0.159907	0.0802581	0.158779	2.33332	2.80959	1.79394	2.61656	0.337231	0.903522	0.406725	0.0512759	0.544225	0.167459	0.923729	1.57886	1	2.12469	2.28292	2.16881	0.961967	3.46129	2.89315	0.208556	3.15919	0.522404	2.18118	2.32055	1.51903	1.28182	0.43937	1.63689	0.213019	0.386284	0.876773	1.33241	1.93532	2.53952	0.567198	0.404525	0.152779	0.274025	0.245494	0.238849	0.414278	1.85256	1	0.0166924	0.179709	1.1167	0.0451343	0.0942754	3.02222	1.33792
SFUN-07032	0.263659	0.766981	0.766179	0.631252	2.57799	0.122734	0.83399	1.53012	0.406068	1.15638	0.994332	0.625438	2.16561	0.642831	0.299909	0.031998	2.34572	1.80419	1.10383	2.03715	1.00777	74.5135	0.218631	0.934975	0.750476	0.406785	1.91696	0.552269	0.838932	2.31336	0.139152	0.204098	0.874585	0.183853	1.5295	2.08782	0.674281	0.131928	0.605621	0.677471	0.55415	0.405287	2.56323	5.82784	0.0593465	0.208314	0.461949	0.941862	0.273281	0.794934	0.647087	1.81152	2.44715	1.17435	0.667038	0.672447	1.1202	1.30615	0.267942	0.827725	0.788438	0.209141	1.45628	1.02331	2.17884	0.79899	0.953168	0.471574	1.38297	0.388108	1.05446	1.12768	0.995978	1.35177	1.23906	1.00801	1.05142	0.873991	0.350618	0.565193	2.10023	2.37983	1.12239	0.712175	1.16878	2.90158	0.142198	2.10819	0.485455	0.879588	0.53711	1.01251	1.24765	0.510079	1.28896	1.28444	0.710178	5.85864	1	0.576799	0.561971	3.83304	1.49728	1.96286	1.09087	1.17776	0.975369	1.003	0.88098	1.51186	0.694535	0.462268	0.680667	1.08197	0.2429	1.16391	1.22815	0.992906	3.01207	0.311408	1.19055	0.562559	3.50353	0.63196	2.02263	6.74236	1.31276	1.49622	1.1818	24.976	1.67431	0.678213	0.772265	0.782716	0.277059	1.28311	1.02201	0.63924	2.08899	0.330317	0.185506	0.189815	1.54559	9.21622	1.24746	0.597311	0.213162	2.55061	0.981289	0.594892	0.838686	1.54455	0.398308	0.604743	0.54595	1.2297	0.817305	0.757869	0.234045	0.208458	2.63969	0.594534	1.88928	1.18432	0.774761	1.70826	0.699426	0.797201	5.9425	3.06386	1.02508	3.02527	0.100218	0.431318	0.0733013	1.06931	1	1.12418	1.88146	0.460909	0.247839	0.213416	0.110319	1.03099	0.481093	4.89724	1.60662	1.08739	1.76862	0.669201	0.146674	3.20965	5.69406	0.168571	0.290838	0.724487	0.136377	0.672682	0.962265	0.151198	0.046987	0.388989	0.0672121	1.43381	0.24015	0.637767	0.227509	0.0824002	0.367866	2.19031	0.665337	0.431711	0.204239	0.943793	0.819568	1.36787	0.186383	0.721076	0.611306	1.32761	1.5682	0.326661	0.0250182	0.385897	0.489122	0.983641	0.827701	1.08548	2.29777	0.833012	0.308008	0.131628	0.0158186	3.26028	0.860872	3.2965	0.500505	3.01206	0.744008	2.35218	1.1356	0.683217	0.585488	1.1275	1.11955	1.5256	1.58882	2.60801	0.829739	0.740946	0.319786	1.51407	0.31065	1.76643	0.577174	0.889378	3.09718	0.512061	0.677788	0.906403	0.0726332	0.698474	1.57027	2.58131	0.283173	1.02622	3.3694	0.134963	0.157328	1.23343	0.120459	0.187287	0.110334	0.666184	0.104084	0.320895	0.381859	1.37992	0.603715	0.026027	0.255139	0.180761	0.227284	0.0902056	0.23023	1.17286	0.0493054	0.116728	1.1065	0.717164	1.21257	0.663503	0.588701	0.843012	0.152892	0.43968	6.57735	0.0835838	4.52927	1	1.02919	0.120518	0.392305	0.166658	1.12688	0.367191	1.95046	1.74642	0.83481	0.487769	0.629296	0.460203	2.64501	0.218737	0.978651	1.67524	2.45732	3.36117	0.105897	1.76491	0.691122	0.112568	1.94331	0.252331	0.123988	0.0915886	1.21965	1.06482	0.470032	0.0521881	0.545215	0.0908714	0.829018	0.760478	0.256468	0.525443	0.380293	0.66086	1.08701	0.0480776	0.434799	0.17473	1.38045	0.545415	1.50733	0.625915	0.919129	1.00365	0.689865	0.275455	0.324877	0.444633	0.287352	0.359643	0.105599	0.965602	0.17486	0.191683	0.08478	0.20573	0.574004	0.312238	1.75495	5.22342	6.8743	0.203916	0.0477961	0.701479	1.3926	3.08214	0.685314	2.28087	0.0637004	2.84666	0.457321	0.518754	1.87003	0.231401	2.53401	2.0715	0.568153	0.178937	0.343835	0.579701	1.95418	0.0667185	1.22578	1.40851	0.377434	0.80112	0.750415	3.05204	1.0166	0.845472	3.01232	1.24423	0.262846	0.304975	14.0129	2.80172	0.0943811	0.26203	4.37184	3.00291	1.01986	0.56773	1.56262	0.499981	1.2251	2.30099	1.75973	0.27755	0.328236	0.882755	0.127892	0.33854	1.71688	0.770901	0.298207	8.70063	0.550458	0.115594	0.35952	0.720251	0.674317	0.692477	0.58022	1.75431	0.321751	0.254239	0.288015	1.32041	1.19131	0.157382	0.0420541	1.05357	0.426189	0.636389	0.329119	1.79171	0.999682	1.19772	1.27228	1.2984	3.9724	1.27855	0.167643	1.47345	0.120945	1.97788	0.0680938	1.49474	0.338734	1.41252	0.512071	1.30179	0.669907	0.945223	1.0889	1.02912	1.39534	8.59729	0.289529	0.433465	0.126052	1.35262	0.255208	1.64765	0.286102	0.107562	0.305054	0.528776	1.03157	0.96269	0.986602	1.01497	68.5658	0.193829	0.158732	0.887697	0.145848	0.454491	0.600641	0.331999	0.122258	0.562344	0.252459	0.633324	0.716787	1.23676	1.05913	1.82251	4.88285	1.81148	2.43437	1.39407	0.275454	1.4057	1.85835	0.821145	0.865385	0.110161	1.02924	2.64485	2.5981	0.256086	0.0732439	0.207041	0.40733	0.30103	0.231165	26.8671	4.15784	1.8749	1.61823	0.18595	0.0904965	0.0349601	0.16256	0.0817026	0.0114783	0.12988	0.0061961	0.0963208	0.179855	1.01378	1.05959	1.16375	0.212829	0.0836794	0.146936	0.0887469	0.324465	0.344508	0.451363	0.0634648	2.94396	0.0223387	0.804807	0.486575	0.310958	0.143963	0.547825	1.42584	0.168255	0.280421	0.368385	1.50997	0.375793	0.191887	0.821211	0.145721	0.0494792	0.625878	0.731562	0.318132	2.21837	0.548873	0.251833	0.527623	1.67205	0.385628	0.03009	10.6862	0.0232332	0.247572	0.4946	0.322775	0.19316	0.0366139	2.23898	1.58689	0.480213	1.41133	2.11342	0.475027	0.060486	0.206506	1.32139	1.2307	0.233471	0.971959	1.05115	0.343956	0.168118	1.20783	0.814574	0.181092	0.251411	1.07776	1.72422	0.50808	1	0.123799	0.484663	1.14684	1.37876	0.584581	0.585797	1.19077	12.4776	1	392.524	0.729655	19.3025	1	0.314422	0.674643	0.0420481	0.383396	10.9204	1.4248	0.590271	0.743803	0.147189	0.0598546	0.139927	0.0922664	1.22129	0.142002	0.0998274	1	0.839478	0.292813	0.0738988	5.03899	4.0045	0.637434	1.20685	0.868947	0.34276	0.745843	0.033507	0.195004	0.0985544	0.0749717	0.603824	1.32989	1.61587	1.17867	1.82166	0.951496	2.99349	1.92527	0.0394184	1.35506	0.403147	0.648196	0.59066	1.12686	1.16424	4.08355	0.123579	0.11976	1.61765	0.378573	7.13048	2.22197	0.404654	0.159187	1.00272	1.2142	2.75467	0.872186	1.22696	1	0.522902	2.19873	1.12201	1.52684	1.21731	0.46032	0.726518	0.256136	0.925435	4.41301	1	0.176655	0.127323	0.187066	0.301963	1	0.0538322	0.96965	2.42123	3.78334	1.11002	24.1825	0.119202	1.22204	0.160629	0.442513	0.498454	0.330198	0.427374	0.713659	3.61933	0.123554	1.01799	1.17941	0.378791	1.43896	1.55055	0.477023	4.34244	0.234619	0.473857	0.304934	0.740042	0.504199	0.315876	1.87367	0.545468	1.46987	1.37049	1.25317	2.31965	0.702534	0.305815	2.64877	0.289911	1.04206	0.568054	0.238154	0.082365	57.6494	0.634979	0.911931	1.47819	0.192015	0.0194776	0.0498119	0.939013	0.0749009	10.5387	0.0193072	0.208085	0.139562	0.151593	0.250557	2.24827	0.10804	0.103259	0.531414	0.175234	0.402185	0.19218	0.293062	0.0661338	0.160967	0.0722471	0.959181	0.446167	0.0537943	0.320097	0.162133	0.162534	0.127768	0.541148	0.367714	0.10046	0.217569	0.520405	0.0634026	0.0272619	4.22329	0.147064	0.587682	0.432228	0.0516351	0.161761	0.0586587	0.533108	0.18176	0.321607	0.394429	0.91255	4.0373	0.094457	0.0900777	0.556292	1	0.533453	0.716278	0.285101	1.2509	0.70928	0.00764276	0.379225	0.0896483	0.140984	0.0637357	0.371464	0.349067	0.907253	3.34109	4.65178	0.733588	2.34607	0.853877	1.49191	0.704417	0.16016	0.578261	3.14224	1.81843	0.570213	0.288394	0.362718	0.674527	0.354491	0.555493	0.203373	0.646883	0.323807	0.579976	0.130239	0.299429	0.140221	3.59388	0.201599	0.213214	1.31681	1.93869	0.145979	0.154933	0.376683	0.125434	0.757131	0.393385	0.305364	0.461569	0.214516	0.136143	0.215636	0.233328	2.04661	0.101698	0.446929	0.353997	0.633463	0.441475	0.297413	0.220306	0.538573	0.246269	1.65878	1.73553	1.5484	0.0488518	0.320165	0.479361	0.8522	1.88604	0.240373	0.375947	0.360383	1.34633	3.81533	5.59664	0.664135	4.04926	57.5055	70.6321	0.917602	14.0203	142.475	2.63725	15.7989	13.0256	3.14434	1.58692	0.164839	0.776088	0.971138	0.591043	0.659328	7.29932	11.0851	0.0874032	0.211037	1.22132	0.141359	0.387985	0.235489	1	0.2049	0.104826	0.00695642	0.224541	0.160169	1.008	0.137019	0.40312	0.237165	0.840548	1.35312	1.07292	1.96256	0.137228	0.796327	0.310957	0.0171195	0.932692	0.635983	0.0687026	1	2.98859	0.110175	0.328735	0.112091	0.110262	2.15602	1.09954	0.976734	0.770409	0.622613	0.232171	0.266705	0.493774	0.260789	0.107481	0.282973	0.15026	0.732381	1.14341	0.514654	0.468485	0.222522	0.275435	0.187099	3.59385	0.401193	0.31937	7.69754	0.595202	0.0843745	1.41383	0.0385515	0.177936	0.0569765	0.0616084	0.0499825	0.257343	0.128037	0.359502	0.0577044	0.0597957	0.314541	0.751963	0.317812	0.127368	0.55913	0.141264	0.551911	0.541583	1.20736	1	0.734485	0.330021	0.507058	0.251029	0.568379	0.650806	0.218754	0.0868073	0.16563	2.72734	1	1.70586	1.13213	0.518007	0.109067	0.0453681	0.0761163	0.0194655	1.73243	0.832496	0.132237	0.0840709	0.769406	1	1	0.0517354	0.128094	0.891936	0.693119	0.55	0.0689827	1.72619	0.282181	0.0182609	0.250907	0.247804	0.144175	0.0542397	0.0123122	0.810859	0.0513574	1.00812	1.29047	0.499138	0.161429	0.0876428	1.41622	1.69943	1.2273	1.50265	21.2117	9.9111	7.00931	0.0150641	0.89507	0.190746	1.18847	8.95685	0.331014	0.0757883	0.774544	0.145685	1.23719	2.3004	0.147131	1.23818	0.938278	0.177612	0.1849	0.154541	0.531568	1.70729	3.65202	0.0408923	1.58662	0.984777	0.990307	1.24405	0.619586	0.208024	0.264088	0.285503	0.59167	0.889791	0.402733	0.101433	0.0591727	0.851133	1	0.640283	2.06854	0.0424292	0.251734	0.192652	0.406556	0.140669	0.184792	0.424688	0.983832	0.522692	4.707	2.76571	1.00001	2.42842	0.494932	0.618802	0.150273	0.223703	0.634148	0.544119	0.246015	0.540577	0.4544	0.318465	0.453333	0.328892	0.0562528	0.12152	0.770949	0.2447	0.13338	0.12088	1.28652	0.621439	0.941224	0.71214	1.35864	0.929648	0.108434	1.66166	0.1122	0.167376	0.465488	0.322112	0.173867	0.108024	0.232188	0.0600309	0.855979	0.0110209	0.771189	0.221671	0.161931	0.291651	0.207685	0.0464224	0.167037	0.109994	0.427811	0.0473083	0.051268	0.185639	0.133148	0.102484	0.959113	0.605236	1.64896	0.360771	0.244032	0.257572	0.0956801	0.8595	1.98665	0.828512	0.385845	1.08522	9.54139	4.68655	0.478027	0.472812	1.25547	1.28747	1.46743	0.970107	1.98109	1.36401	2.35458	0.105191	0.997779	2.4249	0.329249	0.423221	0.221037	0.152329	0.301906	1.21517	0.278174	0.155002	1.26593	1.31958	0.226536	0.479567	0.967358	0.983647	0.495976	2.10512	3.28989	0.19267	0.689975	0.0617265	0.0672396	0.522982	0.620488	0.722852	0.0430851	0.116686	0.212442	0.173409	0.504977	1.87781	2.00823	1.02535	0.367451	1.47228	2.08936	1.48949	1.02074	1.73044	0.682209	0.473121	1.99188	1.12854	0.271595	0.305808	0.0877581	0.348715	0.698049	2.75992	0.171719	1.05008	0.07494	0.409002	1.83565	0.345242	0.291386	0.673753	0.255899	0.294562	0.835661	1.14734	1.34806	1.94837	1.1241	1.76193	0.890844	0.154941	0.546901	3.37529	0.281904	0.650172	0.263479	0.0176538	0.2622	0.255364	0.112149	0.391986	0.182449	0.0358586	0.672163	0.854838	0.758845	1.13132	1.43462	0.100308	3.60998	0.281731	0.108532	0.669397	0.100417	0.595767	0.401696	0.0343018	0.477795	2.16871	0.0204216	1.61501	6.84179	0.283064	0.877223	2.39393	0.212324	0.308781	0.321313	0.257846	1.98035	0.267626	2.70842	2.43837	1.33166	0.124611	0.164091	0.437388	0.868763	0.746707	0.650585	0.832604	0.105437	0.423341	0.13873	0.117681	0.462989	0.611273	3.29037	0.20908	0.485109	0.320296	1.83744	1.07468	0.412309	0.0823178	0.734803	0.385395	0.0983808	0.167126	0.818301	0.707152	0.416436	0.100177	1.38071	0.0749013	0.0755625	0.682699	5.76815	0.236945	1.46779	1.38874	0.0270717	0.270626	2.17851	2.08113	0.0521816	0.375983	1	0.408487	0.153284	1.20007	0.31167	0.393769	1.09982	0.248499	1.57843	0.167788	0.352254	1.08189	0.277986	1.21777	0.582699	0.27831	0.568906	0.429339	0.167246	1.67021	0.717074	1.12341	1.42609	0.204095	0.226095	2.2956	1.30006	0.577391	0.448617	0.627222	1.19876	1.43312	1.98128	1.89128	0.316814	0.061381	0.401411	0.531715	0.699119	0.600211	0.404034	0.0507493	0.500648	0.994367	0.646462	0.22217	2.47603	0.00999905	0.42056	0.243251	0.0686044	1.39551	0.18634	0.0634437	0.3244	0.0916821	0.918167	0.221419	0.192121	2.66117	0.0493585	0.671536	2.50459	0.916126	0.0984644	0.28674	0.20295	0.362638	0.465293	0.0808154	0.0514297	0.146558	0.0539481	0.0464442	0.49414	0.141045	0.100778	0.18803	0.400418	0.401031	0.0910994	0.784962	0.89359	0.816183	0.617969	0.382722	0.158819	1.20439	0.297517	0.241495	0.179143	0.483802	0.0986941	0.408609	1.56594	0.251263	1.37032	0.11995	0.208622	0.673164	2.33687	0.209742	0.134501	1.03248	0.747341	0.162406	3.27627	0.215421	5.1368	2.44423	0.0928307	3.57641	0.011136	2.46122	0.223047	0.337538	0.132897	0.0848277	0.19212	1.83221	0.906955	1.5225	1.66725	1.04654	1.29159	0.794234	1.04743	0.935664	20.938	0.886689	2.08657	0.122415	0.0119115	0.0198873	1.2941	0.567216	0.354994	0.483944	0.190426	0.0247291	0.328512	1.18378	0.891887	0.201191	0.879188	2.51292	1.16193	1.48366	0.819572	1.35088	0.259127	0.820584	0.0174032	0.244552	0.0916198	2.05375	1.04901	0.184899	1.37145	31.8994	1.01872	1.03332	0.484798	1.73194	1.34227	1.01912	0.694849	2.10611	1.60862	1.16295	0.2802	0.233217	1.07124	1.438	1.43532	0.931307	1.53769	0.62375	1.8586	1.68122	1.01695	0.265617	0.216062	1.28781	1.80846	2.65286	0.986516	1.50015	0.159907	0.0802581	1.05254	1.04277	2.47487	1.0986	0.777852	0.21542	1.84059	0.813711	0.0294018	0.552599	0.390673	1.27977	1.13031	0.252349	0.0770157	1.26933	2.28487	0.960935	0.796039	2.95677	0.0749559	1.98059	0.110103	1.91757	1.85633	0.127504	0.919593	0.0794382	0.852732	0.213019	0.386284	0.237091	1.01566	1.6223	1.84328	0.270602	0.404525	0.152779	0.274025	0.245494	0.0639302	0.309078	2.56823	1	0.0166924	0.179709	0.674345	0.0451343	0.49109	1.75038	1.09989
SFUN-07033	0.516011	0.801676	1.0953	1.37298	1.35117	1.7361	3.29478	3.04274	1.07946	2.46626	0.623457	1.03823	0.169718	1.75135	3.74658	3.98948	2.93107	1.21984	1.03731	1.24004	1.35194	1.27596	0.10782	1.98064	5.58488	0.635616	0.105869	1.95316	0.268686	4.3831	0.139152	6.67717	0.63318	0.183853	0.65028	0.34823	1.68804	4.42939	1.1665	1.89185	1.3294	0.405287	3.23819	0.729151	3.99989	0.724432	1.12186	0.202997	0.273281	8.20933	0.246945	3.12052	0.900063	1.63144	0.848011	0.463024	1.28162	0.9701	0.799283	0.271552	1.16832	4.74934	0.875386	1.96171	1.12366	1.19867	4.69284	2.5862	1.62862	0.242865	1.00092	1.32532	3.54412	1.68562	1.0388	0.601487	2.05376	1.22639	2.5537	1.30294	1.00163	2.06231	0.928143	4.38328	1.06265	0.0964367	27.4613	2.14944	14.8133	1.4435	1.65869	1.57243	2.3812	0.130936	1.02793	1.84818	1.85471	3.05156	1	1.08244	1.32196	1.63069	1.17691	0.765571	1.0726	1.24998	1.50711	1.67092	1.87442	0.424422	1.38112	0.47294	1.80197	0.211294	2.37004	1.1115	0.898332	1.1168	1.38124	3.24814	0.989773	1.12718	1.89661	1.52225	1.01809	0.481094	1.26043	1.31438	0.696669	1.43636	1.26986	2.04858	1.92421	1.58679	0.243657	0.138988	2.26317	1.45445	2.64815	0.750289	0.921127	1.54631	1.12843	0.503767	0.30703	0.654634	0.0869055	0.929865	1.53824	1.95328	0.467113	1.27854	3.05989	1.14735	0.12578	2.04172	0.548546	1.62091	2.53788	1.02846	5.24742	1.6441	0.2385	1.65852	0.786944	3.78882	5.44533	0.263418	0.259978	2.46749	0.708166	6.90455	3.40785	8.24155	2.46915	0.808285	0.131082	2.90518	0.416561	1.43219	25.3532	1.0668	1.63677	1.88891	0.183307	1.09397	0.844815	2.0323	0.736088	2.09738	6.36026	0.0240933	0.179606	0.168571	3.40437	2.6359	0.136377	14.7123	18.091	2.20748	1.08907	0.964967	0.0672121	0.535869	0.996329	1.96098	0.227509	4.1574	0.268975	0.423672	0.861669	0.33529	1.34785	1.48266	0.949011	2.65128	0.186383	0.100897	2.04281	0.334507	1.52681	1.51821	1.35591	3.05884	2.40197	2.27803	1.77678	4.35153	10.0207	0.46339	0.148641	1.8679	0.118248	0.126035	1.32764	0.414489	0.45943	2.74045	1.10891	1.71046	1.08167	0.147669	0.225896	0.866795	0.960289	1.5973	1.48377	2.41034	0.257533	0.344407	0.556141	2.43369	1.31384	0.540476	1.69729	1.60041	1.381	0.635801	0.865153	0.602143	0.0726332	0.345561	0.709469	1.54121	0.223958	2.20149	0.644893	6.3466	0.157328	2.22155	5.28898	0.187287	4.43537	1.76782	0.104084	0.247188	6.416	7.17638	1.81745	0.0610435	13.6166	0.180761	1.27668	4.90766	5.43243	0.833197	0.962301	0.201631	1.43466	0.717164	1.24578	1.49005	1.31992	3.08731	0.238095	0.395291	0.299789	0.0835838	1.36373	2.40411	0.53346	0.120518	0.730932	0.384345	0.421857	1.64813	2.7097	1.09355	1.24031	0.493988	1.19367	2.63556	3.65532	0.218737	2.65298	0.635887	3.31637	2.61718	0.105897	0.323215	1.03071	0.112568	0.0892448	0.252331	0.123988	5.34461	0.196328	0.0968218	2.76368	0.0521881	0.162274	0.0351923	4.04537	1.20323	0.256468	3.7672	5.69336	2.69293	134.524	3.30382	2.32897	0.17473	2.09283	4.09999	0.993147	1.48414	0.920921	3.02608	2.53497	2.11873	0.732369	2.45313	0.287352	0.359643	31.4382	3.21058	11.4251	0.504013	2.86994	1.62955	1.89683	0.312238	3.31493	1.10928	0.074948	0.203916	0.0477961	0.945724	0.897579	1.51055	0.708607	0.715123	0.792624	4.46843	1.69076	0.689597	3.13705	0.231401	1.11064	2.02001	1.4383	0.129195	8.06195	4.69683	2.74861	0.0667185	1.32086	0.140028	0.25391	3.02474	0.750415	1.01049	0.224951	0.844979	0.833383	1.97282	4.0113	3.7165	2.08121	0.534651	25.4658	0.26203	0.719051	1.31467	1.77277	1.76618	3.29134	4.50814	8.42559	1.28898	1.53677	0.965167	2.57509	0.585824	0.0763108	0.33854	1.11644	1.16517	1.97859	0.52258	0.866515	0.115594	2.50504	2.14608	1.33329	3.06588	10.1933	0.817892	0.340844	3.6182	6.13397	1.37591	0.38651	10.417	0.0420541	0.575997	0.721675	3.93066	0.329119	0.460554	4.3136	2.15897	1.17305	2.41406	0.641793	2.91491	1	1.07182	1.68397	0.621153	0.0680938	1.58168	0.338734	1.60572	3.23782	1.19582	3.25443	0.601934	0.388437	0.833809	0.253085	2.56276	1.84378	0.183631	0.126052	1.16769	0.412857	0.341144	0.806502	0.107562	4.17975	0.453551	1.111	6.2527	1.11846	2.34783	0.0692968	2.8451	0.158732	2.68729	39.1113	0.497041	0.600641	0.573849	5.12183	1.91676	1.76208	0.0572379	0.129501	3.70593	74.522	0.336549	0.207008	1.2362	1.0573	3.30139	0.368868	0.263548	0.30126	1.74662	0.24861	8.41042	1.47712	0.436887	0.230315	0.256086	0.0732439	0.207041	1.42883	2.67919	7.48298	0.247509	1.64986	1.10902	1.22555	1.84489	0.961495	0.840612	0.0759085	0.0817026	1.89902	0.0629418	1.3837	0.0963208	0.132258	0.357496	0.34018	0.304009	0.530164	0.0836794	2.56692	0.0887469	1.24946	0.425758	0.725951	0.0634648	2.19218	0.0223387	4.15582	1.56395	0.429244	0.0346544	0.805541	1.05725	2.12205	0.280421	0.368385	9.32465	2.91786	0.191887	0.119624	0.145721	0.0494792	0.948149	1.44051	1.25602	1.34027	0.548873	8.17597	5.05754	9.9138	8.01135	0.03009	0.278017	0.0510704	2.75803	2.1573	0.322775	0.19316	0.0366139	4.98874	0.280204	1.38975	1.65299	1.57753	0.651221	2.68681	0.206506	15.2613	0.99407	0.993581	0.42949	0.65414	2.8978	0.680899	0.259064	3.24803	1.20895	0.599597	0.651597	1.90645	1.34133	1	0.123799	0.484663	1.84776	4.78221	2.878	0.585797	1.52167	16.2446	1	0.41362	0.854229	0.13376	1	0.314422	0.674643	0.0420481	0.383396	1.164	0.687753	1.18086	1.68782	0.147189	3.44063	1.67146	0.0922664	107.832	0.63928	3.31706	1	3.24954	0.292813	0.0738988	0.0295035	0.00907903	0.637434	1.39918	1.06297	0.34276	1.22651	0.148332	1.95003	0.0985544	1.10246	3.57295	0.812656	0.779675	0.66259	0.65561	0.643003	0.0721371	0.799697	0.0394184	1.10968	0.403147	0.100638	0.148725	1.57963	3.8666	1.36963	0.123579	2.47305	1.0815	0.378573	1.9531	1.53164	0.404654	0.159187	1.214	0.808006	0.688439	1.14549	0.865994	5.224	4.66544	0.95048	0.595471	0.87019	0.841359	0.664234	1.01541	0.256136	1.04685	1.40838	1	0.936201	0.127323	0.187066	0.301963	1	0.0538322	0.96965	0.608162	1.06883	4.44819	0.358282	0.119202	5.07047	0.160629	0.442513	3.84051	0.622951	2.06476	0.713659	0.737369	0.279901	0.739181	1.07445	0.994338	2.21227	1.96245	1.88714	11.2571	0.234619	0.126148	0.304934	0.639106	0.981997	2.57268	0.103539	0.162571	2.51263	0.724062	0.192822	0.331232	2.36063	0.305815	3.77804	0.97955	2.58848	1.39413	1.72629	3.82208	3.7979	0.943087	1.31797	1.57393	1.27259	0.0194776	0.0498119	0.858382	0.263741	0.260378	0.0193072	0.689059	0.139562	0.0795423	1.04625	2.62506	0.10804	0.34033	3.87072	0.175234	0.402185	0.19218	0.293062	0.288547	0.160967	1.2524	2.01892	1.32802	0.0286119	0.320097	0.162133	0.162534	0.127768	4.47557	0.367714	0.893454	2.21679	1.06661	0.0634026	0.0272619	0.121544	0.147064	0.587682	0.432228	0.0516351	0.161761	0.0586587	0.533108	0.18176	1.70686	2.64857	1.75343	0.1728	0.094457	0.0900777	0.556292	1	0.141374	0.828676	3.06857	1.15607	0.742433	0.00764276	0.379225	0.0896483	0.140984	0.0637357	12.2827	2.50405	1.75294	0.0109577	1.30532	0.11242	8.28855	0.742296	2.77618	4.31516	0.16016	0.578261	0.112183	0.0439728	1.25523	0.515507	0.362718	1.3919	0.308509	1.67799	0.884528	1.43238	0.323807	1.12969	0.130239	0.299429	0.140221	2.05995	0.619976	0.213214	6.5549	0.766331	0.145979	0.154933	0.461152	0.125434	0.757131	0.950243	21.2926	6.85597	0.274122	1.50008	0.215636	0.233328	2.79785	0.136639	0.510381	0.323858	1.99405	0.997185	1.17069	0.220306	2.15038	0.473562	1.84726	3.34163	1.27183	0.0488518	0.320165	0.479361	0.283843	0.838882	0.240373	0.375947	0.203393	0.140693	0.0536837	0.175806	1.16284	0.373623	0.0611041	0.0715989	0.218206	1.43481	0.0508809	0.332131	0.0688144	0.108329	0.012016	0.0118158	0.164839	0.422688	1.08329	1.70747	3.80793	5.28423	5.10699	0.161428	5.27812	8.55975	7.8827	10.5678	1.28938	1	0.2049	0.0470989	0.00695642	3.38526	23.2812	1.78768	11.6519	2.88957	2.18575	1.57124	1.07635	1.70454	3.03495	2.74494	4.24512	1.07151	0.0171195	1.06936	0.926214	0.0687026	1	1.08779	0.395616	0.807273	0.112091	2.17079	1.24782	1.11806	0.2518	0.449319	2.76627	2.72907	2.13358	2.05739	0.494291	2.84868	0.282973	0.880244	2.40005	4.66561	2.25696	1.50192	0.222522	3.7167	0.187099	9.55864	0.094814	1.49802	1.15193	2.40652	0.0843745	1.00715	0.0385515	3.61518	0.0569765	0.0616084	0.0499825	0.257343	0.128037	0.359502	0.0577044	0.0597957	0.314541	2.01875	0.317812	0.679432	0.55913	0.141264	3.50776	2.47208	1.54263	2.40663	1.1786	0.914557	1.22849	0.251029	0.252325	0.650806	0.218754	0.0868073	3.04735	1.19097	1	0.42951	1.56789	1.43794	0.109067	0.0453681	0.0399944	1.44607	3.09295	2.30223	1.62454	0.0840709	0.769406	1	1	0.0517354	0.128094	2.38197	1.93399	7.02828	3.41462	0.274014	0.160671	0.0182609	4.54173	0.853544	0.144175	0.0542397	0.100781	1.81731	1.07306	1.49599	6.05027	0.499138	0.161429	0.0876428	3.4193	0.183694	0.0779726	0.874488	4.97364	1.9294	4.45173	0.0150641	0.78257	1.5486	0.72154	3.15113	0.331014	0.0757883	1.79075	1.01166	2.3172	0.683128	0.884221	0.566707	0.231434	0.14278	0.968674	0.690364	0.470166	2.3973	2.2118	6.68047	22.576	0.674067	0.655111	0.752374	2.62059	0.812378	50.3285	0.285503	1.26039	1.51386	0.402733	0.101433	0.0591727	1.47048	1	2.82033	0.0751897	0.299377	1.74827	0.192652	1.21413	3.52454	2.04832	1.99604	3.68223	0.522692	1.13011	1.00856	1.18864	1.41636	10.9383	3.58902	2.76562	0.223703	6.75352	4.63983	0.246015	0.324033	5.50998	1.34847	0.995914	0.328892	0.0562528	0.169742	5.24036	0.2447	0.539906	2.33162	1.67689	1.3628	3.10664	3.3203	0.56961	0.818988	2.7641	1.09251	0.1122	0.167376	0.465488	0.322112	0.173867	0.108024	0.232188	6.04474	1.62501	0.0110209	1.00338	0.221671	0.161931	0.291651	0.207685	0.0464224	0.167037	0.109994	0.427811	0.0473083	0.051268	0.185639	0.133148	0.102484	0.959113	0.647513	3.40069	0.360771	1.79978	1.52714	0.0956801	0.115333	0.2835	2.44971	0.385845	0.10441	18.8919	0.128215	5.0029	1.0316	1.77864	0.950115	0.960351	0.874547	0.440776	0.697752	0.0907777	0.105191	1.10561	2.45007	3.88902	1.31541	2.60329	0.152329	0.301906	0.731322	1	0.155002	0.570698	0.206299	1.44961	2.85517	0.841135	0.890176	2.78396	8.82069	0.127698	0.19267	0.689975	2.48575	0.0966028	0.522982	1.69784	9.998	0.0430851	0.116686	0.212442	0.173409	6.54896	1.00111	0.181573	1.05702	0.367451	0.792363	0.292126	0.857201	0.735524	0.133963	1.12801	1.99114	0.955376	0.805072	0.271595	0.305808	5.5336	1.23045	1.46965	0.278892	0.171719	6.45802	0.112783	0.38052	0.235817	7.87687	0.291386	0.673753	0.255899	0.294562	0.297908	0.900586	0.78199	0.704787	0.829932	1.20614	1.27839	0.154941	2.77471	1.91606	0.281904	0.21301	0.263479	1.33175	0.0726315	0.815667	0.802029	2.94485	0.182449	0.0358586	2.87276	0.771078	1.09178	0.698502	0.739922	0.100308	0.190711	0.627997	0.108532	1.14851	0.100417	1.48452	3.99771	0.0150282	0.477795	1.44507	0.0204216	0.598704	4.60184	0.283064	0.943497	3.55012	0.212324	0.308781	0.321313	0.257846	0.924248	0.651957	0.125691	1.98485	2.02536	0.124611	0.164091	0.437388	1.50861	0.759792	1.04401	1.91397	0.105437	0.209408	0.13873	0.117681	2.72245	1.76653	1.63464	3.25783	1.50287	0.320296	1.24595	6.41536	0.412309	0.0823178	0.867512	2.44874	1.816	0.31453	1.25805	6.96328	0.416436	0.100177	0.922919	0.0569979	0.0755625	0.146111	0.135158	10.5739	13.0993	0.730643	0.0270717	0.270626	0.310473	0.118775	0.0521816	5.43502	3.11569	1.43697	0.153284	0.326733	6.22661	10.4547	0.752922	10.9028	7.26416	0.167788	1.13644	1.42967	0.824087	3.05876	2.02148	0.27831	0.515105	0.429339	0.167246	2.96655	1.04693	3.85672	0.760544	6.21088	0.226095	0.85854	0.251706	1.62064	0.0690727	1.22671	1.15166	1.4029	1.21668	0.0957842	0.316814	0.061381	1.53731	4.25699	6.50417	2.63129	0.404034	3.6147	8.82664	2.04431	3.39725	0.22217	0.0319142	0.714229	0.424785	0.243251	0.46215	1.20117	0.18634	0.143506	3.71353	4.78823	4.38414	0.221419	0.192121	0.445008	0.0493585	1.85443	0.0291319	2.98791	21.2383	0.954058	0.20295	1.65723	2.91152	1.27933	0.0514297	0.491893	2.97527	3.50706	2.64548	1.18181	0.100778	0.18803	1.33257	1.78256	0.0910994	16.5914	0.413869	16.7114	1.55779	0.382722	0.158819	0.62934	2.04385	1.8407	0.470264	0.978276	0.920068	0.408609	0.6838	1.64872	0.130512	0.11995	3.1059	1.06552	0.0703195	1.72104	1.43317	0.143393	0.722462	1.82866	1.02766	0.215421	1.79786	1.82512	0.0149585	1.44487	1.41045	0.436514	1.49243	0.337538	0.132897	0.0848277	0.19212	0.368817	0.45624	1.37555	1.17901	2.25491	2.02669	0.832094	0.877746	7.35015	0.449891	0.083166	2.23879	4.50332	56.2368	68.125	4.22894	3.37973	0.0582096	2.00541	0.323191	0.179359	0.0851297	0.593327	0.216731	1.65339	4.68135	0.693146	0.65688	0.777248	1.01081	0.598147	1.74139	0.828322	0.0174032	1.6674	0.99765	1.03619	0.70578	1	1.04802	1.10999	0.491971	0.0582347	0.0637409	0.811114	0.784358	0.909405	1.37011	0.259017	0.729009	0.924511	0.2802	0.233217	0.621174	1.52101	0.737009	0.709406	0.920193	0.826043	0.948922	0.768871	1.16027	0.265617	0.909805	0.994187	0.9106	0.204434	1.09328	1.40257	0.159907	0.80429	2.14081	1.74692	0.484555	1.00835	0.383105	0.21542	0.160186	1.31171	0.051415	2.55097	0.167459	3.84692	0.678088	0.366906	0.0740865	4.33545	0.855005	0.294006	1.49388	0.869559	3.14136	0.626273	5.01486	4.1818	0.225078	3.47193	0.88039	2.2139	1.66972	1.64031	0.753809	1.67386	3.45816	1.6206	0.108406	9.79912	0.404525	0.152779	0.274025	8.15499	0.0639302	1.35417	1.43881	1	6.58212	0.179709	1.70095	0.0451343	0.371879	2.13094	1.14586
SFUN-07034	1	1.29605	0.687321	0.719312	3.47699	1.40645	0.280584	1.06434	2.73696	1.12991	1.28435	2.18989	0.216417	1.04981	1.27571	0.478866	1.85172	1.87092	2.08259	0.644035	1.76224	0.485926	0.689622	0.983681	2.95551	0.58225	0.278213	2.30647	0.268686	2.42622	0.139152	1.56313	0.283386	0.232134	1.06295	0.279239	2.29491	0.131928	0.224772	1.33809	1.47305	0.830907	3.0138	1.40708	1.68521	0.705956	0.461949	1.07559	0.343288	1.72699	0.246945	0.668527	1.20568	1.20813	1.39046	1.44722	3.2907	0.619316	0.22137	3.1605	1.17826	0.187258	0.764046	2.36908	1.35818	0.987432	0.952023	1.15926	1.55489	0.260933	1.80731	0.909532	1.63012	1.73708	1.16238	0.618866	0.88234	0.70083	0.467742	1.29924	0.681286	2.22402	1.11997	1.44692	0.902501	1.88956	0.142198	1.76483	0.485455	1.49865	1.02843	2.17352	2.4813	1.79289	0.76126	2.96126	2.08985	0.576313	1	1.80871	3.13196	2.52394	2.01032	0.654647	0.859218	0.991529	1.09155	3.38132	2.81691	0.986213	2.15394	0.823705	0.938727	1.28942	2.40152	1.07789	0.79215	0.963036	2.28329	1.21431	2.40309	1.04799	0.529909	2.99315	3.04657	3.31489	2.24984	2.1993	2.61586	0.623306	1.14485	0.502595	0.665942	0.991947	0.277768	1.66433	1.77742	1.29072	1.28408	2.60632	0.51922	0.439977	0.843991	10.2241	0.30703	0.899942	4.70575	1.94092	1.90295	0.693761	1.65794	2.38102	4.99334	1.14277	0.882884	1.33008	0.694289	1.87177	1.66756	0.095205	1.91934	1.9433	1.88978	2.10245	2.76453	5.08389	5.92431	0.325079	0.626855	2.20834	1.19525	1.4253	0.328725	13.3019	0.262665	1.5908	0.29742	2.41662	1.44407	1.49103	2.39181	0.213416	0.446981	1.07269	0.183307	3.28619	2.00362	1.76924	0.637735	2.36398	0.146674	0.0240933	0.216975	0.168571	1.55546	9.14648	0.136377	3.3533	1.17805	0.394529	0.046987	0.0892983	0.0672121	0.877773	0.24015	0.848922	0.227509	1.46989	0.145321	1.47001	1.14948	5.6246	0.692855	0.954587	1.90867	0.706781	0.186383	0.100897	0.885368	0.334507	1.16479	0.263349	0.0250182	0.413062	1.50854	2.84675	1.23179	1.86982	0.0861767	0.488041	0.43913	3.7397	3.18743	1.70019	0.782277	1.91	73.266	0.588951	4.29045	2.16129	6.8477	0.147669	0.449055	2.16976	4.81333	3.06271	0.975259	4.12747	0.575378	1.37079	0.466153	0.78405	1.00088	1.11839	0.195686	2.20696	0.456541	0.707284	1.34489	0.906549	0.0726332	0.603874	0.400921	1	0.399162	0.284306	0.756314	1.37752	0.157328	1.22968	0.326995	0.187287	0.467084	1.67609	0.104084	0.247188	2.66804	2.75055	2.85781	0.102792	4.46529	0.180761	1.48463	1.02993	1.79613	0.775653	2.33238	0.116728	5.47483	0.717164	1.19296	2.17969	0.859775	0.596269	0.152892	0.76618	0.804256	2.86735	0.803711	4.47985	3.28874	0.120518	8.80385	0.728431	2.07713	1.18195	12.9998	1.23345	0.981972	2.95595	1.06584	1.24718	0.603365	0.218737	1.56615	1.96731	4.00325	1.01304	0.105897	0.903359	4.55872	0.203394	1.77251	0.252331	0.123988	0.687822	0.556127	0.0968218	1.09608	0.0521881	1.86483	0.13154	3.14629	0.83743	0.892828	16.271	1.63282	1.00807	1.93498	0.6089	0.495769	0.17473	2.11111	1.6665	0.550633	2.80383	0.489791	2.78673	1.2168	0.897396	0.324877	0.514455	0.551794	0.359643	1.81761	0.2669	0.14303	0.191683	5.10047	0.693351	0.894514	0.312238	1.25613	0.0734926	0.571045	0.203916	0.0477961	1.31804	0.672416	1.13359	1.35741	0.502937	0.760008	3.17671	2.32945	0.884549	2.19505	2.82425	1.68662	3.2535	1.14475	0.129195	0.0590308	1.33271	1.3015	0.0667185	2.80009	0.140028	1.52008	1.78028	0.750415	1.87394	1.97506	0.541006	1.69234	1.80748	7.91017	0.994821	0.635783	0.871228	0.81593	1.24397	1.9443	0.169855	0.3193	0.21048	0.763487	0.648794	1.89716	0.461118	1.55428	0.92537	1.63747	1.32877	0.0763108	0.33854	2.15573	1.08752	1.09188	0.669119	2.70003	0.115594	1.59697	0.817721	0.455827	0.509417	23.0147	1.20319	0.139788	0.736308	1	3.2617	1.26908	4.98778	0.0420541	0.870402	0.161422	1.56033	0.329119	1.0794	1.24025	2.14166	2.06807	2.74336	1.15375	1.46702	72.5542	1.59602	0.445577	2.81792	0.0680938	1.53054	0.905928	0.741997	1.10761	0.299352	1.72087	0.216006	0.491928	1.89637	0.707541	0.237044	4.94206	0.680271	0.126052	2.30769	0.907535	0.833295	0.138862	0.107562	1.63505	0.502299	0.923669	3.22603	1.65719	2.71452	0.0692968	0.810725	0.158732	3.82993	4.18852	0.887599	0.600641	1.26839	3.98007	0.853166	0.593696	0.416469	0.262829	2.10912	0.00295174	0.352155	1.53782	1.99144	0.121169	2.13991	0.214904	0.622881	2.64111	2.93417	0.24861	0.445753	1.00123	0.329116	0.0834065	0.256086	2.58478	0.207041	1.40014	1.09356	2.73854	0.247509	1.25378	1.60542	0.970938	1.1669	0.0904965	0.393889	0.0759085	0.0817026	0.900435	0.0629418	0.891573	0.0963208	0.395815	1.14151	1	0.490228	0.588845	0.0836794	1.81458	0.0887469	0.64532	0.135202	0.127273	0.0634648	0.647853	0.0223387	0.944887	1.1785	1.33884	0.0346544	2.74374	1.40961	8.67686	0.280421	0.368385	3.98286	1.01153	0.191887	0.153035	0.374942	0.0494792	0.915404	1.77393	1.63575	2.76901	0.548873	3.79316	0.117108	0.695676	8.50464	0.202246	0.278017	0.0232332	1.41173	0.919688	0.469045	0.19316	0.0366139	1.94239	0.988003	0.92312	2.11592	0.889324	0.916474	2.13292	0.206506	1.87062	0.748296	0.962136	0.620096	0.456791	5.58011	0.20685	0.561471	4.11609	0.181092	0.251411	1.67083	0.8771	4.26189	1	0.123799	0.484663	2.27979	1.42572	8.34891	0.585797	2.68614	35.1153	1	1.36736	0.246479	0.13376	1	0.314422	0.674643	0.0420481	0.383396	1.53568	1.56969	0.590271	1.75979	0.147189	0.131225	0.703015	0.0922664	28.6679	1.10269	5.53141	1	0.47463	1.3474	0.0738988	3.6901	1.78049	0.637434	1.6681	3.26424	0.34276	1.51826	0.756667	3.19817	0.0985544	1.48146	0.985014	0.589204	0.392182	0.370016	0.621276	0.143302	0.210709	0.321965	0.167734	0.980527	0.403147	0.100638	1.03806	2.98205	2.24901	2.2959	0.123579	2.63234	1.76378	0.378573	11.9549	2.92503	0.404654	0.159187	0.679388	0.468533	0.378238	0.309406	0.255561	1.70677	0.174754	0.38591	0.456067	0.56815	0.350519	1.08924	0.0998505	0.256136	0.946935	1.81509	1	1.11681	0.127323	0.373163	0.301963	1	0.0538322	0.96965	4.88738	7.44768	2.4673	0.0918362	0.119202	3.58605	0.160629	0.442513	6.02518	0.578497	0.148268	0.713659	0.53981	0.123898	2.28338	0.904189	1.07381	1.05655	1.42052	1.70105	2.82964	0.234619	0.0502073	0.304934	1.44904	1.8951	0.864857	2.54295	0.162571	1.23758	4.98209	0.192822	0.331232	2.87433	0.305815	2.88199	3.55779	0.98922	1.25536	2.29345	1.3697	1.66019	3.99176	0.978223	3.53515	0.192015	0.0194776	0.0498119	2.02643	0.553344	0.462987	0.0193072	0.724497	0.139562	0.0795423	0.250557	2.69668	0.120213	0.371753	0.80851	0.175234	0.402185	0.19218	0.293062	0.0661338	5.90392	2.08289	0.975128	1.12668	1.36063	0.320097	0.162133	0.162534	0.127768	1.1941	0.367714	0.494851	1.74452	2.53358	0.0634026	0.0272619	0.121544	0.147064	0.587682	0.432228	0.0516351	0.161761	0.0586587	0.533108	0.18176	0.769122	1.48289	0.232299	0.305574	0.094457	0.0900777	0.556292	1	2.14372	1.83694	1.07825	0.921272	0.878404	1.59252	0.379225	0.0896483	0.140984	0.0637357	5.62933	1.21356	1.63574	0.0109577	2.43991	0.88864	4.11282	0.343956	1.41765	2.84015	1.35341	0.578261	2.1366	1.30919	1.14455	1.20851	0.858079	1.10876	2.29133	1.04688	1.52988	1.22956	0.406447	2.82898	0.130239	0.299429	0.19389	0.0134966	3.27635	0.213214	3.41292	1.03381	0.145979	0.154933	0.582384	0.125434	0.757131	0.614033	6.98475	1.51339	0.214516	2.29415	0.463092	0.233328	1.39093	0.101698	2.09047	1.06052	1.04491	1.07454	0.31675	0.961618	2.36697	0.246269	2.2938	6.80344	1.29659	0.0488518	0.320165	0.479361	0.283843	0.992403	0.240373	0.58881	0.203393	0.140693	1.73527	1.34926	1.06909	0.373623	1.18613	0.82181	1.32372	1.93319	0.0508809	0.332131	0.0688144	0.933162	5.18303	2.96083	0.164839	0.422688	0.744707	1.11052	5.55351	2.94709	1.62817	0.599041	1	2.92431	0.786051	2.32162	0.235489	1	0.2049	5.91854	0.00695642	0.224541	0.160169	1.74176	0.137019	0.40312	13.6328	12.9294	7.39575	0.973458	1.40842	0.654677	1.14731	0.310957	0.0171195	1.43587	0.878386	0.960116	1	0.813268	0.835811	0.465242	0.112091	2.34203	0.863694	0.62071	0.897259	0.880065	1.41646	1.31624	0.266705	2.83457	1.11817	4.80572	0.282973	0.168192	5.9814	0.935418	4.59949	2.35176	0.222522	1.69798	0.840232	2.66154	0.191877	1.71938	6.66008	2.17068	0.0843745	1.82811	0.0385515	2.53424	0.0569765	0.0616084	0.0499825	0.257343	0.128037	0.359502	0.0577044	0.0597957	0.314541	3.27367	0.317812	1.8868	0.55913	0.141264	12.3195	3.36135	1.3456	2.19106	0.422078	1.2391	1.51656	0.887507	0.65303	0.650806	0.218754	0.0868073	3.68749	2.7206	1	1.47596	3.83408	0.696519	0.109067	0.0453681	0.0399944	1.35386	0.605152	0.367637	0.717506	0.0840709	1.23059	1	1	0.0517354	0.128094	0.860582	0.98473	2.44208	0.209873	0.274014	0.531791	0.0182609	2.89203	0.247804	0.144175	0.0542397	0.0123122	0.302643	0.604863	1.85142	5.66733	0.499138	0.161429	0.0876428	2.74896	3.73446	3.23763	2.42954	21.3238	13.0943	5.70272	2.66348	1.25514	0.613841	0.993027	16.644	0.331014	0.238643	1.43959	0.145685	1.57407	0.891264	0.147131	1.74326	0.438048	0.0400528	0.1849	0.154541	2.01587	1.53608	0.850924	3.74863	9.17193	0.676545	0.445743	0.607857	1.05952	0.208024	97.5398	0.562487	0.97902	1.29885	0.402733	0.101433	0.0591727	2.21688	1	1.20223	0.64899	0.583738	0.251734	0.192652	0.719979	0.813833	0.184792	0.970413	3.5742	0.522692	0.45444	0.0911137	0.658685	0.357908	3.95888	0.432539	1.41476	0.223703	1.85195	0.542812	1.72751	0.324033	1.38908	3.63856	2.0641	0.328892	0.0562528	0.309455	2.60209	0.2447	2.59508	2.22995	1.36518	3.24708	2.73553	10.6244	1.8955	0.310197	2.04828	2.21232	0.1122	0.167376	0.465488	0.322112	0.173867	0.108024	0.232188	5.32255	0.999432	2.44629	1.83872	0.221671	0.161931	0.291651	0.207685	0.0464224	0.167037	0.109994	0.427811	0.0473083	0.051268	0.185639	0.133148	0.102484	0.959113	3.06141	3.27639	0.360771	3.13247	0.257572	0.0956801	0.115333	1.06933	0.459667	0.385845	0.10441	4.06839	0.128215	1.49359	0.82625	0.71136	0.48822	0.767502	0.696975	0.463603	0.447687	0.0907777	0.105191	0.690746	2.46609	2.35318	0.520291	1.12523	0.152329	0.301906	0.969865	0.278174	0.155002	0.442941	0.179996	0.492774	1.18343	0.565118	0.893189	1.23385	11.5001	0.101235	0.19267	0.689975	14.1786	0.0672396	0.522982	1.34493	2.09684	0.0430851	0.116686	0.212442	0.173409	1.27254	0.128543	0.143807	0.723682	0.367451	0.779973	0.292126	0.562328	0.395592	0.133963	0.1781	1.04151	0.538713	1.37564	0.271595	0.305808	0.755765	0.805352	33.7427	0.278892	0.171719	1.62093	1.41888	1.39279	0.238202	0.19671	0.291386	0.673753	0.255899	0.294562	0.337612	0.459588	0.568703	0.62534	0.501821	0.520236	1.25269	0.694024	1.76746	0.223517	0.281904	0.47326	0.263479	1.19174	0.0726315	2.06427	0.184083	1.95551	0.182449	0.0358586	2.27246	0.791732	0.501483	0.454891	0.370125	0.100308	0.190711	0.479684	0.108532	0.962637	0.100417	15.6333	0.739429	1.89118	0.477795	0.953736	0.0868792	0.994584	7.78627	0.283064	0.328216	2.08426	0.212324	0.308781	0.321313	0.257846	3.20591	0.267626	0.125691	1.67394	2.22452	0.124611	0.164091	0.437388	0.511777	0.161539	0.161485	2.80932	0.105437	0.209408	0.13873	0.256038	2.81985	0.327441	3.3078	1.83151	1.68871	0.320296	1.81797	5.24656	0.412309	0.0823178	0.251913	1.78143	5.01065	0.0351195	0.788353	3.7591	0.416436	0.100177	2.04203	2.09829	0.0755625	0.947256	0.0732951	15.4191	0.628178	0.552178	0.0270717	0.600845	0.508089	3.18649	0.100743	1.6232	0.650118	1.45346	0.153284	0.745144	4.34069	8.69087	0.16964	0.0956861	2.50471	0.167788	2.70401	4.41341	0.277986	3.08767	1.97888	1.35942	0.210737	0.429339	0.167246	1.80076	2.27629	2.81154	0.682851	2.87593	0.226095	2.08142	0.653725	0.84586	0.439115	0.980987	1.2051	1.9462	3.1997	0.0957842	0.316814	0.061381	1.19896	1.22932	2.05446	2.0603	0.404034	0.0325439	6.55245	4.17884	1.21108	0.22217	0.0319142	0.451499	0.264931	0.243251	1.33499	1.21767	0.18634	0.241193	1.25116	1.06359	1.52509	0.221419	0.192121	0.383082	0.0493585	0.273368	11.981	2.29687	0.0984644	6.42478	0.20295	0.935432	1.16968	0.0808154	0.0514297	0.644946	14.992	0.0464442	1.20142	0.141045	0.849124	0.453542	1.66592	3.86105	1.13452	3.058	0.881734	19.64	1.34178	0.494186	0.466677	0.953767	0.85117	4.90918	0.109741	0.695037	0.960699	0.690013	0.995649	2.09472	0.130512	0.11995	0.680595	1.30528	0.0703195	3.63711	3.67231	0.143393	0.718489	0.162406	3.69132	0.452257	0.597453	3.34944	3.42368	3.00334	0.011136	2.90761	3.0013	0.337538	0.132897	0.0848277	0.19212	0.390689	0.382563	0.764314	0.414418	1.75565	1.02045	0.420365	0.488785	23.0196	0.0821322	0.0176985	1.18149	0.47796	0.745892	0.148249	6.53561	3.24358	0.0582096	1.29596	0.25904	1.17972	0.0771476	0.617773	0.216731	0.554585	3.26735	3.87016	0.669372	0.482417	0.902833	0.314613	0.529185	0.922208	0.165594	2.8934	0.0916198	0.631621	0.468208	0.184899	1.03113	1.11097	0.491971	0.0509101	0.0637409	1.05386	0.432346	0.481548	0.985866	0.749297	0.53719	0.462014	0.85771	0.233217	0.397377	0.915603	0.372685	0.790541	0.442299	0.464149	0.454397	1.09738	0.0792425	0.265617	0.485925	0.647903	0.5428	0.0574067	0.742736	0.756786	0.437147	0.0802581	0.158779	2.36443	0.345629	0.544238	0.266898	0.21542	3.60816	0.92202	0.12268	1.82185	0.167459	0.85981	2.41777	2.71949	0.200047	2.05914	1.27516	0.512132	3.06355	0.878488	12.0712	1.07974	1.46707	1.08752	0.225078	0.0423271	0.819844	2.95778	2.58675	1.12697	0.386284	1.35309	10.4993	2.68137	0.651638	5.76766	0.404525	0.152779	0.274025	0.245494	0.0639302	0.303189	4.9597	1	18.3692	0.179709	3.46286	19.9334	0.0942754	2.29754	0.851031
SFUN-07035	15.2859	2.35044	6.50291	3.21903	6.79338	7.2393	7.00998	0.784752	3.89961	1.15948	1.00469	6.12994	1.14795	5.64408	0.0930494	30.0076	0.115897	0.33789	0.711157	2.4747	1.56307	6.41208	2.74691	2.39006	30.7521	3.06357	8.96716	0.509294	2.64464	0.926289	11.7334	3.43033	2.87599	0.183853	1.79297	0.279239	6.50587	0.131928	2.46928	0.141002	2.59924	151.492	2.41547	20.8534	64.6805	4.211	1.21169	1.52027	0.831709	0.679634	0.246945	2.34958	0.307426	0.282922	0.770924	0.166053	0.346771	2.1501	33.218	53.3324	0.548631	4.72298	1.69004	0.796679	0.875924	1.23382	1.14282	2.44022	2.33048	0.283295	1.21336	1.2624	1.48066	1.94872	1.49933	0.940599	0.145207	0.595353	7.12066	1.87358	0.635679	6.76439	0.670026	1.15266	1.17603	0.547588	0.142198	3.47908	0.485455	1.9066	4.35878	1.17128	0.615902	3.4332	1.04072	1.68761	76.5138	0.80662	1	2.14536	0.608379	0.189712	0.945699	1.13574	2.01392	1.39219	2.01072	1.74498	1.44206	2.99872	2.23736	5.93401	3.54978	1.10988	0.703176	3.03733	1.05356	8.06541	30.0328	8.25893	0.663349	2.29197	1.2771	1.35058	1.94058	1.09722	0.86813	1.00963	3.12552	6.00433	0.74069	0.358589	0.566331	0.893225	11.0294	0.999523	1.52818	1.9006	0.489483	0.743036	0.941797	0.908851	6.24514	3.07936	1.22409	1.48416	0.57765	0.338902	0.828843	1.60116	1.25697	0.972004	0.569851	3.47721	27.0709	1.06933	2.66843	4.64484	2.85766	0.884061	4.20169	1.17521	1.25122	1.19776	6.54872	4.44408	3.46554	4.50239	0.187081	2.27681	0.520651	9.57341	0.706678	10.0985	8.62722	2.95695	0.753495	1.69375	1.6614	218.292	1.17492	1.06892	0.129362	1.87221	2.53438	1.49947	2.3308	2.19414	1.22839	0.937432	0.146674	1.38755	0.150079	0.168571	0.106484	2.30785	0.136377	0.883895	0.370542	45.0692	17.1391	27.164	18.8916	2.20516	2.57921	0.80893	0.227509	6.59293	1.78936	1.1891	0.57578	0.33529	0.929454	2.10544	0.450309	0.0375276	0.206324	0.226618	0.828933	1.03765	0.485687	2.01758	0.0250182	1.36211	3.53386	0.406268	1.27308	14.2	1	3.92493	1.46138	0.393565	0.407704	0.616437	5.03343	0.934831	29.9709	0.190297	2.41344	3.72326	2.64155	4.5051	15.7271	0.67662	0.579513	3.49855	2.85539	0.905649	0.257533	65.9972	28.9107	1.26076	0.414527	0.850192	0.699032	7.9023	0.0881024	21.9826	3.93807	1.97355	0.0726332	0.295632	1.01309	2.02616	1.02735	0.237644	4.40828	4.21359	5.76818	2.41587	0.434613	0.187287	0.749861	3.18682	0.104084	1.69143	5.64223	1.43608	3.06429	1.77414	10.21	5.25191	0.484774	1.91978	3.23423	1.42646	0.0493054	1.47233	2.77198	0.717164	0.376794	1.69488	12.9576	0.266766	1.91017	15.6399	6.15253	53.5783	0.332571	1.09837	3.30811	2.71945	8.16807	2.29422	4.26056	1.5617	0.675823	1.81033	1.12924	3.82229	2.63361	19.2499	0.458682	1.11221	5.36063	0.13884	2.9196	0.494459	0.462005	0.175365	3.39027	0.112568	0.0719868	0.252331	1.27549	26.5112	3.24357	3.24667	0.569449	2.27831	0.162274	2.26104	2.48954	6.79761	0.561747	3.90294	0.549753	0.879089	1.95678	0.431581	1.50578	0.17473	1.77439	1.05745	2.94411	1.92004	0.758129	1.18313	1.67862	0.0717837	0.324877	17.5185	7.10104	0.359643	2.24436	0.531668	0.821239	1.549	1.21179	0.463741	0.741052	0.312238	1.14097	68.5425	9.87244	1	3.65334	0.755724	1.848	1.26274	1.55163	2.4269	0.0637004	4.61619	1.10043	0.63493	2.75462	1.45924	3.99555	6.77227	15.0225	1.55607	1.64981	1.22924	7.25458	0.845175	1.21581	0.599919	1.00756	33.8214	0.750415	1.31174	1.80106	0.115234	0.860244	4.18796	3.48704	1.03101	3.66923	1.56563	0.502974	1.81272	6.63526	2.19804	0.186122	0.176715	0.669026	0.97197	0.936885	0.282605	2.62659	2.17694	0.0518291	0.615044	0.0763108	2.21946	0.406656	1.6209	0.37106	4.43168	0.440564	2.98614	0.35952	0.57586	0.318436	1.90827	18.287	1.58526	3.784	0.917288	0.288015	1.59632	1.45251	6.6064	0.0420541	2.67894	0.161422	1.57456	9.22915	1.56712	1.94028	1.08445	1.23577	2.50639	4.37846	0.105004	2.65961	103.154	1.07766	0.160801	0.217758	0.592415	0.338734	0.988798	1.17612	0.523497	1.00584	2.08564	1.27334	0.433506	0.992302	15.1799	0.289529	16.7753	2.42425	1.62033	0.972682	8.58049	37.3467	27.2337	2.43586	1.0382	2.08973	0.6752	2.64722	1.24952	0.0692968	4.3698	0.158732	1.31764	4.79468	1.72508	0.600641	0.961773	22.6196	2.65673	1.45147	4.48438	4.73137	1.43382	0.00571609	0.535189	1.85363	9.35778	22.3724	0.499389	7.71394	3.41078	1.57831	1.84615	2.4116	0.110161	0.45613	2.96641	5.105	0.709247	1.80277	0.207041	0.159394	1.31078	0.969209	0.64434	0.88669	0.520463	0.986562	0.18595	1.794	0.211706	6.81924	3.6038	1.65309	1.84818	0.607874	1.65451	0.712351	0.132915	0.625962	0.080509	0.212829	0.0836794	2.61777	2.50414	0.324465	0.135202	0.127273	0.0634648	0.127347	0.527087	0.130954	1.55564	0.310958	0.69488	5.27865	16.4952	0.413598	3.34759	0.368385	1.48834	2.53522	0.537502	0.119624	0.806187	0.0494792	37.9999	0.2889	0.318132	1.86266	0.548873	0.129796	1.25379	2.87977	1.27064	0.20299	0.278017	1.46842	3.22679	9.04717	1.87801	0.19316	0.0366139	2.32179	41.588	4.89727	5.45642	2.66273	5.4492	2.11662	0.206506	25.3511	1.00228	1.76169	12.548	1.6642	3.08828	2.51343	0.00333643	34.027	0.181092	4.74279	109.976	4.43168	0.256258	1	0.123799	0.484663	0.520316	8.49766	30.7478	0.585797	1.05463	10.0741	1	0.878681	3.37579	1.35653	1	0.314422	0.674643	0.0420481	0.383396	0.565815	2.32735	0.590271	0.210082	0.147189	0.00891962	19.2606	20.0994	21.3181	75.4186	8.54785	1	0.413041	0.292813	0.0738988	1.35788	2.23012	0.637434	0.643875	1.5354	1.06539	0.0119817	1.1914	0.855294	2.24192	4.18557	0.93943	1.2564	1.03198	1.5569	3.46079	1.44883	1.61537	2.01079	10.1292	1.30895	2.75479	0.100638	1.8766	13.7683	4.18424	0.375391	0.123579	2.43823	36.0871	0.378573	4.2923	2.19666	0.404654	0.159187	4.68452	2.90526	1.22503	2.03659	2.99054	0.0479922	1.52377	2.75404	0.948877	1.16923	4.00126	5.51214	0.0998505	0.256136	7.08527	3.17026	1	1.9082	10.2557	0.818757	0.301963	1	0.0538322	0.96965	21.0674	0.432371	0.0997732	1.41597	0.119202	1.47154	0.160629	0.442513	2.39283	2.55378	0.148268	0.713659	1.04664	0.123554	0.790172	0.0800405	1.2029	1.33584	5.0506	34.7954	1.51745	0.234619	0.00986226	0.304934	3.20301	4.41201	6.4509	20.8618	3.96849	0.945273	1.8035	0.192822	0.331232	2.24367	1.18098	0.804086	1.53623	0.558553	6.54389	8.5106	0.882339	91.2158	1.68044	2.74999	0.277331	1.56768	0.0194776	0.0799422	0.76379	6.28863	2.28565	4.14792	6.97221	0.139562	3.32593	1.26851	0.769286	0.10804	18.068	4.19158	0.175234	0.402185	0.19218	0.293062	0.0661338	1.57677	10.9106	1.07693	1.30334	0.0472393	0.320097	0.162133	0.599998	0.127768	18.272	0.367714	2.42245	1.81708	0.602484	0.0634026	0.0272619	0.767723	0.147064	0.587682	0.432228	0.902993	1	0.0586587	0.533108	0.18176	2.19657	1.4135	1.12242	0.1728	0.094457	0.219858	0.903184	1	2.17973	1.96127	2.18019	1.62224	1.76682	23.9043	0.388378	5.2498	20.5196	6.22151	23.2003	6.93067	1.30597	0.0109577	0.867091	2.26586	1.27514	3.64155	1.18597	0.832489	2.45951	0.578261	0.112183	0.240337	0.161443	0.245289	0.362718	0.846612	0.493893	0.237775	0.203373	0.156702	0.323807	0.924587	4.39255	7.45736	8.86551	0.595232	6.3876	2.95662	0.921898	1.05465	0.145979	2.43895	1.34547	0.125434	0.757131	12.9357	15.184	1.14085	42.6209	4.58499	1.72332	9.77899	0.230437	0.101698	2.26513	2.14398	1.86986	6.49371	37.556	6.1782	2.0364	2.22058	0.299618	0.119389	3.36173	0.0488518	0.320165	0.479361	0.283843	0.93173	0.704614	0.375947	0.203393	0.140693	0.289149	2.84276	1.08876	0.373623	0.839298	2.12352	0.378646	0.900052	0.0508809	0.332131	0.150466	0.35869	0.614407	0.999478	0.164839	0.422688	0.335061	0.16851	0.235598	1.25439	0.927622	0.528392	0.480387	0.908973	0.141359	0.709931	0.235489	1	0.2049	0.0999567	0.00695642	0.224541	0.160169	0.343642	0.137019	0.40312	1.10952	0.764634	0.589213	0.900445	0.256433	0.137228	1.01032	29.9157	0.33802	1.22039	0.949276	0.893413	1	28.6702	0.554575	2.80885	1.33756	3.05845	0.967255	0.509408	0.0272717	0.449319	102.751	2.24449	0.266705	1.49241	1.04042	9.10872	1.90588	1.118	4.20812	89.3989	1.43904	28.7166	0.222522	0.770309	0.187099	2.53241	0.910458	2.46085	1.05086	3.20618	0.0843745	1.96931	0.1207	12.0545	1.48882	1.57632	1.78385	0.257343	0.128037	0.359502	2.58619	1.51723	0.314541	2.18831	0.317812	0.498416	1.90091	0.141264	45.184	1.34017	0.186688	0.344539	0.422078	0.330021	0.167976	0.251029	2.11768	0.650806	3.51035	10.1029	3.96159	40.4708	1	2.61337	3.29382	0.217035	0.9967	3.43258	1.01029	0.631152	1.77949	1.74273	4.17317	2.45293	0.769406	1	1	0.0517354	3.07373	0.508207	1.97783	1.02426	8.63503	0.274014	2.87224	0.0182609	0.592696	0.247804	10.4631	0.410271	1.2256	2.10757	3.25653	2.02504	1.06551	0.499138	1.63185	0.0876428	4.17729	0.341126	0.0779726	0.0261703	1.89181	5.06732	0.223514	10.0633	1.45436	0.553905	3.0949	5.43861	0.331014	17.3763	3.62975	0.145685	43.72	2.25695	3.66589	1.45842	1.61601	2.67605	1.2098	1.29942	50.9788	0.0751322	0.877077	3.47282	7.22853	1.71988	0.885896	0.836132	1.32701	0.208024	35.9226	2.38617	0.914412	0.328193	0.402733	0.101433	0.286486	0.305241	1	3.21913	10.8397	0.524514	0.251734	0.192652	2.4891	2.36211	3.60718	2.27855	2.7019	1.46088	0.124731	0.0622424	1.39244	0.662286	1.4975	0.446168	2.4272	4.7978	2.40277	0.261834	0.246015	0.777986	1.42184	6.414	8.51173	0.328892	3.2583	1.96525	0.793696	0.2447	0.418417	0.581969	0.870911	3.87278	5.84669	2.48576	1.72931	2.03984	2.71407	0.644418	0.1122	0.167376	0.465488	0.322112	0.173867	0.108024	3.19507	1.09422	1.34011	0.0110209	11.6346	0.221671	0.161931	0.291651	0.207685	0.428692	0.167037	0.109994	0.427811	1.37926	1.11542	0.185639	1	0.102484	0.959113	5.02715	3.54395	0.602443	3.31981	0.257572	0.0956801	0.115333	0.867607	0.374539	0.385845	0.10441	12.0241	0.128215	2.54277	25.9609	2.91316	1.79625	1.00897	1.24645	0.550316	2.57256	1.05557	4.71176	1.11902	8.80305	0.213946	1.08539	0.695059	0.152329	0.301906	1.26602	1.69948	0.155002	0.895847	0.598811	3.8986	2.22413	0.594195	0.84602	1.21051	0.0325802	0.261621	0.19267	0.689975	6.15101	4.66881	1.47702	0.9734	3.03799	1.36699	1.42056	0.212442	0.173409	5.59246	1.41213	3.07314	0.831611	0.367451	0.773097	1.62553	1.35068	1.31562	0.133963	1.38331	3.60602	3.8009	1.51184	0.271595	1.34854	3.60483	1.24657	0.309194	0.278892	1.4584	3.69144	53.4708	43.3358	2.25569	11.407	0.291386	0.673753	2.11373	0.294562	0.262026	2.40048	0.729761	3.33796	1.99287	0.697658	31.9328	0.468283	1.82776	3.02819	0.281904	1.07359	0.263479	1.34829	0.0726315	0.468041	0.407382	1.18829	0.182449	0.0358586	0.0337022	0.456051	1.25596	1.17386	1.3619	0.100308	0.861913	0.281731	9.07422	1.68632	4.78801	0.560831	3.09543	0.768623	0.477795	0.000886931	0.0204216	0.756853	85.967	0.283064	1.69168	0.25573	1.0464	0.308781	0.321313	0.257846	2.36725	1.1563	3.6051	3.65153	4.2433	0.124611	4.94667	0.437388	0.56491	6.81687	0.161485	1.11945	0.105437	9.54917	14.6285	8.49921	1.79225	0.327441	4.32402	2.63961	2.22536	0.320296	1.46917	4.89563	0.907589	1.37595	1.04382	3.63994	4.83603	0.0412337	3.35983	11.6472	0.416436	0.100177	5.20916	0.356306	0.0755625	14.4863	0.961911	1.76143	1.45025	0.906691	0.0270717	14.8693	2.14227	2.90482	15.6036	7.55457	2.20551	0.168315	0.153284	0.336736	0.38413	0.682589	3.6181	0.776801	2.24011	0.529342	6.02934	1.92612	0.277986	1.22148	1.09695	0.27831	2.99234	0.429339	0.167246	3.79012	2.13022	0.809575	1.76445	4.40152	0.508342	7.55501	3.82988	1.00471	8.45161	1.10618	9.13255	19.6689	2.02199	0.0957842	0.316814	6.847	2.7241	1.99573	1.77404	1.37098	0.404034	0.0544548	4.61064	3.10609	4.41624	0.22217	0.0319142	0.415058	0.70015	0.243251	5.83608	1.14965	0.18634	0.320279	1.48928	0.850742	1.6192	0.221419	0.192121	4.56384	0.0493585	0.273368	0.0291319	1.09978	0.0984644	2.01779	7.1928	0.321635	0.985494	0.0808154	0.0514297	9.00139	8.6292	0.0464442	0.713835	4.50226	1.35955	1.28034	2.58412	2.86312	0.309788	1.03843	0.413869	0.283049	3.0756	0.382722	23.4484	1.0593	3.48242	1.06923	7.24596	0.802058	5.89385	0.408609	1.09208	0.251263	0.882403	3.01731	1.83608	1.06785	2.11431	1.56155	1.51592	0.143393	1.10287	12.4641	0.151991	20.1742	3.32894	2.46874	0.925026	0.670474	1.14238	1.72052	5.31937	0.337538	1.78197	1.39568	1	0.733117	0.614362	2.17038	0.974693	0.859779	2.13469	0.538917	1.01653	9.55073	23.5246	0.0245388	3.8436	0.0761194	0.0166955	0.0198873	0.00631716	0.152823	0.0582096	0.0233908	0.00792976	0.0247291	0.0771476	0.00622714	0.216731	5.41035	2.1955	0.081573	1.3957	0.816497	1.57464	0.8037	0.202012	1.16296	4.85277	1.43646	1.77963	4.75614	1.10344	0.184899	1.06525	1.05719	0.491971	1.71449	2.65266	4.37097	0.837203	1.54945	4.78187	2.87302	0.786036	0.192564	1.28841	0.233217	0.852312	1.44736	1.9993	0.9604	1.1727	1.11944	1.916	1.55454	1.15073	0.639622	22.2071	1.36946	1.30607	0.683301	2.65025	1.54575	0.584996	0.469383	0.158779	1.31559	1.10918	25.3057	0.27684	0.21542	0.214606	2.22711	3.42024	5.18587	0.167459	0.964719	0.658507	0.338026	0.0740865	5.56859	0.188304	0.0223199	0.0119502	2.12596	4.69422	0.0870015	1.51364	1.75709	0.225078	0.0423271	1.1483	1.83307	2.52009	1.56203	3.33074	1.21946	2.70695	2.50686	0.958577	7.88098	0.404525	0.152779	0.274025	0.245494	0.0639302	0.579621	0.116107	1	4.07412	0.577896	0.186402	0.0451343	0.0942754	0.0609968	0.0538539
SFUN-07036	0.232675	1.00191	0.607854	3.42777	0.90311	5.8832	0.514006	4.02783	2.48076	2.4369	12.7368	0.86991	0.862581	1.14099	2.39447	1.18617	1.54663	0.573647	1.6048	0.24392	1.14963	173.351	0.0747705	6.47417	3.876	0.776237	2.46885	0.58034	0.385458	1.58901	0.139152	1.97542	0.274269	1.12958	1.1084	0.78287	1.47955	8.69727	0.471297	0.752738	1.5735	0.405287	0.62721	2.45479	2.20656	0.270168	0.461949	2.15246	0.273281	2.48852	0.246945	3.12899	0.307426	2.94104	1.88716	1.10507	0.930385	0.719126	0.412851	0.151138	0.334713	2.98651	0.923802	0.344137	1.19952	0.87186	1.64036	0.737471	1.00976	0.610202	0.713722	0.701828	2.19946	0.840119	1.44137	0.791145	3.06019	1.6101	12.3098	2.20845	1.74335	1.35341	1.95448	1.27906	1.02753	8.43828	1.19129	1.05847	0.485455	1.60994	1.2807	1.33366	1.21589	0.92135	0.764988	0.506923	0.678428	30.733	1	0.78669	0.161982	1.91949	1.60392	0.71258	0.758198	1.31304	0.839455	0.415484	0.979141	0.469708	1.03235	1.00598	1.05346	0.211294	1.10498	1.05438	1.09955	2.21091	1.10592	2.24441	1.35553	0.806573	0.247768	0.292093	1.8968	0.669865	1.94749	3.09653	2.30989	200.039	5.36139	2.56128	3.06968	1.89279	0.510086	1.46432	1.39917	0.782375	5.26778	1.6965	1.12338	4.16571	144.324	0.559821	0.30703	0.729917	0.6574	1.43799	0.713347	1.56658	1.08969	1.02925	1.60813	1.80489	1.83677	0.921182	0.786671	1.99248	1.24196	0.095205	29.7155	1.02655	0.745861	0.687957	2.85422	1.38662	1.32442	0.773095	0.857649	17.6574	0.507186	1.38624	2.74798	1.62363	3.23145	0.516573	6.04014	2.08782	1.23627	1.2017	2.33196	2.78924	3.43616	0.14223	0.183307	1.71698	0.957004	2.91171	1.52289	2.48761	2.87355	0.277042	1.88031	0.168571	3.16337	2.58949	0.136377	1.87892	8.42905	0.212726	0.046987	0.902504	1.03994	0.0641803	0.921609	3.10147	0.227509	1.10141	2.12427	1.01088	2.15556	0.33529	3.47814	1.56278	3.90224	1.23357	0.186383	0.100897	0.825317	1.07719	1.00596	4.62564	1.97878	2.69618	0.958277	1.38989	1.78389	0.202702	5.62773	0.798847	0.148641	0.370064	0.382583	1.15712	1.51107	2.30258	0.745087	1.21906	0.679011	1.38325	0.720071	0.147669	0.687934	1.28489	0.950864	1.26987	1.45903	0.796697	0.257533	1.08145	0.45392	0.0789857	0.741206	0.0599701	4.66369	1.26263	0.0881024	0.716642	1.42137	0.653019	0.0726332	0.571092	1.66805	1.17397	0.762479	0.237644	0.656733	1.03582	0.51752	1.5094	2.69961	0.187287	3.50087	0.215508	0.104084	0.247188	1.7414	0.842895	1.64569	6.35321	0.567219	0.510127	5.82467	0.405746	3.17961	3.95765	3.53939	0.116728	2.28494	0.717164	1.24069	2.15974	1.77027	0.884956	2.4061	3.95358	0.120562	0.22276	5.0584	0.176935	2.80403	0.881788	0.276823	1.27149	2.1394	1.39692	1.36523	1.32293	1.47135	1.93817	0.99917	1.48424	1.23018	0.218737	1.21924	1.8623	0.6554	2.8514	4.48516	0.704295	3.35413	0.112568	4.19545	0.252331	0.123988	8.36884	0.196328	0.0968218	1.64558	0.0521881	0.162274	0.691982	1.24347	2.30641	0.256468	3.26356	1.79194	2.51968	1.18548	0.0480776	1.82472	0.17473	3.66402	1.8084	1.57105	2.10792	1.95151	1.01393	2.93693	0.522665	0.324877	0.967202	1.04491	0.359643	1.02882	5.13195	1.66217	1.55785	2.45156	0.110171	1.26916	0.312238	1.67277	1.43216	0.074948	0.203916	0.0477961	1.493	0.587168	1.24291	0.901379	1.81437	1.28545	0.911129	0.65221	0.758995	0.853323	0.757441	0.788239	0.848495	0.645991	1.30943	2.26336	2.16098	3.13513	1.18707	1.0335	0.140028	3.21178	2.9233	0.750415	0.76227	0.224951	2.07325	0.904982	1.67361	2.13609	1.21078	2.16435	1.41019	1.98967	0.26203	0.42892	0.631452	0.0710227	0.716638	0.182049	0.873356	0.934222	0.068946	0.636214	0.27755	1.58937	0.391031	0.127742	0.615098	0.569982	3.65479	1.75557	4.48527	0.413417	0.115594	0.35952	0.994821	0.783174	1.27611	10.3615	1.8548	0.88178	1.82284	0.874607	0.782294	0.38651	0.63524	0.244102	0.311709	3.4973	0.961629	1	4.17174	8.59755	2.42938	4.19819	2.00697	1.12848	2.49283	0.292733	1.11464	0.648606	0.503861	0.0680938	1.37189	0.338734	2.13641	1.82576	1.8168	4.0613	128.056	0.281231	1.34544	0.275117	0.361736	0.909226	0.280122	0.126052	0.671974	1.82116	1.24702	0.734906	0.267191	0.804865	4.83155	0.443567	4.32484	0.646637	1.30307	0.0692968	1.36463	0.158732	0.985676	1.54296	0.54197	0.600641	0.610584	4.46871	1.6372	0.695437	0.0572379	0.129501	1.28809	0.133244	2.32644	2.77087	1.50792	1.35534	1.47274	0.214904	0.0564444	0.173654	0.797868	0.24861	1.72917	0.986637	2.10863	0.35225	0.256086	0.0732439	0.207041	0.159394	14.8799	2.76444	0.247509	2.42138	0.950224	1.13093	1.16268	0.378461	1.29347	0.0759085	0.0817026	1.01169	0.959734	1.61758	0.0963208	0.132258	0.132915	0.101819	0.703488	1.08646	0.148001	0.0507814	0.0887469	0.324465	0.619922	0.127273	0.205757	1.08716	5.71249	0.130954	2.0985	1.76754	5.68824	1.31026	1.25576	0.168255	1.37494	1.0545	0.0591257	1.22883	0.22209	4.15444	1.40264	0.329035	0.729305	2.27764	3.25781	0.288582	0.548873	4.61386	0.703272	148.504	1.15778	0.768828	0.278017	0.0232332	3.02633	1.28738	0.322775	0.19316	0.0366139	6.03896	0.441006	1.08265	1.02399	6.30849	1.23691	1.84575	0.206506	1.00212	0.874808	1.02963	0.313167	4.07277	2.05659	0.537168	1.00942	0.1494	0.75617	0.560698	0.702421	1.75572	1.35409	1	0.123799	0.484663	1.1182	0.377103	2.77158	0.585797	1.28242	3.45519	1	0.196016	0.669471	0.13376	1	0.314422	0.674643	0.0420481	0.383396	0.151637	0.618351	0.590271	0.800879	0.147189	1.6065	0.139927	0.0922664	1.15922	0.394884	1.48805	1	2.99536	0.292813	0.0738988	0.738294	0.427841	0.637434	1.03551	0.945106	0.34276	0.91473	8.31898	6.65756	0.0985544	1.10138	3.23619	1.4576	1.24492	1.54548	1.06408	1.84089	2.451	1.80615	0.0394184	1.14513	0.403147	0.100638	0.354195	10.8366	1.95396	0.985763	0.123579	0.741363	0.366231	0.378573	0.0565375	1.3656	0.404654	1.38339	0.426391	1.74624	2.34116	1.2905	1.06099	0.0479922	2.08573	0.811677	1.45633	1.28564	1.34303	0.687276	0.0998505	0.256136	1.2707	0.636869	1	0.176655	0.127323	1.01721	0.301963	1	0.0538322	0.96965	0.690243	1.81217	1.10324	0.179179	0.119202	0.625294	0.160629	0.442513	2.69041	0.653277	0.148268	0.713659	1.1873	1.6697	0.620969	5.15458	1.11755	1.9106	0.927518	1.24981	1.709	1.04801	0.376657	0.304934	1.93081	3.48999	0.144633	0.103539	0.162571	1.0957	0.833111	0.645148	0.331232	1.28102	0.305815	5.66968	0.713639	0.682704	1.04418	0.167228	1.70586	7.10806	2.30733	1.28631	0.297457	0.651085	0.0194776	0.0498119	1.1332	0.0749009	1.37307	0.0193072	0.974431	0.139562	1.34681	0.986289	0.398119	0.10804	0.103259	3.74126	0.175234	0.402185	0.19218	0.293062	0.0661338	0.160967	0.627465	1.1254	1.86737	7.36529	0.320097	0.162133	0.162534	0.127768	1.28036	0.367714	0.10046	3.15796	1.0311	0.0634026	0.0272619	0.121544	0.147064	0.587682	0.432228	0.0516351	0.161761	0.0586587	0.533108	5.26915	0.321607	3.37073	0.561583	0.512091	0.094457	0.0900777	0.556292	1	0.141374	0.642613	1.39042	1.07025	2.02949	29.7975	0.379225	0.0896483	0.35732	0.0637357	5.19383	1.32829	1.07983	0.032601	4.61446	3.23699	0.250984	1.40312	0.999224	1.51051	0.16016	0.578261	0.808611	0.618845	1.45545	0.479038	0.362718	1.9408	0.933913	1.83441	0.759996	1.36368	0.585943	0.410505	0.130239	0.904863	0.610908	0.223651	0.015949	0.213214	0.635171	2.23712	0.145979	0.154933	0.376683	0.125434	0.757131	11.6854	6.33065	2.83598	0.609552	1.43894	2.72627	0.233328	1.41733	6.7355	1.53139	1.08069	0.496258	3.58053	1.03473	0.447855	0.972141	1.02932	0.197372	0.327785	1.59167	0.0488518	0.320165	0.479361	0.283843	1.41975	0.240373	0.375947	0.203393	0.140693	0.144352	0.153144	1.17068	1.17875	3.52526	2.96851	0.218206	1.19555	1.22501	0.332131	0.457375	0.269948	1.39166	0.917983	0.164839	1.78665	7.59466	7.63924	0.849816	0.0626207	0.122159	1.18061	5.73838	5.82387	6.87921	1.70941	0.235489	1	0.2049	2.96591	0.00695642	7.63991	7.79226	3.06487	6.52592	5.10044	0.653015	0.98689	0.732063	2.29181	3.53143	0.151621	5.12945	0.310957	0.350311	0.806494	0.665272	0.7824	1	0.615361	0.110175	0.328735	0.112091	0.836744	1.0582	5.57301	14.4737	2.71364	0.631208	1.31991	0.266705	0.607009	0.929287	0.76752	0.282973	1.01463	0.0238807	17.0823	4.35364	0.672776	0.222522	0.275435	1.01016	0.913267	6.7429	1.9651	0.313737	3.85677	2.51495	0.717092	0.0385515	0.0450349	0.0569765	0.0616084	0.0499825	0.257343	0.128037	0.359502	0.0577044	0.0597957	0.314541	1.69961	0.317812	0.84283	0.55913	0.141264	1.46291	0.991343	2.05499	2.23348	0.992611	0.926553	1.51619	0.758673	2.28649	0.650806	0.218754	0.0868073	2.04922	3.92997	1	1.03996	1.58706	1.5926	0.109067	0.0453681	0.0399944	1.57135	3.8669	3.99618	0.132237	1.62268	0.769406	1	1	0.0517354	0.128094	0.217216	0.985514	2.70505	0.0689827	0.274014	0.28007	0.0182609	0.835326	1.49973	0.144175	2.14155	2.04516	0.95828	1.32758	0.961506	1.85194	0.499138	0.161429	0.0876428	1.52781	0.602724	0.0779726	0.0261703	0.00517993	0.0257589	0.0394185	0.0696994	0.315459	4.06447	1.23338	2.12124	0.331014	0.938489	0.314695	0.145685	0.494627	1.69673	0.451399	0.996768	0.905825	2.26394	0.1849	0.154541	0.910901	1.56867	2.65352	0.178637	0.0246592	1.35096	2.04952	1.04924	1.64784	1.56936	0.386859	2.24183	3.50904	1.02946	0.402733	0.101433	0.0591727	1.95607	1	4.5537	0.0751897	0.0424292	0.251734	0.192652	1.21393	2.28451	0.184792	1.83426	1.01617	0.522692	0.124731	0.0622424	0.338817	0.357908	1.90181	7.00209	0.893985	0.223703	1.05016	14.2311	0.246015	0.324033	4.13827	1.96272	2.41469	0.328892	0.0562528	0.12152	1.53179	0.2447	1.80305	0.588497	1.50957	0.673686	0.709994	0.0755213	0.881898	1.49607	1.59918	0.690055	0.1122	0.167376	0.465488	0.322112	0.173867	0.108024	1.44381	2.08807	1.23406	0.0242194	1.57417	0.221671	0.161931	0.291651	0.207685	0.0464224	0.167037	0.109994	0.427811	0.0473083	0.051268	0.934502	0.133148	0.503884	0.959113	0.389115	0.963753	0.360771	2.75897	0.257572	0.0956801	0.115333	0.765135	0.299607	0.385845	0.10441	0.440947	0.751443	1.8038	0.379798	1.96677	1.50034	1.66489	1.83223	1.69297	1.62003	0.0907777	0.599775	1.99744	0.639672	1.81685	1.00854	1.80892	0.152329	0.301906	1.2829	0.278174	0.155002	1.21633	0.0966294	0.289089	1.49458	1.27058	0.927873	1.62285	0.362309	0.0176964	0.19267	0.689975	1.92819	0.0672396	0.522982	3.07541	1.42501	0.0430851	0.116686	0.212442	0.173409	0.895109	0.128543	0.743435	1.03768	0.873979	1.77248	0.788586	1.46108	1.66706	1.71571	0.712747	1.17111	2.73779	1.25684	2.94314	0.305808	2.75502	0.348715	2.45327	1.67275	0.171719	0.781887	0.39875	0.687267	0.376979	1.9952	0.291386	0.673753	0.255899	0.294562	3.64275	1.76818	1.45735	1.54088	1.7012	0.114894	0.653176	0.848693	1.15935	1.05033	1.23014	2.83141	0.263479	1.14305	0.0726315	1.01643	0.112149	4.107	0.182449	1.07846	0.0337022	2.93757	2.27323	1.35453	2.27805	0.100308	0.312764	0.293504	0.108532	1.2621	0.100417	1.12604	0.0721495	9.87383	0.477795	2.16979	9.80256	26.1631	0.361236	0.283064	0.704728	0.617925	0.212324	0.308781	0.321313	1.96332	1.36208	0.267626	0.672427	0.499236	0.501458	0.124611	0.164091	0.437388	1.18171	0.76688	0.161485	1.358	0.105437	0.209408	0.13873	0.882722	0.771204	0.327441	0.621733	0.736616	2.21928	0.320296	1.30378	0.589857	0.412309	0.0823178	0.774519	0.206214	1	0.15891	1.2313	0.153782	0.416436	0.100177	1.04318	0.253431	0.0755625	2.10439	0.0238726	1.41177	92.7782	1.34784	0.0270717	0.270626	0.310473	4.8759	0.0521816	1.17571	0.312264	1.39182	0.153284	0.576644	2.75342	4.58203	0.288995	0.991228	1.11343	1.4968	1.26102	0.742184	0.277986	1.03162	1.66715	0.932985	0.210737	0.429339	0.167246	2.68138	1.46382	0.812673	1.49733	0.204095	0.226095	0.767443	0.0600885	0.355611	0.529991	1.12286	0.170182	0.0429799	0.584734	0.0957842	0.316814	0.061381	2.70419	1.65735	0.544365	1.18216	0.404034	3.95404	1.03983	0.910569	1.15203	0.655557	0.0319142	2.27366	0.645093	0.243251	0.357289	1.18484	0.18634	1.04682	0.3244	0.138547	1.96164	0.221419	0.290414	0.960746	0.0493585	0.859346	2.56836	1.33394	11.6396	0.28674	0.20295	2.04757	1.16227	0.523662	0.0514297	0.146558	1.37132	1.8793	1.17311	2.75777	0.100778	0.18803	1.7986	0.998494	4.52581	0.485718	0.413869	1.74828	0.602922	0.382722	11.1339	1.44651	1.02228	0.241495	0.109741	0.0643985	1.54062	0.408609	1.13185	0.251263	0.130512	0.469328	0.208622	0.950248	0.0703195	1.25534	1.08228	0.143393	1.3659	0.162406	2.15543	0.215421	1.83588	0.753507	9.8638	0.497702	0.760604	0.697626	1.89815	0.337538	0.132897	0.0848277	0.19212	2.22805	1.51381	1.31723	1.39403	2.53096	1.36566	3.00768	1.36372	0.997418	0.263675	0.0176985	0.256547	11.0202	0.0119115	0.926789	1.4593	2.36742	2.3689	2.63757	0.407828	0.0247291	0.549924	0.00622714	0.216731	1.65431	2.71409	1.17286	1.10494	0.887095	1.32247	1.11558	0.202012	0.196327	0.0174032	0.895274	0.335078	0.883692	1.28817	1.07147	1.05288	0.962647	0.491971	0.0509101	0.0637409	2.0591	1.33815	1.9723	0.511147	0.584737	1.62394	1.43713	0.2802	0.233217	1.88418	1.2225	1.32151	2.06081	1.58959	1.64406	3.23859	1.63746	1.5024	0.820323	1.04493	1.71504	2.11699	0.0574067	0.804572	1.16435	0.159907	12.0508	0.158779	3.01314	0.149353	0.14653	0.333447	0.21542	0.498143	1.4144	1.06861	2.35155	0.167459	0.654611	0.314264	11.0071	0.904645	0.555104	9.17579	1.2976	0.924741	0.450004	6.18915	1.49581	0.678547	52.7543	0.225078	0.0423271	1.51755	0.050581	1.44829	1.4042	0.386284	3.28001	1.51986	0.720729	1.59591	0.579968	0.404525	0.152779	0.274025	1.02848	0.892888	0.0739254	1.05816	1	9.13395	3.14264	0.847657	0.0451343	0.0942754	3.05552	1.48343
SFUN-07037	1.8173	1.62087	1.33915	1.40044	0.982743	2.05167	0.282021	4.1817	4.29512	2.45949	2.68776	1.55625	0.893185	1	4.57328	1.03774	1.00048	0.587324	1.29043	0.335521	0.76094	0.403079	0.0747705	6.06463	3.7765	2.73723	6.37063	1.71237	0.590691	2.32604	1.43024	2.51998	0.37406	4.2928	0.726683	2.60492	1.45473	0.32976	0.224772	0.880781	2.40208	0.405287	2.63358	0.970228	0.456215	0.208314	0.461949	4.94487	0.273281	1.92163	0.382994	1.79585	0.307426	2.66257	3.60792	0.791976	1.15343	0.836009	5.5308	0.228336	0.440711	4.80188	0.832098	0.735166	3.11612	1.11542	1.69899	1.32271	1.13401	0.504495	0.191897	1.03963	2.19038	0.721567	4.26012	1.16076	2.88268	1.88125	13.1017	1.35475	3.05028	0.578861	2.18298	0.740572	1.37319	2.9707	1.2273	2.37343	1.33853	1.48945	1.83282	2.08336	1.36432	1.35876	1.02077	5.53579	0.854324	1.14386	1	1.25747	0.635471	2.24601	1.89694	0.764497	1.03683	1.53878	1.0925	1.45253	1.85963	1.79889	1.92152	0.704408	1.58563	1.25829	2.15108	1.31568	1.25308	5.03293	1.31752	1.5776	2.19178	0.604739	0.2433	1.0302	0.941198	0.572032	2.15781	2.14752	2.41344	0.744006	1.65119	3.73489	6.65834	6.27551	9.50823	1.76704	1.49551	2.11521	4.9814	0.99164	0.771419	0.752163	1.39022	0.340746	0.344142	0.672385	0.179638	0.771373	0.962562	2.30135	1.27447	2.12449	2.32101	2.93566	1.42295	0.663816	1.43881	2.24975	11.0011	0.326716	6.17062	1.34959	1.45904	0.778878	1.01687	2.47491	2.37251	0.53558	4.35377	23.4451	0.252582	1.08652	2.63773	1.33134	6.66381	1.19135	2.06523	0.691397	1.86823	0.646984	3.88156	0.216613	7.35279	0.14223	0.451065	0.675831	1.39102	2.05748	1.61789	2.71868	1.5772	2.04786	0.39688	0.168571	3.15945	2.75904	0.136377	5.11658	6.78592	1.87342	0.046987	5.19726	2.18646	0.241371	0.24015	1.12953	0.227509	1.23278	3.12932	2.13924	3.25825	0.33529	1.15744	1.25734	2.66237	0.218672	0.186383	0.100897	0.64748	2.02789	0.829045	0.905938	1.00913	2.23103	3.23448	4.1088	1.04998	1.53641	6.12587	0.305505	0.148641	0.274947	1.48979	0.467655	1.21884	2.35103	8.34834	0.190297	0.724954	1.55065	0.567001	0.274087	14.8695	2.04347	1.43556	0.862197	0.761861	3.60473	1.38335	12.2188	2.2975	0.337059	0.55142	0.083288	1.15218	2.42683	0.0881024	0.212353	1.6328	2.17863	0.0726332	0.861048	2.01053	1.4893	1.41942	0.558604	0.56394	1.4109	5.05212	0.938954	5.23947	0.187287	0.967012	1.05833	0.104084	1.30855	2.15924	0.801751	3.09211	5.64027	1.43742	1.0448	3.47431	1.3272	2.86604	3.3858	0.0493054	0.116728	1.75741	0.717164	1.54481	1.78542	0.983473	0.89693	0.152892	2.19872	0.13281	0.481205	0.315093	1.67418	1	1.2046	1.25399	2.85183	0.342275	0.367191	1.5898	1.75465	1.55937	0.441217	1.32473	1.24834	0.617567	21.9405	1.39728	1.45191	1.73559	3.57552	10.1103	0.175365	1.00026	0.112568	0.522438	0.598298	0.123988	0.89714	0.475245	0.0968218	1.8126	0.247016	0.162274	0.840163	2.39162	13.0447	0.256468	4.89184	7.2913	0.42922	1.45786	0.38755	1.09747	0.17473	1.42258	0.92189	1.91157	3.12752	2.3028	1.33639	1.00036	1.27928	0.324877	1.12052	0.423973	0.93142	0.525921	32.68	0.972953	7.34425	3.97248	4.49187	1.37112	0.312238	1.36443	1.32715	0.074948	0.203916	0.0477961	1.36017	1.32843	0.868505	1.07119	2.19952	1.44487	1.61138	2.03863	0.73698	1.84535	0.231401	1.93991	0.377899	2.14386	1.54117	0.0590308	3.53502	0.515717	0.275358	1.8817	0.140028	1.12559	14.2964	0.750415	0.764462	0.224951	0.773666	0.464479	1.30744	2.46859	2.30194	0.889677	5.68613	1.14258	0.26203	3.60626	0.368005	0.345208	0.596564	0.615161	1.08662	0.748919	0.20747	0.902545	0.770757	1.98504	0.391031	0.0763108	0.33854	0.710235	3.99778	1.18949	0.461327	1.18836	0.733722	0.35952	0.714882	0.641186	0.295253	9.50218	4.6855	6.20171	3.04033	0.769014	1.17649	7.87525	0.728103	0.0420541	0.97693	0.887419	2.27728	4.44403	1.41022	1.80098	4.59138	4.03128	2.82201	5.79173	4.51031	15.2029	1.32407	0.120945	0.758205	0.0680938	1.9494	0.338734	0.845314	0.713432	1.04765	1.70295	0.216006	1.18848	2.742	0.51516	1.10719	0.289529	0.181564	0.126052	1.31566	1.73288	0.869421	1.75689	0.368258	0.140036	0.764954	0.853859	0.847322	0.826295	2.30564	0.0692968	1.06607	0.158732	1.24305	1.8129	1.62219	0.600641	0.486075	3.66129	0.981032	0.488832	0.0572379	0.129501	3.25802	0.853746	3.25876	0.9856	0.563044	3.99001	2.14606	0.214904	1.94879	0.556649	2.50931	0.24861	0.674025	1.61927	2.01112	0.407767	0.256086	0.604868	0.207041	0.159394	4.02975	3.58756	0.247509	1.18496	0.649494	1.00213	0.928439	0.528101	0.554357	0.0759085	0.0994205	1.42927	0.0629418	1.68019	0.0963208	0.132258	0.344335	0.356766	0.080509	0.212829	0.778325	0.0507814	0.0887469	0.324465	0.332431	0.238997	0.0634648	0.986273	3.19052	0.135692	1.10386	0.765167	0.130846	9.41697	0.908655	0.848344	0.280421	0.368385	4.96756	1.39772	0.191887	4.03074	1.68685	0.0494792	0.361009	4.86773	0.318132	0.277261	0.548873	7.957	0.334028	217.56	3.60097	0.03009	0.278017	0.0232332	2.01728	2.2252	0.541222	0.19316	0.0366139	4.68861	1.2466	1.69064	0.781085	1.33214	4.61166	1.85427	0.206506	0.634121	0.532144	0.992229	2.12458	6.14014	4.24875	0.168118	2.08316	0.351077	1.31185	2.52845	1.37259	0.644043	1.86734	1	0.123799	0.484663	1.30667	0.640491	2.15579	0.585797	4.55256	3.80196	1	0.196016	1.67605	17.7716	1	0.314422	0.674643	0.0420481	0.383396	0.425529	0.11049	0.590271	0.210082	0.147189	2.59661	0.749255	0.307023	1.00339	0.733968	0.470267	1	3.85199	0.770768	0.0738988	0.163928	0.180536	0.637434	2.04255	1.07366	0.34276	0.281212	28.6493	1.08286	0.0985544	0.182452	1.86164	2.01114	1.71099	1.58217	0.830379	2.07556	2.6955	2.37231	0.0394184	2.27307	0.403147	0.100638	0.148725	6.64639	1.73245	1.13117	0.123579	0.428005	0.454568	0.378573	0.0778509	2.03522	0.404654	0.159187	0.357849	2.72782	2.41641	1.98015	1.48374	0.0479922	1.64984	1.02846	2.33084	1.66696	1.36032	1.3507	0.970279	0.256136	1.18608	1.41616	1	0.176655	0.432653	4.62564	0.301963	1	0.0538322	0.96965	1.69374	1.56536	2.40386	2.78413	0.119202	0.722664	0.160629	0.442513	4.47785	0.521717	0.148268	0.713659	0.496452	0.254192	0.853767	0.881255	1.94193	0.677978	0.791383	1.17525	14.3237	0.609468	0.0762598	0.304934	3.28522	3.21813	0.144633	0.628764	0.162571	1.95144	1.47092	0.192822	0.331232	1.50075	0.305815	0.971356	1.34144	0.110139	1.36337	0.167228	3.57684	3.77262	7.57665	0.505226	0.740156	1.00068	0.0194776	0.0498119	1.10576	0.0749009	1.1516	1.25036	2.52863	0.139562	9.30603	0.250557	0.317722	0.10804	1.15043	1.7999	0.175234	0.402185	0.19218	0.293062	0.0661338	0.160967	0.548682	1.03639	1.29967	10.3496	0.320097	0.162133	0.162534	0.127768	1.11396	0.367714	1.52982	6.78107	2.26249	0.0634026	0.0272619	0.121544	0.147064	0.587682	0.432228	0.0516351	0.161761	0.0586587	0.533108	0.18176	0.321607	2.36179	1	0.501728	0.094457	0.0900777	0.556292	1	0.623411	0.86335	5.70959	0.719023	4.10705	54.3563	0.379225	0.18681	1.87166	0.0637357	5.70077	1.89443	0.664113	1.17829	2.37585	1.57113	3.46624	1.62745	0.848446	2.4173	1.26501	0.578261	0.236269	0.0752191	1.11709	0.387002	0.663365	2.24813	1.87055	1.51088	0.548264	1	0.45738	0.641818	1.08212	1.36716	3.48519	4.0771	4.10055	1.36777	1.31442	1.76665	0.385618	0.154933	0.376683	0.125434	0.757131	6.63607	0.162712	0.494421	0.214516	1.05146	3.52019	0.233328	2.0032	0.101698	5.65995	3.09844	4.66429	4.35652	10.2811	3.59136	3.09566	4.01431	0.197372	0.667963	1.76857	0.0488518	0.320165	0.479361	0.283843	1.80285	0.240373	0.375947	0.203393	0.140693	0.0536837	0.0385743	3.02208	2.12821	0.486865	0.293682	0.218206	0.540336	0.409166	0.332131	0.0688144	0.108329	0.672082	0.331293	0.164839	0.422688	8.0606	4.61098	2.35534	0.595768	0.510687	7.01232	4.09647	7.54445	9.19379	2.27502	0.235489	1	0.2049	0.124064	0.00695642	0.356381	0.517891	0.847295	0.747326	0.70305	2.86076	3.0336	2.92899	2.17789	2.43823	0.196978	5.4025	0.310957	1.92794	1.15989	1.93024	1.66615	1	0.395774	0.110175	0.707025	1	0.243359	0.582344	8.73265	6.98692	2.36352	1.66662	0.611656	0.266705	0.226717	1.3091	0.107481	0.282973	4.42686	0.0238807	1.65913	1.3546	1.26495	0.222522	0.275435	0.97309	1.23041	7.35431	1.0742	2.04142	4.68513	1.92437	0.259951	0.0385515	0.0450349	0.0569765	0.0616084	0.0499825	0.257343	0.128037	0.359502	0.0577044	0.0597957	0.314541	2.74425	0.317812	1.68693	0.55913	0.141264	1.268	4.04247	2.3452	2.27693	0.422078	0.669671	1.37059	0.251029	2.0893	0.650806	0.218754	0.0868073	0.141233	15.2242	1	0.255463	1.07148	2.96489	0.109067	0.0453681	0.0399944	1.98353	1.69701	2.2691	0.132237	1.94957	0.769406	1	1	0.0517354	0.128094	0.217216	1.12746	3.30052	0.0689827	0.405924	0.533278	0.0182609	2.43113	2.34006	0.144175	0.0542397	0.604415	0.394734	1.502	1.10238	4.0012	0.499138	0.161429	0.0876428	1.09067	0.0623903	0.0779726	0.0261703	0.0380294	0.103126	0.0394185	0.0150641	0.702378	0.777851	2.85877	3.8003	0.331014	8.97547	3.08929	7.62353	1.82531	0.710397	0.99745	0.899841	0.910267	1.82755	0.1849	0.154541	0.913294	3.03926	1.63489	0.164051	0.0246592	1.44028	2.29825	1.31304	0.58336	0.68512	0.505454	0.285503	3.29824	0.328193	0.402733	0.101433	0.0591727	1.12885	1	1.9501	1.52374	0.0424292	0.251734	0.192652	0.749297	2.39291	0.881402	0.924891	1.67772	0.522692	0.124731	0.0622424	0.338817	0.357908	1.97572	1.19349	1.64773	0.223703	1.1244	1.14975	0.246015	0.324033	3.45566	1.20751	2.18826	0.328892	0.0562528	0.443915	1.80953	0.2447	2.22517	2.12802	1.04278	0.648858	1.00367	0.0755213	1.17913	0.889936	3.28829	1.27352	0.1122	0.167376	0.465488	0.322112	0.173867	0.203155	0.232188	1.67483	1.35503	0.0110209	0.996621	0.221671	0.161931	0.291651	0.207685	0.0464224	0.167037	0.109994	0.427811	0.0473083	0.051268	0.185639	0.133148	4.90731	0.959113	6.66226	6.55297	0.360771	4.52269	1.34976	0.0956801	0.115333	0.789737	0.358936	0.385845	0.10441	2.39637	0.128215	2.12925	0.525395	2.14877	1.69055	2.75928	2.22043	1.79603	1.32502	0.823632	0.902714	2.09765	11.4737	1.18689	0.6103	1.93736	0.152329	0.301906	1.04867	0.488163	0.155002	1.44331	1.58832	0.600911	1.41448	1.05582	0.709133	2.50821	0.922036	0.0542482	0.19267	0.689975	8.01559	0.0672396	0.522982	1.26311	1.5602	0.0430851	0.116686	0.212442	0.173409	1.87803	1.94104	0.143807	0.885773	0.953825	3.34967	0.40553	2.15894	2.28226	1.38593	0.892905	1.7226	2.46208	1.91289	0.271595	0.305808	2.02195	2.05725	0.556877	1.42523	0.171719	1.95354	2.89987	2.50223	1.24574	2.76169	0.291386	0.673753	0.255899	0.294562	4.01059	2.56016	1.62966	1.19261	1.53186	0.114894	0.705817	1.08882	0.95292	0.396956	1.08304	2.70059	0.263479	1.67727	0.0726315	1.89336	0.112149	2.12693	0.182449	2.76725	0.602788	1.95023	1.76192	1.67415	2.36969	0.100308	1.08813	0.281731	0.44988	1.21121	0.100417	2.07872	0.0721495	1.57119	0.477795	1.42661	6.44717	12.0782	0.0258664	0.283064	0.328216	0.365948	0.212324	0.308781	0.321313	2.15311	0.800293	0.267626	0.817816	0.494983	0.357446	0.124611	0.164091	0.437388	1.38287	3.43301	0.161485	1.65624	0.105437	0.209408	0.13873	1.80875	1.2542	0.327441	1.96233	0.20908	2.18095	0.320296	1.47292	1.62691	0.412309	0.0823178	0.651334	0.414008	3.04914	0.217198	1.19912	0.697028	0.416436	0.100177	1.22351	1.37599	0.0755625	2.12857	0.0170004	6.99427	198.409	1.94153	0.0270717	0.515619	0.310473	11.8748	0.0521816	1.13847	0.805808	3.12827	2.38958	0.743617	2.55479	4.96111	2.43568	4.23608	1.50759	1.63087	0.120937	1.75859	0.277986	2.78039	0.358603	0.27831	0.210737	0.429339	0.167246	1.90883	2.4018	3.19122	1.75686	0.470499	0.226095	0.88444	2.07217	2.28852	1.4749	1.50924	0.756085	0.0429799	0.332874	0.0957842	0.316814	0.061381	2.2408	2.96412	1.13635	2.54406	0.404034	1.28401	1.63703	1.04812	1.2252	2.17446	0.0319142	1.97118	1.70737	0.243251	0.497973	1.45204	0.18634	0.0966241	0.3244	1.31594	1.26172	4.59896	0.192121	2.00428	0.0493585	0.92115	1.19862	1.4216	0.228587	0.28674	0.20295	1.65236	0.88645	0.858246	0.0514297	0.237675	2.23462	3.04368	0.892781	0.21722	0.100778	0.18803	1.84563	2.66425	4.88901	0.713391	0.413869	5.6918	1.70262	0.382722	0.158819	1.04612	1.05965	0.241495	0.559199	0.0643985	3.52708	0.408609	1.18249	0.251263	0.447164	0.11995	0.333574	2.06069	0.0703195	3.49998	3.04822	0.295429	1.67561	0.321448	1.70598	0.215421	0.619996	0.373534	1.54353	0.64205	0.68051	0.678026	1.00213	0.337538	0.132897	0.0848277	0.19212	1.86937	1.71253	1.5878	1.24174	1.73194	1.39881	1.78319	1.89285	3.33212	0.763721	0.0176985	0.251782	0.920774	0.0119115	3.54667	1.67094	1.55754	1.47206	2.44335	0.420177	2.74226	2.78397	0.00622714	0.216731	2.20089	0.62016	6.86796	1.15773	1.16192	0.995469	2.03737	0.202012	0.691586	0.0174032	2.68245	1.21266	1.50461	2.42077	0.862978	0.857929	0.980972	0.491971	0.0509101	0.0637409	2.11355	1.67591	3.5644	0.588397	0.561938	1.63418	1.27829	0.519363	0.233217	2.50772	1.81958	0.830208	1.42737	1.06433	2.15494	2.05951	1.97537	1.5151	0.915786	0.872578	1.71494	1.47731	0.0574067	0.989682	0.252984	0.159907	1.18858	3.20337	1.71046	0.283566	0.625797	0.281062	0.881614	0.160186	2.9494	4.90255	5.9288	0.167459	3.41074	0.633465	1.04893	1.31621	0.568214	2.57022	0.582397	1.04586	0.730564	14.771	1.12044	0.529753	0.600917	0.225078	0.0515451	0.875897	0.050581	2.62172	2.02081	0.386284	3.09578	2.80618	0.816104	0.764275	0.838279	0.404525	0.152779	0.274025	0.645139	0.0639302	0.0739254	0.6024	1	0.984964	0.179709	2.59751	0.0451343	0.0942754	4.57088	2.25062
SFUN-07038	0.591796	1.20305	0.749822	0.940869	0.78934	1.30592	1.36434	3.45973	1.52782	2.36095	0.658359	0.558704	0.437213	0.762618	2.28251	0.927738	0.455824	0.84041	1.38407	0.719245	0.909936	2.67431	0.0747705	0.120334	2.54662	1.1777	0.986431	1.97159	0.80957	3.63703	0.139152	3.57471	0.225828	0.313502	0.497433	1.39973	0.729127	1.28624	1.58196	1.37681	1.4602	1.0107	6.02298	0.641072	1.04	0.208314	0.461949	1.81731	0.273281	1.58464	0.467845	1.39519	0.307426	2.59869	2.37834	0.67498	0.692535	0.579955	1.63106	0.425439	0.676542	3.91852	0.485797	0.793631	1.08495	1.05295	2.27286	1.80041	0.91862	0.252869	2.24564	0.971758	2.00623	0.716342	1.06391	0.759741	1.3016	2.23844	4.84635	1.39605	2.12556	0.499569	0.681116	1.60417	1.17871	0.260598	4.14877	2.50662	2.29919	1.0523	1.03541	1.11104	0.933036	0.801839	0.676654	1.21478	0.673256	4.10566	1	2.49204	0.996759	1.62479	0.829536	0.698705	0.858994	1.15035	0.943891	0.515338	2.34726	1.84174	1.65406	1.35417	1.41764	1.29365	2.07611	0.823074	0.968846	2.31612	1.18083	1.14554	1.59418	1.27863	0.919301	1.15679	1.216	1.05691	1.58818	1.10773	1.88499	2.29837	2.22119	4.92725	4.61963	1.92543	12.3678	1.15655	3.73119	1.39603	2.49161	0.625555	0.663188	0.90418	1.20014	3.15936	0.30703	0.504859	0.471778	0.881883	0.633133	1.16476	0.249709	1.27834	4.28689	1.04641	0.779022	0.511833	0.791937	2.01346	4.70665	0.605276	6.72595	1.36808	0.2385	0.945791	0.435877	1.29989	0.144673	0.263418	0.747707	5.08661	0.525741	0.850899	3.10027	1.17975	4.95986	2.31731	0.131082	1.1439	1.40287	1.51045	2.42822	0.213416	1.43922	0.14223	0.183307	0.338919	1.19568	1.49945	1.08823	2.443	0.828388	0.327147	2.07921	0.168571	3.57782	1.74937	0.136377	4.63285	6.35028	0.997017	1.07522	2.87935	2.04019	0.299416	0.24015	2.12744	0.227509	1.08115	2.33324	0.257957	2.50316	0.33529	1.22797	1.22558	1.53344	0.480922	0.186383	0.100897	1.8976	0.555077	1.12005	0.938388	0.648246	2.08452	0.801268	5.36107	3.00716	1.19022	6.70208	0.235684	0.148641	0.601884	0.132461	0.35664	0.971262	1.39148	0.44238	0.190297	0.701752	1.47208	0.520828	0.748188	17.0773	1.2028	0.782245	1.27345	0.947819	2.27219	1	1.37378	1.49383	0.742182	0.185017	2.50846	5.0725	4.06154	0.0881024	0.390018	0.769454	1.02121	0.0726332	0.814702	1.34324	0.470548	0.394916	0.590957	1.89159	1.59823	0.157328	1.20721	4.40437	0.187287	4.13457	0.215508	0.104084	0.247188	2.79604	4.93046	2.37159	12.4658	4.09673	0.710738	1.85059	0.547293	2.56609	2.44114	0.310622	0.236431	0.52828	0.717164	0.927752	1.04112	0.458454	0.921441	0.31099	2.4231	0.16574	0.0835838	1.35962	2.36395	0.611657	0.321649	1.94607	0.803662	0.549017	3.32481	1.723	0.350585	1.17902	0.47056	0.970027	0.828615	0.765414	0.995213	0.820531	1.00435	3.67777	0.499746	8.50809	3.66146	0.502667	0.112568	1.00539	0.252331	0.123988	0.647131	0.196328	0.0968218	2.05404	0.766571	2.6371	2.54692	0.960547	4.85916	0.256468	2.47774	2.95249	0.956064	0.985884	0.398883	5.5314	3.14826	1.05061	1.31295	1.42695	1.36966	1.05375	2.47409	1.76859	0.827476	0.324877	0.0946531	0.37233	0.359643	1.86954	10.9503	3.62794	1.52816	2.4389	1.18327	2.82514	0.312238	1.9364	0.345232	0.074948	0.203916	0.0477961	1.22089	1.17087	0.841292	1.09261	1.59078	0.933578	1.14639	2.39029	0.557951	2.99715	0.869983	1.1428	0.491715	1.06785	0.129195	0.0590308	4.97803	0.080432	2.74229	1.31537	0.140028	7.33483	3.44279	0.750415	1.70768	0.224951	1.09562	1.54178	0.75228	0.712448	1.51478	1.20765	0.239742	2.08307	0.861242	0.957221	0.692646	0.314982	3.31883	0.339442	0.821121	1.22649	0.0876666	0.537726	1.31302	1.86324	0.392867	0.0763108	0.422541	0.738841	2.20514	3.33212	0.291186	2.03192	0.487122	0.35952	1.6441	1.74857	1.47439	13.138	1.64263	4.5942	2.25275	0.288015	0.473633	0.950646	0.636371	0.0420541	1.27717	1.31588	1.51171	0.329119	0.790411	3.87394	3.99832	3.96101	2.43608	1.29361	1.19271	3.75089	1.06634	2.65604	0.480307	0.0680938	2.30696	0.338734	0.975449	2.49491	0.260221	4.69738	1.95897	1.89716	2.49235	1.16611	0.237044	0.289529	0.0933977	0.126052	0.377722	0.864854	1.01173	0.359101	0.107562	0.552758	0.179648	2.17045	26.2953	0.087848	1.27215	0.0692968	1.09677	0.158732	1.1968	2.48637	0.902841	0.600641	0.0671212	2.7815	1.69501	0.469451	0.0572379	0.129501	3.0528	0.00295174	2.13433	0.396637	0.286164	1.51741	1.8341	0.214904	0.693721	0.173654	0.694952	4.26225	9.50194	0.943631	1.21854	0.0834065	0.307835	0.0732439	0.207041	0.159394	13.4838	20.883	0.247509	2.56681	0.603119	1.1658	0.18595	0.746566	0.607176	0.0759085	0.214352	1.84895	9.66149	1.93946	0.0963208	0.132258	0.549298	0.939068	0.54815	1.40395	1.62282	0.0507814	0.0887469	0.677851	0.909651	0.299832	0.965377	0.86878	11.1095	0.130954	1.49045	0.363101	14.3316	1.39162	1.09157	1.22469	0.280421	0.368385	2.34062	2.28271	0.191887	4.38161	3.04631	1.88719	0.579761	2.97594	0.858894	0.364389	0.548873	6.15206	1.68202	220.703	2.25334	0.03009	0.278017	0.0232332	1.50991	0.841982	0.322775	0.19316	0.113455	4.99729	0.199108	1.17092	0.813169	2.2847	2.43376	2.27549	0.206506	0.107833	0.694692	1.36615	0.551022	1.82965	0.77291	0.168118	3.08782	0.368233	0.724486	1.0385	0.69358	0.808844	0.697368	1	0.123799	0.484663	0.975431	1.32679	0.258672	0.585797	1.32771	38.9035	1	0.196016	0.571629	0.628446	1	0.314422	0.674643	0.0420481	0.383396	0.12116	0.11049	0.590271	0.908907	0.147189	1.50055	0.914302	0.24139	0.798136	0.313543	0.0998274	1	4.6407	1.22958	0.0738988	0.0542999	0.071208	0.637434	1.48234	2.44491	0.34276	0.217278	1.13346	0.578209	0.0985544	0.197969	4.45036	1.2968	1.3099	0.989454	0.744259	1.71249	1.62408	1.6308	0.0394184	1.11036	0.403147	1.76138	0.148725	3.51735	1.21572	0.832261	0.123579	1.61561	0.204702	0.378573	0.161995	2.65734	0.404654	0.159187	0.400773	1.09627	1.53692	0.975079	0.863273	0.0479922	1.37974	0.566142	1.74625	1.0235	0.899139	0.826862	0.99831	0.256136	1.85459	0.949134	1	1.74027	0.127323	1.59077	3.60397	1	0.0538322	0.96965	1.4347	1.13334	0.0997732	0.0918362	0.119202	0.958092	0.160629	0.442513	2.4589	0.233675	0.148268	0.713659	0.430525	1.08126	1.31197	0.837107	1.13803	1.37481	0.769453	1.19435	0.526557	2.58674	0.699233	0.304934	3.01866	1.365	2.66185	0.103539	0.162571	1.45356	0.609375	0.192822	0.331232	1.24687	0.305815	1.16922	0.289911	1.72446	0.880424	0.167228	0.467719	1.42393	5.39727	0.75039	0.86998	0.192015	0.0194776	0.0498119	1.12078	0.0749009	0.515263	2.62328	3.98743	0.139562	1.48746	0.250557	0.287655	0.10804	0.103259	1.57628	0.175234	0.402185	0.19218	0.293062	0.0661338	0.160967	1.36146	1.98655	2.03336	0.144466	0.320097	0.162133	0.162534	0.127768	0.946349	0.367714	1.37569	3.1243	2.68767	0.0634026	0.0272619	0.121544	0.147064	0.587682	0.432228	0.0516351	0.161761	0.0586587	0.533108	0.18176	0.321607	1.60905	0.373331	0.601965	0.094457	0.0900777	0.556292	1	0.141374	0.78335	1.06203	1.31473	5.49366	189.244	0.379225	0.113588	0.140984	0.0637357	7.79375	2.4707	0.752565	0.0109577	0.715478	4.64168	1.27858	0.343956	1.39642	3.456	2.05617	0.578261	0.112183	0.104467	1.05014	0.245289	1.05271	2.30585	0.941883	1.52223	0.605617	0.951535	0.512185	1.20507	1.43458	0.465705	0.656698	0.567683	14.0479	0.213214	10.3797	0.420509	0.145979	0.154933	0.376683	0.125434	0.757131	5.44324	0.513952	0.70463	0.214516	0.405386	3.14507	0.233328	1.28796	0.101698	0.977233	0.705389	0.908434	2.7351	1.93559	0.639167	4.28508	2.13211	0.811365	1.42833	1.21122	0.0488518	0.320165	0.479361	0.283843	1.47438	0.240373	0.375947	0.203393	0.140693	0.0536837	0.0385743	2.06891	2.38631	0.215406	0.175752	0.218206	0.39841	0.311726	0.332131	0.0688144	0.108329	0.349884	0.291453	1.24376	0.422688	2.33046	0.940372	7.08589	0.203331	0.268957	3.93339	1.46801	3.33048	2.8502	2.29521	2.92002	1	0.2049	0.0360783	0.00695642	2.34533	4.29667	1.51604	3.20076	1.66757	1.68844	1.49677	1.0942	1.86847	1.28286	6.64424	2.1366	0.310957	0.0171195	1.83716	1.31285	1.85658	1	0.695819	0.110175	0.880514	4.15432	1.11369	0.605117	2.10325	0.826643	1.72586	1.04689	2.09903	0.266705	2.32401	1.02571	0.107481	0.282973	1.69121	7.59021	1.5956	0.820908	1.34171	0.222522	0.275435	0.825013	1.39312	5.00392	0.800761	2.31963	4.86943	0.239009	0.342871	0.0385515	0.0450349	0.0569765	0.0616084	0.0499825	0.257343	0.128037	0.359502	0.0577044	0.0597957	0.314541	5.30143	0.317812	0.127368	0.55913	0.141264	1	4.24584	2.08746	1.88606	0.855071	0.520853	1.29862	0.251029	3.18882	0.650806	0.218754	0.0868073	0.0285328	7.37324	1	0.120942	12.1498	2.61416	0.109067	0.0453681	0.0399944	1.54964	1.30973	1.65059	0.488496	1.55965	0.769406	1	1	0.0517354	0.128094	0.915741	1.17357	2.90975	0.0689827	0.274014	0.160671	0.0182609	4.07286	1.77528	0.144175	4.53536	4.70379	1.02957	0.805374	0.733389	3.47306	0.499138	0.161429	0.0876428	3.37113	0.0623903	0.0779726	0.0261703	0.00517993	0.130221	0.0394185	0.0150641	0.560178	1.93536	2.01421	2.81961	0.331014	0.382114	3.59531	5.80873	0.760047	0.196754	0.752532	0.217743	0.231434	0.917681	0.1849	0.154541	1.55976	4.29877	3.2653	1.52559	0.0246592	1.95674	1.44304	1.05798	3.43477	2.15739	0.579884	1.19906	5.82977	1.26788	0.402733	0.101433	0.0591727	1.84671	1	1.61908	4.14809	0.0424292	0.251734	0.192652	0.782492	2.84757	0.184792	0.921806	1.55132	0.522692	0.39655	0.0622424	0.338817	0.357908	3.0234	3.68368	1.67008	0.223703	2.14306	3.45807	0.330667	0.324033	4.12144	0.958219	0.824831	0.328892	0.0562528	0.12152	2.46229	0.2447	1.90753	0.389587	2.35705	0.78599	1.33833	0.0755213	0.520007	1.1275	1.97842	1.43049	0.1122	0.167376	0.465488	0.322112	0.173867	0.108024	0.232188	2.5606	1.93502	0.0110209	0.730115	0.221671	0.161931	0.291651	0.207685	0.0464224	0.167037	0.109994	0.427811	0.0473083	0.051268	1.0655	0.133148	0.102484	0.959113	0.501025	4.11087	0.360771	1.20538	0.257572	0.0956801	0.115333	0.520757	0.806033	0.385845	0.10441	8.53643	0.128215	3.69232	0.336241	1.648	1.9272	2.23206	1.78659	1.435	1.31037	1.68295	1.87745	1.64799	9.60269	2.34163	1.56924	2.30029	0.152329	0.301906	1.02186	0.278174	0.155002	1.06019	1	0.93597	3.1074	0.706171	0.75028	2.92766	1.01595	0.054458	0.19267	0.689975	0.348661	0.0672396	0.522982	2.72296	2.76306	0.0430851	0.116686	0.212442	0.173409	1.39048	0.128543	0.143807	0.292125	2.42943	1.7928	0.292126	1.46452	2.44749	0.572303	0.1781	1.65011	2.93221	1.33023	0.271595	0.305808	9.73315	1.7861	1.21943	1.14275	0.171719	1.64046	0.105621	0.460024	1.26141	0.91317	0.291386	0.673753	0.255899	0.446914	2.30279	1.59142	1.39354	1.60213	1.27549	0.114894	0.0664615	1.4845	0.652674	2.30652	1.33977	5.24988	0.263479	2.16249	0.422189	0.986784	0.209073	2.60093	0.182449	0.157589	0.0337022	1.50833	1.26722	1.55953	1.51189	0.100308	0.536788	0.443693	0.281553	2.06918	0.100417	1.07669	0.350699	0.19308	0.477795	1.13401	2.02232	11.8024	1.39432	0.283064	0.328216	0.56125	0.212324	0.308781	0.321313	0.602211	0.747099	0.267626	0.125691	0.397367	0.0722083	0.124611	0.164091	0.437388	0.229622	0.909554	1.46219	2.77468	0.105437	0.209408	0.13873	0.671261	0.789531	0.970924	0.69397	0.20908	3.20934	0.320296	1.46002	0.315622	0.412309	0.0823178	0.251913	1.19591	15.8188	0.117681	0.263695	1.47453	0.416436	0.100177	0.846925	17.4422	0.0755625	2.67607	0.0467983	29.2339	198.3	1.27901	0.0270717	0.270626	0.310473	4.60586	0.0521816	0.201591	3.23508	1.57456	0.923885	1.49132	3.25733	4.66034	2.71576	2.70824	3.58673	2.04722	0.120937	0.27974	0.277986	3.33536	1.08631	0.27831	0.514389	0.429339	0.167246	2.92824	2.19967	3.29793	1.09581	0.846039	0.226095	0.390869	0.689486	0.626422	1.74127	1.23436	0.507881	0.0429799	1.16508	0.0957842	0.316814	0.061381	3.53826	2.64737	0.356785	0.866543	0.404034	3.627	1.17137	2.59148	1.60868	1.23352	0.0319142	3.92754	1.64447	0.243251	0.253954	0.960618	0.18634	3.70708	0.3244	6.08325	0.824292	0.221419	0.192121	0.627495	0.0493585	0.408706	0.670994	2.3043	1.97122	0.28674	0.20295	1.41685	2.68594	4.25184	0.0514297	0.146558	4.1626	13.917	2.75287	7.93444	0.100778	0.18803	1.87677	1.81839	9.06383	0.610576	0.413869	5.67279	1.35658	0.382722	0.158819	1.27099	0.297517	0.241495	0.109741	1.14253	2.20178	0.408609	0.447201	0.251263	0.130512	0.11995	2.24128	1.09423	0.0703195	0.209742	1.90741	0.143393	1.14028	0.162406	0.591825	0.215421	1.38686	0.60469	0.442565	0.96765	4.53619	0.126116	0.223047	0.337538	0.132897	0.0848277	0.19212	1.66953	1.2415	0.816915	0.801579	1.07074	1.05906	2.05095	1.34707	4.40089	0.0821322	0.0176985	0.603125	0.268567	0.0119115	16.3856	2.03603	1.80177	1.72903	2.91194	0.700517	1.53198	7.06069	0.0159112	0.216731	1.54477	1.45463	1.29263	0.982701	0.875735	0.650555	1.26723	0.202012	0.448032	0.0174032	1.73605	1.05341	0.798777	1.57762	0.430861	0.812504	1.30734	0.491971	0.0509101	0.0637409	2.59291	0.983548	3.63455	0.34661	0.259017	1.10538	0.941546	0.2802	0.233217	1.67931	1.49994	1.52307	1.22153	1.3388	2.29656	1.71496	1.03928	0.742963	0.571027	0.0622424	1.54742	1.07596	0.0574067	0.390524	1.22664	0.159907	1.28108	1.92906	1.37968	0.372723	0.375249	0.111827	1.08866	0.160186	0.984934	3.52838	2.51683	0.167459	2.29094	0.169846	0.905108	0.0740865	1.40469	0.998534	0.172831	1.10715	0.858425	5.41103	2.48416	1.46457	0.538368	0.225078	0.0423271	0.719362	0.050581	1.88461	0.774138	0.676153	2.3392	1.65259	1.00006	1.12132	0.633817	0.404525	0.152779	0.274025	2.13973	0.0639302	0.605384	0.678385	1	0.525893	0.179709	3.92001	5.91915	1.22358	2.89406	1.485
SFUN-07039	0.831341	1.59896	0.107312	1.00194	0.711701	0.332021	0.577507	3.27079	2.32863	2.68017	1.17249	1.9032	0.782469	1.3216	5.9408	0.175844	1.60479	3.0535	2.48413	0.266384	1.45068	2.41464	0.0747705	0.593996	3.18945	1.55545	0.221805	8.80171	0.268686	6.9581	0.139152	3.68869	0.433839	0.183853	1.00446	1.09179	3.33035	0.809704	2.71284	3.94005	1.8124	0.763877	8.33611	0.250963	5.39772	0.42139	0.461949	0.780375	0.273281	1.03818	1.95238	1.70094	0.95711	0.606587	1.3422	1.07031	0.0957026	1.44392	2.84535	0.287208	9.11953	0.498084	0.645229	6.1234	1.9471	2.75937	0.518731	2.09839	1.27992	1	2.69029	2.50744	1.96193	0.821009	1.22188	1.00623	0.940788	1.15814	3.97576	4.33716	0.998368	0.983266	1.40389	9.48413	1.88244	0.0775563	7.53442	0.8911	3.16936	3.42353	0.996271	1.99802	4.23832	0.447418	1.61727	0.88829	1.75683	2.63058	1	3.1118	7.43916	4.62287	1.77284	1.35446	1.91592	2.0923	3.39719	3.07068	2.38033	0.82517	3.27747	2.44125	1.26022	1.13915	2.09934	2.57075	1.65696	1.67266	1.92246	0.773031	3.42148	2.2334	0.139034	4.79708	1.68728	0.488545	2.29416	1.82584	4.42388	4.33496	2.92708	1.6126	1.01002	0.566205	1.11724	2.16427	0.739524	1.83829	0.770975	0.443575	63.5549	26.8364	3.35472	0.420208	0.30703	2.03303	0.2219	1.21056	2.73171	1.37487	0.890438	4.31348	0.258367	1.0546	2.13695	3.57908	1.13876	1.52495	4.35188	1.48005	0.611003	3.28588	0.930021	1.62055	0.773624	0.984691	1.54271	1.3166	0.600208	3.64965	1.39147	1.78898	6.84187	0.926751	4.42076	2.05349	0.131082	0.912948	1.34721	2.74883	3.0485	0.213416	1.50702	1.18617	2.09082	1.64789	1.82861	1.29847	1.49426	7.60857	0.146674	0.0240933	0.322843	0.168571	0.641168	1.03364	0.136377	1.60026	1.0486	0.151198	0.247893	0.791012	0.436893	0.0641803	0.24015	6.94229	0.227509	1.26052	0.486988	0.306515	2.15835	0.33529	3.78051	1.3318	5.62944	4.43118	0.186383	0.100897	4.78937	2.37344	2.97105	2.07077	0.670318	1.04132	3.10119	3.34148	6.83391	4.50584	0.0861767	1.53875	5.28193	7.92627	13.0438	0.126035	1.98784	0.793386	2.4472	1.38979	0.714769	2.2674	2.65534	0.147669	1.37342	2.79227	3.82325	1.69194	1.35349	2.32995	3.00273	1.30414	3.57029	0.621572	0.670581	0.725845	0.122576	1.16544	0.0881024	2.40164	1.84012	0.996721	0.0726332	1.64768	1.48755	1.61879	4.27144	1.67741	0.627552	2.8044	0.157328	1.0124	9.3652	0.187287	6.8551	2.18272	0.104084	0.247188	3.00697	5.95814	3.19871	0.00525239	1.50014	1.43971	5.93721	5.49695	2.26842	3.3997	0.0493054	0.238363	0.626392	0.717164	1.04782	2.04183	1.86586	1.63673	0.313639	0.535555	0.228931	0.0835838	0.631562	1.34178	2.05467	0.536558	0.762805	2.70699	1.21568	3.07158	2.20227	0.968766	1.25369	1.70569	2.23282	1.53925	3.00352	0.474022	1.15982	2.89304	1.71479	1.77478	0.105897	0.175365	2.55997	0.112568	1.08397	0.252331	0.123988	0.0915886	2.36518	0.686423	4.85218	8.7463	0.162274	0.0351923	1.63733	2.06039	0.256468	0.0999248	3.83451	6.21255	6.40973	1.15278	0.121388	0.17473	1.79971	2.33908	0.896486	2.36403	0.664741	1.73543	0.261601	23.8072	1.59631	0.596781	0.287352	0.359643	1	4.15016	4.039	0.191683	0.695185	1.74263	8.04889	0.312238	3.3128	0.103534	0.074948	0.203916	0.0477961	3.39366	1.55087	1.92602	2.49884	1.00793	1.30872	0.928494	3.9304	1.56345	1.63942	2.791	0.992497	0.557818	4.69153	2.33029	0.0590308	3.68916	2.33835	0.0667185	1.9878	0.140028	5.8333	1.20937	0.750415	3.36389	0.224951	2.07004	4.32844	1.37867	2.11308	1.62664	0.970361	0.52703	1.94776	0.731063	0.0525679	0.169855	19.8904	1.0337	0.539105	0.0241124	1.9117	0.991576	0.0166188	0.27755	0.79822	1.1666	0.0825279	0.33854	1.65404	6.33523	14.5011	1.1291	7.05046	0.115594	0.35952	3.67937	2.47839	0.295253	0.129179	0.709397	0.0586741	0.110964	0.288015	3.23801	2.53995	4.529	0.0420541	0.799296	3.46284	1.64005	0.329119	1.38686	21.2829	2.19882	2.75966	1.44068	0.691493	2.12894	4.97335	0.565236	3.87279	1.23785	0.0680938	2.24108	0.944253	5.89819	1.95576	1.40591	6.52428	4.03005	1.02437	1.39178	0.74787	0.237044	1.4757	0.317078	0.126052	1.09862	1.29136	0.758841	2.73989	0.295268	1.62545	0.997487	1.28423	2.41927	0.244303	2.78509	0.0692968	2.21089	0.158732	4.63084	1.78203	1.59938	0.600641	20.0673	0.331187	0.735974	0.306329	0.0572379	0.129501	2.58736	0.00295174	0.646306	0.237272	0.600538	0.5105	1.12388	0.214904	4.70796	1.31224	1.70285	0.24861	1.23444	1.90754	0.362714	0.0834065	0.256086	0.157321	0.207041	3.02535	4.95842	0.263424	0.247509	1.65078	2.34525	1.84012	0.18595	0.0904965	0.0349601	1	0.0817026	0.0114783	0.185566	0.0061961	0.0963208	0.132258	0.132915	0.0591017	4.31603	0.212829	0.0836794	0.0507814	0.0887469	0.324465	1.08807	0.283602	0.0634648	5.92261	0.0223387	0.130954	3.754	1.01298	0.0346544	1.73352	2.02092	5.91065	0.280421	0.368385	2.07884	2.48082	0.191887	0.275179	0.145721	0.0494792	0.203817	2.0831	8.63542	0.998965	0.548873	3.15862	0.117108	0.246103	2.33996	0.03009	0.278017	0.0232332	0.633197	1.09833	0.322775	0.19316	0.0366139	1.61481	1.45894	1.11133	0.636304	0.950755	1.8894	0.0166366	0.206506	2.07896	2.12888	0.933094	0.864226	0.769005	0.475118	1.01348	3.8043	0.752875	1.7796	0.251411	1.2747	1.21581	0.894109	1	0.123799	0.484663	2.72374	0.563197	0.896824	0.585797	1.1317	3.68704	1	0.196016	1.87601	2.01071	1	0.314422	0.674643	0.0420481	0.383396	0.64474	2.00802	0.590271	2.62397	0.147189	2.1503	0.139927	0.0922664	2.3718	0.898306	0.105167	1	3.79171	0.292813	0.0738988	0.167035	0.0983531	0.637434	1.19464	1.81192	0.34276	3.67329	0.033507	1.21744	0.0985544	11.454	3.72053	1.21069	0.721969	0.539474	0.620924	0.762966	0.0721371	1.15472	0.0394184	1.60837	0.403147	0.100638	1.14937	1.31942	0.870324	3.41127	0.123579	1.48427	0.281477	0.378573	0.60122	1.47528	0.404654	0.159187	0.584551	0.734718	1.06453	0.921657	0.788774	0.0479922	3.23441	0.696512	1.17469	1.17964	1.30823	0.527815	1.55384	0.256136	0.694399	3.74598	1	0.927647	0.127323	0.187066	0.301963	1	0.0538322	0.96965	2.6125	4.61163	0.0997732	0.0918362	0.119202	3.07705	0.868459	0.442513	0.524849	0.233675	0.148268	0.713659	3.55978	363.899	1.87688	2.82622	1.55423	2.85513	2.4719	1.54622	6.66972	0.30584	15.4734	0.304934	1.17529	1.30372	53.3938	0.883509	0.162571	0.800335	2.31133	0.937696	0.331232	2.04394	1.4808	2.17673	2.9573	7.53816	0.0301635	0.167228	0.082365	0.740339	3.22369	0.948512	2.74042	0.192015	0.0194776	0.0498119	2.01723	1.82054	0.260378	0.399497	2.12521	0.139562	0.0795423	0.560837	0.749479	0.10804	0.629026	0.782456	0.175234	0.402185	0.19218	0.293062	0.0661338	0.160967	1.25044	2.92351	1.31246	0.898496	0.320097	0.162133	0.162534	0.127768	1.00912	0.367714	0.10046	0.0138408	3.42243	0.0634026	0.0272619	0.4362	0.147064	0.587682	0.432228	0.0516351	0.161761	0.0586587	0.533108	0.18176	0.321607	2.08721	4.04321	0.1728	0.094457	0.0900777	0.556292	1	1.32222	3.10844	11.1452	0.802167	0.0214139	0.0573324	0.379225	0.0896483	0.37265	0.0637357	3.51243	1.89922	1.63946	0.255057	2.40355	11.7665	2.67515	0.743179	3.0338	0.996122	0.16016	0.578261	0.223158	0.0439728	1.55304	1.36262	1.76166	3.08104	0.895051	2.72608	1.98658	1.74955	1.17735	0.410505	0.130239	0.299429	0.140221	3.44499	0.015949	0.213214	1.97966	0.106787	0.145979	0.154933	0.376683	0.125434	0.757131	0.654405	2.0005	3.06471	0.214516	1.41957	0.651314	0.233328	1.31958	0.101698	0.384972	1.69944	1.76885	0.477081	0.297413	0.420364	7.88133	2.2921	3.08608	5.88417	0.546968	0.0488518	0.320165	0.479361	0.283843	2.83311	0.240373	0.375947	0.203393	0.140693	0.0536837	0.0385743	0.923895	1.59189	0.109394	0.0863872	0.218206	0.645977	0.0508809	0.332131	0.0688144	0.108329	0.467932	0.252228	0.164839	0.422688	1.4892	1.96685	5.13162	0.160656	0.195515	3.07846	1.1936	2.44517	0.141359	0.480013	0.235489	1	0.2049	0.00699264	0.00695642	6.52863	6.38288	6.57796	4.75322	4.78968	1.38016	1.71964	1.96501	0.823427	1.29269	0.641433	3.7324	1.31274	0.389963	1.92727	2.04322	1.7782	1	1.29717	0.110175	0.665488	0.112091	1.65567	3.90005	1.49793	0.105706	1.31772	1.05466	2.17855	2.96192	2.53222	1.85191	0.485155	0.282973	1.66352	0.0238807	11.7269	3.21708	2.97709	0.222522	2.95013	1.92798	0.744383	10.4981	1.55239	1.30761	2.79582	1.17973	0.0557994	0.0385515	0.575459	0.0569765	0.0616084	0.0499825	0.257343	0.128037	0.359502	0.0577044	0.0597957	0.314541	1.51664	0.317812	1.38848	0.55913	0.141264	0.143885	4.51235	3.48405	4.85004	0.422078	1.75147	2.01249	1.50584	1.69542	0.650806	0.218754	0.0868073	0.798371	1.00115	1	0.215375	0.669659	1.76939	0.109067	0.0453681	0.0399944	0.807646	5.38746	3.8864	1.66471	0.0840709	0.769406	1	1	0.0517354	0.128094	0.76522	1.55775	4.80135	0.0689827	0.274014	0.160671	0.0182609	5.34813	2.33442	0.144175	0.0542397	0.0123122	1.0032	0.172444	0.52747	2.02886	0.499138	0.161429	1	0.507484	1.92693	0.0779726	0.0261703	0.375338	0.889995	0.0394185	0.0451806	0.592327	1.8331	1.37791	1.21318	0.331014	0.0757883	5.9497	0.559686	0.418841	2.06722	0.147131	2.34766	2.05364	0.987973	0.1849	0.154541	1.27762	1.49416	1.99925	0.0408923	0.0246592	1.09937	1.50291	1.37015	10.6178	2.1946	0.273636	0.285503	1.3093	0.328193	0.402733	0.101433	0.0591727	0.778645	1	4.21644	0.54706	0.0424292	0.251734	0.192652	2.12453	12.5493	7.9514	2.6807	1.87961	0.522692	0.861816	0.709698	0.338817	0.357908	1.11184	2.82015	7.71688	0.223703	1.82288	8.12949	4.84587	0.324033	21.8783	1.49503	2.08546	0.328892	0.0562528	0.12152	0.0146394	1	1.97808	3.07865	2.81925	1.10977	1.58618	0.895173	0.159978	0.504531	0.698706	0.14002	0.1122	0.167376	0.465488	0.322112	0.173867	0.108024	0.232188	0.0600309	3.26518	0.0351324	0.48289	0.221671	0.161931	0.291651	0.207685	0.0464224	0.167037	0.109994	0.427811	0.0473083	0.051268	0.185639	0.133148	0.102484	0.959113	1.19245	0.800465	0.360771	0.512978	0.257572	0.0956801	0.115333	0.469055	2.83126	1.02425	0.10441	0.990544	0.128215	0.320909	0.907237	1.37532	1.37548	1.55605	1.64084	1.59458	1.25087	0.0907777	0.105191	2.11415	0.626115	1.87556	1.48356	3.84303	0.152329	0.68234	1.28567	0.613525	0.155002	1.35412	1.49887	0.242277	5.4643	0.759018	0.90598	1.27103	0.694858	0.220068	0.19267	0.689975	0.409416	0.0672396	0.522982	8.76754	2.8444	0.0430851	0.116686	0.212442	0.173409	1.89699	0.128543	0.143807	1.07799	1.04617	1.44086	0.292126	1.67356	1.64299	1	0.1781	1.25594	1.65618	1.13754	0.271595	0.305808	0.0198009	2.05928	0.309194	0.278892	0.171719	1.43371	0.63569	0.871615	0.174987	0.19671	0.291386	0.673753	0.255899	1.20152	0.954476	1.36981	1.65147	1.00613	1.55471	1.27958	0.0664615	0.154941	0.370473	0.649803	0.281904	0.0339197	0.263479	0.0176538	0.0726315	1.53242	3.20122	5.96635	0.182449	0.0358586	0.0337022	1.6839	0.46144	1.09673	0.751386	0.100308	0.190711	1.33625	0.108532	1.84488	0.100417	0.829614	0.591309	3.36124	0.477795	0.00749895	0.0204216	1.20377	3.81295	0.283064	0.698792	0.918596	0.212324	0.308781	0.321313	0.257846	1.61812	0.63578	2.01964	1.42482	1.70599	49.2576	0.164091	0.437388	0.870087	0.161539	0.580008	3.45475	0.105437	0.209408	0.13873	0.117681	3.1263	1.54645	0.846778	0.20908	3.20818	0.320296	1.76263	0.315622	0.412309	0.0823178	0.251913	4.39589	12.1253	15.3612	1.09819	0.912963	0.416436	0.100177	0.990438	1	0.0755625	0.723629	0.0243138	6.71733	0.152868	1.40501	0.0270717	0.270626	0.310473	0.0204074	0.0521816	0.458556	0.17905	1.49605	4.5254	0.686421	1.31338	1.00285	0.596925	1.90614	2.53136	0.167788	0.55624	2.74103	0.277986	1.88329	2.18346	1.06701	0.210737	0.429339	0.167246	2.57693	1.51553	5.78224	1.93003	0.204095	0.226095	1.23126	5.48823	10.8267	0.829906	1.61223	0.49316	1.25278	0.829243	0.0957842	0.316814	0.061381	5.4665	1.00953	0.197286	4.56262	0.404034	9.0331	1.36997	0.728615	0.986631	1.65022	0.0319142	0.00999905	2.00348	0.243251	0.0686044	3.02742	0.18634	0.0634437	3.2959	0.0916821	0.45609	0.221419	0.192121	0.386873	0.0493585	0.273368	2.38738	0.119271	18.8055	0.28674	0.20295	1.82954	2.47332	1.41684	0.0514297	0.146558	0.192726	0.490991	2.64922	33.2392	0.100778	0.18803	2.54825	1.67487	0.0910994	3.76843	1.35393	0.360198	1.63873	0.382722	0.158819	0.901793	0.297517	0.241495	0.936302	0.0643985	1	0.408609	1.4862	0.251263	0.130512	0.11995	1.03539	1.3561	0.0703195	1.94987	1.94236	2.50041	1.78336	0.561102	2.92348	0.215421	0.628513	0.815135	3.20088	1.28916	0.011136	0.126116	0.334677	0.337538	0.132897	0.0848277	0.19212	1.46386	0.16977	0.896222	1.34852	1.71774	1.12579	1.78383	1.41225	0.80833	0.0821322	0.0176985	0.25701	0.00654025	0.192151	0.75451	3.13148	5.6277	6.04209	7.63407	5.60762	0.550521	0.468049	7.11306	0.216731	1.35642	0.618028	0.0425434	0.85291	1.3949	0.60103	1.60718	0.202012	0.957963	0.0174032	3.29598	0.646999	0.664629	1.37895	0.767798	1.09514	3.61746	0.491971	0.0509101	0.0637409	1.36286	1.58715	1.33676	0.567742	0.259017	1.36877	1.11659	0.2802	0.233217	1.41841	0.988903	1.17195	1.31672	1.64029	1.46775	1.91366	1.29642	1.41246	0.265617	0.0622424	1.56719	1.29019	0.0574067	0.888807	1.55897	0.159907	0.0802581	0.953495	1.36077	0.23969	1.50701	1.67892	0.21542	1.26375	1.34834	0.0270317	1.55417	0.167459	0.577977	4.17376	5.21094	0.787484	1.20246	8.64511	2.02273	0.315741	1.78524	0.268363	6.24453	1.75647	0.908794	1.73604	0.0423271	2.05572	1.35381	3.61275	3.50185	0.738758	2.76084	0.24082	4.53971	1.95832	0.824716	1.47736	0.335056	0.274025	0.245494	2.17879	1.11866	2.94365	1	0.0166924	0.179709	2.54199	2.63384	0.717655	4.87947	1.76318
SFUN-07040	0.362031	1.58003	0.778934	1.10901	1.43961	0.071167	1.64433	2.16334	1.35702	1.00265	1.67264	1.40068	0.164558	0.90242	1.67475	0.075294	0.624262	1.90042	0.851037	1.05322	1.73654	0.494194	0.0747705	0.677949	1.53805	0.891359	10.042	0.656984	0.268686	3.74019	0.139152	0.270286	1.00472	0.183853	1.8099	0.279239	5.55186	0.131928	0.224772	1.59017	1.61722	0.882104	1.33591	2.67926	0.351085	0.567663	0.461949	4.05137	0.273281	0.193517	0.246945	0.368408	0.497339	0.24269	1.13545	0.530027	0.0951937	1.43358	0.878908	0.151138	0.434115	0.124916	1.41738	2.32242	4.283	1.43425	0.134639	1.12779	1.24244	0.544806	1.05033	1.55044	0.564824	0.920314	0.894324	0.718029	0.145207	1.59171	0.997798	2.77753	5.00001	0.57475	1.17898	0.814873	1.20522	1.96269	1.31872	1.52298	0.485455	1.6589	0.886253	1.65665	2.07822	0.130936	1.64288	0.56444	0.161666	1.4423	1	0.292854	0.444489	2.59906	2.43596	0.873169	1.7254	1.03013	1.38502	2.11545	1.41538	0.3124	0.68589	3.27398	0.465592	0.211294	1.6493	1.70787	1.08725	1.07262	1.00842	0.868975	1.90932	0.291158	0.0962529	0.457725	1.11212	0.317504	2.33028	1.639	3.55603	0.85854	1.01971	3.34253	3.92033	3.30048	0.146807	0.924044	1.63022	2.00721	0.410424	0.592912	20.2061	13.7276	1.74423	0.131082	0.30703	1.30573	0.0869055	1.17801	2.95449	1.21888	0.619391	2.71777	0.0966076	1.22182	0.767765	2.0172	0.720823	1.32398	1.50183	0.164807	0.323733	0.690564	1.1602	1.78333	0.150373	0.743919	0.777879	1.33499	0.808216	0.806399	1.34341	0.417445	2.97992	0.396524	2.34898	0.408812	0.453371	0.465733	1.13727	0.126907	1.28656	0.213416	5.7444	9.43432	0.840098	1.32306	1.19371	1.61579	1.09984	1.78864	0.146674	1.93846	0.823828	0.168571	0.333437	0.566243	0.136377	0.301213	0.0531098	0.455202	0.246776	1.49097	0.198607	0.0641803	0.24015	8.53793	0.227509	0.0824002	1.43337	3.20063	2.30762	0.33529	0.904563	0.911029	1.96227	2.13433	0.809855	0.100897	3.01939	1.19086	1.49329	0.132674	0.0250182	0.0728998	2.43237	1.274	5.2223	0.204087	0.0861767	2.1436	0.148641	2.73305	3.597	0.951736	0.666736	1.63304	5.0935	0.615107	0.269375	5.06009	1.18086	0.147669	0.435874	3.28674	4.75616	0.972832	2.08474	4.89889	0.836742	1.0355	0.224509	0.354188	1.55973	0.350156	0.101739	1.47809	0.0881024	1.43663	1.12678	1.48753	0.0726332	0.606131	1.32273	1.42805	1.14574	0.237644	10.1104	0.0987171	0.157328	0.57625	3.47519	0.187287	0.286884	0.897851	0.104084	0.247188	0.176932	2.11467	4.55294	0.00525239	0.646834	0.463676	1.80292	1.57142	0.898428	3.36927	0.0493054	0.116728	0.196365	0.717164	1.60939	0.707791	0.917519	1.15774	0.152892	1.15673	0.652205	0.325206	5.63996	2.70502	1.36168	0.120518	1.32409	1.28983	0.99679	1.46549	1.87244	1.39813	0.662525	1.07688	1.57101	0.842061	1.12014	0.218737	1.31616	0.995648	4.04827	1.61824	0.105897	0.175365	2.21059	0.112568	1.72303	0.252331	0.123988	0.0915886	0.196328	0.368165	1.99703	1.57798	0.565084	0.0351923	0.921327	1.39981	0.256468	0.124942	0.258316	6.11072	1.97243	0.307032	0.121388	0.17473	0.64107	0.988035	1.3639	2.03611	4.73103	1.34127	0.0812191	7.95433	0.712075	0.0946531	0.287352	0.359643	0.128186	4.21223	0.14303	0.191683	0.410254	0.514576	6.05049	0.312238	1.07352	0.417289	0.45068	0.203916	0.0477961	2.48416	0.737647	1.42111	3.43075	1.56796	1.11317	4.41899	2.70692	5.35776	2.3344	0.231401	7.03451	13.6663	2.02007	1.35944	0.0590308	1.70648	0.851955	0.0667185	1.75894	0.686516	2.78315	0.675618	0.750415	1.15846	0.615996	1.56661	0.390966	1.024	0.439925	1.42414	3.02701	1.36399	0.0943811	0.833574	12.0812	0.169855	12.4657	0.0293069	0.00125116	0.0241124	0.491641	0.218393	0.0166188	0.27755	0.274588	0.846409	0.0763108	0.33854	1.80855	3.06351	4.71977	2.50627	1.60056	0.115594	0.35952	0.836077	0.703639	0.327921	0.0931666	4.1272	0.0586741	0.110964	0.288015	1.74838	0.682965	0.157382	0.0420541	0.311709	0.161422	1.10788	0.329119	0.560539	0.805609	2.47849	2.94243	4.68039	7.41524	4.47492	16.5661	0.789602	0.530152	0.870038	0.0680938	1.30163	0.338734	1.97996	1.69287	3.62067	6.35766	2.7321	1.62671	1.57275	3.22069	0.237044	1.86509	0.585372	0.126052	0.852059	0.0599259	15.5322	0.622604	0.29127	0.678563	0.429039	0.606234	6.32513	2.11344	2.57851	0.138485	0.492643	0.158732	2.10998	0.270739	3.35112	0.600641	22.1381	0.129023	0.7712	0.252459	10.0796	11.3788	0.847724	0.00295174	1.79716	0.569084	1.0393	0.121169	0.367612	0.68718	0.0455738	1.29948	1.63152	0.24861	0.110161	1.01605	1.02981	0.634855	0.256086	0.451443	0.207041	3.71901	0.0552124	0.05865	0.247509	1.93633	0.726005	0.519757	0.18595	0.0904965	0.0349601	0.134714	0.0817026	0.0114783	0.0629418	0.0061961	0.0963208	0.132258	0.132915	0.0591017	1.8043	0.212829	0.0836794	0.0507814	0.0887469	0.324465	0.135202	0.127273	0.0634648	0.358505	0.0223387	0.130954	1.03114	0.663584	0.0346544	2.74921	1.02477	4.32917	0.280421	0.368385	0.988839	0.809193	0.191887	0.119624	0.145721	0.0494792	0.164186	2.53758	1.50344	2.63598	0.548873	0.459678	0.117108	0.0893139	0.355881	0.03009	0.278017	0.0232332	0.356532	1.04477	0.75247	0.19316	0.0366139	7.29359	0.199108	0.813149	0.684096	0.460947	1.16515	0.0166366	0.206506	0.325493	1.32618	0.636056	1.05483	2.51863	0.899844	0.168118	2.0534	0.38977	0.181092	0.381504	0.984057	0.494917	2.448	1	0.123799	0.484663	1.78627	1.37443	4.93866	0.585797	0.0973585	0.12928	1	0.196016	0.934167	0.13376	1	0.314422	0.674643	0.0420481	0.383396	0.428521	0.827324	0.590271	0.210082	0.417873	0.121864	0.139927	0.0922664	0.483321	1.26016	3.91535	1	1.07056	0.830021	0.0738988	0.249114	0.138867	0.637434	0.740946	0.487056	0.34276	1.56492	0.033507	1.33418	0.0985544	0.283684	0.519347	0.910468	0.464591	1.28874	1.51658	1.42033	1.05092	1.64945	0.0394184	0.455416	0.403147	0.100638	1.01564	0.709754	0.587223	2.52336	0.123579	1.13435	0.293905	0.378573	2.03384	1.38028	0.404654	0.159187	0.860542	1.34435	1.21024	1.07921	1.56525	0.0479922	0.816103	1.60295	1.40018	2.01791	1.14233	0.812094	0.797123	0.256136	0.566417	0.498259	1	0.176655	0.127323	4.87741	0.301963	1	0.0538322	0.96965	3.67751	0.493929	1.62869	0.0918362	0.119202	2.15373	0.160629	0.442513	0.17853	0.238352	0.148268	0.713659	0.552464	34.8246	1.51736	3.99139	0.774924	4.41543	9.67585	0.808417	1.97238	0.234619	4.91781	0.304934	0.674593	0.26225	89.8039	35.6494	0.373737	1.32767	1.46394	1.84732	1.69767	1.77101	0.731814	2.05407	2.01768	1.82297	0.0301635	2.04715	0.082365	7.54045	3.60298	0.373955	1.81787	0.192015	0.0194776	0.0498119	1.73841	0.0749009	1.16167	1.26891	5.42529	0.139562	0.942516	0.250557	2.4213	0.10804	0.103259	0.848582	0.175234	0.402185	0.19218	0.293062	0.0661338	0.160967	0.0722471	1.15945	1.07927	0.0286119	0.320097	0.162133	0.162534	0.127768	0.911447	0.367714	0.10046	0.00482425	1.54676	0.0634026	0.0272619	0.121544	0.147064	0.587682	0.432228	0.0516351	0.161761	0.0586587	0.533108	0.18176	0.321607	1.11705	1.13623	0.1728	0.094457	0.0900777	0.556292	1	0.812724	1.31157	1.7239	0.471304	0.0214139	0.00764276	0.379225	0.0896483	0.140984	0.0637357	0.941655	0.918328	2.33382	8.20654	1.99029	1.25299	1.59756	0.583499	1.22589	0.214243	0.16016	0.578261	0.190537	0.117796	0.161443	0.245289	0.362718	0.314558	1.26739	0.237775	0.203373	0.156702	0.323807	0.410505	0.130239	0.299429	0.468546	0.0134966	0.015949	0.213214	0.127284	2.034	0.145979	0.154933	0.376683	0.125434	0.757131	5.61347	0.544283	1.1452	0.214516	0.136143	0.215636	0.233328	1.30444	0.101698	3.5739	2.65171	1.48309	8.71331	0.649104	1.20376	3.5861	1.35853	2.01621	1.20684	1.05459	0.0488518	0.320165	0.479361	0.283843	3.13725	0.240373	0.375947	0.203393	0.140693	0.0536837	0.0723319	1.48002	0.867352	1	0.763134	0.218206	0.358374	0.46968	0.332131	0.0688144	0.108329	0.318771	0.301537	0.164839	0.422688	5.41037	11.8244	0.834014	4.32508	3.23209	4.10975	0.20788	0.475746	0.141359	0.175512	0.235489	1	0.2049	1	0.00695642	0.224541	0.160169	0.597377	0.137019	0.40312	1.11013	1.63636	4.75205	0.532407	0.152283	0.137228	0.835133	0.310957	0.0171195	0.946669	1.20929	0.958615	1	1.0609	0.110175	0.328735	0.112091	0.232451	0.81312	3.2065	2.94123	0.449319	1.75415	4.38661	0.266705	1.37816	0.75523	0.424224	0.282973	0.944407	0.0238807	0.207579	6.87452	1.47052	0.222522	0.300089	0.187099	1.76426	0.984046	1.16955	1.85853	2.91559	0.407846	0.0557994	0.0385515	1.40349	0.0569765	0.0616084	0.0499825	0.257343	0.128037	0.359502	0.0577044	0.0597957	0.331231	1.45174	0.317812	0.979564	0.55913	0.141264	0.812585	4.03038	0.345838	0.320774	0.422078	0.330021	0.347861	0.251029	1.02892	0.650806	0.218754	0.0868073	0.0607674	0.17396	1	0.120942	0.202999	0.49182	0.109067	0.0453681	0.0399944	0.032329	0.937658	0.715788	1.10451	0.0840709	0.769406	1	1	0.0517354	0.128094	0.217216	4.26422	1.4747	0.0689827	1.13974	0.388602	0.0182609	2.9996	1.18229	0.144175	0.0542397	0.0123122	0.729006	0.180429	5.46027	1.4331	0.499138	0.161429	0.0876428	3.86262	0.0623903	0.0779726	0.106788	1.04292	2.94604	0.325436	0.138912	1.56468	3.03903	3.1052	0.173383	0.331014	0.601	1.39918	0.432969	0.456744	2.21137	0.147131	1.32213	1.23851	0.123859	0.1849	0.154541	2.94092	0.138861	0.207116	0.0408923	0.0246592	1.00509	1.36872	1.07072	3.78859	0.470148	0.0435053	0.285503	1.01749	1.25542	0.402733	0.101433	0.0591727	0.489013	1	1.6412	0.629202	0.0424292	0.251734	0.192652	0.693121	0.806913	0.184792	0.261849	1.05238	0.522692	0.124731	0.0622424	0.338817	0.357908	0.161788	0.15757	3.34508	0.223703	3.12076	1.06821	0.246015	0.324033	5.33855	1.07646	0.918873	0.328892	0.0562528	0.391478	0.0146394	0.2447	0.815004	2.52949	1.17633	2.05414	1.83628	2.80636	0.585677	1.01674	0.791252	0.14002	0.1122	0.167376	0.465488	0.322112	0.173867	0.108024	0.232188	0.0600309	1.90477	0.199804	0.851187	0.221671	0.161931	0.291651	0.207685	0.0464224	0.167037	0.109994	0.427811	0.0473083	0.051268	0.185639	0.133148	0.102484	0.959113	1.75424	5.65698	0.360771	1.36757	0.257572	0.0956801	0.115333	0.128341	0.391373	0.385845	0.10441	1.84265	0.128215	0.737867	0.597161	0.685095	0.723827	1.31573	1.67183	1.41389	1.16451	0.0907777	0.105191	2.0817	4.80487	0.656247	1.18258	1.20692	0.152329	0.301906	0.992442	0.278174	0.155002	1.25391	0.0966294	0.612032	0.782476	0.851975	0.878337	0.20319	0.642337	0.0176964	0.19267	0.689975	0.980624	0.0672396	0.522982	19.0032	4.83024	0.0430851	0.116686	0.212442	0.173409	0.580129	1.28089	0.394975	1.30602	0.458316	2.55073	0.750531	2.27093	1.80236	1.77949	0.1781	0.625598	0.821859	1.34148	7.97859	0.305808	0.00441206	0.348715	4.81036	3.8115	0.171719	0.632225	0.0542053	0.358441	0.655424	0.19671	0.291386	0.673753	0.255899	0.294562	11.4549	1.71467	0.905302	0.741237	1.6575	4.8582	0.0664615	0.154941	1.78297	0.724187	0.281904	0.0339197	0.263479	0.0176538	0.0726315	1.9961	0.112149	2.02151	0.182449	0.0358586	0.0337022	1.2916	0.546854	0.0543368	1.35697	0.100308	0.190711	0.281731	0.108532	1.27677	0.100417	1.87765	0.190132	1.29652	0.477795	0.000886931	0.0204216	15.4872	0.0258664	0.283064	0.488206	1.75379	0.212324	0.308781	0.321313	0.257846	6.43598	0.267626	3.81051	11.707	6.2052	1.82303	0.164091	0.437388	0.52787	0.161539	0.161485	2.75334	0.105437	0.209408	0.13873	0.117681	1.68139	0.769804	1.42343	0.20908	1.6271	0.320296	1.25602	1.36467	0.412309	0.0823178	0.251913	0.189115	1.02246	1.31863	0.884939	0.675968	0.416436	0.100177	0.486284	0.0569979	0.0755625	0.246213	0.0146046	0.596021	0.0778975	1.77332	0.0270717	0.270626	0.310473	0.0204074	0.0521816	1.41507	1.7995	0.245894	0.153284	0.954669	0.707241	0.873315	0.0570375	2.72338	7.13533	0.167788	1.12647	1.43713	0.277986	0.456093	1.72836	0.836016	0.210737	0.429339	0.167246	2.68342	1.01927	1.61942	1.20604	0.204095	0.226095	0.141088	0.0390859	0.297839	0.0690727	2.32417	0.267759	1.23637	7.55846	0.0957842	0.316814	0.061381	3.56442	0.447684	1.22241	2.01368	0.404034	0.016061	0.560065	0.810442	1.02953	0.22217	0.0319142	0.00999905	1.56042	0.243251	0.239016	0.859361	0.18634	0.0634437	0.3244	0.0916821	2.53213	0.221419	0.192121	0.345989	0.0493585	0.273368	0.284983	0.221143	0.0984644	0.405854	0.20295	0.834993	0.543982	0.0808154	0.0514297	0.899588	0.330314	0.190561	0.760278	0.141045	0.100778	0.18803	0.925763	2.53218	0.0910994	0.307361	0.413869	0.084766	1.33097	0.382722	0.330057	0.268949	0.297517	0.241495	0.109741	0.0643985	0.798295	0.408609	1.05759	0.251263	0.130512	0.11995	0.208622	1.45989	0.0703195	3.18159	3.95661	1.69485	0.548995	0.259319	2.15281	0.215421	2.86977	12.4463	1.33379	0.792445	0.011136	1.6887	1.23012	0.337538	0.132897	0.0848277	0.19212	1.52823	0.16977	1.00404	0.120253	1.32038	0.863572	1.28276	1.54746	0.174987	0.0821322	0.0176985	0.131575	0.00654025	0.0119115	0.0198873	0.69719	2.4825	2.2941	3.05965	0.93888	0.0247291	0.253317	3.93489	0.216731	1.76295	1.20983	0.0828781	1.30715	1.56865	0.705115	1.25162	1.6266	0.901095	0.0174032	3.24685	0.0916198	0.923356	2.26049	0.184899	0.983596	0.860505	0.491971	0.0509101	0.0637409	1.26349	1.67313	1.13978	0.421205	0.529929	1.10523	0.77101	0.2802	0.233217	1.44762	0.689329	0.602462	1.52367	0.066502	1.815	0.828266	0.727583	0.0792425	2.1978	0.0622424	0.878778	2.25386	0.0574067	0.806377	1.0635	0.159907	0.0802581	2.50434	0.619735	0.178959	1.67209	1.99923	0.797863	0.240438	0.532614	0.0807296	0.994076	0.167459	0.246887	0.701907	0.865403	0.0740865	0.388502	0.0525578	0.891892	0.0639282	1.59375	0.222084	4.67393	0.288906	0.771904	0.225078	0.0423271	0.416874	1.15693	1.66424	0.94185	0.386284	2.13152	0.287036	2.02076	1.25403	0.453671	0.404525	0.152779	0.274025	0.245494	0.142442	0.4239	0.66335	1	0.0166924	0.179709	0.796067	1.15763	0.0942754	2.95471	1.85936
SFUN-07041	0.908176	1.88857	0.107312	1.3749	1.89318	0.071167	0.857646	2.60662	1.84045	2.12257	0.790025	1.41779	0.215361	0.92182	2.08988	0.536246	1.00182	4.48093	1.99817	0.43598	2.82977	194.939	0.0747705	0.942455	0.905871	0.551357	1.30795	1.50003	1.09238	2.31524	0.139152	0.46019	0.198143	0.183853	1.08852	0.70852	4.98002	0.131928	0.305423	1.85133	0.96089	1.95808	2.65224	1.01235	0.0896477	0.208314	0.461949	1.49727	0.273281	0.110939	2.36328	0.413804	0.959605	0.414765	0.628288	0.57327	0.221085	1.08682	0.597752	0.151138	1.39376	0.0515254	0.727752	1.91427	1.0952	1.39328	0.134639	1.1715	1.26051	0.341488	1.04647	1.28702	0.60432	0.951418	0.761407	0.752117	0.684429	1.84251	0.6674	3.53903	3.34179	1.59776	0.88836	1.72905	0.995357	0.830335	0.142198	0.751554	0.485455	1.78897	6.79466	1.69222	2.53415	1.95112	1.19569	0.4507	0.261608	27.2612	1	0.975491	1.30823	2.17612	1.67159	1.19687	1.32307	1.06209	1.50949	1.48612	2.3871	0.532036	0.71012	1.62756	0.53804	0.430948	1.21105	1.66645	1.06571	0.842151	1.24133	0.487456	1.98576	1.0077	0.596528	1.57864	2.48286	0.570028	1.93559	2.03924	3.42943	84.9545	5.41583	2.69558	3.18433	4.0406	0.909501	1.5028	0.806235	1.58601	0.554489	0.778892	45.8213	39.2376	18.7719	0.372088	0.30703	1.05331	1.11256	1.43052	1.7957	0.55292	0.562206	2.39016	0.136818	0.985857	2.1589	0.913696	0.368518	0.78685	9.94642	0.138758	0.164374	0.919155	1.28742	1.73348	0.664799	0.481343	0.678782	1.41789	0.45256	1	0.839812	0.621118	2.58467	0.439022	2.35342	0.476646	0.131082	0.745884	1.25159	0.128284	4.05374	0.213416	2.80153	5.6586	1.84574	2.64312	1.18355	1.44728	1.29609	1.51942	0.146674	0.692875	3.14397	0.168571	0.325079	0.690212	0.136377	0.307401	0.143988	0.464717	0.212065	0.639133	0.237832	0.185991	0.596964	5.88636	0.227509	0.0824002	0.925846	1.03728	1.85504	0.33529	0.936265	1.72595	5.80659	2.89375	0.186383	0.100897	3.07861	1	2.01034	0.0613876	0.0250182	0.13445	1.02887	0.90495	0.123673	0.341568	0.0861767	1.36378	1.52587	2.14163	2.84997	1.12023	0.712911	1.39123	2.71359	0.863726	0.624824	0.797729	0.998555	0.147669	1.76217	2.05084	4.20872	1.8845	0.535034	1.82395	1.6108	0.482244	0.28927	0.506579	0.63592	0.150893	0.136614	1.08257	0.0881024	1.15192	1.32031	1.47257	0.0726332	2.112	1.20756	1.0632	1.02562	0.237644	1.24381	0.312302	0.157328	1.07683	1.94917	0.187287	0.511621	0.875285	0.104084	0.268199	0.533439	3.1976	1.94721	0.00525239	13.8291	0.970424	3.64354	5.14707	0.722713	2.38979	0.0493054	0.297669	0.214283	0.717164	1.37298	1.14615	0.613205	1.19144	0.443884	0.265693	0.602061	0.383984	0.655025	2.14282	9.75432	0.120518	8.47533	0.751942	8.11386	2.26921	1.29354	0.517248	0.68567	7.60782	1.12382	0.954936	1.26755	0.218737	1.37503	0.598365	5.48404	2.58944	0.105897	0.175365	9.84566	0.112568	1.89588	0.252331	0.123988	0.0915886	0.196328	0.0968218	1.37874	1.61905	0.162274	0.0351923	1.43965	1.87109	0.256468	0.104437	1.16939	2.91889	1.40943	0.358657	0.121388	0.17473	10.1063	1.20764	0.516825	1.73582	0.898381	0.907908	0.147707	17.9508	0.608038	0.0946531	0.287352	0.359643	0.380309	4.62076	0.14303	0.191683	0.264064	0.320054	4.55329	0.312238	2.41274	0.935316	1.62789	0.203916	0.0477961	1.50442	1.44035	0.745225	2.44432	0.71938	0.775094	1.3807	1.66399	4.74436	2.87176	0.231401	0.747081	3.27966	1.54879	0.740379	0.0590308	2.01903	2.15821	0.0667185	1.0073	0.140028	1.82338	1.73196	0.750415	3.09297	0.224951	1.46154	3.0057	2.0858	0.345018	4.27212	1.96318	0.239742	0.0943811	0.26203	1.50719	0.25264	10.8403	0.400734	0.210554	0.0241124	0.648141	0.357541	0.0166188	0.27755	0.610614	1	0.0763108	0.33854	2.14469	2.64891	2.41178	3.12587	1.88571	0.115594	1.5026	1.60014	1.21622	1.13434	0.223724	0.429718	0.0586741	0.110964	0.288015	2.10095	0.716674	0.840101	0.0420541	0.311709	0.161422	0.717675	0.329119	1.54283	0.238591	2.16371	3.16206	1.33088	1.24307	2.28768	1.50417	0.576552	0.906235	1.71925	0.0680938	1.89569	0.913971	2.12465	1	1.46621	4.15799	8.49689	1.23168	1.02643	1.09851	0.237044	1.34456	2.49648	0.126052	0.706265	0.511031	3.35359	0.42801	0.107562	0.59739	1.49622	0.723079	9.02718	0.905086	2.06612	2.58711	1.66041	0.158732	1.65361	0.737248	0.975768	0.600641	37.356	0.171648	0.651151	0.252459	3.94748	2.12601	0.812931	1.52937	1.28585	1.62765	0.893631	0.62834	1.2259	0.250036	2.04988	1.60284	1.46181	0.24861	0.110161	1.30151	0.502972	0.123788	0.256086	0.0732439	0.207041	1.01525	0.375252	0.228737	7.51957	1.56518	3.41407	3.44181	0.18595	0.0904965	0.0349601	0.0759085	0.0817026	0.0114783	0.0629418	0.0061961	0.0963208	0.132258	1.95375	0.0591017	2.01594	0.212829	0.0836794	0.0507814	0.0887469	0.324465	0.505081	0.127273	0.0634648	1.30032	0.0223387	0.130954	2.81737	1.37992	0.0346544	0.941088	1.59402	16.3704	0.280421	0.368385	0.195934	1.24047	0.191887	0.119624	0.145721	0.0494792	1.34471	1.41441	0.982511	2.01227	0.548873	1.5648	0.117108	0.197033	0.690585	0.03009	1.6734	0.0232332	0.489201	0.72856	0.322775	0.19316	0.0366139	3.05062	0.199108	0.853224	1.58433	1.35894	1.36524	0.0166366	0.206506	0.694293	1.6685	0.233471	0.65823	2.56264	0.3342	0.168118	6.22993	0.897955	0.379979	0.251411	1.80896	0.85861	1.29823	1	0.123799	0.484663	2.01179	0.239351	1.00396	0.585797	1.26318	0.0402184	1	0.687538	0.615782	0.13376	1	0.314422	0.674643	0.0420481	0.383396	0.12116	0.769273	0.590271	0.210082	0.147189	0.115521	0.139927	0.0922664	0.757774	1.24667	0.773406	1	3.14398	0.292813	0.0738988	9.33002	5.18962	0.637434	0.649221	0.209203	0.34276	2.44392	0.033507	2.70985	0.0985544	4.42223	0.667721	1.05488	0.839779	0.845439	0.687048	0.83225	0.618074	0.605862	0.0394184	1.0958	0.403147	0.100638	1.49276	0.942988	0.65315	1.7222	0.123579	1.04368	0.526847	0.378573	236.494	1.26641	0.404654	0.159187	0.357787	0.402008	1.18329	0.374104	0.480652	35.6266	0.169651	0.315511	0.768535	1.04495	1.53902	0.513708	0.0998505	0.256136	0.868818	0.977033	1	0.176655	0.127323	0.187066	0.301963	1	0.0538322	0.96965	2.97726	0.635972	0.826242	0.0918362	0.119202	2.77137	0.563275	0.442513	0.17853	0.29853	0.148268	0.713659	1.08212	37.619	1.86881	3.19225	1.96022	2.63519	12.2441	1.10954	0.936622	0.234619	6.79164	0.304934	0.0417401	0.727981	103.659	2.06013	0.162571	0.861095	0.992557	0.497816	0.331232	0.706056	1.8549	1.61838	1.2793	2.6265	0.0301635	0.167228	0.535645	0.531221	1.89338	0.456402	1.13308	0.192015	0.0194776	0.0498119	1.10985	0.0749009	0.260378	0.0193072	1.32013	0.139562	0.0795423	0.250557	2.08439	0.10804	0.103259	0.949846	0.175234	0.402185	0.946908	0.293062	0.0661338	0.160967	0.0722471	1.92129	0.790587	1.25425	0.320097	0.162133	0.162534	0.127768	0.972685	0.367714	0.10046	0.0180208	1.44507	0.0634026	0.0272619	0.121544	0.147064	0.587682	0.432228	0.0516351	0.161761	0.0586587	0.533108	0.18176	0.321607	0.418148	0.885935	0.1728	0.094457	0.0900777	0.556292	1	0.818562	1.56518	4.70909	0.455259	0.0214139	0.00764276	0.379225	0.0896483	0.140984	0.0637357	1.39498	1.28725	2.81049	2.09915	21.4756	4.28602	0.841574	0.859739	2.32496	0.313871	0.16016	0.578261	7.08585	4.66443	1.00447	0.716667	0.80612	1.29653	1.48644	1.59259	1.14499	1.61469	0.323807	0.410505	0.130239	0.299429	0.140221	12.0201	0.015949	0.213214	0.127284	0.928502	0.145979	0.154933	1.41806	0.125434	0.757131	0.386876	1.04412	2.74814	0.214516	0.136143	0.358532	0.233328	1.53361	0.101698	1.73621	3.38413	2.79134	0.415217	0.297413	0.753538	1.64888	1.385	1.85483	2.87213	1.16666	0.0488518	0.320165	0.479361	0.283843	3.24309	0.240373	0.375947	1.22408	2.20903	6.38142	9.17699	1.55573	0.373623	3.29684	2.78791	2.52216	0.800158	0.471945	0.332131	1.45676	1.7281	6.2751	5.3014	0.164839	1.3774	3.69226	5.92711	0.641953	0.875475	1.02191	3.26208	0.20788	0.707595	0.141359	0.175512	0.235489	1	0.2049	2.55879	0.00695642	0.224541	0.160169	0.795471	0.137019	0.40312	1.83928	3.80069	3.82188	0.813244	0.152283	0.137228	1.30001	0.746391	0.0171195	1.53186	1.25649	0.0687026	1	4.32225	0.110175	0.328735	0.112091	1.41872	0.718496	3.52848	2.0276	0.68532	1.55092	1.05087	0.266705	1.23326	1.16381	0.938676	0.282973	0.552922	0.0238807	0.229086	4.50537	2.50697	0.222522	0.292186	0.439717	0.50313	2.64424	1.21166	3.07754	0.859409	0.586115	0.146169	0.0385515	0.60807	0.0569765	0.0616084	0.0499825	0.257343	0.128037	0.359502	0.0577044	0.0597957	0.314541	1.81609	0.317812	0.468983	0.55913	0.141264	1.94602	1.62026	1.49494	2.10606	0.807558	1.14576	1.39334	0.9085	4.36877	0.650806	0.218754	0.0868073	0.0285328	0.139091	1	1.59256	0.202999	1.12105	0.109067	0.0453681	0.0399944	0.072723	0.860811	0.658022	0.132237	0.0840709	0.769406	1	1	0.0517354	0.128094	0.217216	1.14018	1.12764	0.0689827	1.38237	0.160671	0.0182609	4.03321	0.247804	0.144175	0.0542397	0.0123122	5.37544	0.162722	0.420727	2.08012	0.499138	0.161429	0.155427	1.16575	42.5883	44.3465	7.30875	107.049	256.858	23.6443	0.0313445	0.499479	2.84692	1.01751	0.319348	0.331014	0.0757883	1.78679	0.145685	0.306719	1.06082	0.147131	0.859612	0.661328	0.16492	0.1849	0.154541	3.81923	0.0751322	0.601596	0.0408923	0.0246592	1.22852	1.35012	1.24976	1.95637	0.568163	0.125284	0.694445	1.11606	1.98001	0.402733	0.101433	0.0591727	0.636187	1	4.50712	0.901622	0.0424292	0.251734	0.192652	1.10117	0.421265	0.184792	1.13434	1.47031	0.522692	0.312213	0.0622424	0.338817	0.357908	0.161788	0.457247	2.08819	0.223703	1.36557	1.00383	1.10944	0.324033	5.31575	2.03451	1.20542	0.328892	0.0562528	0.28066	0.0146394	0.2447	1.51179	5.36609	1.60478	2.04013	1.61327	1.42705	0.159978	0.780102	0.108434	0.14002	0.1122	0.167376	0.465488	0.322112	0.173867	0.108024	0.232188	0.0600309	2.42109	0.0110209	0.54551	0.221671	0.161931	0.291651	0.207685	0.0464224	0.167037	0.109994	0.427811	0.0473083	0.051268	0.185639	0.133148	0.102484	0.959113	0.373902	0.980092	0.360771	0.307773	0.257572	0.0956801	0.115333	0.994758	0.66059	0.385845	0.10441	0.940352	0.128215	0.298241	0.499316	0.945684	0.889141	1.17498	1.77391	1.19787	0.908382	0.107152	0.330321	1.38032	0.914458	1.04996	1.13415	1.44829	0.152329	0.301906	1.35771	0.278174	0.155002	0.877791	0.0966294	2.67979	1.39358	0.976629	0.732254	0.806272	1.36917	0.0176964	0.19267	0.689975	5.449	0.0672396	0.522982	6.19726	1.34635	0.0430851	0.116686	0.212442	0.173409	0.439944	1.07544	0.143807	0.431805	0.367451	0.914471	0.292126	1.23913	1.22	0.861996	0.532463	1.25657	1.16871	0.996084	0.271595	0.305808	0.00441206	0.881573	0.998518	0.892427	0.171719	0.796614	2.45937	2.21165	0.824831	0.402325	0.291386	0.673753	0.255899	1.4796	2.00182	1.16323	1.03865	0.814195	0.98648	1	0.210903	0.154941	0.370473	1.18727	0.281904	0.0339197	0.263479	0.0176538	0.0726315	0.464752	0.112149	2.55905	0.182449	0.0358586	0.0337022	1.2799	0.673836	0.891826	0.762223	0.100308	0.873382	0.281731	0.108532	2.10591	0.100417	1.75612	0.0721495	1	0.477795	0.000886931	0.0204216	0.113087	0.0258664	0.283064	0.945065	0.0430853	0.212324	0.308781	0.321313	0.257846	2.54271	0.267626	1.36788	2.47273	1.752	1.66716	0.164091	0.437388	0.229622	0.860624	0.489813	1.99822	0.105437	0.209408	0.13873	0.117681	0.768684	0.327441	1.79046	0.826997	2.15398	0.320296	2.1415	1.86576	0.412309	0.0823178	0.251913	0.810519	0.730894	2.76487	0.751254	8.75267	0.416436	0.100177	0.681477	0.23008	0.0755625	0.208039	0.0106564	0.304627	0.200278	1.30082	0.0270717	0.270626	0.310473	0.0204074	0.0521816	0.722947	1.11588	1.47833	0.153284	0.913684	1.46214	2.48415	0.504877	0.850809	1.11594	0.167788	0.972914	1.60991	0.277986	0.51368	2.90525	0.816994	0.895419	0.429339	0.167246	2.57966	1.11483	1.96101	1.37446	0.204095	0.226095	1.40373	2.27268	1.25928	0.0690727	1.61865	0.170182	0.930191	2.00007	0.0957842	0.316814	0.061381	5.53336	0.919736	2.88905	0.712653	0.404034	0.0176151	1.38774	0.189187	0.777819	0.22217	0.0319142	0.00999905	0.403562	0.243251	0.0686044	1.01785	0.18634	0.0634437	1.13477	0.0916821	1.32835	0.221419	0.192121	0.358813	0.0493585	0.273368	1.41318	0.279583	0.0984644	0.28674	0.20295	0.396805	0.901502	0.0808154	0.0514297	0.47442	0.488812	0.281551	0.900992	1	0.100778	0.18803	1.74394	1.16013	0.0910994	0.603312	5.42238	0.0833435	3.22454	0.382722	0.158819	0.537541	0.297517	0.556355	0.510435	0.0643985	1.43283	0.408609	0.853027	0.251263	0.236491	0.11995	0.208622	0.938248	0.0703195	1.34884	1.73903	0.259392	1.22076	0.162406	4.28563	0.215421	2.51907	2.95549	1.6908	1.30195	0.011136	5.54888	0.223047	0.337538	0.132897	0.0848277	0.19212	1.60079	0.16977	0.605487	0.120253	1.11497	0.944231	1.53747	1.36072	0.397322	0.249975	0.0176985	0.936107	0.539435	2.27066	2.58212	1.32648	3.17946	2.8089	3.85395	2.2195	1.91284	1.33428	5.18135	0.216731	1.79487	0.567172	0.029449	0.999931	1.3255	1.16811	0.701879	0.202012	0.571645	0.0174032	1.39867	0.0916198	0.470939	1.20624	0.184899	1.2494	1.52726	0.491971	0.0509101	0.0637409	0.87568	1.23697	0.980879	0.329087	0.562335	1.19261	0.826161	0.2802	0.233217	1.13702	0.763246	0.918698	1.14337	1.21252	1.1227	1.32869	1.19241	0.581957	0.265617	0.3992	0.989106	1.29841	0.0574067	0.603348	1.30654	0.159907	0.0802581	1.4718	0.730357	0.121421	0.598859	3.62458	1.00084	1.88008	0.812905	0.0623766	1.2792	0.167459	0.236643	1.9517	0.572451	0.93935	2.70139	1.02542	2.12437	0.743953	1.57424	0.21067	3.25861	0.35127	0.343189	0.225078	0.142841	0.792793	0.818907	2.91924	1.32513	0.386284	1.85078	0.33666	2.08563	0.626555	0.703587	0.404525	0.152779	0.274025	0.245494	0.218283	0.735817	2.61804	1	0.0274054	0.179709	0.789365	6.0958	0.0942754	2.46914	0.0538539
SFUN-07042	15.6756	3.38128	12.0508	1.58748	0.247073	2.88497	2.48208	4.8284	0.6882	7.34074	1.13123	1.0567	0.526162	2.49012	0.655885	200.676	2.23452	0.270398	1.31793	1.90804	1.38215	1.59708	1.46619	1.60397	36.8614	2.27572	3.64035	2.13784	2.09845	0.477523	3.11175	19.2467	14.024	1.34569	2.28389	0.279239	1.80849	1.89314	2.45901	0.268357	1.1743	1.73093	5.76721	7.47617	108.597	3.31058	0.73106	0.832907	0.273281	0.673963	1.69216	2.1922	2.63177	0.628726	1.82491	1.05837	0.624014	14.6277	25.0883	27.0356	2.35019	0.96438	1.90518	0.560786	0.643569	2.88136	0.356842	6.28924	1.15184	0.398984	1.62175	3.67624	0.283337	3.6244	3.14512	1.47334	0.895626	1.64766	14.7658	1.47542	1.36258	6.83815	2.68967	3.08338	5.07345	0.352689	8.5041	1.70387	3.06076	1.83479	0.923695	0.89901	0.79283	6.21484	2.41264	1.97757	21.2504	2.66313	1	3.03494	0.858912	0.0765617	1.19765	3.40919	2.82429	5.43978	7.78617	0.475906	0.816271	3.2804	2.63303	2.8782	2.15532	0.850375	0.812776	3.34831	2.34501	1.7425	0.481684	0.720092	0.386941	5.33081	3.78693	1.55996	0.527924	1.41068	1.19659	0.437136	0.522428	2.60804	0.951454	1.97774	1.24879	0.737687	9.03301	0.952826	2.23851	0.424633	0.776698	2.82206	0.715632	1.15628	1.22369	2.17467	1.60904	25.6461	0.86913	0.337057	1.14628	0.679041	5.91896	0.563932	0.351766	3.09226	35.8186	4.81458	7.24337	2.89908	6.85624	0.354752	3.30198	1.37722	0.946091	0.659181	3.6787	2.2776	0.930815	6.34582	2.62268	0.796051	0.189543	15.9141	3.48843	8.8854	3.9027	3.39572	1.01903	1.21214	2.17835	65.419	6.06928	1.07008	0.595198	0.378256	3.19195	0.605881	2.44389	0.679553	2.33238	1.24575	5.86984	0.0240933	0.321979	0.168571	1.64921	1.94476	4.40911	3.25307	4.14827	14.6247	0.046987	45.2455	49.2988	0.269875	2.45472	0.664774	0.227509	4.21015	0.83518	0.25431	0.191381	2.83948	2.99922	3.70471	1.0683	0.576363	2.3135	0.100897	1.11311	1.75322	4.7859	2.64631	1.60137	114.873	4.13941	0.165466	0.515102	11.2291	2.75153	0.765154	5.11739	0.455035	0.739328	0.126035	2.05064	0.869102	0.340701	1.61033	2.77348	5.85958	3.85458	2.26441	3.40609	0.64159	0.390453	1.91307	6.2546	0.248252	0.257533	15.3484	22.7282	1.13969	0.776609	0.545989	5.71724	3.40182	0.805406	26.2611	2.44972	0.263521	0.0726332	2.04925	2.01519	4.29451	2.38776	9.30237	17.2706	42.96	1.39208	1.12106	2.38303	0.187287	0.901874	0.215508	0.104084	0.618249	29.7713	17.7553	0.465981	3.60881	6.77606	3.07047	0.646891	14.494	4.86483	1.46692	0.0493054	0.611159	0.629738	0.717164	0.441541	1.44372	12.7207	0.625074	0.152892	1.28507	0.691549	8.62293	0.426404	0.617632	0.762684	4.56559	5.07271	2.15539	0.541765	0.659999	2.00908	2.27787	16.6175	1.55931	12.4431	1.77296	0.637933	0.218737	3.77211	1.91038	2.14	0.141447	0.105897	0.970036	1.08967	2.28969	0.19321	8.6247	7.6372	53.3595	2.6072	6.15852	0.0756436	0.0521881	471.736	6.03571	3.00471	2.5941	0.256468	2.80062	2.62039	0.124714	2.34141	0.590758	9.12209	0.17473	1.57843	0.222507	4.29505	0.926413	1.84188	1.52197	0.709629	0.117594	21.9457	1.81777	8.63063	0.359643	7.67978	1.00189	3.55443	0.376873	0.695316	0.351112	0.311902	0.312238	0.926972	3.92285	3.26562	0.203916	0.0477961	0.270781	1.91006	8.30837	0.629886	2.00985	0.0637004	4.77966	6.07632	0.153382	1.45986	8.19384	25.3321	1.21006	2.8771	1.70462	5.80271	1.61525	18.634	5.82542	0.244137	2.19267	2.6283	8.99831	0.750415	0.485468	0.301146	0.115234	1.44913	1.46108	2.11612	1.42945	2.80283	5.29206	3.79224	2.97871	0.0525679	13.428	0.227355	2.79717	0.487941	0.640558	2.65556	2.14517	1.6611	1.75143	0.388987	0.391031	0.165653	2.28374	0.116701	0.861385	1.26277	2.5069	0.304879	1.9745	0.35952	2.95229	1.40441	0.295253	7.59281	7.49496	2.67382	0.650619	1.77432	2.8114	0.832163	23.617	1.04808	10.1011	0.777903	1.18692	4.53395	0.864853	0.694134	1.33856	1.22775	0.908286	0.993569	0.261582	0.258847	1.89883	1.93934	0.243637	0.426356	2.13073	2.24031	0.98062	0.550858	0.077117	0.538966	0.858827	0.587548	0.600045	0.773838	0.926661	3.45659	22.3643	49.0043	3.43215	0.658028	1.78288	60.1323	37.9889	3.45905	0.578066	0.590707	1.50603	8.26445	1.23933	0.0692968	3.23499	0.158732	1.85845	7.44484	3.07985	0.600641	0.0671212	13.5423	2.00475	1.6586	1.07099	0.129501	2.12892	0.00295174	1.53156	2.55128	6.14412	10.8877	0.608665	0.859055	2.17091	1.9306	1.37211	7.15385	2.04013	1.47483	1.98519	2.51227	0.256086	1.38527	0.207041	0.685893	1.14507	0.0421013	0.247509	0.518744	0.304394	0.657233	0.18595	1.23348	7.82871	21.7487	19.0601	0.464677	14.3905	0.787151	1.3625	1.82393	1.0925	2.7498	0.080509	2.81919	1.14149	1.32131	1.85714	2.20421	0.135202	0.127273	1.06426	0.474173	0.800212	0.130954	1.34846	0.310958	7.05333	3.87872	12.124	0.168255	2.46304	0.368385	12.4329	6.85017	1.53256	1.57983	0.844216	1.09911	1.63851	0.737195	0.978935	1.14544	0.548873	0.145562	9.58691	16.1165	1.69359	0.0881802	0.278017	0.0232332	1.04424	3.36938	3.9675	92.6985	0.0366139	1.7373	0.422153	1.10631	1.59117	0.205814	4.08617	0.96229	9.43471	26.7763	2.08475	1.68638	5.23849	0.836958	0.733104	0.883386	0.0109277	12.6795	0.181092	0.696872	1.94217	1.62683	0.256258	1	0.123799	0.484663	0.268301	2.2107	2.11866	0.585797	4.808	0.00455541	1	0.196016	3.18514	0.189288	1	0.314422	0.674643	0.0420481	0.383396	2.80413	0.11049	3.74897	6.81934	0.147189	0.247731	28.8263	38.6752	197.574	18.7576	1.52941	1	1.53024	0.292813	0.0738988	0.127459	0.0702321	0.637434	0.941649	2.13637	1.77582	1.20159	8.86007	0.566429	0.0985544	18.9787	0.569723	2.93746	3.4763	1.49839	2.10233	2.13303	1.00349	2.54621	0.646365	2.11015	0.454543	0.60434	2.17438	2.13239	2.82901	0.206425	0.767183	0.830207	3.22218	0.378573	0.0565375	0.306888	0.404654	0.159187	6.84947	3.42754	0.958937	4.02978	1.96577	0.0479922	1.9329	6.11879	2.5152	1.41225	17.6503	3.35841	2.89672	0.601611	4.70146	0.819516	1	0.391581	20.8957	5.90989	0.301963	1	0.0538322	0.96965	1.72838	0.104944	0.350674	0.155896	0.890461	1.1863	1.13154	0.442513	1.42093	7.10258	0.148268	0.713659	0.903186	24.3928	0.204696	0.25389	0.510246	1.02877	0.628793	3.3359	9.49765	0.234619	0.127142	62.634	13.217	2.98555	0.862529	1.2538	0.162571	0.371116	0.879289	10.918	0.618065	1.00027	0.490481	0.523935	0.46998	34.1762	1.96981	0.444966	0.082365	0.16371	0.892536	9.51813	0.232985	2.06691	0.0194776	14.0808	11.6712	4.85829	0.260378	2.1157	2.24465	0.139562	6.21095	0.250557	1.17116	0.10804	5.9995	1.66271	0.175234	0.402185	0.19218	0.293062	0.0661338	0.862288	0.0722471	4.69647	0.443315	0.0286119	0.320097	0.162133	4.95678	0.127768	2.02482	0.53232	1.48815	2.02633	0.239929	0.0634026	0.0272619	0.938109	0.147064	0.587682	0.432228	0.0516351	4.20903	0.0586587	0.533108	0.18176	0.650304	1.18274	1.14711	0.1728	0.570862	6.3359	0.556292	1	0.786389	1.37768	1.29219	0.476952	2.37351	102.81	0.851267	5.97299	81.671	8.99156	54.8989	2.90132	1.0416	0.0109577	0.62478	1.98523	4.35348	3.30148	0.738252	1.54865	6.39509	0.578261	0.112183	0.0439728	4.51498	1.2588	2.02231	4.10653	0.308509	3.90232	2.17636	3.81839	13.1923	5.405	2.06756	0.922557	1.62856	2.02035	30.2958	0.213214	4.14689	0.381086	4.51341	0.154933	2.38028	1.53335	0.757131	0.19714	2.22059	2.32931	0.214516	5.83098	0.529997	0.233328	0.202345	0.101698	0.440191	2.09286	1.39592	0.482621	0.297413	2.90231	3.73777	0.846871	0.588879	0.119389	5.35122	3.78645	5.60489	3.78069	2.93742	2.13319	0.240373	0.375947	0.203393	0.140693	0.0536837	0.0385743	1.27357	0.373623	0.124534	0.187208	0.218206	0.798719	0.0508809	0.332131	0.0688144	0.108329	0.106778	0.142004	1.93472	0.422688	0.892793	0.644078	0.843409	1.04397	1.32145	1.8263	0.20788	1.71385	0.982877	1.94597	0.968622	1	0.682324	0.0396385	0.00695642	0.290998	0.703594	0.343642	0.405304	0.40312	0.56274	0.51629	0.334352	0.935473	0.178077	1.33302	0.674152	0.310957	0.364548	0.823139	0.411883	0.477473	1	1.16747	0.110175	2.65805	6.92077	1.8026	0.20392	0.936573	0.31721	2.73644	2.2306	12.369	0.583342	3.57569	0.91247	1.24167	0.282973	0.318306	0.703861	42.3453	0.598433	7.18419	0.222522	3.6404	0.187099	2.36132	0.0793435	1.13962	0.123223	2.27464	82.1285	0.0557994	4.67878	7.58659	1	0.328482	0.501811	0.257343	0.128037	0.359502	4.66739	4.1395	0.961509	1.69422	0.317812	0.127368	0.55913	0.141264	0.143885	3.93776	3.34222	3.74885	2.40899	1.84299	2.89429	0.908215	0.819877	0.650806	12.1539	1.92162	5.92084	108.191	1	5.25399	2.83022	0.268836	1.19856	1.41655	1.01092	1.36126	3.99003	2.63535	0.132237	1.5179	0.769406	1	1	0.0517354	1.62936	0.217216	3.11116	2.85329	0.0689827	0.274014	7.04738	0.0182609	0.0494832	1.26704	3.29461	1.36355	2.03388	1.17515	1.85079	0.627791	0.590347	0.499138	1.34263	0.0876428	1.24374	9.3965	0.0779726	0.0261703	0.00517993	0.0730402	0.0394185	2.91349	0.585178	0.190746	2.14187	0.933837	0.77405	3.69992	2.49704	1.33478	6.40764	30.2139	1.11246	8.295	2.49407	1.16439	0.1849	0.154541	1.28524	0.376191	0.895928	5.05676	14.4668	3.08652	1.73574	1.70355	0.184625	0.208024	38.313	0.285503	0.847411	1.63008	0.402733	0.14696	0.0591727	0.485722	1	6.51835	7.61258	0.0424292	0.251734	0.192652	1.29975	1.49526	2.6667	1.06391	7.60353	0.572672	0.372727	0.244105	0.956671	2.40715	1.94047	1.34197	0.4629	8.1255	0.866207	0.261834	0.246015	0.324033	0.71745	4.07982	1.59038	0.328892	4.36643	0.945659	0.33503	13.5543	0.277276	0.42229	8.29669	0.23251	0.135298	3.73579	0.648318	1.0547	0.814625	0.306189	0.1122	0.167376	0.465488	0.983971	0.173867	4.63111	0.232188	2.05663	9.20035	2.44382	15.6877	0.408577	0.161931	0.513479	0.207685	153.403	38.9703	0.871619	0.427811	7.65201	6.14724	1.66813	0.813093	7.27319	0.959113	4.29213	3.10923	0.360771	1.49218	0.257572	0.0956801	0.115333	0.605773	2.27365	2.04649	0.10441	0.820441	0.333519	1.12227	2.54403	5.14193	5.01099	1.61182	1.75775	0.697432	4.92356	0.0907777	6.71102	2.17551	7.00203	0.213946	0.294405	0.785348	0.152329	0.891696	1.6071	3.38833	0.155002	1.43789	1.61979	0.658914	1.78063	1.55356	0.415028	2.15956	0.0325802	0.0176964	3.07092	0.722372	1.40069	0.0672396	0.522982	0.204609	1.23041	0.0430851	0.288985	7.50501	0.173409	0.776342	0.128543	2.64309	3.01978	0.367451	1.91902	1.92301	3.75771	1.95027	0.133963	5.11591	4.00306	4.53445	2.65257	1.23555	0.305808	4.18962	0.348715	0.309194	0.278892	0.171719	0.470697	0.0230134	0.143738	2.42768	0.975984	0.291386	0.673753	0.323362	0.294562	0.300352	3.53789	2.8856	4.5618	2.1902	1.63107	3.24597	0.490458	0.370473	1.10944	0.281904	1.18266	1.62002	0.570809	1.19261	0.823735	6.87463	0.787164	0.182449	12.5697	0.654694	1.12755	3.9334	1.72001	2.59029	0.100308	1.60329	0.281731	47.3476	2.50499	19.2266	0.0762413	44.7505	0.0108435	0.477795	0.000886931	0.0204216	0.911421	12.9962	0.283064	3.90995	0.557344	0.212324	0.308781	0.321313	0.257846	2.36921	0.67505	3.20084	1.27345	1.35975	0.359568	1.99744	0.437388	0.71706	3.50055	1.44382	0.614672	0.105437	8.44623	0.338489	1.47196	4.56005	0.327441	0.822526	0.374706	0.878767	0.320296	0.521706	0.315622	0.412309	0.791814	1.24152	4.95425	0.0429521	5.21559	1.98746	1.97723	2.56656	0.100177	1.69008	12.337	32.8503	1.42072	0.00817476	0.466413	8.30056	1.54826	0.0270717	0.644299	0.310473	0.254882	2.93012	0.394566	0.579866	0.67742	0.153284	0.0641564	0.316574	0.356816	0.289328	0.530395	0.851343	1.11283	0.120937	0.705901	0.277986	0.869019	0.20444	0.27831	2.89923	0.429339	0.167246	1.23223	1.29105	1.60472	2.9067	2.24492	1.5255	0.3487	2.40276	4.57073	18.5368	0.423937	57.1372	23.3441	1.72135	0.0957842	0.316814	0.902007	1.50254	1.22627	0.655791	2.98007	0.626565	1.59435	3.80405	1.24853	2.84358	0.22217	0.0319142	0.612813	0.0895668	0.243251	4.83461	0.995769	0.18634	1.97615	0.3244	0.0916821	0.913513	0.221419	0.192121	2.5446	0.674132	0.273368	0.0291319	0.942848	10.2835	0.798397	0.20295	0.0990005	0.159274	0.87968	0.0514297	1.12365	1.85166	1.10727	1.83703	0.479225	3.1146	1.22378	2.10479	0.788998	0.483449	4.47994	2.58122	1.15256	0.631708	0.382722	0.158819	1.79422	1.10526	1.08305	2.36269	0.898103	1.35266	0.80639	1.89229	0.251263	2.28144	0.11995	0.208622	4.04067	0.0703195	0.209742	0.665368	0.143393	5.98719	0.162406	0.463168	0.215421	1.558	0.51985	0.0283064	0.282447	1.57451	3.00651	3.92345	0.349009	10.0668	0.569538	0.19212	2.52161	1.89531	5.58672	3.41594	2.81427	2.90037	1.35693	1.81359	0.757407	1.70492	0.0176985	0.0808913	0.00654025	0.0119115	0.0198873	0.493779	0.139087	0.0862874	0.141855	0.0492465	0.0247291	0.0771476	0.00622714	0.216731	1.44617	0.461434	0.677719	5.19908	1.85211	3.19874	2.68493	3.92295	2.06694	10.4297	0.498073	13.9915	3.57687	1.53502	0.848175	0.85907	0.726245	2.3309	0.0509101	0.0637409	5.80993	2.10081	3.81502	6.4033	4.55251	2.18162	2.8543	7.34992	0.233217	1.68538	1.77439	3.19181	0.924318	1.77073	2.44192	2.94718	1.52393	2.32459	0.265617	21.8281	3.7162	1.6982	0.262087	6.14931	2.68219	0.310903	1.98494	0.604033	0.67292	0.121421	3.86139	0.522164	0.21542	0.160186	2.78433	0.923165	3.59259	0.167459	1.1639	1.54179	0.13134	0.0740865	0.192631	0.342783	0.0223199	0.0414281	2.41998	2.19303	0.257308	0.652248	0.175948	0.225078	0.0423271	5.26435	0.198199	2.58934	2.55155	0.82376	1.56744	0.894887	6.44991	30.2398	4.22768	0.404525	0.23296	0.893274	1.5588	9.85827	0.506907	0.28699	1	5.43882	0.179709	0.544357	0.0451343	8.96344	0.608693	0.410885
SFUN-07043	4.31392	1.42392	0.779901	1.59799	0.657807	0.184107	2.19137	1.73162	0.877472	1.34169	0.977654	1.52353	1.02641	1.00305	0.952586	0.194065	1.75764	4.03994	1.87423	0.0655854	3.32192	5.84073	0.0747705	7.76754	0.621623	2.49059	0.184864	1.66066	0.745594	2.80198	0.139152	2.55227	3.25881	0.183853	1.48085	0.671826	1.61865	0.361157	0.639544	2.81776	1.58655	0.405287	6.00999	1.70771	0.933038	0.754461	0.60683	0.601734	0.451436	0.336537	0.544599	1.48111	1.98589	0.609594	1.50602	0.766543	2.05437	1.50453	0.342409	0.289369	2.64462	0.177753	2.74752	4.91758	0.472653	1.45605	0.917322	1.5237	3.06995	2.0607	2.45962	2.07623	0.968078	2.46445	0.910263	2.06004	2.97485	2.03771	2.19319	1.93916	2.42089	1.14787	0.75205	4.28346	1.99463	0.572238	23.4586	0.782814	7.56594	2.03651	1.25942	1.13256	1.46298	0.130936	1.68791	1.92233	0.597823	8.5156	1	1.32434	2.19521	1.81895	1.85905	2.70124	2.02657	2.47407	1.85139	1.23759	2.78366	0.512681	0.770376	0.702595	1.58193	0.211294	2.26022	1.82982	1.85457	0.600583	0.781136	1.58682	1.492	1.14921	0.198901	1.444	1.54379	0.947951	0.96046	1.21251	3.2791	6.66504	2.09932	5.96474	8.51081	2.92593	0.489823	1.10763	2.01107	1.45572	0.287242	0.941492	0.992402	0.824348	1.07964	0.725265	0.30703	1.53349	0.0869055	0.915443	1.08589	1.06579	1.02354	1.47226	0.0866783	0.853723	0.550156	1.43124	1.25087	1.24795	10.789	0.342657	0.680538	1.96923	1.85373	2.10108	1.61091	1.70057	1.11109	1.12511	1.37882	0.945064	0.578236	2.64068	2.17594	1.21107	2.01991	0.684823	0.482149	1.19059	1.91627	0.681946	13.1816	0.75397	3.49951	1.49152	0.369719	2.59937	0.723894	0.751357	2.94135	0.767934	0.146674	0.0240933	0.351549	0.168571	0.809159	1.08212	0.136377	0.41521	0.582082	0.175269	0.240713	0.335375	0.381587	1.03401	0.90162	2.42301	0.227509	2.99012	0.383001	0.354592	1.86239	0.33529	2.09646	1.3403	0.817911	1.49674	0.186383	0.299953	1.26221	1.19456	1.73044	0.0613876	0.709271	1.50228	1.1692	1.44848	0.123673	2.21253	0.308571	0.840445	1.30343	7.22682	0.892328	1.44446	0.46345	2.15508	0.992637	0.597107	0.933915	0.873287	1.11868	0.147669	0.417369	1.70475	1.43855	0.921912	1.73323	3.00635	1.93391	1.12809	0.819742	0.423343	1.30675	1.25817	4.6389	0.767365	0.39584	1.31007	0.888602	0.799169	0.0726332	0.344794	2.73403	1.95396	1.5969	0.237644	1.75118	4.04032	0.157328	1.19658	3.02946	0.187287	1.97219	2.1305	0.104084	0.247188	0.879254	2.06543	0.549406	0.0123462	0.886614	0.180761	0.676853	2.37755	1.96975	2.15477	0.0493054	0.116728	1.41111	0.717164	0.798048	1.16433	1.09442	2.37456	0.152892	1.56612	1.27086	0.293978	0.466794	2.3745	12.9727	0.570423	1.41236	1.37521	10.1321	0.367191	1.78746	1.71266	1.76252	10.5875	1.09902	0.752689	1.64592	0.218737	0.723357	0.351581	2.34251	1.16886	0.105897	0.318188	14.3567	0.112568	4.89296	0.252331	0.632958	1.56959	0.196328	0.0968218	0.933005	0.0521881	0.162274	0.0351923	0.846984	1.48764	0.256468	0.214982	1.42616	1.73123	1.33158	0.0480776	5.34014	0.17473	1.64412	1.03147	1.733	2.21958	0.88084	0.621488	1.32611	1.36407	0.324877	0.0946531	0.287352	0.359643	9.30469	7.39496	5.46305	0.191683	1.24276	0.110171	2.4262	0.312238	1.25421	1.33409	0.288127	0.203916	0.0477961	1.83978	1.33881	1.7684	0.772928	2.13199	2.95204	1.47295	1.80478	0.248512	2.01238	0.231401	0.598844	1.84022	1.4609	0.129195	8.71428	4.83467	3.42783	0.0667185	1.82067	0.887233	7.58627	0.857627	0.750415	2.61101	1.21655	2.76086	3.00048	1.03844	0.47637	3.99589	0.978012	0.239742	1.08654	0.26203	1.06192	0.169855	0.617765	5.7617	1.38111	0.0241124	0.848556	1.78327	0.0166188	0.27755	2.41154	0.8454	0.0763108	0.33854	1.04594	2.46241	4.8111	0.780806	1.8371	0.115594	3.03692	1.90053	2.31496	0.295253	0.0924415	0.5962	0.6689	0.79222	2.9893	0.893328	3.32646	1.25498	0.0420541	0.530567	3.29794	0.800288	0.329119	0.812416	8.21915	2.35156	2.30343	2.2566	1.64484	4.24265	27.6433	1.02958	2.93205	3.36122	0.0680938	1.82428	0.338734	1.00728	1.06422	0.58826	2.33159	1.68926	0.937976	1.91293	0.843079	0.237044	1.45864	0.110913	2.06629	0.888148	4.72324	2.0221	0.612868	0.560043	1.02579	0.179648	1.45628	0.206068	1.37119	1.52076	0.0692968	1.77406	0.158732	2.0346	7.69408	0.628841	0.600641	18.8256	4.37053	2.41254	1.31047	2.08918	1.08009	2.75227	0.00295174	3.14767	0.324911	0.840049	0.98611	1.20633	0.214904	1.87979	1.07355	0.710536	0.24861	0.255584	2.25358	0.697023	0.42384	0.256086	0.204897	0.207041	0.729729	3.49009	1.20871	0.247509	0.934836	3.2544	3.92992	0.18595	0.0904965	0.0349601	0.0759085	0.0817026	0.0114783	0.0629418	0.0061961	0.0963208	0.132258	0.48361	0.0591017	0.655343	1.26438	0.0836794	0.0507814	0.0887469	0.324465	0.135202	2.05012	0.0634648	0.499735	0.0223387	0.229541	0.862635	0.310958	0.0346544	1.05376	1.64913	0.759678	0.280421	0.368385	0.447702	1.05251	0.191887	0.119624	0.145721	0.0494792	0.164186	2.30193	1.25149	1.69503	0.548873	1.14008	1.06485	0.283862	2.7701	0.03009	0.278017	0.0232332	1.5587	0.960018	0.322775	2.91992	0.0366139	8.58657	0.199108	1.05215	0.752128	0.249221	1.44856	0.0721678	0.206506	6.38222	1.34533	2.08289	0.542238	0.678321	1.30475	0.168118	4.87917	0.463725	1.35518	0.666506	1.2116	1.18273	1.92387	1	0.123799	0.484663	1.51824	1.4173	1.24987	0.585797	0.696538	3.15857	1	1.01406	1.09009	0.620923	1	0.314422	0.674643	0.0420481	0.383396	0.451021	0.11049	1.44919	0.210082	0.147189	4.86192	0.538546	0.0922664	6.5911	0.142002	0.0998274	1	4.79327	1.20957	0.0738988	2.37188	1.38788	0.637434	1.34449	0.360079	0.34276	1.2213	0.785345	4.36498	0.0985544	0.0749717	0.574711	2.48703	2.54706	1.01585	1.4133	1.27088	0.0721371	1.83785	0.0394184	1.09341	0.403147	0.100638	0.460806	0.71654	0.948398	1.60819	0.123579	1.28054	0.617496	0.378573	28.1921	0.984443	0.404654	0.159187	3.12587	2.32476	1.30532	1.61236	1.27485	3.42839	1.57267	1.31404	1.4946	2.01123	1.3944	1.13985	0.0998505	0.256136	1.013	0.722775	1	0.176655	0.127323	0.187066	0.301963	1	0.0538322	0.96965	1.45594	0.762257	3.16323	0.0918362	0.119202	3.70153	0.160629	0.442513	0.341505	1.22988	0.148268	0.713659	2.3721	0.440569	1.32637	0.325494	0.842216	1.36493	4.03109	0.951976	5.07076	0.234619	3.14313	0.304934	0.370916	0.679078	0.913553	0.268625	0.162571	1.57681	0.683493	0.192822	0.331232	0.530104	0.305815	0.582837	1.30413	1.97724	0.0301635	0.896022	2.22205	0.66061	0.98949	1.05012	1.19535	0.855594	0.0194776	0.0498119	1.41568	0.0749009	0.260378	1.79515	0.710035	0.139562	0.0795423	0.250557	3.13148	0.10804	0.103259	1.28226	0.175234	0.402185	0.19218	3.07886	0.0661338	0.160967	0.0722471	2.42066	1.02049	0.0286119	0.320097	0.162133	0.162534	0.127768	0.827872	0.367714	1.03636	0.141625	1.81217	0.0634026	0.0272619	0.121544	0.147064	0.587682	0.432228	0.0516351	0.161761	0.0586587	0.533108	0.18176	0.321607	2.86148	1.29953	0.1728	0.094457	0.0900777	0.556292	1	0.476846	1.10413	2.03911	1.71872	0.0214139	0.172421	0.379225	0.0896483	0.140984	0.0637357	2.87755	1.03028	3.31974	0.917753	1.90888	2.88704	1.75668	2.13742	1.53379	0.412308	0.16016	0.578261	0.582932	0.310324	0.725258	0.489373	0.362718	1.65007	0.886294	1.80633	0.98154	1.05382	0.323807	0.410505	0.130239	0.299429	0.140221	0.382712	0.0390864	0.213214	0.390788	0.436004	0.145979	0.154933	0.376683	0.125434	0.757131	0.19714	0.517296	1.54517	0.214516	0.136143	1.132	0.233328	0.593941	0.70083	0.368203	0.394869	0.841708	0.190342	0.297413	0.220306	2.2924	0.722458	1.20837	1.20185	3.09139	0.0488518	0.320165	0.479361	0.283843	1.58878	0.240373	0.375947	0.214915	0.140693	1.02106	1.52117	1.51575	0.373623	0.271402	0.266988	0.218206	0.659454	0.0508809	0.332131	0.0688144	0.108329	1.26709	1.00052	0.164839	0.422688	3.6802	2.43722	0.624017	0.620142	0.512814	0.714743	0.217859	0.747626	0.141359	0.175512	0.235489	1	0.2049	5.44417	0.00695642	1.41456	2.37601	1.90474	2.05367	1.26	4.34881	5.71671	3.66625	0.692117	0.152283	0.137228	4.33895	1.00076	0.180685	1.06999	1.55624	0.856865	1	1.1714	0.110175	0.328735	0.112091	0.110262	1.66855	3.771	1.14656	1.06868	0.735257	1.17771	0.266705	1.31321	0.619918	0.741594	0.282973	4.13315	0.0238807	0.143852	0.560585	1.72497	0.222522	1.51629	0.709655	0.510401	2.20414	0.639824	0.33912	1.0084	0.334992	0.0557994	0.0385515	0.0450349	0.0569765	0.0616084	0.0499825	0.257343	0.128037	0.359502	0.0577044	0.0597957	0.314541	1.17164	0.317812	0.127368	0.55913	0.141264	1.01535	1.93369	1.66853	2.5255	0.94703	0.748787	0.908824	0.251029	4.59232	0.650806	0.218754	0.0868073	0.139305	1.34832	1	0.120942	0.202999	7.81625	0.109067	0.0453681	0.0399944	0.0194655	1.91732	2.21864	0.132237	0.0840709	0.769406	1	1	0.0517354	0.128094	1.87412	0.724699	1.0952	0.0689827	0.274014	0.677926	0.0182609	6.22767	1.37165	0.144175	0.0542397	0.0123122	1.93347	1.55725	2.08876	1.49245	0.499138	0.161429	0.0876428	1	8.45071	10.0683	2.23118	18.5986	43.7539	3.95765	0.0150641	2.94391	1	3.06725	0.0263679	0.331014	1.19579	0.557367	0.145685	0.656493	0.785569	1.59754	0.423794	0.231434	0.992763	0.1849	0.154541	1.45477	7.24608	1.46024	0.0408923	0.141413	2.91399	2.63427	2.74779	2.09912	0.962934	0.088344	0.285503	0.574164	0.328193	0.402733	0.101433	0.0591727	0.869626	1	3.30646	0.0751897	0.0424292	0.251734	0.192652	0.373916	0.328371	0.184792	0.487921	1.78234	0.522692	0.899541	0.653193	0.394314	0.357908	0.390607	1.92239	1.58183	0.223703	2.56331	3.07809	0.246015	0.324033	1.59272	1.07109	0.664331	0.328892	0.0562528	0.12152	0.0146394	0.2447	5.51836	2.87388	1.38208	2.05242	1.82142	1.39859	0.534606	1.00004	1.7494	0.531392	0.1122	0.167376	0.465488	0.322112	0.173867	0.108024	0.232188	0.0600309	2.61966	0.0110209	2.22298	0.221671	0.161931	0.291651	0.207685	0.0464224	0.167037	0.109994	0.427811	0.0473083	0.051268	0.370626	0.133148	0.102484	0.959113	1.83493	1.50389	0.360771	0.674811	0.257572	0.0956801	0.115333	0.643889	3.05846	0.385845	0.10441	0.0560541	0.128215	0.463449	1.84194	2.39562	3.29911	1.75727	2.42183	2.01945	1.80615	0.0907777	2.76391	1.32162	1.84627	0.213946	1.83853	1.3241	0.152329	0.301906	1.08323	6.43763	0.155002	2.06041	2.8587	1.22382	2.18765	3.18643	0.775154	0.450563	1.34879	0.441685	0.19267	0.689975	0.0617265	0.113906	0.522982	3.44805	3.61726	0.0430851	0.116686	0.212442	0.173409	1.52924	2.42646	0.143807	1.53248	2.04052	2.70989	1.12973	2.63407	1.78486	3.65998	3.58252	0.465338	3.5663	2.79555	0.271595	0.305808	0.0296782	0.798163	0.737619	0.497333	0.171719	1.60158	0.145722	0.492331	0.449658	0.76833	0.291386	0.673753	0.255899	0.294562	2.21698	2.98543	2.90643	1.79123	3.12844	1.91076	0.435732	0.154941	1.14398	0.708481	0.281904	0.0784116	0.263479	0.0176538	0.0726315	1.54699	0.112149	0.851287	0.182449	0.0358586	0.0337022	1.73974	1.47739	1.73768	3.1644	0.100308	0.190711	0.281731	0.108532	0.562481	0.100417	0.870376	0.117299	1.05123	0.477795	0.000886931	0.0204216	0.113087	0.0258664	0.283064	0.328216	1.71771	0.212324	0.308781	0.321313	0.257846	0.769338	0.267626	0.125691	0.43127	0.482965	0.124611	0.164091	0.437388	1.32362	0.648255	0.161485	1.37528	0.105437	0.209408	0.13873	0.117681	1.41217	0.966849	0.978163	0.20908	1.33644	0.320296	1.51392	1.25536	0.412309	0.261888	0.251913	1.78581	1.52372	10.7594	0.819585	0.983867	0.416436	0.100177	1.03566	0.0569979	0.0755625	0.216792	0.445319	2.3038	0.287099	2.23287	0.0270717	0.270626	0.310473	2.45928	0.0521816	0.842493	1.25529	0.513346	1.15448	3.55386	0.690082	0.661364	0.603394	3.63795	1.8482	0.167788	2.34083	1.67409	0.277986	0.294159	1.16249	0.27831	0.523813	0.429339	0.167246	1.32174	1.2031	1.22452	3.85421	0.980786	0.226095	0.431855	1.78341	1.07834	0.0690727	1.45908	1.56534	0.673326	1.13503	0.84807	0.316814	0.061381	2.89119	1.83001	1.17993	1.26167	0.404034	2.17021	1.50344	1.10137	1.23944	0.22217	0.0319142	0.00999905	0.959739	0.243251	0.487335	0.688399	0.18634	0.0634437	0.893156	0.0916821	0.888073	0.221419	0.192121	2.61138	0.935602	0.273368	0.392076	1.40891	0.920906	0.28674	0.20295	3.37535	2.99505	1.17559	0.0514297	0.40306	0.0539481	0.0464442	3.23313	0.141045	0.100778	0.18803	2.35652	3.64095	0.0910994	3.44482	0.413869	1.98387	1.7407	0.382722	0.449755	2.4227	0.297517	2.12443	0.988735	0.789219	0.711447	0.408609	2.79654	0.251263	0.130512	0.43869	1.31469	3.0727	2.23661	4.30138	3.64628	1.76255	0.485757	0.821	1.19662	0.215421	0.397089	1.63552	3.37378	0.56246	0.011136	0.126116	0.223047	0.337538	0.132897	0.0848277	0.19212	1.87261	3.21652	3.85428	2.66611	0.961541	3.42327	2.69636	2.90666	0.324017	0.0821322	0.789712	0.988751	0.751586	0.0119115	0.0198873	0.737928	1.18189	1.06624	1.62225	1.58649	0.0247291	0.464986	0.853676	0.216731	2.32946	1.62675	0.122365	2.90113	2.77049	2.86125	2.78573	2.24463	3.83491	0.0174032	4.58264	1.48367	2.43879	3.7196	0.184899	0.854979	1.71548	0.491971	0.092847	0.0637409	2.20973	2.35665	2.13803	1.02764	1.67015	3.12611	3.07952	3.81923	0.233217	1.87894	3.98706	2.52111	2.32288	2.65145	2.88152	2.98796	2.84517	2.04232	0.527079	3.26818	3.7175	2.86058	0.802289	5.26679	3.82862	0.159907	0.0802581	0.977166	1.76072	1.16832	0.464361	1.64163	0.21542	0.298843	0.686049	0.0270317	0.803919	0.167459	0.422933	0.169846	0.896547	0.0740865	0.789607	0.00798337	0.564835	2.19989	1.90347	4.06375	4.81234	1.2253	5.72146	1.57255	0.0423271	1.79455	1.4677	1.64353	0.762056	1.05519	1.37674	0.75271	0.902961	1	1.67235	0.404525	0.152779	0.274025	0.445805	0.999296	1.32548	0.815972	1	0.0166924	0.179709	0.498264	0.0451343	0.0942754	1.88674	1.47345
SFUN-07044	7.82181	1.0999	1.43329	2.98844	0.80337	0.982366	1.01583	5.30363	1.31332	3.48464	0.599675	2.05362	2.04738	1.05205	3.02635	6.91353	1.4466	1.35462	1.17942	1.37728	3.61777	1.98535	0.0747705	1.9314	4.68789	1.94286	1.73187	1.1469	1.07649	1.77167	0.139152	3.49146	9.25127	0.503682	1.27779	0.549227	1.07143	0.131928	0.284179	1.38422	1.18881	0.61523	6.77834	1.94536	7.6945	0.208314	0.461949	1.84434	0.273281	0.704653	0.246945	1.50684	0.62604	0.734211	1.69293	0.625762	2.63073	1.38277	0.92711	2.91473	0.533428	1.03562	1.56507	1.68961	1.72038	1.03608	0.562796	2.51007	1.70902	0.936739	1.7891	1.61748	0.67193	2.47719	0.982193	1.09905	1.11046	1.15073	4.31483	1.50059	1.16923	1.19945	1.44126	3.16432	1.6462	0.254928	0.831955	1.32915	0.485455	1.92069	0.954181	1.20149	1.80275	0.130936	1.39025	3.57662	5.45325	0.791642	1	1.02616	0.908849	1.45358	1.64862	1.5902	1.52763	1.77674	1.30385	1.48489	2.20642	0.568721	1.84253	1.80073	0.924959	0.373838	1.62282	1.46272	1.50037	0.857011	0.984092	0.69671	1.35522	1.78603	0.417251	1.2072	1.5837	1.25451	2.28776	1.91669	1.35019	1.11304	1.26315	1.54769	1.47866	1.69083	1.14969	0.786054	2.87972	2.01097	0.483493	0.700015	1.14672	1.00408	1.08487	0.675088	0.30703	2.41006	0.242185	0.523284	1.54331	0.831376	3.09843	2.01628	0.163201	1.81234	0.58441	0.506433	1.0731	0.967308	0.934917	0.095205	0.330843	1.0531	1.10235	2.19109	0.772396	1.39607	0.448899	0.63649	1.29333	0.857758	0.189543	2.58928	1.46017	1.2831	1.24866	1.21825	0.653432	0.959987	2.31719	1.00381	5.84437	0.213416	2.05061	2.39523	0.261082	7.09036	1.42637	0.76675	2.6593	1.59267	0.146674	0.741301	2.89085	0.168571	0.508426	1.41005	0.136377	1.33605	1.22565	0.151198	0.046987	1.22037	5.29733	0.472218	0.24015	2.29626	0.227509	1.20093	0.280065	0.147975	1	0.763729	2.36655	1.58717	1.45163	1.19366	0.186383	1.00777	1.25296	0.739499	1.87682	4.3403	0.774827	0.660725	2.02229	0.527848	0.123673	6.80084	0.178574	1.02952	0.148641	0.689762	1.25864	0.539972	0.380436	0.754417	1.12752	0.190297	0.619991	1.09885	1.2194	0.147669	1.40524	1.77248	0.922469	0.896925	0.41945	1.78438	4.09974	2.47961	4.54178	0.663206	1.55754	3.60767	3.90014	1.44912	0.288071	1.37316	1.69665	0.761394	0.0726332	0.295632	2.97131	1.25352	0.880355	1.57101	4.9343	8.59031	0.157328	1.08078	1.28428	0.187287	1.42861	0.215508	0.104084	0.247188	1.00278	3.11085	0.538506	0.209659	0.81313	0.449729	1.65609	2.02305	2.65762	2.80531	0.174726	0.116728	1.05815	0.717164	0.739723	0.891995	1.06494	2.06267	0.152892	0.373141	4.19781	1.39516	1.3351	1.08816	13.1451	2.67427	0.555114	2.52072	9.52282	0.983046	1.5781	1.0974	1.74237	6.50111	1.07029	0.874294	0.533317	0.218737	1.31157	0.78102	2.45582	1.0568	0.105897	0.565086	14.3614	0.112568	0.524383	15.4864	0.47753	7.48461	0.196328	1.46348	1.01388	0.389724	0.162274	0.551683	0.813333	1.39405	0.256468	0.376197	3.26347	1.59536	1.18747	0.907732	5.38484	0.17473	1.41794	1.33062	3.04813	0.926506	1.43498	0.316844	1.97329	0.772314	0.676051	0.0946531	0.287352	0.359643	12.308	1.5279	0.14303	0.191683	0.569682	0.110171	1.87677	0.312238	0.636818	0.901262	0.323654	0.203916	0.0477961	1.32205	0.813423	1.21491	0.795264	2.93479	3.144	7.53548	3.38392	0.902766	1.66231	0.231401	2.75091	5.76139	1.54444	0.263612	10.6997	4.40146	5.10414	0.45821	1.53331	0.749526	2.40699	1.2205	0.750415	2.56672	0.224951	3.64301	2.94268	1.37703	0.58833	2.60915	25.5445	0.798697	1.14193	0.26203	2.53025	2.22583	0.488986	3.0173	0.99146	0.157815	1.83441	1.84809	0.0968169	0.27755	1.84053	0.414155	0.130121	0.33854	0.593818	1.54563	2.67309	79.1587	0.629793	0.115594	0.35952	1.61687	1.18101	0.295253	0.515621	1.46365	1.17624	2.03224	1.83326	1.0552	2.33424	1.4927	0.0420541	1.53852	1.00991	1.18302	0.329119	0.740233	0.941858	2.07374	2.80577	2.94751	3.26874	1.52791	1.2665	1.08337	0.960225	2.22835	0.0680938	1.53903	0.364443	0.843181	0.466844	0.970827	2.31364	0.817136	0.896453	1.99419	0.568078	0.38496	0.937676	9.55776	0.75686	0.825733	2.2705	3.43324	5.16646	2.30188	0.975541	0.179648	0.691871	9.07434	2.73894	1.44234	0.113861	0.991214	0.158732	1.69289	5.04053	2.28211	0.600641	30.0808	3.57138	0.892429	0.407962	3.2915	2.07224	2.96791	0.00295174	2.10738	0.324439	1.99886	1.19234	2.39621	0.214904	0.0562509	0.801698	1.00146	0.480423	1.63994	2.29403	2.3727	1.19851	0.256086	0.0940464	0.207041	0.987768	1.08155	1.96962	0.247509	1.3819	1.08522	0.505103	0.18595	0.0904965	0.384953	0.194849	0.159564	0.0114783	0.418624	0.0266298	0.0963208	0.132258	0.132915	0.336462	0.294766	0.339405	0.0836794	0.0507814	0.114945	0.324465	0.135202	0.521822	0.0634648	0.261247	0.0223387	0.130954	1.20172	0.515388	0.346479	0.851124	1.39845	0.868834	0.280421	0.368385	5.64596	1.50203	0.191887	0.119624	0.145721	0.0494792	0.314292	2.24826	0.669517	0.145019	0.548873	0.862504	1.53003	0.399789	7.7468	0.03009	0.278017	0.0232332	1.14059	1.02713	0.322775	0.408171	0.0366139	7.22158	0.713548	0.868018	1.19635	0.278934	4.33667	0.204425	0.206506	6.58602	1.34663	0.851366	1.60657	0.472522	0.444676	0.395535	0.94036	0.759576	0.664227	0.251411	1.41978	0.70267	1.31787	1	0.123799	0.484663	0.815567	0.396516	0.671764	0.585797	1.00892	0.128022	1	37.2967	1.88654	1.72169	1	0.314422	0.674643	0.0420481	0.383396	1.59366	0.11049	0.590271	0.730997	0.147189	2.58876	2.08609	0.682903	9.52097	0.519264	0.0998274	1	1.20362	0.292813	0.0738988	10.3674	5.9429	0.637434	1.92065	0.865097	0.34276	2.29692	1.53524	14.9737	0.0985544	0.0939085	1.89935	2.9577	2.95175	3.01291	2.27312	2.2368	2.13117	3.08446	0.0394184	0.649407	0.403147	0.100638	0.685971	0.7149	1.31919	1.33039	0.123579	2.86526	0.0775859	0.378573	0.0565375	0.388071	0.404654	0.159187	8.02382	3.51815	3.09754	3.50027	3.92494	0.0479922	2.33831	2.55901	2.33996	2.23697	1.66238	0.9239	0.0998505	0.256136	0.994732	1.00406	1	6.90778	0.503845	0.874475	0.301963	1	0.0538322	0.96965	3.557	1.76906	0.0997732	0.925794	0.119202	5.02775	0.584189	0.442513	0.870895	0.400157	0.148268	0.713659	2.28074	2.50862	0.699398	1.44754	0.731233	1.40818	1.83372	0.857534	7.9796	0.234619	2.45608	0.304934	0.585867	0.540389	0.787439	0.103539	0.162571	1.39267	1.47739	0.192822	0.331232	1.51063	0.305815	0.72676	0.932372	5.00451	0.154775	0.614884	0.270001	13.4069	1.53037	3.03547	0.356971	1.19455	0.0194776	0.358347	1.47796	0.719419	2.23183	2.68418	1	0.139562	0.0795423	0.250557	3.95841	0.10804	0.380784	2.01502	0.175234	0.402185	0.19218	0.293062	0.0661338	0.160967	0.0722471	1.5261	0.703947	0.0286119	0.320097	0.162133	0.162534	0.127768	1.27043	0.367714	1.40908	1	1.3314	0.0634026	0.0272619	0.557583	0.147064	0.587682	0.432228	0.0516351	0.161761	0.0586587	0.533108	0.681389	0.321607	1.27679	0.232299	1.95677	0.094457	0.0900777	0.556292	1	0.785952	1.2526	1.12541	0.682973	0.153103	9.52871	0.379225	0.0896483	1.885	0.19103	1.58623	1.14327	3.54988	0.0109577	1.29774	4.12806	4.75538	2.28831	1.20623	0.911397	0.16016	0.578261	1.78426	0.931344	1.05539	0.245289	0.522294	1.8104	1.1062	1.91422	0.681233	1.12969	0.323807	0.410505	0.130239	0.299429	1.87266	0.545	1.95573	0.213214	1.5744	0.191032	0.389038	0.154933	0.376683	0.125434	0.757131	0.912107	1.80271	1.69483	0.214516	0.289214	2.29836	0.233328	0.517816	0.101698	1.54944	1.11225	2.06922	1.48884	0.297413	0.220306	2.21061	0.807941	1.50099	1.48813	2.89192	0.0488518	0.320165	0.479361	0.283843	1.57779	0.240373	0.375947	0.333358	0.704105	7.62411	10.0133	0.299708	0.674516	22.2077	15.7633	0.7196	2.92442	14.9809	0.332131	2.04677	3.45951	4.18525	0.0118158	0.164839	0.422688	1.12298	1.31124	1.33708	1.38728	1.12533	0.304602	0.384969	0.543095	0.402654	0.733449	0.235489	1	0.2049	4.26535	0.00695642	0.304012	0.865265	1.08736	0.137019	0.630281	2.12344	2.20679	1.18403	0.618421	0.467313	0.619776	2.07122	0.36417	0.0171195	2.09279	1.33022	1.47565	1	3.34714	0.110175	0.47122	0.112091	0.110262	1.16385	1.03815	0.574797	1.96823	2.1273	1.01823	0.883801	0.882642	1.03243	2.05769	0.282973	0.470594	0.0238807	5.36236	1.52787	2.56893	0.222522	1.67426	0.613733	0.617663	2.98958	1.2865	0.971175	0.833541	12.9034	0.0557994	0.0385515	0.959437	0.0569765	0.0616084	0.0499825	0.257343	0.128037	0.359502	0.0577044	0.0597957	0.314541	0.754762	0.317812	0.127368	0.55913	0.141264	0.493932	1.99333	1.5204	2.20787	0.422078	0.61084	1.41392	0.251029	6.39453	0.650806	0.218754	0.0868073	1.11513	16.0502	1	0.484258	0.202999	6.80146	0.109067	0.0453681	0.0399944	0.0194655	1.74028	1.44769	1.24285	0.0840709	0.769406	1	1	0.0517354	0.128094	0.217216	1.19626	1.48903	0.0689827	0.274014	0.208507	0.0182609	0.0494832	1.63601	0.144175	0.0542397	0.0491091	1.32555	7.40784	1.41432	0.862948	0.499138	0.161429	0.0876428	1.67929	0.0623903	0.0779726	0.0261703	0.054686	0.0257589	0.0459943	0.293325	1.52578	0.190746	2.9546	0.598193	0.331014	0.0757883	2.33467	0.145685	0.882927	0.602108	1.11863	0.43464	0.231434	0.997567	0.493908	0.154541	1.34633	16.2501	0.88668	0.247098	1.34216	2.40859	2.49963	2.90258	0.957011	0.972693	2.67927	0.285503	0.938866	0.949801	0.402733	0.101433	0.0591727	0.566626	1	3.37131	2.52782	0.0424292	0.251734	0.192652	0.32134	0.671638	0.184792	0.261849	2.38149	0.522692	0.294188	0.209799	0.338817	0.357908	0.599852	0.793081	1.70857	0.223703	4.49882	1.22604	0.246015	0.324033	2.37198	1	0.649882	0.328892	0.782588	0.665209	0.101485	0.2447	4.68765	2.38837	2.45531	1.80143	1.32694	0.798851	0.372227	2.89687	0.696485	0.14002	0.1122	0.167376	0.465488	0.322112	0.173867	0.108024	0.232188	0.487854	3.81591	0.252257	0.888181	0.221671	0.161931	0.291651	0.207685	0.161567	0.167037	0.109994	0.427811	0.0473083	0.051268	0.185639	0.133148	0.102484	0.959113	1.15434	2.14741	0.360771	0.368653	0.257572	0.0956801	0.115333	0.128341	2.16044	1.04345	0.10441	0.804417	0.128215	0.179799	0.367158	3.20328	3.21514	1.99741	2.55653	2.42248	1.84283	1.39975	1.5856	1.66388	2.01624	0.213946	0.755399	0.585593	0.152329	0.301906	0.800731	4.15296	0.155002	2.27485	2.65432	2.39848	1.47333	2.64984	1.04212	0.526127	0.305426	0.293639	0.19267	0.689975	1.01938	0.0672396	0.522982	2.78661	5.09934	0.0430851	0.116686	0.212442	0.173409	1.1291	0.128543	0.143807	0.931463	3.74583	1.93987	1.40034	3.05446	2.14982	3.27124	2.82609	0.200769	3.54806	2.6753	0.271595	0.305808	0.144503	0.348715	1.01434	1.85883	0.171719	1.57234	0.43991	0.665774	1.77874	1.69448	0.291386	0.673753	0.255899	0.877351	2.32757	3.12572	2.69477	2.13773	2.16136	0.114894	1.13593	0.154941	1.60495	0.14092	0.281904	0.0339197	0.263479	0.0176538	0.0784219	0.255364	1.25064	0.870956	0.182449	0.0358586	0.0337022	1.81206	1.35277	2.86167	2.85391	0.100308	2.09099	0.281731	0.455019	0.795876	1.12598	3.37503	0.0721495	0.0154766	0.477795	0.0378837	0.0204216	1.59503	1.31398	0.283064	0.328216	3.26971	0.212324	0.308781	0.321313	0.257846	1.48824	0.267626	0.637594	0.652531	0.660904	0.124611	0.164091	0.437388	1.07096	0.773973	0.161485	1.27757	0.105437	0.209408	0.13873	0.117681	1.07263	0.327441	0.902699	0.20908	1.38071	0.320296	1.00081	0.950389	0.412309	0.0823178	1.14407	1.5067	0.0429521	4.75034	1.67062	0.657396	0.416436	0.100177	2.08276	0.96994	0.0755625	0.492534	0.308057	1.75958	0.246218	2.45976	0.0270717	0.270626	0.310473	0.123593	0.627868	1.01449	0.993245	1.23611	0.54842	1.50852	0.467483	0.60857	0.373865	0.0956861	2.98821	0.167788	0.715222	0.990282	0.277986	0.250028	0.912038	0.27831	0.335087	0.429339	0.167246	3.05893	1.02196	1.73667	2.21431	0.624476	0.226095	1.17552	0.0559314	0.927643	0.0690727	1.09678	6.16148	3.69624	7.52621	0.140961	0.316814	0.218873	1.68746	1.40983	3.63872	1.90185	0.404034	1.0443	1.31002	0.10813	1.67244	0.22217	0.0319142	0.0149639	0.0895668	0.243251	0.0686044	1	0.18634	0.156548	0.9229	0.0916821	3.69614	0.221419	0.192121	1.92007	0.0493585	1.69865	0.39426	10.7508	2.00343	0.28674	0.20295	1.52436	1.57641	0.555915	0.0514297	0.610241	0.193102	0.138628	2.27252	0.141045	0.100778	0.18803	1.6963	1.02609	0.0910994	10.5119	0.413869	0.577172	1.07887	0.382722	0.382509	2.26034	0.297517	0.602256	0.348665	1.66466	0.0986941	0.887777	2.57602	0.251263	1.2449	0.11995	0.880429	2.54041	0.0703195	0.761019	1.2622	0.418226	1.73589	0.433034	2.43144	0.215421	6.45777	3.07096	0.0254151	0.586237	0.0330722	0.225111	0.315927	0.337538	0.186616	0.0848277	0.19212	2.00415	3.78935	3.29028	3.97038	0.877877	3.19117	2.17377	2.88662	1.69239	0.0821322	0.18584	0.536137	0.166364	0.0119115	0.0198873	2.13083	0.996371	1.04474	1.22962	0.765255	0.0247291	0.0771476	0.936987	0.473481	1.95389	1.68537	0.11239	2.71605	2.26538	2.10193	3.12182	1.8043	2.92105	0.117638	0.132503	2.64196	3.15066	2.78686	0.451254	0.703014	0.738463	0.789266	0.263886	0.145059	2.27611	2.98258	2.79748	2.55877	1.88695	3.08463	3.00247	0.2802	0.233217	2.1137	2.54933	3.00955	3.60416	2.76846	2.53702	3.03068	2.43889	1.941	0.821047	2.99094	3.25341	2.86248	0.303123	4.25957	3.04406	0.159907	0.0802581	1.07553	1.00173	0.384456	0.725752	2.37059	0.21542	0.701503	0.837526	0.327185	3.14753	0.167459	0.605761	0.776467	0.402779	0.0740865	0.735126	0.00798337	0.195097	1.93353	1.14494	4.09544	3.89819	1.36328	0.403732	0.667338	0.0423271	1.8559	0.281544	2.4486	1.52403	0.599343	2.48491	0.565174	1.025	0.777401	1	0.404525	0.152779	0.274025	0.245494	0.452316	0.0739254	1.38908	1	0.368791	0.179709	0.849037	0.0451343	0.0942754	2.10856	1.18583
SFUN-07045	3.05634	0.578598	0.107312	0.450157	0.982071	2.95068	2.32053	1.76518	0.6174	1.57698	0.925733	1.33379	4.23823	1.93361	3.46542	1.26304	4.43369	1.29254	0.630107	1.58842	3.29871	0.636907	1.75229	0.982082	1.59076	0.277684	4.59711	0.883431	0.291018	0.78294	0.221886	0.20242	1.59419	0.183853	1.51666	0.279239	0.891777	0.131928	0.69286	0.555663	0.795212	0.762782	0.134842	1.31233	1.46471	0.598212	0.461949	1.43926	0.273281	1.68083	0.278016	0.373643	0.404113	0.67986	0.735583	2.71326	0.865862	0.838968	2.8115	1.53219	0.73815	1.54161	0.320253	1.35227	1.92195	0.565717	0.706406	0.979901	0.479017	0.170755	0.191897	0.458343	0.327129	0.789101	1.56135	0.545276	1.88528	1.31884	0.199889	0.672681	1.082	2.14666	1.31097	0.57661	0.479642	2.25019	0.142198	0.937234	0.485455	0.755641	1.30597	1.17604	1.38144	0.545671	0.79286	4.2216	2.31166	0.592557	1	1.11875	0.638952	1.48386	0.97535	0.466729	0.927321	0.705879	0.577818	1.96935	0.566928	1.93524	0.812831	0.643	0.70985	1.64389	0.776963	0.776813	0.467076	2.67262	1.15497	2.93439	1.46489	0.743871	1.51632	1.00529	1.3238	1.23012	1.5271	1.40792	0.453666	0.718047	0.50388	0.944748	1.39781	0.688577	1.17245	0.138988	1.49267	0.322687	1.6507	1.59013	0.578979	0.338726	0.477511	0.080448	1.0434	1.14876	0.410049	0.516072	0.751241	1.24644	0.653934	1.00248	0.919674	1.84651	1.35701	0.40059	0.233279	0.713551	0.304776	0.095205	0.65637	0.544037	0.2385	0.657282	0.150373	1.20514	0.644796	0.263418	1.87428	0.375981	0.189543	0.128665	0.144871	0.815602	0.149505	2.4635	0.823037	0.847691	0.959524	0.602864	0.647411	0.219408	0.467098	0.14223	0.923193	11.6791	1.00681	1.03829	0.743138	0.799062	0.146674	0.807243	0.10473	0.168571	1.68389	0.578676	0.136377	1.09134	1.4068	2.12634	1.41127	2.97556	1.43058	1.68944	1	1.89627	0.227509	1.19572	2.76022	6.85009	1.33608	1.27016	1.94579	1.6719	1.71644	0.404382	0.186383	2.73796	1.00446	0.334507	0.867877	12.2029	1.83983	1.03616	0.630072	0.95941	1.54001	0.94751	3.04847	1.74354	0.438145	0.318286	3.56135	1.64019	0.945582	1.75995	0.568784	1.16861	1.59749	0.592931	0.732181	0.835361	2.27579	0.922646	1.62597	0.941415	1.16519	0.345555	0.495317	2.99047	1.16859	1.65228	2.10124	3.10391	2.76335	1.21167	2.08604	1.1489	1.48424	1.82715	0.0726332	0.568999	0.942004	0.470548	0.223958	0.287089	1.94519	0.839897	0.22822	1.74241	0.130002	0.187287	1.19645	0.750391	0.104084	0.509945	1.11014	1.10999	0.844521	1.43941	1.88203	0.539852	1.19549	0.111733	0.361554	0.557889	0.0493054	0.633358	4.36932	0.717164	1.22736	0.67559	1.91689	0.892146	2.42085	1.27794	2.18308	0.0835838	0.405038	0.803992	1.67271	1.78369	0.136774	0.166658	0.932152	1.98364	0.569864	1.32574	0.632798	4.81427	0.774221	0.815145	0.804219	0.218737	2.17734	2.71026	0.578162	0.545657	2.68163	0.389373	10.2596	0.112568	0.0719868	0.759008	0.123988	0.466527	0.670656	0.29482	0.203513	0.568835	2.44912	0.902825	0.827603	2.11221	0.256468	1.27187	0.272497	1.10241	0.558009	0.0480776	0.950333	0.17473	0.792469	1.0616	0.837032	1.03216	1.00243	2.19208	2.32464	0.660355	0.324877	1.68379	1.90342	0.359643	0.246643	0.443783	1.96619	0.420366	1.9128	0.110171	0.760687	0.312238	2.07932	99.5946	13.868	3.93922	0.0477961	0.748909	0.890297	0.667568	0.539288	0.766045	0.609798	2.2519	0.546413	5.83573	0.411645	0.231401	10.625	4.57438	0.33341	0.129195	1.17644	0.368035	0.512239	0.504693	0.764144	0.140028	0.992436	1.96421	0.750415	0.826737	0.729061	0.5241	0.714452	2.10326	1.67796	0.572979	20.7876	2.2559	0.229341	0.26203	4.97536	4.63123	0.418793	1.29335	2.86277	1.14122	3.73446	1.84712	2.70349	1.00911	0.738968	0.391031	0.0763108	0.33854	0.555043	0.175898	0.146062	29.1704	0.223712	0.115594	0.35952	0.915781	0.475528	0.295253	5.2352	1.72866	0.141056	0.848419	0.288015	0.667592	1.02395	1.22967	0.0420541	0.572573	1.34415	0.551564	0.360599	1.27841	0.469964	1.14167	0.965239	1.2432	3.37879	0.458757	1.24426	2.49364	0.845011	0.452162	0.186868	0.423171	0.338734	1.00306	0.727444	0.839402	1.34303	0.216006	0.872623	0.534355	0.700397	10.3787	0.583279	1.18939	0.126052	1.66338	0.536541	2.09996	10.4108	5.0041	0.837681	0.919502	0.679326	9.21297	1.00551	0.838554	0.0692968	1.24127	0.158732	0.842456	0.0118987	0.620239	0.600641	0.0671212	0.61908	0.673905	0.252459	0.969669	2.63629	0.575337	0.00295174	0.563135	0.923339	2.98459	4.81087	0.857435	16.8456	2.33315	1.72771	0.779466	9.69949	0.110161	0.445556	1.8694	1.16739	0.256086	2.78179	0.207041	0.159394	0.308456	1.29642	0.247509	0.378779	3.35809	1.86501	0.591611	0.285546	0.394585	5.31233	4.36618	0.721943	1.10822	0.599464	0.0963208	0.624222	0.132915	0.468405	0.080509	0.212829	0.0836794	0.928324	0.377679	0.324465	0.283833	0.127273	0.0634648	0.161403	0.326531	0.130954	0.971115	0.310958	0.509473	1.15119	0.926997	1.01054	0.280421	0.368385	0.0591257	0.814294	0.530271	2.01067	0.510878	0.0494792	1.12397	0.481149	0.854939	11.1896	0.548873	1.10422	2.21112	53.3019	1.08537	1.61442	0.278017	0.0232332	0.792498	1.02843	0.792493	0.19316	0.0366139	0.301836	2.37832	0.701883	0.482061	8.82892	3.02398	1.10172	0.206506	0.591083	0.625111	0.769896	1.74445	0.546806	0.457999	0.168118	1.64839	0.364417	4.01464	0.251411	1.07973	2.3451	0.6016	1	0.123799	0.484663	0.339484	1.59744	0.124052	1.3934	0.417868	33.4129	1	0.196016	0.499988	0.54531	1	0.314422	0.674643	0.0420481	0.383396	1.35426	3.72433	0.590271	0.210082	0.147189	2.55622	0.476244	0.130589	0.399716	0.142002	0.0998274	1	0.312874	0.292813	0.0738988	23.7944	15.3375	0.637434	0.640406	0.312933	0.34276	0.334167	0.317297	11.1664	0.0985544	1.66437	0.380081	0.662419	0.745397	1.42229	1.11152	0.756089	1.18371	0.851951	0.0394184	0.807681	0.403147	0.100638	0.468398	1.6075	0.956083	1.10595	0.123579	0.726595	6.69767	0.378573	0.0565375	0.966419	0.404654	1.06655	1.09147	0.65676	1.22848	0.8317	1.56718	0.0479922	1.03582	1.04131	0.666093	1.2714	0.682816	0.928339	0.0998505	0.256136	1.39315	1.97181	1	0.885112	0.29261	0.187066	0.301963	1	0.0538322	0.96965	1.13839	1.19715	0.0997732	1.55773	0.119202	0.801094	1.60005	0.442513	0.911902	0.233675	0.148268	0.713659	0.337898	5.49577	0.608476	2.5648	0.715157	0.755768	0.714475	1.28082	0.05326	0.342833	1.03414	0.304934	0.0862876	1.9267	1.0067	3.09333	0.880021	0.914242	1.31452	0.192822	0.331232	0.766858	0.305815	1.32547	0.912685	0.284625	1.82437	1.06576	1.15402	6.59633	0.919773	1.07578	0.910141	0.645504	0.0194776	0.0498119	0.905006	1.05048	1.11692	0.0193072	0.306787	0.139562	0.219147	0.250557	0.64094	0.10804	0.103259	0.850737	0.175234	0.402185	0.19218	0.293062	0.0661338	0.160967	0.640183	0.806132	1.36842	2.23329	0.320097	0.162133	0.162534	0.127768	0.880638	0.367714	0.150185	4.99425	0.239929	0.0634026	0.0272619	0.121544	0.147064	0.587682	0.432228	0.0516351	0.214191	0.0586587	0.533108	0.410816	0.321607	0.852724	0.232299	0.1728	0.094457	0.530679	0.556292	1	0.971494	1.21451	0.870378	3.38616	1.19193	0.00764276	0.379225	1	8.89971	0.987531	0.305807	1.11576	0.647218	0.0109577	0.806878	1.2418	0.0775164	0.343956	1.58135	0.834381	0.16016	0.578261	10.9198	10.2096	0.733339	0.245289	0.362718	0.898635	0.629681	0.723972	0.203373	0.534095	0.323807	0.410505	0.130239	0.299429	0.940198	0.0134966	0.015949	0.213214	0.452621	1.74077	0.145979	0.154933	0.478427	0.125434	0.757131	23.4586	14.8291	4.31864	0.524841	0.476139	0.215636	1.41542	0.759751	0.101698	4.0431	6.04663	5.47908	8.24421	1.06029	0.220306	0.136124	0.67021	0.595638	0.682706	0.296285	0.0488518	0.320165	0.479361	0.283843	1.08703	0.240373	0.375947	0.525445	1.10812	2.01636	1.36937	5.96843	0.373623	160.018	126.92	1.37967	4.79623	23.8424	0.332131	10.0931	6.66224	26.0524	41.6124	0.164839	0.422688	0.48467	0.279392	0.579074	0.715982	6.29532	0.368638	2.13411	1.34976	0.477412	2.90083	0.235489	1	0.2049	3.04303	0.250075	0.224541	0.3976	0.343642	0.626279	0.863725	0.661978	0.787604	0.663539	1.57616	1.74544	0.137228	0.989682	0.310957	2.81618	1.22052	1.14763	1.52687	1	2.63488	0.110175	1.34026	0.112091	0.624876	0.474963	0.418757	1.4028	1.22042	1.93623	18.956	0.266705	2.30096	0.7096	0.107481	0.282973	0.382838	0.0238807	3.75247	0.817239	1.97902	0.222522	5.68975	0.187099	1.42224	8.39212	3.85348	1.43471	3.10282	0.151972	0.653146	0.0385515	1.73211	0.0569765	0.22595	0.174718	0.257343	0.128037	0.359502	1	0.471625	0.314541	0.509273	0.317812	1.41558	0.55913	0.141264	1.07292	0.18175	0.374723	0.280568	0.422078	0.330021	0.345643	0.251029	1.07548	0.650806	0.473586	0.0868073	3.38048	0.998845	1	0.120942	0.976286	0.489363	0.109067	0.0903978	1.33317	0.736238	0.275208	0.282155	0.132237	0.552239	0.769406	1	1	0.0517354	1.02674	0.518306	0.997952	0.6237	0.0689827	21.5905	0.342565	30.5199	0.0494832	0.265262	0.599574	0.195001	0.489092	0.49067	0.877339	1.64908	0.822262	0.499138	0.161429	0.0876428	0.891186	0.0623903	0.0779726	0.387669	0.0584329	0.082839	0.429318	0.816356	1.7764	1.19362	0.437656	1.78643	0.331014	0.0757883	2.4489	0.145685	0.747835	1.12112	0.147131	0.873404	0.781261	43.3037	2.04505	0.154541	2.96813	0.911949	0.888247	0.404441	1.99038	0.603833	0.49759	0.618372	1.73302	1.73008	20.6554	0.966842	0.48309	1.16574	0.402733	0.101433	0.0591727	0.461346	1	0.884995	4.05507	0.0424292	0.251734	0.192652	1.07213	0.612914	0.184792	1.5849	0.696343	0.522692	0.870354	0.90236	0.338817	0.736756	1.11272	0.777604	0.150273	0.74506	0.578508	0.261834	0.246015	0.793609	0.699048	1.01768	1.5736	0.328892	0.0562528	1.0302	0.952841	0.2447	1.72656	0.28961	0.913331	2.93765	1.10949	1.19312	0.351589	1.3466	1.73121	2.03487	0.1122	0.167376	0.465488	0.322112	0.173867	0.108024	0.232188	1.31192	0.462557	0.801544	0.484926	0.221671	0.161931	0.291651	0.207685	0.424296	0.167037	0.109994	0.427811	4.06714	0.051268	0.904079	0.133148	0.102484	0.959113	2.4689	14.2043	0.360771	0.581773	0.257572	0.0956801	0.115333	2.08471	0.775396	1.1556	0.10441	8.57417	0.128215	6.34696	2.15745	0.425738	0.526787	0.848165	0.655586	0.591392	0.295993	2.37073	0.202683	1.2412	14.0111	0.213946	0.214734	0.906126	0.152329	0.301906	0.971017	0.278174	0.155002	0.468976	0.336613	0.324319	0.733832	0.345753	0.874746	3.16567	0.877154	1.37498	0.19267	0.689975	32.3845	0.0672396	0.522982	1.55719	0.696748	0.0430851	0.116686	0.212442	0.173409	0.498454	0.128543	0.644657	0.606642	0.367451	0.626797	1.00273	0.37247	0.608061	0.492498	0.1781	4.41767	0.545794	0.430645	0.271595	0.334324	7.48808	0.823738	0.624165	2.38297	0.171719	0.405019	1.04976	1.07446	2.39972	0.746864	0.291386	0.673753	0.255899	0.294562	1.13233	0.541037	0.629311	0.452172	0.657533	0.453396	2.2499	0.322036	1	2.02117	0.281904	0.588966	0.263479	0.898428	0.0726315	0.484388	0.94271	0.976514	0.182449	0.0358586	0.0337022	0.763663	0.144221	0.45617	0.115239	0.174193	2.40003	0.281731	1.91508	1.85477	0.426699	1.62603	0.0721495	3.8412	0.477795	0.51859	0.0204216	0.270927	3.39881	0.283064	0.328216	3.44772	0.212324	0.308781	0.321313	0.257846	7.0798	0.267626	2.31068	6.74314	4.61874	0.124611	0.164091	0.437388	0.580271	0.788626	0.161485	1.16231	0.105437	0.209408	0.13873	0.287435	19.7473	6.83946	0.909141	14.9784	1.01014	0.320296	0.689823	2.11276	0.412309	0.235521	15.2944	0.572137	2.12278	3.79776	0.422526	3.39415	0.416436	0.100177	1.12883	0.160388	0.0755625	0.917326	2.02223	7.69814	22.7285	0.823032	0.0270717	0.398934	3.2379	0.299589	1.16035	1.9002	2.14567	0.599087	0.616349	0.752622	1.16705	1.29349	0.0570375	0.250647	0.662356	0.355224	1.45615	1.59002	0.292924	1.65126	0.954674	0.27831	0.520394	0.429339	0.167246	2.1799	0.558064	0.202186	0.478726	0.686487	0.226095	2.55271	2.1362	2.22695	0.0690727	1.26801	0.170182	0.847533	49.863	0.918165	0.316814	1.10363	0.37477	0.755955	0.390966	0.649424	0.404034	1.08703	2.83526	0.815905	0.693658	0.22217	0.87531	0.710048	0.669082	0.243251	0.420463	0.953318	0.18634	0.0634437	0.3244	0.539648	0.667468	0.221419	0.351818	0.438851	0.696429	0.273368	0.0291319	1.43682	0.923834	0.28674	0.696457	3.4514	0.681338	1.06504	0.0514297	0.730932	3.48752	1.89874	0.665325	0.449846	1.02855	0.663987	0.458399	0.391827	1	0.776911	0.512105	3.77224	0.757652	0.382722	0.158819	1.25246	3.13097	0.526383	1.13668	0.606376	1.77764	0.408609	0.586646	0.251263	1.4336	0.11995	1.66617	0.638401	0.0703195	0.467758	0.339908	0.591807	0.296591	0.162406	3.81007	0.215421	13.665	0.10519	3.79343	0.395545	1.54548	1.32818	0.223047	0.337538	0.674138	0.120715	0.19212	0.726212	0.50042	0.25295	0.728513	0.991289	0.515837	0.592212	0.48527	9.44553	5.71349	3.0342	2.01871	3.12106	0.0119115	0.0198873	0.771626	1.09831	1.00458	1.30805	1.47495	0.0247291	0.0771476	0.95194	0.772741	0.466617	0.421997	1.28239	0.666267	0.556272	0.668602	0.626322	0.202012	0.276718	1.91667	0.254978	0.257214	0.826236	0.339336	0.941625	1.44154	0.766975	0.491971	4.74166	3.68651	0.762575	0.63707	0.700772	0.271602	1.06187	0.721356	0.635608	0.2802	0.422192	0.515621	0.615723	0.839088	0.710757	0.764097	0.500128	0.783948	0.494157	1.02305	0.547112	0.0622424	0.456471	0.748944	1.90738	0.383462	0.707937	0.159907	1.34787	0.158779	1.00661	2.14586	1.2846	0.489223	0.21542	4.51327	3.17426	0.877828	6.28078	1.44647	1.1034	1.27547	2.01003	1.30107	1.3588	0.125918	0.946025	0.47066	0.473201	2.45813	0.367562	1.18028	1.78525	0.225078	0.0423271	0.194542	1.15592	0.884112	1.3391	0.386284	0.707148	1.71989	0.546495	0.939146	3.03054	0.404525	0.152779	0.274025	0.245494	0.121976	1.27289	3.72193	1	1.96614	0.179709	0.412973	0.0451343	0.0942754	0.644684	0.171693
SFUN-07046	1.43058	1.09385	0.433549	1.42904	1.97584	1.88059	0.0640433	1.45315	0.115116	0.670716	1.92358	0.286515	6.63672	0.133801	1.88073	0.031998	2.13473	1.49494	0.673488	2.16673	0.669346	4.6108	0.988259	0.839301	0.694176	0.23522	17.8024	0.622059	0.268686	2.51406	0.139152	0.861144	0.392733	0.183853	1.27303	0.899283	1.14453	0.131928	0.742038	0.869373	0.960852	0.913383	0.473909	1.013	0.256162	1.128	0.461949	4.95329	1.09401	0.197681	2.22559	0.371364	0.307426	0.242884	0.917164	1.58557	1.82477	0.712947	0.394623	0.467311	0.495178	0.40352	0.371083	1.7895	0.746739	0.44356	0.452823	1.33792	0.982681	0.649663	1.99201	0.328675	0.367702	0.883868	1.06647	0.69616	1.15112	2.29097	1.428	0.739045	5.05755	1.44564	1.05908	1.81213	0.333293	5.16297	0.142198	0.323081	0.485455	0.96764	0.798437	1.70917	1.00209	0.472002	0.521304	0.742944	0.56437	1.38602	1	0.532693	0.477774	2.77299	2.04291	0.625322	0.36476	0.473335	0.401666	2.64612	1.14423	0.438787	1.0389	3.40526	2.56901	1.42694	0.184906	0.752937	0.512551	1.30051	1.4759	1.24598	1.14463	0.611064	2.81726	0.873192	2.14529	0.477269	1.29904	2.55419	0.302686	1.30917	0.519271	3.05204	3.43248	3.95187	0.165121	0.92214	1.00248	1.00805	1.51056	0.984203	0.595753	0.727932	0.904145	0.080448	2.62159	0.779515	0.0869055	0.737037	1.65937	1	0.477639	1.34559	2.00282	0.499843	0.242755	0.200302	0.181499	0.60062	0.581704	0.723616	0.443349	0.528075	0.794944	1.01967	1.68489	0.31758	0.581735	0.263418	2.72623	0.935841	0.546112	0.422447	1.39395	0.553541	1.81348	1.15972	1.92783	0.614587	1.32441	0.518772	1.03873	0.35925	5.43661	0.14223	2.86122	0.650397	0.59451	1.88975	0.679843	0.708526	0.146674	2.01191	0.510091	0.168571	2.08508	0.303518	0.136377	1.18523	0.915113	0.351079	0.046987	0.502776	0.0672121	3.62672	0.24015	1.18743	0.227509	0.251632	3.58912	2.42685	2.98265	0.33529	1.26952	1.48191	2.01443	0.884331	0.802586	7.57284	1.87786	0.334507	0.694288	0.241848	0.28622	0.0728998	1.28316	0.663153	1.36727	0.231777	1.42945	2.73227	0.148641	0.555242	0.474423	3.96094	1.53374	6.38443	3.464	3.31548	1.50462	0.225677	0.55903	0.147669	0.253537	2.17728	4.58687	2.12265	0.240097	1.06713	0.777253	1.22412	0.176287	1.41402	1.21364	3.37043	0.863208	1.327	2.478	0.532308	1.55695	0.61421	0.0726332	4.80374	0.635005	0.705576	0.223958	0.237644	0.0713968	0.618785	0.157328	3.2199	1.38632	0.187287	0.292689	0.456589	0.104084	0.247188	1.17954	0.168038	1.15723	0.658029	0.634544	0.180761	0.236291	0.444275	2.70836	0.675461	0.0493054	0.116728	1.83504	0.878308	2.16058	1.46392	0.615598	0.907055	1.29295	9.71875	4.43872	0.0835838	7.69987	0.176935	0.928571	1.04919	0.904454	0.258759	1.14109	1.00927	1.27934	1.19442	0.70325	1.74377	0.611672	0.763483	5.04924	0.218737	1.15139	1.14771	0.762343	0.198424	0.105897	0.175365	0.91539	0.112568	0.994606	2.9541	0.123988	0.0915886	0.196328	0.0968218	0.523436	0.0521881	0.162274	0.0351923	1.11987	2.65322	0.256468	0.572501	2.07508	1.50424	0.511669	0.0480776	0.42079	0.17473	1.39614	0.68811	0.283457	1.90785	0.47151	3.29706	1.99157	0.863485	0.324877	0.869353	0.650163	0.359643	0.0654204	6.69987	0.14303	0.191683	3.06519	1.03149	0.903987	0.312238	1.26454	7.52606	1.06135	0.203916	0.0477961	1.45646	1.04568	0.0543976	1.00294	0.215513	0.445651	0.184374	1.16609	4.80015	0.777847	3.26201	0.445609	0.21133	0.983712	0.129195	0.0590308	1.07093	0.259202	0.0667185	1.57228	0.977101	1.41651	0.522836	0.750415	2.08711	0.671163	0.496989	0.620211	1.13598	7.60378	1.54664	0.657926	1.62276	0.0943811	0.26203	0.0525679	4.27214	0.468168	0.55115	2.55513	1.39884	3.02745	3.11438	2.60421	0.990887	1.08063	0.912158	0.0763108	0.33854	0.116701	0.580506	0.433836	0.495283	0.163221	0.115594	0.35952	0.597871	1.1159	1.48316	0.31377	0.465726	1.46033	0.406986	0.288015	0.410447	1.42341	1	0.0420541	0.311709	0.775927	1.11799	0.329119	1.24027	0.902894	0.965512	0.988046	0.639176	0.300823	3.98139	0.529814	3.0106	0.913068	1.20188	0.0680938	0.845271	0.338734	1.91952	1.55495	1.25925	1.0978	0.216006	2.7348	2.28536	0.247767	7.73753	0.987678	0.463788	0.126052	0.464842	1.74868	0.150284	0.0944169	0.107562	0.741796	0.709752	4.44507	0.510254	1.34596	1.32451	0.0692968	1.79245	0.158732	1.3559	0.14152	1.18447	0.600641	0.127347	2.05742	1.2304	0.405087	0.0572379	0.129501	0.368559	0.00295174	0.706199	0.852053	2.47116	0.1601	1.53841	1.74748	2.21395	1.58083	0.98679	0.24861	0.110161	0.537254	0.377975	0.0834065	0.256086	0.0732439	0.207041	0.485532	0.376949	1.92627	0.247509	0.925227	0.899583	1.16533	2.67393	0.252449	0.580195	0.0759085	0.0817026	1.02095	0.0629418	0.876216	0.0963208	0.132258	0.132915	0.0591017	0.783379	0.212829	0.0836794	0.0507814	0.0887469	0.822847	0.926522	0.279635	0.0634648	0.15917	1.0457	0.130954	1.18918	0.310958	0.121487	1.0155	0.872916	0.942115	0.280421	0.368385	0.494762	1.74387	0.191887	0.119624	0.950948	0.0494792	0.861431	0.535463	2.0615	0.145019	0.548873	3.14336	1.33655	63.7518	0.722495	0.03009	0.278017	0.0232332	2.07305	1.03314	1.60501	0.19316	0.0366139	1.28563	0.771149	0.854331	0.629482	27.3171	1.0973	1.17528	0.206506	0.362325	0.475052	0.782316	0.548858	2.05613	1.12526	0.168118	2.44312	1.09436	0.498825	0.251411	0.810724	3.01832	1.44153	1	0.123799	0.484663	1.25581	2.82239	1.4152	0.585797	2.04777	4.06694	1	0.196016	0.435715	0.979326	1	0.314422	0.674643	0.0420481	0.383396	10.7514	0.811271	0.590271	0.210082	0.479545	0.207612	0.139927	0.0922664	0.152001	0.142002	0.331555	1	0.109197	0.292813	0.0738988	0.115451	0.207403	0.637434	1.07321	0.737973	0.34276	1.58264	0.033507	3.68791	0.0985544	3.90604	0.876541	0.579247	0.538662	0.815699	0.518992	0.73321	0.229701	0.36581	0.0394184	1.84515	0.403147	0.100638	1.70516	1.43489	0.823026	1.45276	0.123579	0.470579	0.737286	0.378573	50.9808	1.41205	0.404654	0.646966	0.354691	0.445592	0.65091	0.493233	0.582524	0.0479922	0.969077	0.320171	0.442274	0.740442	0.636072	7.03188	0.0998505	0.256136	1.0732	0.907231	1	1.36064	0.127323	0.187066	0.301963	1	0.0538322	0.96965	0.694856	3.75755	0.161512	1.863	0.119202	1.38459	0.160629	0.442513	0.17853	0.233675	0.148268	0.713659	0.935899	0.213687	1.48547	3.88599	0.790289	1.40632	1.00876	0.980864	0.31857	0.234619	2.86351	0.304934	0.968637	1.11467	0.144633	0.807415	0.162571	1.01031	1.66281	0.192822	0.848056	1.07996	0.305815	1.05463	0.811351	0.110139	1.18877	4.09365	1.87075	0.16371	2.05875	0.842307	1.6842	0.192015	0.0194776	0.0498119	0.944512	0.0749009	0.260378	1.09255	2.99261	0.139562	0.698448	0.250557	2.90257	0.10804	0.103259	1.05856	0.175234	0.402185	0.19218	0.293062	0.0661338	0.160967	0.395218	0.894971	0.641138	0.0286119	0.320097	0.162133	0.162534	0.127768	0.686209	0.367714	0.10046	2.44771	1.00239	0.0634026	0.0272619	0.121544	0.147064	0.587682	0.432228	0.0516351	0.161761	0.0586587	0.533108	0.18176	0.321607	1.12666	0.232299	0.62218	0.094457	0.0900777	0.556292	1	0.979147	1.14317	0.281392	2.93773	0.0214139	0.00764276	0.379225	0.0896483	0.140984	0.0637357	1.65556	0.662272	1.38443	2.26618	3.88593	0.636511	0.0943974	0.343956	1.14556	0.61631	0.16016	0.578261	0.112183	0.0439728	0.161443	0.245289	0.362718	0.176709	3.38233	0.237775	0.203373	0.156702	0.323807	0.410505	0.130239	1.31343	0.511955	0.488932	0.015949	0.213214	0.691872	1.89885	0.145979	0.154933	3.09794	0.125434	0.757131	3.23889	1.5708	1.27601	0.214516	1.4284	0.215636	0.233328	1.15144	0.101698	1.42351	2.75897	1.95818	2.11215	0.301143	0.672893	1.33281	0.479648	1.77731	1	0.659176	0.0488518	0.320165	0.479361	0.283843	1.51242	0.240373	0.375947	0.203393	0.140693	0.0536837	0.332987	0.932624	0.814715	0.0611041	0.130631	0.218206	2.03703	0.0508809	0.332131	0.0688144	0.108329	0.22626	0.365698	0.164839	0.422688	3.11858	3.72382	0.442811	5.60563	2.26861	0.926072	0.20788	0.63163	0.141359	1.1033	0.235489	1	0.2049	0.0552389	0.0735247	0.224541	0.160169	2.04444	0.137019	0.40312	1.19539	1.13124	4.02266	0.367289	0.255361	0.137228	1.09101	0.310957	0.0171195	1.11437	0.884186	0.745791	1	1.29731	0.110175	0.328735	0.112091	5.81483	1.13452	2.86266	9.15949	2.17899	0.861576	0.232171	0.266705	1.95211	1.27784	0.107481	0.282973	0.883301	0.0238807	0.0219829	1.52401	0.675142	0.222522	2.88835	0.602064	2.33439	2.15011	0.860644	2.11727	3.26903	0.0843745	0.310651	0.0385515	0.0450349	0.0569765	0.0616084	0.0499825	0.257343	0.128037	0.359502	0.151918	0.0597957	0.314541	0.626573	0.317812	2.84028	0.55913	0.141264	2.16798	2.2152	0.210158	0.22281	0.422078	0.330021	0.167976	0.251029	0.89404	0.650806	0.218754	0.0868073	4.51939	0.0198092	1	0.120942	0.202999	1.56959	0.109067	0.0453681	0.174161	0.931159	0.372571	0.61305	0.132237	0.0840709	0.769406	1	1	0.0517354	0.128094	1.37425	0.344215	1.21248	0.0689827	0.274014	0.522251	1.04628	1.38706	0.247804	0.144175	0.0542397	0.286335	0.583397	1.1476	1.28989	2.03383	0.499138	0.161429	0.0876428	0.230728	18.1399	12.3108	3.24828	30.9676	52.0541	8.76343	0.0150641	1.29044	0.97816	0.271224	0.0263679	0.370512	0.0757883	1.9684	1.30905	0.890674	0.82605	0.147131	0.364856	0.231434	4.06611	1.81371	1.75803	4.61046	3.06106	1.72043	0.328369	1.32417	0.566638	0.356638	0.518392	1.57717	1.28056	30.6662	0.285503	0.585409	1.19318	0.402733	0.101433	0.0591727	0.224954	1	2.46199	1.08284	0.123499	0.251734	0.192652	0.896841	0.776126	0.184792	0.837399	0.723622	0.522692	1.13109	0.882224	1.22468	0.357908	0.784028	0.789068	1.11113	0.223703	2.76745	0.902138	0.246015	1.20964	1.33891	1.44169	3.76641	0.328892	0.0562528	0.12152	0.797815	0.2447	21.6288	0.12088	0.796976	3.49584	1.01478	0.0755213	0.159978	0.702942	0.792826	1.56851	0.1122	0.167376	0.465488	0.322112	0.173867	0.108024	0.232188	0.868709	0.33068	0.0110209	0.746559	0.221671	0.161931	0.291651	0.207685	0.0464224	0.167037	0.109994	0.427811	0.0473083	0.051268	0.185639	0.133148	0.102484	0.959113	1.90283	0.51227	0.360771	0.670488	4.44403	0.0956801	0.115333	3.47897	0.507983	2.01528	0.10441	14.1442	0.99182	2.04632	2.57745	0.357586	0.361531	0.415747	0.634837	0.245602	0.246852	0.0907777	0.105191	0.514253	1.24671	0.213946	2.1277	2.38565	0.152329	0.362701	1.48993	0.278174	0.155002	0.173443	0.0966294	0.171292	0.606317	0.464375	1.4558	2.61605	1.00653	2.32774	0.19267	0.689975	0.0617265	3.00976	0.522982	1.21014	1.80931	0.0430851	0.116686	0.212442	0.173409	0.634798	0.236237	0.702781	0.292125	0.367451	0.446173	0.292126	0.288182	0.365634	0.283438	0.38498	1.83162	0.156758	0.304544	0.271595	0.305808	3.49568	0.348715	0.601184	0.278892	0.171719	0.743006	22.8002	17.8567	0.174987	0.974168	0.291386	0.673753	0.255899	0.294562	0.50373	0.29172	0.395989	0.373131	0.321475	0.114894	1.09852	0.154941	0.370473	0.137172	0.281904	0.804824	0.263479	1.07804	0.0726315	2.29248	0.112149	1.40897	0.182449	0.0358586	0.0337022	2.01113	0.848592	0.310245	0.115239	0.100308	0.190711	0.281731	0.108532	2.14444	0.100417	0.0762413	4.21227	4.41856	0.477795	2.99364	4.59519	1.85533	0.0258664	0.283064	0.328216	1.9292	0.212324	0.308781	0.321313	0.257846	1.55116	0.267626	0.125691	2.88227	1.81159	0.124611	0.164091	0.437388	0.92052	0.161539	0.161485	1.8307	0.324845	0.209408	0.13873	0.117681	4.35839	1.89387	1.07261	0.20908	0.287782	0.320296	0.787298	0.315622	0.412309	0.0823178	0.251913	0.31799	14.1177	1.32697	1.11434	0.855734	0.416436	0.100177	1.35714	6.11254	0.0755625	0.513948	3.13148	6.31256	29.4825	0.579676	0.0270717	0.270626	0.310473	0.288925	0.0521816	1.25291	0.613545	0.940418	0.153284	1.09579	2.97087	5.85226	0.381255	0.0956861	1.1465	0.167788	0.120937	2.07654	0.277986	2.63495	0.785602	0.27831	2.05168	0.429339	0.167246	1.92064	0.716614	1	0.70388	0.204095	0.226095	0.413304	2.34544	1.56807	0.0690727	2.15577	0.781472	0.0429799	0.423277	2.79788	0.316814	0.350549	0.652899	1.08002	0.985041	1.21962	0.404034	0.657034	2.27436	2.03278	0.58273	0.22217	2.21511	1.25	1.41445	0.243251	0.166186	1.06546	0.18634	0.0634437	0.937465	0.0916821	0.44363	0.221419	0.644594	0.302293	0.0493585	0.273368	0.0291319	1.47709	0.0984644	0.28674	1.91679	0.72547	0.159274	0.0808154	1.3308	0.568596	3.02814	2.6841	0.481789	0.141045	0.100778	0.18803	1.06634	0.533027	0.0910994	9.64822	0.413869	1.38446	0.895228	0.382722	0.158819	0.268949	1.13707	0.241495	0.109741	0.0643985	3.22792	0.408609	0.492398	0.251263	0.130512	0.11995	0.641527	0.249642	3.58198	0.209742	0.776834	0.297737	0.296591	5.08417	3.03616	1.02269	0.941958	0.734629	8.52094	0.939284	0.554253	1	0.223047	0.337538	0.132897	0.0848277	0.19212	0.209787	0.16977	0.0939311	0.280714	1.32923	0.390787	0.498579	0.374002	4.66749	1.96332	6.81776	3.87578	6.60758	0.0119115	0.0198873	1.32973	2.11642	2.15156	3.116	2.8953	0.0247291	3.45422	1.55863	0.216731	0.624234	0.951941	3.10884	0.323487	0.295293	0.850379	0.22053	0.202012	0.518345	0.0174032	0.565566	0.0916198	0.464432	0.295907	0.184899	1.63507	0.694935	0.491971	6.15043	3.3064	0.84022	0.430191	0.502672	0.1358	0.426341	0.509113	0.339082	0.2802	0.233217	0.239725	0.489101	0.978428	0.737155	0.592351	0.433285	0.477891	0.242597	0.128931	0.265617	0.0622424	0.307798	0.651684	3.17822	0.0690336	0.387261	0.159907	0.0802581	1.68175	0.980665	2.39348	0.72437	0.39622	0.21542	1.57115	1.00742	0.108804	1.47101	1.99139	1.09445	0.200896	2.62621	0.0740865	2.3856	0.033696	3.5158	1.61157	1.06644	5.11412	0.980182	0.532004	1.17272	0.225078	0.0423271	0.403646	1.32691	0.960576	3.51692	0.386284	0.448529	1.02399	0.999944	0.18094	2.74176	0.404525	0.152779	0.274025	0.245494	0.0639302	0.804044	0.886499	1	2.77655	0.179709	0.393851	1.55113	0.0942754	0.938763	0.28821
SFUN-07047	3.65082	1.49	0.107312	1.81627	1.20608	4.19865	1	1.77297	0.732753	2.98906	2.28165	2.42392	4.24455	2.79269	2.70106	5.86615	10.4133	1.05954	0.612758	1.16776	2.56461	1.38131	2.31507	0.632388	1.6931	0.969945	6.86515	1.38136	2.46381	0.929026	1.04149	1.27653	0.274541	0.183853	1.65736	1.67694	0.539327	0.131928	2.3555	0.141002	1.41509	0.405287	0.150145	7.45447	8.62182	2.41187	0.461949	3.36362	12.0563	0.302408	4.32502	0.598869	0.595173	0.186981	1.87768	0.809898	1.6564	0.960933	46.7582	8.20946	1.32078	0.0515254	0.594823	1.98285	0.698738	0.659985	0.946843	1.23716	1.10261	0.268605	0.191897	0.630384	0.674759	0.831417	1.41069	0.78982	1.79476	0.797149	0.401417	1.08858	1.02318	1.51515	1.0024	0.818983	0.650812	1.00128	0.142198	2.06107	0.485455	1.08205	1.69394	1.56108	1.09124	0.324481	0.71719	0.900221	1.66611	0.550358	1	1.7895	0.781282	1.43496	1.8568	0.941739	0.933779	1.13402	0.735315	1.27174	1.05793	6.06771	2.02545	2.16168	1.30475	1.90662	1.00239	0.838372	0.62043	3.07073	1.04344	1.67254	1.05031	1.89557	9.96134	1.11925	1.47901	1.01662	1.46903	1.08111	0.544853	0.708837	0.20352	0.584231	0.490493	1.55944	12.0037	2.11719	1.04009	0.771747	0.316436	0.438225	0.950591	0.832334	1.13687	2.22799	0.664065	1.03893	0.0869055	0.334039	0.934141	1.54122	3.24451	0.877264	1.28612	3.37528	0.12578	0.403152	0.56417	0.744684	1.05888	1.49155	0.13488	1.05948	1.12027	1.08305	3.73128	1.29962	1.35554	1.17951	3.35035	0.161039	0.358856	0.653831	0.999318	0.419382	2.19298	8.00792	0.435986	0.625267	0.595803	1.29772	1.11529	0.390886	1.6713	0.14223	8.20829	2.60781	1.48457	0.893101	0.765872	0.87979	0.146674	8.53513	8.34179	0.168571	2.48475	0.298936	0.136377	0.686077	0.378197	28.2515	12.3429	35.6086	10.5518	4.46784	4.00168	1.05537	0.227509	0.767634	4.61387	3.12315	2.03539	0.33529	0.866609	1.36115	6.27512	0.414526	92.7339	3.95013	1.59828	0.708067	0.622468	0.631529	0.0250182	0.0728998	1.37072	0.201697	1.42035	3.44197	0.281857	2.06134	0.632531	0.793758	0.938104	2.84681	2.41355	5.51354	3.32212	1.3595	1.30666	0.83945	0.492577	3.82954	12.9746	1.2343	2.01845	1.39268	0.98287	0.963339	0.6484	11.5027	20.6428	1.90438	0.842377	8.07395	1.91952	2.66765	2.56015	1.28332	1.89834	2.06883	1.23111	6.74673	0.634542	1.27756	0.468547	0.237644	0.605115	1.21812	0.157328	2.09962	0.948795	0.187287	0.0723047	1.31435	0.104084	0.247188	0.566894	0.811442	1.83127	1	0.614498	0.180761	0.545389	0.947864	1.49768	1.42787	0.0493054	0.16131	1.84328	0.717164	2.66235	0.33415	2.20296	2.83759	10.4145	11.4558	3.96915	1	0.73538	0.176935	4.2214	6.92608	0.136774	0.509129	5.22246	1.34479	0.390146	0.405618	0.832825	10.4731	0.715224	0.956801	0.823304	4.31273	1.22479	0.683293	0.331019	0.772955	0.105897	0.175365	9.39613	0.112568	6.62566	0.678696	0.16414	0.945955	1.0933	0.902828	0.541335	2.48321	3.74321	0.650937	1.22229	5.19999	8.04861	13.834	0.180388	1.06445	0.602398	0.0480776	0.919239	0.17473	0.608282	0.518084	0.333589	15.0619	0.329883	2.56968	2.54818	0.588466	0.324877	3.92009	1.05278	0.359643	0.4341	0.56756	0.548045	0.191683	1.22121	0.484372	0.974571	0.312238	1.28346	2.31743	1.26036	0.203916	0.0477961	0.984856	1.6768	0.85449	0.987181	0.405312	0.0637004	1.00018	0.65043	0.632636	0.296568	0.812377	2.25164	1.47617	1.50364	0.129195	2.93356	1.06411	1.20989	0.256466	0.733968	1.08948	2.17648	1.66638	0.750415	2.44056	1.23698	1.13733	2.51176	1.22601	1.20872	2.04964	0.842385	3.06386	0.118395	0.605242	0.0525679	7.73958	0.582879	0.253889	3.01311	2.11661	2.40818	3.24381	2.98137	1.17992	0.644476	0.391031	0.0763108	3.31753	0.314324	0.621004	0.400253	0.60806	0.163221	3.7708	0.917026	0.967457	0.840584	0.295253	0.243352	0.672131	1.37838	0.907803	0.288015	1.26418	2.6804	1.80818	0.450256	0.311709	0.501582	1.37543	0.329119	2.6756	2.74066	0.842265	0.793171	0.795729	0.594726	1.65459	0.449175	2.92459	0.120945	0.775527	1.25263	0.509339	0.338734	2.3167	1.04486	1.30855	1.19182	0.216006	3.58037	1.22738	0.842003	12.965	0.289529	102.473	0.126052	1.00843	5.24164	0.773668	6.86477	3.53032	0.209495	1.03909	18.0482	0.956605	0.836094	0.628851	0.0692968	1.58191	0.158732	1.15786	0.486092	2.40398	0.600641	0.420605	4.93999	0.789018	0.252459	0.308526	0.158063	0.451262	0.00295174	0.449257	0.87075	2.82072	0.814305	1.38004	8.82295	1.7246	1.26476	1.52236	0.24861	0.110161	0.992833	0.298011	0.0834065	0.256086	0.0732439	0.207041	0.159394	0.337941	2.54491	0.247509	2.52604	0.915563	1.43688	1.3382	0.203023	0.216484	0.863977	0.386325	0.643194	0.229247	0.530505	0.0963208	0.431579	0.132915	0.356745	0.080509	0.274306	0.0836794	0.585114	0.533088	0.449506	0.135202	0.127273	0.0634648	0.127347	0.231681	0.130954	0.807851	1.52827	0.187269	3.66246	1.10657	1.3347	0.280421	0.368385	0.768064	0.883073	10.8125	1.75037	0.708897	0.0494792	0.4757	0.594187	0.780731	3.84108	0.548873	0.791474	1.14103	5.45371	0.698141	0.03009	4.38612	0.0232332	2.52263	1.72173	1.16964	0.19316	0.0366139	0.299451	1.63577	1.18732	0.697154	5.98814	5.72008	1.87019	0.206506	0.98271	1.39543	1.32176	0.504142	1.24212	1.22645	0.915511	3.25255	1.18623	0.181092	0.251411	1.25662	2.117	1.34132	1	0.123799	0.484663	0.42743	2.86478	1.31312	0.585797	2.45218	3.3646	1	0.985944	0.737379	4.34892	1	0.314422	0.674643	0.0420481	0.383396	12.6326	0.11049	0.590271	1.10122	0.147189	0.0202548	7.11872	2.61641	0.591107	2.82189	0.526736	1	0.373498	0.292813	0.0738988	6.12964	7.88047	0.637434	0.966316	1.15656	0.34276	2.91894	0.033507	1.82126	0.0985544	3.32455	1.30843	0.710016	0.490616	0.426751	0.535295	0.143302	0.118493	0.321189	0.0394184	1.5458	0.819484	0.100638	3.10373	0.909184	1.0441	1.12941	0.123579	1.20775	3.48453	0.378573	1.84862	1.04427	0.404654	0.159187	0.268439	0.84429	0.490317	0.472699	0.646592	1.60774	1.83123	0.354382	0.390939	0.585516	0.959697	6.91072	0.0998505	0.256136	1.4123	0.420369	1	3.59561	1.99413	0.187066	0.301963	1	0.0538322	0.96965	2.22069	1.93909	0.716398	3.01449	1.10954	1.45853	0.160629	0.442513	0.316229	0.348074	0.148268	0.713659	0.343622	0.123554	0.204696	4.40599	1.67303	1.03575	0.849267	0.454387	0.386386	0.234619	0.729325	0.304934	1.01816	2.05317	0.144633	1.37723	1.11998	1	1.13411	0.192822	0.331232	1.29923	0.305815	0.614399	1.28694	0.110139	2.00623	0.646141	0.895658	0.405767	1.77534	1.19817	2.64922	0.668527	0.0194776	1.09246	0.772252	0.0749009	0.260378	2.41357	2.43268	0.139562	1.60874	0.658474	1.57109	0.10804	0.839858	2.94662	0.175234	0.402185	0.19218	0.293062	1	0.649614	0.893195	1.45074	1.06616	1.37151	0.320097	0.162133	0.162534	0.127768	0.877118	0.367714	1.57223	0.927263	0.392427	0.0634026	0.0272619	0.860038	0.147064	0.587682	0.432228	0.0516351	0.161761	0.0586587	0.533108	0.18176	0.321607	1.43381	0.232299	0.1728	0.094457	0.0900777	0.556292	1	0.750132	1.33409	1.04505	2.4252	1.60492	0.00764276	0.379225	0.747723	8.92209	0.754191	0.979685	1.4662	1.52177	0.825992	1.00659	1.03297	0.278862	0.343956	1.2134	0.453068	0.16016	0.578261	2.15436	3.34054	0.392808	0.245289	0.362718	1.22946	3.32724	0.936726	0.203373	0.243645	0.323807	0.410505	1.05848	0.299429	1.8272	0.0134966	0.015949	1.18049	0.461253	2.18546	0.145979	0.322793	1.36839	1.21431	0.757131	2.39954	0.317408	1.23866	0.214516	0.437181	0.215636	1.02137	1.23975	0.101698	2.86878	2.24659	3.97635	4.13528	2.22324	2.12815	0.63954	2.22722	0.685564	0.119389	1.47818	0.0488518	1.18686	0.479361	1.08196	2.01282	1.30529	0.375947	0.203393	0.437409	1.83739	3.16327	0.819932	0.83091	0.732645	1.04127	0.472656	0.640951	0.0508809	0.332131	0.0688144	0.468346	3.66043	6.43593	0.164839	0.422688	1.13154	1.16809	0.229636	2.26413	2.19185	1.62796	0.218031	0.740261	0.141359	1.78809	0.235489	1	0.2049	0.0432747	0.00695642	0.224541	0.160169	0.623058	0.137019	0.40312	1.52228	1.91265	2.21619	0.282723	0.374292	0.137228	0.92761	3.53475	6.95438	0.972827	1.37712	1.53469	1	1.28273	0.110175	0.328735	0.112091	1.9572	0.20392	1.60498	1.83139	3.95178	0.77039	1.11615	0.266705	2.6566	2.05772	0.107481	0.282973	1.55947	0.0238807	1.68291	1.27908	1.00429	0.222522	0.992615	0.187099	1.90964	1.0601	1.0344	0.0550472	3.94626	2.12664	0.213035	0.0385515	2.72257	0.0569765	0.0616084	0.0499825	0.257343	0.128037	0.359502	0.46413	0.204523	0.314541	1.51903	0.317812	1.23792	0.55913	0.141264	1.71115	0.698733	1.17662	0.954004	0.422078	0.330021	1.18239	0.251029	2.53554	0.650806	0.338113	0.0868073	5.88645	1.07373	1	0.120942	0.202999	0.926444	0.109067	0.0453681	1.61738	0.880807	0.549734	0.626275	0.132237	0.533504	0.769406	1	1	0.0517354	0.128094	1.06867	0.0918772	0.583704	0.0689827	0.274014	0.380582	0.0582451	0.0494832	0.526652	0.653247	0.127551	0.379771	0.105947	1.27911	2.51123	1.18419	0.499138	0.161429	0.0876428	0.33165	2.44573	0.0779726	15.8383	2.07246	3.02961	16.0185	1.3708	3.46998	2.72407	0.454916	2.97371	0.331014	0.201685	3.82659	0.145685	0.442186	0.436637	1.51101	0.20091	0.231434	3.1722	4.80337	0.444142	0.435024	1.02508	1.04331	0.445666	1.72178	0.542158	0.323893	0.883828	1.3163	4.04958	39.7603	0.285503	0.996174	1.06043	0.402733	0.101433	0.0591727	0.169913	1	2.57399	0.946367	0.0424292	0.251734	0.192652	0.74971	1.03747	0.786758	0.261849	0.624863	0.522692	1.97554	1.77508	0.940882	1.0438	1.1331	1.20406	0.771171	0.223703	1.15783	0.660827	0.246015	1.49915	1.21883	2.14701	1.3484	0.328892	0.0562528	1.94435	0.557236	0.2447	25.911	0.354329	1.5135	3.84638	1.6657	7.48969	1.04332	0.790446	1.44037	3.59012	0.1122	0.167376	0.465488	0.322112	0.173867	0.108024	0.232188	0.897239	0.518168	1.63518	1.27939	0.221671	0.161931	0.291651	0.207685	0.762032	0.167037	0.109994	0.427811	0.497321	0.051268	0.185639	0.306361	0.102484	0.959113	3.67941	2.02588	0.360771	1.13716	0.257572	0.0956801	0.115333	3.28224	0.867428	1.31465	0.10441	24.6644	0.352049	2.2308	1.46422	0.523325	0.527634	0.477601	0.651761	0.322916	0.33903	1.02456	0.105191	0.512788	1.91488	0.213946	0.816655	2.48168	0.152329	0.301906	12.0813	0.278174	0.155002	0.181688	0.130939	0.32941	1.02926	0.216052	3.01049	2.14683	1.27773	13.7799	1.63333	0.689975	0.0617265	0.0672396	0.522982	1.42116	1.03495	0.0638062	0.116686	0.212442	0.173409	1.56147	0.128543	0.785419	0.292125	0.367451	0.264315	0.292126	0.32104	0.510847	0.311375	0.1781	2.48283	0.390333	0.311582	0.271595	0.305808	4.24251	0.348715	0.309194	3.36751	0.171719	1.17221	27.8036	22.912	1.66014	7.82362	0.291386	0.673753	0.255899	0.294562	0.175057	0.569377	0.498497	0.520773	0.460893	0.114894	2.18207	0.154941	0.370473	1.47072	0.281904	0.465331	0.263479	0.519824	0.0726315	1.658	0.112149	0.818827	0.908948	0.0358586	1.89191	0.701851	0.563398	0.341764	0.145319	0.100308	2.66444	0.599681	1.41493	1.29294	3.58529	1.42909	1.57294	1.56648	0.477795	0.93025	6.4869	1.43135	3.53739	0.283064	0.328216	0.0430853	0.212324	0.308781	0.321313	0.763176	3.55507	0.267626	1.41543	7.10698	7.76444	0.124611	0.164091	0.437388	1.29976	2.36652	0.161485	1.33515	0.105437	0.209408	0.13873	2.12884	2.63125	1.61092	2.92903	0.20908	1.82887	0.320296	1.0753	1.05118	0.412309	1.98505	0.843601	1.17332	1.25834	1.4273	0.729582	0.634162	0.416436	0.100177	1.60293	108.717	0.0755625	1.3932	7.91437	3.0431	2.21211	0.591262	0.0270717	0.270626	0.310473	0.0204074	0.163992	1.53098	1.91535	0.765127	0.189872	2.04039	1.19836	2.04337	2.26167	3.62071	1.06164	0.463269	3.14213	0.485053	0.680647	2.13525	0.625142	0.27831	2.08003	0.429339	0.167246	1.00156	1.2887	0.202186	0.949817	0.791378	0.226095	6.00183	1.57098	0.670634	0.496894	1.32452	0.170182	1.85427	5.05867	2.84728	0.316814	3.25144	0.150236	1.00862	2.46235	1.25823	0.404034	0.031024	1.97966	1.16849	0.717391	0.743752	3.11612	0.592134	1.1955	0.243251	0.535016	0.422382	0.18634	0.0634437	0.3244	0.0916821	0.61611	0.717567	0.192121	0.601027	0.0493585	0.273368	0.0291319	2.30756	0.0984644	2.40606	2.11187	0.979302	0.510564	0.0808154	0.0514297	2.04616	3.02171	2.13309	0.574725	0.559673	0.590025	0.295271	1.56973	1.33523	0.960135	1.48552	0.50721	2.83284	1.00269	0.382722	0.158819	0.268949	0.297517	0.241495	0.109741	1.31655	3.18959	0.837476	0.672754	0.251263	0.937709	0.11995	1.29099	0.481249	0.0703195	1.3652	1.16534	0.612554	2.47586	0.162406	1.97868	0.215421	5.46	9.14715	2.91967	0.282447	1	1.57157	0.231918	0.337538	0.633108	0.0848277	0.19212	0.383334	0.233727	0.0939311	0.502714	1.08344	0.471674	0.511955	0.44318	5.095	5.05406	5.1673	4.34651	3.17061	0.0119115	0.0198873	0.533906	1.33545	1.11061	1.84716	1.78109	0.0247291	4.2551	1.83087	1	0.591003	1.17299	1.80793	1.16946	0.477126	0.694763	0.319738	0.220051	0.893898	1.42156	1.36994	0.358148	0.54415	0.98691	0.184899	17.0039	0.720312	0.491971	6.8511	5.56118	0.829489	0.335033	0.628931	0.1358	0.530248	0.36548	0.619825	0.329027	1.31808	0.58216	0.512947	0.600236	0.730813	0.490841	0.748326	0.701547	0.375133	0.17893	0.265617	0.0622424	0.457022	0.776926	3.76148	0.0690336	0.694531	0.159907	0.0802581	2.15124	0.609692	3.60122	0.600778	0.111827	0.21542	1.41612	3.34066	3.23817	7.89361	0.167459	1.2332	0.169846	2.20515	0.602731	3.26225	0.137638	1.79334	1.43171	0.934594	8.77853	0.303283	0.772692	1.04495	0.225078	0.0423271	0.88027	1.24319	1.25959	2.05584	0.386284	0.384732	2.02962	0.423443	0.665597	2.3369	0.404525	0.152779	0.274025	0.245494	0.0639302	2.3796	1.1555	1	4.65554	0.179709	1.3415	0.586262	0.0942754	0.507349	0.258178
SFUN-07048	6.48891	1.70971	1.01906	6.76527	0.247073	6.34346	2.44495	0.144265	0.285297	0.309994	3.37708	2.05168	0.1261	3.15322	0.0930494	58.0786	6.00139	0.154689	1.40744	2.19705	2.39875	4.02065	2.593	4.44353	6.94596	4.41845	1.02779	1.31337	1.54443	1.3236	0.139152	4.3673	4.7193	0.939307	1.03327	0.279239	17.5013	3.62225	3.4873	2.35481	1.47644	0.405287	6.19506	3.88912	9.32834	2.79123	0.764503	1.35334	0.273281	4.94831	0.246945	5.3669	4.90105	2.60723	2.70329	1.30315	0.369417	1.52873	5.5604	8.4472	1.17161	0.473431	1.56703	0.633163	1.0871	1.34868	4.67349	0.869199	2.19536	6.98797	1.59463	1.85386	2.12305	2.2519	1.93203	2.50118	2.68819	1.02705	1.42937	1.17682	0.962316	1.36343	0.202094	2.62835	1.90336	0.095283	2.54021	4.06211	0.485455	2.0293	1.39305	1.20927	0.880206	0.746654	1.94155	1.69855	5.15829	1.19141	1	1.60818	0.605564	0.0270192	1.07842	2.41507	2.33916	3.17147	1.52958	0.224085	1.91881	3.40692	1.59513	2.12032	6.83769	1.0974	0.801871	1.53482	2.21629	1.70655	1.65472	0.827372	1.11418	2.16783	1.41909	0.831459	1.64889	1.86476	0.892406	0.97883	1.04922	2.92841	0.792572	1.27308	1.14156	1.00805	6.44653	0.486325	0.997522	0.539399	1.78678	0.330317	0.856393	0.918271	1.44997	15.4315	10.5447	1.15214	3.10738	0.446016	0.949901	1.40862	1.55224	0.508922	1.94645	1.1384	38.7686	0.518643	1.75779	5.15794	1.02296	14.7423	78.0546	1.35673	0.2385	0.818444	0.716084	1.24077	4.41353	50.3531	2.33649	16.744	0.297491	7.35863	1.71844	22.8478	0.683577	1.91573	1.29482	4.74518	0.838149	9.39262	4.8956	3.76498	0.29573	4.12026	1.83943	0.457758	1.2806	1.01048	2.87979	0.717072	24.8722	6.13504	2.8178	0.168571	1.96523	5.69064	13.7149	1.44662	2.47383	0.151198	0.046987	10.2367	7.66552	1.55143	0.24015	1.03623	0.227509	2.10478	0.747185	0.35243	2.0716	0.33529	7.35543	1.21946	0.0606216	1.38137	0.186383	0.100897	0.995544	0.608762	0.988467	7.01906	0.990865	3.61725	1.27772	0.689336	1.27929	10.7031	108.759	1.37117	2.08523	0.512184	1	0.126035	1.37004	0.663543	12.9167	3.46628	2.48261	1.3739	1.02993	4.08281	2.37825	0.330034	0.489346	0.718713	0.0968846	0.233634	0.257533	3.7508	5.30172	1.0308	0.0800761	1.65379	0.66681	1.10088	0.0881024	2.78332	3.20642	0.263521	0.0726332	1.02625	2.03486	1.39914	0.964586	1.54763	7.12262	3.08147	0.313348	0.459399	1.98045	0.187287	1.40107	1.25561	0.104084	0.247188	18.894	1.33211	0.665306	7.7582	1.44694	0.180761	0.850111	0.500806	9.01052	2.89023	0.0493054	1.8464	0.44083	0.717164	0.619311	0.596115	0.401314	1.22378	0.776882	0.990765	1.08188	0.0835838	12.0974	1.18905	5.62849	0.602966	1.1662	0.776341	6.43825	0.367191	2.84405	0.493178	1.95831	7.68732	0.53669	4.49864	2.64186	1.00479	1.41416	0.808271	1.83146	2.57275	0.105897	0.480109	6.40753	6.81286	0.962944	0.252331	3.86218	100.375	2.45493	0.0968218	1	5.18304	0.162274	5.51809	2.344	1.67999	0.256468	1.33633	1.10123	0.124714	0.12758	0.487956	0.483741	1.03944	1.1715	1.47004	1.58875	1.32213	1.03195	1.93085	1.38823	0.364299	1.23974	9.42471	0.448622	0.359643	12.3082	0.986216	2.13087	2.29588	2.39213	4.37188	0.618368	0.312238	1.55861	0.0965935	0.628761	0.203916	5.95226	1.50931	2.09222	0.609431	1.37844	1.46377	2.76439	3.53201	0.744226	0.435579	1.74036	8.25001	2.16296	2.21061	0.913624	0.400343	9.6732	3.26392	5.72771	3.40763	0.604116	0.140028	3.85802	1.80958	0.750415	0.868557	1.47563	0.704386	3.06954	1.30934	2.26057	2.81955	6.97761	0.239742	3.18748	14.401	2.15847	0.169855	0.258657	0.29876	0.567612	1.49252	0.686352	0.199973	0.422147	0.27755	2.143	0.391031	0.0763108	0.33854	0.406268	2.05072	4.03516	18.8279	0.586148	1.25083	0.35952	0.338688	0.318436	4.50046	10.3989	1.30102	1.6796	0.729451	0.288015	1.34965	0.38651	10.4557	0.0420541	1.52858	0.161422	1.47547	1.07941	1.8031	1.07812	2.26553	1.64772	1.44243	2.42381	0.735503	0.305053	2.8454	0.464121	0.307262	0.0680938	2.79609	0.338734	0.618092	0.528059	0.077117	0.657253	4.30367	0.221504	0.59791	2.14068	0.237044	0.289529	40.6187	0.126052	0.355973	0.52513	5.25475	8.3813	4.19159	4.54595	0.541124	0.8579	0.600548	0.254787	0.295841	0.0692968	1.58709	0.158732	0.823168	15.501	0.984719	0.600641	0.966755	8.52441	16.5713	12.28	3.14631	3.92926	3.84925	0.00295174	1.16079	0.378754	12.0581	2.77726	2.53712	0.214904	0.296521	0.173654	2.63806	2.85677	5.29099	1.72054	0.403226	0.0834065	0.256086	0.0732439	0.207041	0.331907	22.7981	0.232266	0.247509	0.275672	0.318729	1.24667	0.18595	7.71944	6.20951	24.9471	5.80797	7.80348	71.9036	2.09618	4.80341	2.20586	0.754081	1.17676	1	0.212829	1.98464	11.4684	23.1372	0.950132	0.135202	0.794947	1.28752	0.127347	4.071	0.430516	1.3038	0.310958	15.8526	6.71909	1.25444	0.561717	0.280421	0.368385	1.13861	2.70424	0.191887	0.119624	1.93159	2.95013	6.58155	2.93832	0.318132	0.853244	0.548873	0.123264	0.502341	116.936	2.71523	0.03009	0.278017	0.0232332	1.816	1.76176	1.59426	0.19316	0.0366139	0.882074	1.05611	1.01798	3.97477	2.17761	1.02781	1.74436	0.206506	17.6295	1.95136	8.65944	0.91343	1.28959	8.16946	1.81724	0.00333643	17.6288	0.181092	0.251411	1.32754	0.432659	0.261915	1	3.64286	0.484663	0.412682	4.80701	0.519464	0.585797	2.26912	4.24226	1	2.21792	2.36362	0.13376	1	0.314422	0.674643	0.0420481	0.383396	0.698733	0.11049	0.590271	1.50333	0.354515	0.129376	1.63057	2.97327	108.397	22.6339	0.0998274	1	1.43228	0.292813	0.0738988	12.8517	8.37547	0.637434	0.669549	2.02166	1.52792	0.0450461	4.21397	0.717758	1.36717	6.87195	0.317357	2.92375	1.20751	0.74176	0.630198	1.12046	0.0721371	1.336	0.782052	3.41853	1	0.100638	0.148725	1.71246	8.84213	0.174179	0.123579	3.87983	1.53612	0.378573	0.0565375	1.3863	0.404654	0.404064	3.36397	2.09546	0.878151	1.44955	0.834809	0.0479922	2.10002	0.767763	1.74129	1.21082	1.2101	1.3672	9.43384	4.94925	1.11811	1.1231	1	1.28299	0.434556	0.187066	0.301963	1	0.0538322	0.96965	0.616034	0.212446	0.0997732	0.0918362	0.119202	1.15689	0.748137	0.442513	1.62275	2.74896	0.148268	0.713659	1.19619	0.595123	0.204696	0.0800405	2.34574	0.905156	0.890239	5.66751	5.50697	0.234619	0.028004	0.304934	2.68588	4.50466	0.762014	0.103539	0.162571	0.669677	1.34428	0.494631	0.331232	0.57883	0.305815	0.929005	1.11492	1.14591	1.03365	0.167228	0.082365	2.76947	0.410891	7.3473	0.441661	0.98416	0.0194776	0.403888	0.528271	0.0749009	0.260378	0.785758	2.15853	0.139562	0.651825	0.250557	0.866642	0.10804	0.422868	2.90291	0.175234	0.402185	0.19218	0.293062	0.0661338	2.00091	1.25352	0.513538	0.443315	0.0286119	0.320097	0.162133	0.162534	0.127768	2.18937	0.367714	0.829242	1.81538	1.59048	0.0634026	0.0272619	0.121544	0.147064	0.587682	0.432228	0.0516351	0.161761	0.0586587	0.533108	0.18176	0.959083	1.358	1.12825	0.1728	0.094457	0.0900777	0.556292	1	0.802031	0.809975	0.454715	0.588183	11.4632	369.728	0.379225	4.26659	28.9915	2.65197	166.624	2.17862	1.67515	0.0109577	0.761153	3.59673	1.34679	2.65163	1.20376	2.00958	0.903809	0.578261	7.05123	6.42463	1.64225	1.58952	1.75399	1.4712	2.72642	1.15368	2.01584	2.03833	1.1596	0.920955	1.09951	4.08206	7.84281	1.11856	12.7862	2.03527	5.6675	0.201189	0.145979	0.154933	0.376683	0.125434	0.757131	0.217101	3.09638	2.22763	0.214516	7.65378	1.3381	0.233328	1.8144	20.1843	0.54872	1.25933	0.791982	0.190342	0.297413	1.49991	0.574936	0.246269	0.197372	0.119389	1.59002	0.0906221	0.320165	0.479361	0.283843	0.191907	0.240373	0.375947	1	2.32993	7.34874	8.41691	0.738406	2.80963	20.7218	19.273	0.218206	3.62606	33.0114	0.332131	3.90398	6.94206	16.7983	12.0636	1.06062	0.42361	0.262519	0.143028	3.48663	2.21786	3.28883	0.284937	7.79531	1.4743	1.0429	0.676244	1.05036	1	0.2049	0.0418594	0.00695642	1.43728	2.67718	0.55483	1.79943	1.07429	0.735537	0.976081	0.728582	1.48744	1.99375	2.98471	0.379294	2.42084	0.855206	0.231735	0.234669	0.272861	1	2.7438	0.110175	43.1495	0.112091	3.26381	0.20392	0.891496	0.0272717	0.449319	4.7894	3.75003	0.266705	0.784357	1.01903	0.107481	0.282973	3.26236	0.0238807	3.31904	0.450942	0.435089	0.222522	1.46503	0.187099	1.00003	0.354143	1.55806	0.0771142	2.73968	0.0843745	5.21171	0.0385515	9.50243	0.0569765	0.0616084	0.0499825	0.257343	0.128037	0.359502	0.734373	0.515404	0.314541	2.69543	0.317812	0.127368	0.55913	0.141264	2.7033	0.396422	1.45059	2.11261	1.67401	1.64377	1.73409	1.75651	4.01688	0.650806	1.51989	0.224188	11.2636	158.059	1	0.900516	10.0475	0.242051	0.129474	0.143706	0.0399944	1.65509	14.0448	5.24723	0.132237	0.0840709	0.769406	1	1	0.0517354	0.128094	1.05085	4.73557	3.52786	3.23664	0.274014	2.82692	0.0182609	0.0494832	2.04121	1.6279	4.49323	7.64521	2.73391	3.79859	1.27338	0.93394	0.499138	0.271404	0.0876428	1.84311	3.43485	0.0779726	0.0261703	0.00517993	0.0257589	0.0394185	2.01561	0.695041	0.539433	2.18334	15.1839	0.331014	2.27967	1.24286	0.988345	4.82036	0.365354	0.864013	0.20091	0.231434	22.9391	0.722491	1.81961	0.919048	0.887855	3.86216	8.4307	57.3277	2.2168	1.75594	1.59376	2.02016	1.05044	115.402	0.936827	2.47623	0.800078	0.402733	0.101433	0.0591727	0.867188	1	2.81689	0.0751897	0.0424292	0.251734	0.192652	2.68449	4.45265	4.72459	1.96678	0.359129	0.522692	0.124731	0.0622424	0.338817	0.357908	4.98397	1.66401	0.150273	2.53333	0.537862	0.768089	0.246015	0.324033	0.327479	1.3668	1.3282	0.328892	0.0562528	1.92894	0.942028	0.2447	0.552084	0.792791	1.49368	1.0262	0.64529	1.59324	1.7693	1.02687	1.62433	1.22792	0.1122	0.167376	0.465488	0.322112	0.173867	0.108024	2.77959	5.421	1.48016	2.10318	4.95873	0.221671	0.161931	0.291651	0.207685	0.0464224	0.167037	0.109994	0.427811	0.0473083	0.051268	0.185639	5.46086	0.102484	0.959113	3.4194	2.85236	0.697743	2.69582	3.55141	0.0956801	0.115333	1.89972	0.205183	0.385845	0.10441	5.31145	0.128215	1.42835	1.85205	4.03772	4.8342	1.70161	1.45445	1.46543	3.13606	1.46916	0.917758	0.538791	5.96614	0.213946	2.11559	1.22781	0.152329	0.301906	1.4908	0.789537	0.155002	2.04779	1.70214	2.04672	0.877015	1.58256	0.587053	1.47014	0.0325802	0.0176964	0.19267	0.689975	0.877292	0.0672396	0.522982	1.53984	0.1175	0.0430851	0.116686	0.212442	0.173409	13.5584	0.128543	0.143807	1.26339	0.367451	1.66623	0.544329	2.30696	2.06721	0.133963	6.17792	3.56567	3.74951	1.95052	0.271595	0.305808	1.33306	3.13026	0.309194	0.278892	0.171719	11.6148	0.0775235	0.409915	1.76956	3.45623	0.361295	0.673753	0.255899	0.294562	1.11411	2.86973	1.85152	2.25163	2.02701	3.39352	0.0664615	2.41931	0.370473	2.24934	0.490029	5.06708	0.734867	4.60695	2.23642	0.255364	0.658277	0.792223	0.182449	0.0358586	0.0337022	1.42197	2.71173	1.97382	2.55469	0.100308	1.85835	0.281731	0.256142	0.268955	1.01383	0.0762413	25.8848	0.34717	0.477795	0.000886931	0.0204216	0.113087	0.416854	0.283064	2.14721	4.03425	0.212324	0.308781	0.321313	0.257846	1.59956	1.78216	3.47757	1.13278	1.34434	0.124611	0.164091	0.437388	2.52316	0.161539	0.161485	1.28045	0.105437	0.209408	0.13873	0.475365	2.83496	0.811504	2.83247	3.05737	3.95928	0.320296	1.49471	0.781792	0.412309	4.07993	2.00831	4.17856	2.78165	8.48401	2.11109	2.08028	0.416436	0.100177	0.170395	10.4083	0.0755625	1.29638	0.027599	0.0318287	129.131	1.79621	0.0270717	4.39374	0.74992	4.98377	0.080734	2.33737	1.17644	2.79928	0.69971	0.57217	0.651094	0.484042	13.5692	0.757561	0.715913	2.83446	0.120937	0.14824	0.277986	0.772835	1.42439	0.27831	6.57213	0.429339	0.167246	0.265907	0.986236	1.17058	2.14675	4.11805	0.226095	0.141088	0.279529	0.430016	0.46183	2.59942	4.90846	1.18884	1	0.0957842	0.316814	0.061381	3.85056	6.65842	0.673385	0.732122	0.404034	2.3136	4.60745	3.25484	37.657	1.73443	0.0319142	2.87538	0.914477	1.45925	11.3136	1.03728	0.18634	2.02876	0.3244	0.0916821	3.95243	0.221419	0.192121	2.33912	0.0493585	0.273368	0.0291319	1.45982	2.27636	2.07382	0.20295	1.08198	1.36866	0.301057	0.0514297	0.848575	0.683445	1.0379	1.24566	0.141045	0.852779	2.43731	0.607104	2.09093	0.0910994	2.45844	2.7381	0.262092	1.60339	0.382722	1.41842	1.86885	1.5995	0.960987	6.90454	1.75818	4.70961	0.408609	2.25437	0.251263	1.15522	0.11995	7.2425	1.57258	0.448397	2.3023	1.8814	0.143393	0.296591	0.48983	0.0975155	0.215421	2.28226	1.06728	0.613128	0.282447	0.436212	0.805409	0.223047	0.337538	0.666116	0.0848277	0.19212	0.998333	3.62163	5.35572	3.92356	1.54104	4.44468	2.09312	2.58952	1.34924	0.0821322	0.0176985	0.24853	0.0204184	0.0119115	0.0198873	1.3006	0.0373584	0.0582096	0.00601636	0.00792976	0.0247291	0.0771476	0.00622714	0.216731	7.0109	0.492976	0.0755769	5.31193	2.50685	2.99162	4.36145	2.05351	1.78444	0.109577	1.59154	13.2053	1.7594	2.00577	0.529849	0.825731	0.852991	0.491971	1.93921	2.93851	2.54524	1.7324	4.68556	1.64725	1.42983	1.54504	2.6786	8.63174	0.233217	1.56049	1.75932	0.555245	1.44055	2.62153	2.06546	2.61323	1.06734	2.307	1.13557	6.11797	4.42952	2.22182	0.0574067	10.0891	6.55481	0.999087	4.38579	4.14129	0.120048	3.62892	256.973	0.745168	0.21542	0.310191	3.8165	1.7397	11.8124	0.167459	2.16138	1.51148	0.909826	0.0740865	0.94067	1.46884	0.0223199	0.0119502	1.55546	4.16217	3.84601	1.07335	14.5519	0.225078	0.0423271	2.2269	1.17737	3.66529	2.05349	1.30364	0.328069	0.0736014	0.502425	0.788506	6.76021	0.404525	0.152779	0.274025	0.989996	123.812	1.29733	0.437048	1	0.0430007	0.179709	3.3348	36.4825	0.0942754	2.09234	1.27713
SFUN-07049	9.61864	1.20047	0.405226	0.498962	7.41506	73.035	2.7189	0.199753	0.115116	0.158388	3.43169	0.529289	0.728245	2.94216	0.711588	7.1201	3.26334	0.332364	0.563043	2.54361	1.6359	0.778357	2.21685	2.68693	10.4355	2.40629	14.5994	0.825113	6.35738	1.00388	0.469493	5.24618	0.120215	1.55882	1.17118	1.84535	17.2018	0.131928	0.224772	1.28184	1.02231	2.87143	4.7357	4.91145	254.77	1.60296	0.461949	5.49966	2.79824	1.97997	1.04387	2.35879	0.657461	2.34442	1.24553	47.2281	0.378899	0.73285	0.549615	67.216	0.579254	0.576328	1.8431	0.61473	1.5898	0.83885	2.25813	0.232232	0.731224	0.827305	1.9725	0.616628	2.05723	1.23463	1.10701	1.03929	1.68455	1.12193	1.4353	0.4977	0.935745	2.14812	1.06493	1.58126	0.718976	4.29934	2.49573	4.61927	0.93864	0.691042	4.90532	2.07041	0.942059	0.883667	0.656879	1.71923	0.717997	2.1891	1	1.39354	0.820057	0.0715693	0.693181	0.384235	0.894941	0.901034	0.791478	0.955272	2.03758	8.05377	1.29847	2.72216	1.79353	1.58991	1.94014	0.87291	0.693981	0.848097	8.50974	0.668849	1.65709	0.933086	1.80154	1.11674	1.90714	1.61017	0.757118	3.91263	1.35346	2.49594	1.19978	1.67985	2.1988	1.03105	11.1485	0.916482	0.882424	0.780547	1.02404	1.18023	0.131437	0.401904	1.15364	189.485	0.894239	2.00919	2.13404	2.96013	0.724565	0.838419	1.24314	0.62416	2.25024	1.08119	70.9335	0.757105	2.5814	1.85347	1.43837	1.08369	26.3267	0.718861	0.2385	1.00096	1.02536	1.89785	8.33562	73.0668	6.09282	4.18322	27.2631	3.79279	0.438374	40.2094	0.580403	1.39938	10.5588	2.79042	0.288032	9.43153	2.93567	0.806271	0.873553	7.86289	1.74072	0.268828	1.46029	2.49355	0.540218	1.8187	0.146674	0.0240933	4.59409	0.168571	2.94069	21.3335	2.29178	2.34393	0.654399	0.586084	0.046987	1.52152	0.0672121	0.455287	62.4454	1.49069	0.227509	3.22207	0.729128	1.45352	3.26109	0.33529	1.16562	2.93549	0.0715255	1.36894	1784.9	0.60175	0.705725	1.32359	0.461977	4.89868	0.0250182	0.892359	1.30245	1.93651	1.29648	2.08863	32.1023	1.35164	0.540208	1.12087	0.467341	1.20636	4.37786	1.18691	10.177	3.56128	3.25552	4.16135	1.72212	2.222	20.6217	0.335451	0.416488	1.63501	3.42971	0.42504	3.94636	3.2762	0.699892	1.97992	0.170155	0.205091	0.579149	1.92513	1.9082	3.99904	2.13033	5.30071	33.9175	1.6801	0.591216	2.03691	0.868901	0.237644	1.62788	6.48718	0.3036	1.19279	0.380728	0.187287	1.76664	0.874832	0.104084	2.19714	2.26647	1.12972	1.18624	11.0593	1.58887	0.180761	0.744656	0.274503	1.42984	2.46675	1.61716	3.3206	3.62995	0.717164	1.1333	1.72884	0.639405	1.21007	1.83318	1.28641	1.27348	1.68136	1.25262	1.33235	0.554158	1.16171	0.535714	1.06587	0.659919	0.367191	4.12792	0.160169	0.875284	0.831683	1.32363	2.50839	1.58152	0.667684	2.39087	1.68338	1.59386	2.7456	0.611167	0.188416	0.914756	9.0489	1.18114	0.252331	0.123988	2.53961	0.196328	0.0968218	0.301129	0.0759996	0.162274	1.57303	3.29994	2.71748	10.83	10.0261	1.48012	0.787766	1.5382	1.14018	1.14399	0.17473	0.927701	1.54511	0.781755	1.65499	1.12555	1.23482	0.766432	0.454742	1.31005	1.85189	0.287352	0.359643	14.9352	0.914127	5.56332	0.394009	1.9928	2.09774	0.576545	0.993656	1.50817	6.25385	9.52987	0.203916	1.93574	1.55607	2.21982	5.25844	1.77121	0.384968	0.450961	5.94994	0.743569	0.225672	1.61522	1.15815	1.27	5.83352	5.37663	1.19358	0.0590308	1.59473	2.96642	4.53451	1.05843	0.73326	3.29192	5.65556	0.750415	1.20225	3.83518	100.898	0.729095	2.801	4.01834	1.26098	2.64412	43.968	1.15533	0.26203	12.5223	1.99946	0.544847	0.471009	0.923595	0.858567	0.658927	0.990671	2.99681	3.81974	1.26909	1.2578	57.2092	106.782	2.43543	1.65805	3.6745	1.24613	1.68399	1.65707	0.35952	0.109783	0.803049	3.1968	13.5392	0.857815	0.797288	4.81694	0.288015	1.12166	1.71455	0.884562	77.5874	3.51254	0.654164	12.7279	0.963967	3.0227	0.238591	3.15035	2.06125	1.88528	4.8415	0.820938	1.5155	7.8198	0.571012	0.273884	21.0534	2.33207	1.13239	1.8163	0.887129	0.077117	0.885751	2.03726	0.265969	0.972316	0.904068	1.28735	0.289529	61.2383	0.453544	1.64915	3.00502	4.0591	1.73171	0.355308	0.964347	2.94551	0.294506	0.0625019	0.584463	0.676358	0.0692968	1.50114	1.09045	1.58191	12.1988	1.76092	2.87849	0.854235	5.23442	14.8143	11.6047	1.45861	2.91656	3.73689	0.0150177	0.674391	0.724905	13.9182	0.652868	2.81201	2.91603	0.543019	0.232318	2.25913	1.01493	1.04194	0.407521	0.555061	0.0834065	0.256086	0.27999	0.207041	1.44448	1.12256	1.29152	0.247509	0.603362	1.74813	4.04159	0.18595	13.7287	6.44418	5.38544	2.4006	22.9069	117.397	3.0798	0.848695	1.61604	1.89767	0.686297	0.703133	1.67683	1.06067	1.49512	3.21737	0.888315	0.135202	3.9436	1.8541	0.127347	7.69195	2.08598	3.41641	2.74308	18.3456	3.11416	4.17152	1.22068	0.280421	0.368385	2.79189	0.6966	19.0993	0.119624	2.31947	3.71855	18.4399	3.42821	2.2686	0.720345	0.548873	0.135874	0.117108	68.1584	5.12302	0.03009	0.278017	0.0232332	11.2666	3.40216	1.45127	0.19316	0.0366139	1.13296	1.35853	23.8598	4.32872	14.582	5.56942	2.96372	0.737236	16.7356	1.17302	18.3346	5.72838	1.86256	4.85343	1.6405	0.00333643	10.397	0.181092	0.251411	1.59581	0.67214	0.324932	1	11.9273	0.484663	1.46229	4.00775	1.214	0.689115	2.5808	12.9147	1	2.24261	1.30334	0.13376	1	0.314422	0.674643	0.0420481	0.383396	0.675534	12.6603	0.590271	0.617894	0.766694	0.0409335	0.743596	0.270803	41.2664	64.8192	0.575567	1	2.48698	0.292813	0.0738988	21.9144	15.5454	0.637434	0.981653	1.80854	0.34276	0.177931	13.5095	0.808885	0.0985544	0.100013	0.902024	0.430592	0.524877	0.575761	0.398	0.70283	0.890991	0.671523	10.6904	2.06614	5.97251	5.30773	0.741836	18.0263	4.40314	1.40255	0.123579	1.51272	8.36565	0.378573	4.23799	2.57026	0.404654	0.159187	0.871707	0.506779	0.592601	0.48174	0.36744	0.0479922	0.224585	0.465381	0.847419	0.742798	0.799347	1.40913	10.0175	3.36792	8.74868	10.0925	1	0.612608	0.127323	1.02259	0.301963	1	0.0538322	0.96965	0.885969	1.19166	0.495368	0.246603	0.119202	0.508942	56.8001	0.442513	5.20012	6.9523	1.77732	0.713659	1.17386	0.123554	1.86063	0.451251	2.47696	1.12218	1.18954	13.74	6.17707	0.234619	0.0569479	0.304934	4.6421	1.89173	0.144633	2.10653	0.162571	0.755575	1.09648	1.54714	0.755722	5.45123	0.305815	3.28076	8.66282	0.110139	2.87885	0.167228	0.082365	9.63942	0.628494	3.22012	2.25547	5.43641	0.0194776	1.99599	0.419479	0.472389	0.829698	0.341175	2.06001	0.139562	2.24989	3.06604	0.55512	0.10804	0.103259	2.85013	0.175234	0.402185	2.13751	2.08976	0.673575	0.160967	0.622984	0.923453	0.443315	1.32038	0.320097	0.844142	0.162534	0.186867	2.41601	0.367714	3.65532	1.50179	1.2686	1.17612	0.0272619	1.68593	2.60279	0.587682	0.432228	0.0516351	0.161761	1	0.533108	0.18176	1.37856	2.04244	4.00644	1.13217	0.24156	3.96837	0.795906	1	14.4573	0.899557	1.4783	0.682772	6.03725	194.727	0.379225	0.279449	1.25736	0.0637357	252.387	3.79567	1.00807	0.0733813	0.490356	0.698393	4.50177	0.343956	1.55971	2.82078	2.96315	0.578261	23.8039	22.4966	0.161443	0.245289	0.362718	0.69928	0.308509	0.42965	0.203373	0.156702	0.323807	1.10217	0.761578	2.5381	2.27004	0.0134966	12.3782	0.213214	7.90253	0.85976	1.21771	2.98164	0.376683	0.668752	0.757131	0.865621	1.08266	1.00828	0.214516	0.965979	0.758489	0.233328	1.67961	2.30188	3.41739	20.3017	8.80195	1.31983	0.297413	8.20447	1.04277	1.80331	1.42601	1.30121	0.414328	0.0488518	0.320165	0.479361	0.283843	0.837289	6.10657	0.71406	2.82078	7.51448	13.1358	22.4788	2.04094	2.49327	47.9587	42.5106	1	2.81247	26.6631	0.395283	10.5344	10.7222	34.9447	32.8919	0.164839	0.852879	1.13575	0.73192	6.25186	0.0366435	0.0821058	0.691863	1.17805	1.31238	0.550499	0.914484	3.16721	1	0.2049	0.00699264	0.00695642	0.856297	0.160169	1.69632	0.137019	0.40312	3.18597	2.63244	2.09185	1.50883	1.06826	2.18565	0.827671	5.91961	5.58614	0.58171	0.623907	0.595395	1	8.18267	0.110175	2.21409	0.112091	0.32375	2.90284	3.1991	0.894571	0.449319	1.02623	0.715906	0.266705	1.54749	2.79652	0.107481	0.282973	2.21535	0.0238807	21.7847	1.43093	5.06648	0.222522	0.275435	2.28814	6.01675	0.421795	0.946587	1.06799	2.2999	0.0843745	4.5834	0.0385515	22.1651	0.0569765	1.36459	1.28211	0.257343	0.128037	0.359502	1.75297	1.18662	0.314541	5.30653	4.28558	0.127368	0.55913	0.348565	3.22022	0.89991	0.819426	0.778391	0.422078	0.330021	0.167976	0.251029	0.609015	0.650806	0.218754	1.36671	15.3021	116.763	1	2.31275	18.3634	0.9075	0.109067	0.0453681	1.65568	1.58707	0.767199	0.944771	1.98569	5.79746	0.769406	1	1	2.71631	0.499553	0.726282	1.31917	3.74802	0.0689827	0.274014	4.41243	0.0182609	4.77039	2.56363	0.144175	5.37012	14.8471	1.25799	2.13957	0.815013	1.58716	2.35397	0.298544	0.0876428	1.98707	0.0623903	0.0779726	0.0261703	0.799315	3.0523	0.145891	0.142255	0.353622	0.190746	0.514442	9.31351	0.531203	1.76929	1.43301	0.438741	2.83077	4.41362	5.62879	2.90756	1.98757	7.40721	0.445318	0.346494	2.08007	0.62375	4.99798	23.0862	44.6452	0.692215	0.375644	0.408505	0.726957	0.208024	203.074	6.22392	0.696194	0.801609	0.402733	0.559677	0.750408	1.9637	1	1.5422	10.196	0.0424292	0.251734	1.42196	2.64167	2.12904	0.58556	1.51829	2.0241	0.522692	1.303	0.363214	0.957564	1.54647	2.55522	0.15757	0.429386	0.223703	0.579278	0.51171	2.84139	0.324033	0.501265	1.45275	7.66234	0.328892	1.01117	2.04682	1.73133	0.2447	4.36205	3.85249	3.04066	6.4805	2.35072	2.76127	3.7402	0.310197	3.07015	2.82313	1.18815	1.60125	3.64371	0.322112	0.173867	3.28245	0.950119	9.38169	0.36303	0.0110209	3.89835	1.59653	0.161931	2.59562	0.207685	16.8253	0.167037	0.109994	0.427811	0.0473083	0.225546	0.185639	9.03035	0.778269	1	2.92256	3.56301	1.78312	4.15446	0.257572	0.0956801	0.115333	7.80543	0.682474	0.385845	0.10441	4.56356	2.13113	2.1395	3.3468	1.00867	0.632226	0.418804	0.443941	0.605271	0.521894	1.05828	0.105191	0.610995	6.50571	0.44177	1.01363	1.67713	5.98682	5.53836	1.58162	0.278174	0.155002	0.382896	0.411398	1.34543	1.76527	0.154136	1.22043	3.97344	0.0325802	0.0176964	0.19267	1.02501	3.76443	0.0672396	0.522982	1.11659	0.495261	0.0430851	1.03166	0.212442	0.173409	5.30876	0.375882	0.143807	0.292125	0.367451	0.63108	0.292126	0.379701	0.540398	0.133963	0.1781	3.70776	0.779867	0.146812	0.271595	0.305808	0.693253	2.88225	0.309194	0.310512	0.171719	4.89838	118.264	98.6	1.63267	36.0107	0.291386	0.673753	0.255899	0.294562	2.74953	0.233023	0.451399	0.497145	0.5051	0.114894	5.35412	5.25011	1.76928	1.80006	0.281904	8.86775	1.60678	8.7664	2.2215	0.255364	0.412006	1.61419	9.9723	0.223664	4.80111	0.90655	0.528498	0.39519	0.388913	0.100308	1.82342	15.0217	0.108532	0.665208	0.100417	1.60952	5.92394	0.100369	0.477795	0.000886931	0.0204216	2.98601	82.2953	0.283064	6.70003	5.05932	0.212324	0.308781	0.321313	0.670762	0.808349	4.49572	0.125691	1.92381	0.0722083	0.124611	0.240743	0.437388	3.44016	0.22281	0.161485	1.84568	1.0446	0.209408	0.13873	0.117681	0.150876	0.327441	2.79659	0.20908	4.19638	0.320296	3.25594	0.315622	0.412309	5.80626	0.251913	1.00004	1.85931	2.95655	1.57862	1.89473	0.416436	0.100177	1.21401	9.39309	0.0755625	12.4478	0.0413569	0.0149351	76.555	0.589303	0.0270717	0.997561	0.896116	3.68972	0.0521816	0.627845	0.537916	2.98181	0.153284	0.593015	1.98186	0.978606	2.04176	1.52171	0.8364	5.4861	0.120937	0.14824	0.277986	0.996403	2.7455	0.27831	2.64422	0.429339	0.167246	0.148146	2.41355	1.22135	0.537327	3.89149	0.226095	1.02996	0.495494	0.60379	0.450595	1.24683	1.54588	6.46418	0.831311	0.0957842	0.316814	0.061381	4.17896	10.6386	9.28422	1.07888	0.404034	0.0682124	5.81268	3.091	25.7701	2.88383	0.0319142	3.11288	0.612524	1.61112	9.12821	2.71752	0.18634	1.84983	0.3244	0.620278	2.08954	0.221419	1.95213	0.429679	0.0493585	0.273368	0.0291319	1.00893	0.623295	7.11805	1.08076	0.430225	0.159274	0.0808154	0.0514297	0.146558	0.114358	0.824506	0.909437	0.65992	1.49664	4.01187	1.48698	1.34265	0.780754	2.47573	0.413869	0.112967	1.95883	0.382722	0.158819	0.268949	1.36416	0.790103	3.70348	0.0643985	4.10609	0.408609	0.241725	0.251263	0.130512	0.11995	3.61778	0.299667	0.520639	0.209742	1.37236	0.143393	0.296591	0.265889	0.30065	0.215421	0.811379	1.05847	0.152552	2.09041	0.174851	0.669739	1.61561	0.337538	0.132897	0.0848277	0.19212	0.184442	0.283311	0.417338	0.502423	1.06945	1.18906	0.41044	0.49136	1.87148	0.62429	0.0322815	0.213456	0.0615136	0.0119115	0.0198873	0.524248	0.0210949	0.0582096	0.0128215	0.00792976	0.0247291	0.0771476	0.00622714	0.224015	2.67566	0.862957	2.74235	1.08008	0.613102	0.338835	0.951902	0.202012	0.196327	0.238757	0.89711	0.445772	0.361553	0.439516	0.184899	0.935696	1.24437	0.491971	0.745652	0.994287	0.41892	0.75368	0.617219	0.1358	0.259017	0.299908	0.536746	0.609064	0.233217	0.383254	0.301331	0.111671	0.53841	0.509956	0.88185	0.349803	0.135336	0.0792425	0.394811	0.231257	0.403558	0.344797	0.0574067	0.543734	0.961509	1.32121	1.11532	0.856486	2.26515	1.69488	113.025	1.76469	0.487251	1.38711	2.89794	1.46702	10.1996	0.234905	1.86676	1.69441	2.2067	0.190145	0.764448	3.07006	0.0223199	0.0119502	1.9582	4.98098	1.41877	0.91682	3.42426	0.225078	0.0423271	0.96226	1.88992	2.36893	1.12414	1.20024	0.866015	2.08287	2.4012	2.31885	7.52958	0.404525	0.152779	0.274025	0.245494	0.0639302	0.259836	0.83696	1	0.274539	0.179709	7.03558	13.4831	13.4383	4.0708	1.7917
SFUN-07050	7.13255	1.11997	12.5526	0.873752	4.82785	2.29601	5.95844	0.0893659	0.115116	0.100831	22.9764	1.22573	2.77766	20.9718	0.0930494	121.731	2.15938	0.370947	0.325071	3.1717	0.75734	0.217069	1.01174	63.2924	20.0971	5.5335	0.29705	0.272427	108.843	0.727041	0.139152	7.789	9.15997	0.183853	1.11476	43.2185	1.84745	0.131928	2.18271	0.141002	10.1413	19.801	3.03336	21.5966	104.26	12.7468	164.69	0.860493	0.46377	1.72845	0.246945	1.46694	2.84804	0.540194	0.967087	1227	0.0563469	21.2022	1708.4	94.4919	0.526343	9.88555	11.1535	0.428051	67.018	5.2276	0.364647	1.52545	1.46298	7.8998	0.520256	5.13696	0.179654	2.33906	1.26981	2.79448	0.145207	0.627973	1.51477	1.49879	0.700164	4.07052	3.08049	0.579444	7.78051	5.18367	0.142198	6.24909	0.485455	0.659931	110.867	0.284639	0.10769	14.505	2.19976	0.630194	12.8307	0.295359	1	1.52418	0.154826	0.213494	1.00264	8.72341	6.72172	17.8652	10.4714	0.997	0.137363	69.8704	0.640993	79.0386	5.41384	12.1649	0.645402	4.2143	6.20636	25.6975	17.2021	2.55157	0.314849	2.17407	8.0263	0.593956	0.254104	56.4683	0.24487	0.752802	13.3718	1.37365	0.557119	0.337868	0.369367	1.70471	57.4836	1.75658	1.73042	3.02221	0.566999	12.1615	0.438313	0.133829	1.90154	2882.03	3.68358	2.96056	122.271	30.7812	11.6346	0.832743	4.99636	0.383206	0.0931518	3.96534	19.3237	3.8593	23.9897	3.72592	1.25145	1.41237	112.651	0.697718	26.2769	0.561706	18.2225	10.4834	3.62858	3.39965	13.193	10.7773	186.261	5.52222	0.0123545	3.28332	0.146129	3.49148	18.09	42.9838	2.86803	205.279	0.691083	14.9365	0.158396	21.3529	0.183307	2.73026	9.47076	1.532	4.81949	1.70725	0.146674	1	0.20684	0.168571	0.106484	1.67286	1.13268	1.20208	0.254697	526.825	343.14	1420.83	395.172	0.714483	7.55939	0.503238	0.227509	3.44655	0.277088	2.95341	1.83878	4.32653	15.9785	2.80879	0.0187406	0.144538	30.6385	1.68388	0.187464	2.5293	2.70109	4.59528	0.0250182	0.506202	3.82604	0.567328	0.610695	103.502	13.5952	2.91614	2.34506	0.639738	0.153917	0.126035	7.07139	3.42346	21.0708	0.190297	6.35787	22.0531	0.835751	239.531	171.536	0.29373	0.391226	1.76919	2.30113	0.349486	14.0743	8.9624	472.092	2.71578	0.0800761	8.02331	0.609733	2.42208	0.813115	19.4121	6.73348	28.1681	0.299609	0.295632	2.66007	367.905	2.20455	2.55531	9.2467	8.86764	6.28219	2.66483	0.109012	2.74634	0.864691	0.850769	0.104084	11.7519	12.3797	0.491709	0.513051	8.38759	1.46549	0.180761	20.5589	0.0902056	45.5238	2.19044	36.8419	5.33658	5.49914	1.9182	0.0764391	1.40973	4.06612	0.0835196	0.152892	18.8588	1.17155	0.0835838	159.199	0.960207	1.09775	1.01259	203.659	1.98276	3.25908	0.367191	0.13724	10.7761	1.58868	3.459	4.14428	127.9	0.18563	0.328515	137.397	67.3559	1.47768	0.106739	5.49056	23.5041	1.03326	1	0.0719868	0.252331	3.24259	139.089	14.4737	31.477	0.0471597	0.0521881	0.162274	6.69087	3.06498	0.151652	1.02306	2.35523	0.526781	0.361696	2.63595	0.811055	0.445008	0.971525	1.31783	0.57878	4.59026	1.62948	57.1269	0.333563	0.0812191	0.0717837	0.324877	15.1712	15.6681	0.359643	1.25198	0.291449	0.619232	1.80376	1.18129	0.371572	0.24669	0.312238	0.45133	2.57242	16.719	0.203916	0.0982516	1.06895	17.4813	18.2387	1.33335	3.83755	28.6604	5.36669	2.48169	0.0227179	0.877369	5.99355	5.02233	2.77896	10.4393	7.53883	0.783362	0.99794	4.28996	2.71395	2.08612	20.3454	0.89539	17.4141	0.750415	0.352868	3.48706	0.115234	0.67967	16.1439	3.6625	0.981207	0.415482	4.61369	0.0943811	58.328	6.50703	0.318455	0.185011	0.0770374	0.323536	0.865444	1.17033	0.158079	0.445945	3.45193	7.62404	2.63886	14.7105	30.1164	1.04201	0.89332	0.545806	0.492931	0.357946	9.76288	0.35952	2.24581	1.53216	2.0239	10.2922	2.28805	4.36132	1.08035	0.288015	62.366	6.37909	12.457	0.336152	32.8263	0.49765	7.12098	8.00162	3.60788	1.51633	0.710412	0.534286	1.4842	5.28812	0.111938	0.0396371	0.0918145	3.46645	0.264858	1.45264	0.71076	2.13342	0.583693	0.303091	0.077117	0.269042	0.620072	1.71836	0.939769	27.8408	0.237044	0.289529	0.0192234	0.407793	11.1246	0.0599259	4.43503	874.48	489.984	0.341573	57.8971	0.985849	3.31498	5.11074	0.151487	0.0692968	4.6913	0.158732	1.72074	3.58767	748.838	0.600641	0.0671212	31.9937	9.99031	5.13125	3.79122	2.90511	2.35665	0.00295174	1.81389	4.08455	14.4002	68.3872	0.327264	0.214904	1.15855	4.7788	13.0108	145.941	0.110161	0.690852	4.08693	17.2592	13.9819	1.28312	2.47464	3.77035	0.960691	0.0315273	0.247509	0.0657971	0.236986	0.705283	0.18595	6.87544	3.64783	374.869	432.537	7.18876	59.5572	1.95535	5.99179	1.80728	0.132915	1.31912	0.460159	0.212829	1.53878	14.8254	23.3086	0.730906	0.135202	0.127273	0.272967	0.51283	0.997623	0.769464	4.0893	0.310958	9.17284	4.2457	2.01718	0.168255	6.85661	0.368385	1.63716	9.24723	0.426122	0.119624	2.53442	1.30667	1.3399	0.318154	0.976511	0.682295	0.548873	0.071508	0.876184	14.1928	0.554208	0.03009	0.278017	25.9626	4.10842	8.19862	13.3977	0.19316	0.0366139	0.413987	3.40851	10.3617	1.70551	0.63673	194.536	1.08556	0.206506	3.4406	4.72282	0.233471	18.7396	0.877989	2.71247	0.430762	0.00333643	7.41139	0.181092	6.54924	282.76	1.70019	1.21352	1	2.12323	0.484663	0.570064	25.0832	3.59142	0.585797	8.45113	0.0708986	1	0.658019	7.57947	0.13376	1	0.314422	0.674643	0.0420481	0.383396	0.12116	0.11049	0.590271	7.98427	4.35586	0.0071291	786.146	613.649	6.77666	116.432	0.0998274	1	0.16114	0.292813	0.0738988	0.611204	0.735045	0.637434	1.09679	6.15081	541.316	0.00136516	0.035204	0.042329	1.17027	7.71745	0.123047	1.82626	7.55431	1.19239	7.26419	2.62292	1.97105	2.5058	13.081	1.62652	16.341	34.4177	0.148725	5.69919	6.53945	1.10377	0.123579	29.8647	35.0903	0.378573	0.0565375	94.0871	4.70321	1.27669	4.3892	5.70782	1.70764	4.74193	5.60262	0.0479922	15.6725	7.70171	2.23997	2.23894	38.0133	4.40823	0.913205	0.256136	679.986	1.78211	1	76.8084	0.127323	2.55939	0.301963	1	0.0538322	0.96965	25.3242	0.228389	0.0997732	18.2941	36.7424	0.63677	2.06051	0.442513	0.17853	1.00633	0.148268	0.713659	1.77451	0.123554	0.204696	0.0800405	1.9544	0.875342	0.563649	8.17344	5.72732	0.234619	0.00986226	0.304934	19.2833	1.4674	0.144633	15.8758	0.162571	1.30341	0.0603709	0.192822	0.331232	0.666075	0.305815	0.641505	0.289911	1.17811	6.10395	0.167228	0.082365	5.21862	0.911838	314.124	0.318303	51.7791	1.22562	0.0498119	2.26616	7.92194	0.260378	2.91336	9.16326	0.139562	5.42079	0.250557	0.180512	20.8104	14.4376	10.4666	0.304568	0.402185	0.19218	0.293062	5.09883	20.7223	46.4904	5.08961	0.443315	0.151464	1	0.162133	8.62881	0.127768	75.3112	0.367714	0.10046	0.30502	0.239929	0.134993	0.0272619	13.8274	0.147064	0.587682	0.432228	0.0516351	0.161761	0.0586587	0.533108	0.573802	0.321607	1.28621	3.88172	40.3206	0.094457	0.0900777	1.36272	1	152.728	1.04873	0.15283	7.00879	0.568121	24.5396	74.922	432.983	4478.47	539.664	15.1158	23.609	0.65881	0.0540847	0.412113	1.00958	2.87494	0.343956	0.460925	2.65826	6.96857	0.578261	0.444481	0.621738	0.161443	0.245289	0.362718	0.158226	0.308509	0.237775	0.203373	0.156702	3.85519	2.40929	12.6537	24.1554	284.688	0.0802459	2.18025	80.045	0.907522	0.17521	7.25543	2.02401	1.13984	16.7912	0.757131	0.19714	0.548882	0.453181	0.214516	23.2471	0.376903	1.17679	0.161839	23.8577	2.82673	15.1628	4.65159	0.766285	0.297413	31.2841	0.931118	1.88513	0.197372	0.218278	0.024241	6.02118	22.1561	3.31973	12.4019	0.191907	10.4543	1.37857	0.203393	0.140693	0.167288	0.556479	0.299708	1.49491	0.305591	0.379399	0.218206	1.2235	0.0508809	0.332131	0.0688144	0.258168	0.556174	0.643177	0.164839	0.422688	0.656603	0.250694	0.133115	1.20147	1.45709	10.8928	0.499783	0.838429	0.348862	0.582831	0.235489	1	0.2049	0.00699264	0.00695642	0.933787	0.160169	1.86037	0.137019	0.40312	0.237165	0.251558	0.103928	0.135402	0.239231	0.137228	0.0479981	0.310957	29.0886	0.519799	0.510343	0.0687026	1	0.939099	0.110175	165.277	4.24283	4.51718	1.42302	0.402486	1.17641	0.449319	171.411	1.68166	0.266705	0.463353	0.328484	0.107481	22.5842	2.90758	35.5524	134.672	1.04853	2.14134	0.222522	0.746011	0.187099	2.31248	0.00708222	2.73691	0.0550472	2.11406	0.0843745	0.0557994	1.1306	46.4857	4.18155	24.442	20.1971	1.15364	3.15902	0.359502	58.6575	52.7707	2.75662	0.986914	0.317812	0.127368	0.55913	0.141264	1.02571	1.24706	0.186688	0.145693	0.422078	0.330021	0.167976	0.251029	0.651744	0.650806	426.505	2.52772	2.19249	8.97953	1	2.26679	1.28411	0.0239261	42.9069	43.1365	0.0399944	1.08016	0.671512	0.558274	279.955	1.91263	0.769406	1	1	0.152722	8.56832	0.931095	92.2738	1.63331	14.6209	0.274014	2.10868	0.0182609	0.492487	0.247804	207.585	3.13543	7.72293	3.29214	1.75578	0.607247	0.504067	0.499138	0.886837	0.0876428	7.36692	0.0623903	0.0779726	0.0261703	0.00517993	0.0675757	0.0394185	0.0150641	0.592194	0.190746	2.04987	3.74091	160.623	9.97393	0.0178937	0.145685	910.072	4.0229	56.9513	1.03053	0.920251	4.12989	43.1886	107.277	19.0325	0.0751322	1.91555	7.40165	4.29151	3.51822	1.05759	0.990128	0.184625	0.857243	58.455	97.4233	1.13606	0.328193	0.402733	39.4171	5.76352	0.260765	1	2.19188	2.37699	0.0424292	0.251734	0.192652	8.02041	17.011	18.3395	11.3355	0.289139	0.760724	17.3407	3.50941	5.3379	24.2227	1.01523	0.15757	0.150273	40.4929	0.538932	0.261834	0.246015	0.324033	0.773312	3.34749	18.5168	3.06238	1.35431	1.6945	0.120129	0.2447	0.529693	0.833976	32.1525	0.128017	2.09756	2.08722	0.993127	2.49687	0.108434	2.13023	2.37325	5.36596	0.465488	0.322112	0.173867	24.8096	3.34989	1.92898	2.20857	0.0110209	34.5055	0.221671	1.04955	4.3429	0.207685	6.30433	1.55154	0.109994	3.1338	1.58987	2.97486	0.185639	2.92738	1.86464	0.959113	4.14299	2.13159	37.4497	8.17572	0.257572	1.71282	0.115333	3.49535	0.0884979	0.385845	10.9371	4.72682	0.128215	0.919013	13.9498	3.75139	3.56833	1.08148	1.38188	0.440255	3.51771	18.0807	8.1619	0.900418	7.32674	0.213946	0.134182	0.244956	0.259	0.755955	7.76297	1.93252	0.155002	1.64353	0.970327	1.19969	3.30723	0.994107	0.202785	0.732144	0.0325802	0.15266	0.19267	3.4517	1.53865	0.0672396	0.522982	0.536089	0.1175	0.233589	11.1358	0.343048	0.245039	17.3561	1.56569	28.2284	2.38758	109.519	1.002	2.05826	1.25709	1.76905	0.133963	2.23931	4.58874	5.6756	1.30111	27.7696	34.8222	0.366107	0.348715	0.309194	16.6376	3.40383	10.0679	0.00508088	0.187909	29.6273	54.3083	7.67139	10.6665	82.2985	37.639	2.45442	6.47127	1.31635	3.94433	1.82261	1.48345	8.90325	2.32664	3.9583	2.33121	0.281904	4.64438	8.92815	5.65785	2.76934	0.255364	4.66256	1.51056	0.827763	2.44138	0.241246	0.632484	1.49578	1.97103	1.53185	3.83516	0.190711	0.779129	0.108532	0.268955	0.100417	0.0762413	1.14899	0.0108435	0.477795	0.000886931	0.0204216	1.23185	0.574015	0.283064	0.328216	0.287798	0.953599	232.272	10.1025	0.257846	5.46891	35.7835	0.125691	3.64793	4.01879	0.124611	3.49878	0.437388	0.229622	0.161539	1.79154	0.376702	0.105437	173.851	1	320.664	3.24969	1.26538	9.04516	7.28151	1.43565	1.6797	1.92406	0.700845	29.2906	1.67368	4.61013	0.901502	0.0429521	0.260865	74.9783	2.10844	43.8341	1	0.5137	405.608	2.88398	0.872038	0.0313373	0.0149351	4.72169	1.34096	0.0270717	55.5448	0.310473	2.01819	25.6702	7.45973	1.54989	1.64425	0.153284	0.742331	0.405336	0.323137	1.18339	0.403665	0.729298	3.56645	2.56357	52.8305	0.277986	0.387306	0.20444	1.0974	9.18537	7.00698	1	1.07183	3.07181	1.0129	1.52741	1.85988	2.39332	0.479089	1.07889	1.68895	18.0158	1.36148	0.170182	6.92211	1.87593	0.0957842	4.97142	1.28678	0.909553	0.0813076	5.73917	5.2339	4.19402	0.0664371	8.07328	0.909702	39.5804	0.791892	0.0319142	3.30651	0.31393	1.28549	4.55579	6.74322	8.72569	0.2757	1.82981	1.40048	5.93257	260.536	52.8349	4.40973	0.0493585	0.273368	0.0291319	0.986894	0.938848	0.28674	0.20295	0.0990005	0.55368	0.0808154	0.269542	36.9024	0.706853	0.247596	0.528105	0.141045	3.95975	2.07496	2.96634	1.81794	0.0910994	0.160107	0.413869	0.0833435	0.631013	106.247	6.95895	0.268949	28.368	0.325424	11.7952	4.41093	2.45409	0.408609	0.923862	0.251263	23.8846	0.11995	2.07429	2.00756	0.0703195	0.676055	0.674178	6.60323	0.296591	4.12658	1.08415	2.44955	2.6244	1.02017	0.0108211	7.18451	0.139582	0.126116	10.9876	19.3787	258.151	14.7525	12.8501	2.14872	0.99343	4.10035	0.66621	2.20478	3.25444	0.495104	0.642837	2.21908	1.32946	0.0176985	0.15018	0.00654025	0.0119115	0.0198873	0.00631716	0.0210949	0.0582096	0.00601636	0.00792976	0.0247291	0.0771476	0.00622714	12.9324	0.0195893	0.433591	0.0229615	1.68504	1.06582	1.25694	1.64951	8.31443	2.12113	8.15207	0.779464	2.45301	7.85223	0.676423	0.184899	9.09788	0.712312	1.25943	0.163678	0.811791	5.94215	1.06123	2.61257	4.4521	4.44042	0.875863	0.192564	3.25723	0.233217	0.792841	1.72968	2.24804	0.869447	1.98504	1.73582	3.14552	2.55113	3.10707	2.58557	17.3471	1.08372	1.13499	3.24841	2.96463	0.533278	886.7	3.03854	5.6308	2.52844	1.27995	133.851	17.1656	3.82352	0.626954	1.39117	1.80335	2.7245	160.336	2.61974	4.85594	0.10974	0.0740865	0.607841	0.00798337	0.0223199	0.0119502	16.1018	0.686382	0.143567	0.387811	10.8226	0.225078	0.0423271	21.2408	1.78172	1.2737	0.523655	39.4626	0.639684	0.0736014	1.20435	3.50323	9.64403	0.404525	0.267056	0.274025	0.245494	0.0639302	0.0739254	0.419763	1	0.0166924	0.242719	0.297327	0.937597	1.96952	0.0569914	0.0538539
SFUN-07051	0.447351	0.656427	0.107312	0.3871	2.61018	0.071167	1.1704	0.157376	0.473238	0.100831	0.312133	0.631508	4.13238	1.03216	3.36559	0.734446	1.02359	1.74599	1.5591	1.40221	0.469777	1.7357	1.4999	2.45737	0.736395	0.479775	0.105869	0.626916	0.614103	1.20953	0.139152	0.0973469	0.748982	0.183853	0.381596	2.54729	0.446588	0.131928	0.745289	0.980027	0.537792	0.405287	0.653297	1.02598	0.508102	0.503185	0.461949	0.202997	0.273281	0.68189	0.246945	0.98462	2.31313	0.449065	0.705038	0.947282	2.4598	0.870486	1.20431	1.13927	0.712245	0.206336	0.359381	1.03543	1.16765	1.03362	0.813275	1.4451	0.84889	0.892037	1.55761	0.983914	1.28449	1.08478	0.718974	0.945522	1.09185	0.207442	1.71919	0.880078	0.200086	1.13985	0.412521	0.404044	0.909864	0.183805	0.142198	0.915876	0.485455	0.859626	1.67384	0.723081	1.21528	1.43024	0.829596	2.20781	0.698322	0.388987	1	0.887129	1.06982	1.74023	0.412652	0.940711	0.955159	0.915405	0.937295	0.752481	1.22023	1.01379	0.273352	0.93768	1.44998	2.32312	0.668248	0.77244	0.731368	1.60887	0.728486	2.08464	0.848005	0.843346	0.468614	0.73826	2.59843	1.99044	0.934513	0.530577	0.65482	2.07874	1.35236	0.0914671	0.130073	0.0890232	0.571463	1.43289	0.528271	0.632802	1.11469	0.330317	16.4929	8.90036	1.96803	7.6483	0.30703	1.11459	0.700967	1.88204	0.773944	1.27885	0.388658	0.878911	1.71833	0.79229	0.950626	2.02081	1.32667	1.08745	0.0556589	0.095205	0.548546	0.519787	0.390349	0.999043	0.150373	0.558967	0.990648	0.992541	0.578905	0.713197	1.25191	0.93155	0.483072	0.644732	0.543141	0.672041	0.484758	0.752986	1.38783	0.590924	0.0558032	0.334841	0.231079	0.613251	0.183307	7.88136	2.04701	1.07529	0.773595	0.939384	0.146674	0.0240933	0.0601621	0.168571	1.3726	0.428494	0.136377	1.045	1.89915	0.934793	0.472951	0.804754	0.596811	1.7604	0.24015	1.27061	0.227509	0.0824002	1.58459	0.577707	1.28432	4.60137	0.766066	0.948067	2.87544	1.14489	0.186383	2.03278	0.885508	0.376069	1.2538	2.04412	0.475058	1.25056	0.470725	1.35534	1.00969	1.77319	0.124228	2.24665	0.162251	0.664255	10.9347	0.293212	0.589455	0.510059	0.747018	2.42767	0.493465	1.64585	0.563673	0.731576	1.1374	0.653639	0.785337	1.37445	0.185387	0.393675	0.829079	0.785029	1.00254	3.09597	3.64045	1.14601	0.162993	1.48397	0.445921	0.55014	0.596662	1.64715	0.0726332	0.295632	0.752906	0.470548	0.522139	0.237644	0.0758255	0.107473	0.157328	2.0233	0.399182	0.187287	1.54096	1.08925	0.104084	0.613382	0.444553	0.0490528	0.766581	0.0535419	0.385442	0.180761	0.940323	0.349436	0.817898	0.0786043	0.0493054	0.116728	0.565936	0.717164	1.31895	0.457054	0.868555	0.739893	0.65634	0.0960695	4.61838	0.0835838	1.58066	1.06219	0.0535206	0.120518	1.44088	0.460189	0.0735072	0.78583	0.709227	0.307776	0.778822	0.018526	0.939933	0.996483	1.55113	0.218737	0.969724	1.80309	1.24872	1.57778	0.105897	3.85627	0.0367057	0.112568	0.160881	0.252331	0.123988	0.17639	0.196328	0.0968218	0.943519	0.0521881	0.162274	0.0351923	0.765069	1.74597	0.60477	0.221223	2.04375	1.23029	1.01693	1.86979	0.121388	0.17473	0.48633	1.54895	0.470251	0.242766	0.390022	1.63883	1.31407	5.3049	0.324877	0.335788	1.22429	0.359643	0.0654204	0.112987	1.75761	0.191683	0.21398	1.71916	1.02543	0.312238	1.5747	2.33778	0.399535	0.203916	0.0477961	1.38181	0.94977	2.05286	0.139983	0.599206	0.0637004	0.992538	0.649779	26.3372	1.23031	0.68305	1.72762	1.389	0.767128	1.46249	0.127074	0.209251	0.344075	0.0667185	0.871041	0.140028	0.21293	1.16859	0.750415	2.57397	0.911607	0.838442	2.18672	1.32568	1.90473	0.0404245	12.6026	0.501923	0.0943811	0.26203	1.16317	0.169855	14.0565	0.184689	0.0171034	0.0241124	0.292852	1.78856	0.0166188	0.27755	0.807714	1.02563	0.0763108	0.33854	0.116701	0.175898	0.146062	0.306719	0.48712	0.115594	0.577624	1.11053	0.972231	0.560641	0.0583709	0.946438	0.0586741	1.00119	0.288015	0.665038	0.38651	0.592181	0.0420541	0.311709	0.46539	6.57118	0.329119	1.95867	1.8765	0.571585	0.434145	0.64671	0.936299	0.0508442	0.871626	0.679898	0.786118	1.85355	0.0680938	0.984036	0.338734	2.6584	1.7014	2.30046	1.05534	0.216006	0.664051	0.716858	3.37132	0.289008	2.39973	1.1163	0.126052	1.89999	3.90255	0.11076	0.828853	0.243994	1.61334	1.87353	1.07734	15.5181	4.68002	0.99915	0.0692968	1.98996	0.158732	1.21645	0.0469547	1.82988	0.600641	4.21315	1	1.13421	0.527013	0.0572379	0.129501	0.512652	5.56419	0.302593	0.516607	0.819682	1.32246	0.823572	0.503655	3.16663	0.63393	0.661844	4.13484	0.424605	0.539648	0.369747	0.0834065	0.256086	2.98862	0.207041	0.41644	1.18029	4.78523	0.247509	1.33449	0.576883	0.58969	1.33526	0.0904965	0.0349601	0.406151	0.20338	0.0114783	0.0629418	0.0061961	0.0963208	0.132258	0.653858	0.0591017	0.978766	0.212829	0.0836794	0.0507814	0.0887469	0.324465	3.21471	1.85492	0.0634648	6.9505	0.0223387	1.76799	0.875749	0.8104	0.066008	0.807464	0.934696	0.301601	0.280421	0.368385	0.852741	0.978164	0.191887	0.119624	0.145721	0.0494792	0.701505	0.418318	0.684106	4.2734	0.548873	9.44219	0.117108	0.254909	0.403893	2.75617	0.278017	0.0232332	0.942953	0.964421	0.322775	0.19316	0.0366139	0.251686	0.440212	0.9133	1.07872	2.62907	0.712534	0.725866	0.206506	1.48116	0.477048	1.81042	0.432266	0.0678893	0.670129	0.168118	2.89364	0.0824861	1.1664	1.29589	0.869176	5.41472	0.313176	1	0.123799	0.484663	1.14309	0.915716	0.422875	0.585797	0.562974	0.188818	1	154.488	1.31479	1.84405	1	0.314422	0.674643	0.0420481	0.383396	0.12116	0.963549	0.590271	0.727946	0.147189	1.73998	3.51548	1.97708	1.28746	0.520094	0.0998274	1	0.10207	0.292813	0.0738988	3.11213	3.89968	0.637434	0.668899	0.86369	0.34276	4.61024	1.55096	1.19181	0.0985544	0.33527	2.41421	0.756946	0.44988	0.743234	0.687828	0.523494	0.256058	0.414226	0.0394184	0.978608	0.403147	0.773495	1.27131	1.22791	0.88197	3.42024	0.123579	1.25179	5.03229	0.378573	0.133582	2.40395	1.29892	3.01544	0.540466	0.38423	0.744763	0.462668	0.470255	0.0479922	0.270712	0.529794	0.620464	0.66398	0.950747	0.767009	0.0998505	0.256136	0.933417	0.654255	1	0.491155	0.127323	0.187066	0.301963	1	0.0538322	2.14954	0.91178	0.33452	1.4325	3.1838	0.119202	1.24018	0.709585	0.442513	0.17853	0.918808	1.36177	0.713659	0.575622	26.0795	0.959361	2.56684	0.701229	1.77187	0.8394	0.87664	0.05326	0.234619	1.2483	0.304934	0.0417401	0.654416	0.928124	0.103539	0.162571	0.450208	2.79821	1.28476	0.703054	0.67382	0.845581	1.04992	0.881195	0.37474	0.0301635	0.689946	2.38038	3.52176	0.552532	1.41633	1.64538	0.192015	0.0194776	0.0498119	0.916041	0.0749009	0.260378	0.0193072	0.0452702	0.139562	0.0795423	0.437997	0.608628	0.10804	0.103259	0.651768	0.175234	0.402185	0.300672	0.293062	0.0661338	0.40563	1.07118	0.982043	1.26596	10.9461	0.320097	0.162133	0.162534	0.127768	1.00156	0.367714	0.10046	0.169684	3.96948	0.0634026	0.0272619	1.12721	0.147064	0.587682	0.432228	1.09701	0.161761	0.0586587	0.533108	0.905461	1	0.508771	0.232299	2.00218	0.094457	0.0900777	0.556292	1	0.71555	0.721279	1.75405	1.64124	0.0214139	0.00764276	0.379225	0.0896483	0.140984	0.0637357	0.0406324	1.4103	0.126869	0.0304938	0.788543	0.11242	0.517408	0.343956	1.43265	1.26044	0.16016	0.578261	0.839392	1.45521	0.161443	0.245289	0.362718	0.260924	0.308509	0.237775	0.203373	0.156702	0.323807	0.652268	0.130239	0.857728	0.508494	63.0364	0.0298883	0.213214	0.799516	1.0995	0.145979	0.154933	0.376683	0.125434	0.757131	1.57659	1.57868	1.16518	0.214516	1.28633	0.645773	0.233328	1.25519	1.74791	0.878318	1.10151	1.48405	0.956655	0.640032	0.910442	0.0623116	0.920799	0.880749	1.48031	0.024241	0.0488518	0.320165	0.479361	0.283843	1.15337	0.240373	0.375947	0.203393	0.245998	1.5688	4.81978	0.299708	0.373623	22.727	30.0366	0.4098	5.13084	40.6552	0.332131	6.47646	2.55635	2.00011	3.35907	0.164839	0.422688	0.0467493	0.0170514	1.01343	1.01679	2.356	0.511451	1.72828	8.4302	2.2011	0.387393	0.235489	1	0.2049	25.1482	6.28031	0.512721	0.687843	0.343642	0.666794	0.578948	0.428363	1.07041	0.759117	1.14156	0.996291	0.400442	2.80699	0.560928	0.0171195	2.00069	1.42883	2.27175	1	2.32166	0.110175	0.328735	0.112091	1.63085	1.1717	0.0389828	0.185597	0.449319	1.0016	3.35057	0.266705	3.76608	1.09115	0.107481	0.282973	0.426961	0.0238807	2.56888	0.679822	2.20953	0.478931	1.50859	1.01729	0.726546	5.95737	0.322381	3.42384	0.681706	1.53815	0.11186	0.0385515	0.218186	0.0569765	0.0616084	0.0499825	0.257343	0.128037	0.359502	0.0577044	0.0597957	0.314541	0.442576	0.317812	0.682754	0.55913	0.141264	1.00504	0.0890747	0.186688	0.228942	0.422078	0.330021	0.167976	0.251029	0.252325	0.650806	0.218754	0.0868073	0.0440754	0.371521	1	1.18093	1.18529	1.30695	0.109067	0.0453681	0.0399944	0.0194655	0.806892	0.867873	0.926451	0.0840709	0.769406	1	1	0.0517354	0.128094	1.06096	0.719987	0.463576	0.0689827	0.45799	0.160671	9.46146	0.0684871	1.30357	0.144175	0.0542397	0.0123122	1.18742	14.5705	0.530092	4.50086	0.499138	0.161429	0.18288	2.19251	0.0623903	0.0779726	0.0261703	0.848742	0.0916821	0.126721	0.645512	1.80665	2.37531	0.483248	0.167823	0.331014	0.0757883	7.37012	0.145685	0.638518	2.03108	0.30502	1.53046	1.39032	1.91164	0.1849	0.154541	0.311601	0.842532	1.03536	0.0408923	0.169946	0.621305	0.680349	0.791221	0.577506	0.208024	0.06387	0.644652	0.558449	1.5032	0.402733	0.101433	0.0591727	0.4265	1	0.214932	0.9982	0.0424292	0.251734	0.192652	0.267499	0.140669	0.184792	0.32445	0.609728	0.522692	1.61315	1.35373	1.03962	0.970486	1.31203	2.19217	0.653707	0.223703	0.624422	1.50153	0.246015	1.08045	0.69327	0.163272	0.388309	0.328892	0.0562528	0.12152	0.0146394	0.2447	14.8147	2.29237	0.988842	1.91543	1.19544	1.60255	0.343709	0.310197	0.868297	0.764195	0.1122	0.167376	0.465488	0.322112	0.173867	0.108024	0.232188	0.652351	0.85707	0.705211	0.567679	0.221671	0.161931	0.291651	0.207685	0.0464224	0.167037	0.109994	0.427811	0.0473083	0.051268	0.185639	0.133148	0.102484	0.959113	0.421823	3.54984	0.360771	0.267875	0.257572	0.0956801	0.115333	1.17599	1.47694	0.385845	0.10441	1.45559	1.04798	1.77102	1.39827	0.575546	0.750958	0.74905	0.937343	0.959029	0.632682	0.0907777	0.105191	0.583883	3.69072	1.92727	1.11895	1.18981	0.152329	0.301906	0.84739	0.278174	0.155002	0.721085	0.62478	0.508229	1.30833	0.740854	1	0.98244	0.788122	0.838012	0.19267	0.689975	2.6283	0.0672396	0.522982	0.460252	0.551303	0.0430851	0.116686	0.212442	0.173409	0.487735	0.836518	0.143807	0.292125	0.367451	0.659328	0.292126	0.574328	0.842581	0.361119	0.1781	0.526308	0.91079	0.527512	0.271595	0.305808	0.0990228	0.348715	3.52654	0.278892	0.171719	0.513063	0.0654778	0.377299	0.314338	0.751875	0.291386	0.673753	0.255899	0.294562	0.182278	0.746974	0.677212	0.53814	0.675209	0.907572	1.13542	0.154941	0.370473	2.33427	0.281904	0.0339197	0.263479	0.0228546	0.0726315	1.67483	0.112149	0.49161	0.182449	0.137185	0.0337022	0.67075	0.600739	0.559752	0.772008	0.100308	0.190711	3.41411	0.108532	0.98808	0.100417	2.59789	0.0721495	1.0475	0.477795	0.309256	0.0758917	0.113087	0.0258664	0.283064	0.585104	2.81472	0.212324	0.308781	0.321313	0.257846	2.43191	0.267626	1.8122	1.48151	1.10618	0.78481	0.164091	0.437388	0.831784	0.927467	0.161485	0.88838	0.201158	0.209408	0.13873	0.117681	5.1814	0.327441	0.503992	1.5844	1.052	0.320296	1.06126	1.32908	0.412309	0.0823178	0.251913	1.98374	0.418196	0.137978	0.263695	1.19539	0.857823	0.100177	1	0.565071	0.0755625	0.318461	2.53458	0.680963	0.192474	0.760931	0.0270717	0.270626	1.35616	0.203766	1.2806	0.844234	1.28616	1.55545	0.895755	0.932533	5.61038	9.11785	0.0965301	0.3761	0.768866	0.167788	0.195258	0.896449	0.277986	0.154278	0.764721	0.27831	0.210737	0.429339	0.167246	1.80635	0.791835	2.13728	1.04821	0.204095	0.226095	0.619187	3.20364	2.3213	0.0690727	0.803514	0.416066	1.08174	9.58815	0.974945	0.316814	0.061381	0.938341	1.38709	2.90106	0.6149	0.404034	1.59891	0.40274	0.790564	0.761896	0.22217	0.254453	0.0127943	1.59025	0.243251	0.107458	1.00043	0.18634	0.0634437	1.28802	0.0916821	3.82366	0.221419	0.192121	0.657484	0.0493585	0.273368	2.00222	0.119271	0.401038	0.28674	0.821205	2.08041	1.08756	0.625569	0.194648	0.435411	0.0539481	0.0464442	0.909791	0.487932	0.100778	0.18803	0.536262	1.58915	0.0910994	0.346516	6.11953	0.0833435	0.965379	0.382722	0.158819	0.479835	0.409991	3.37384	0.109741	0.0643985	0.958748	0.408609	0.797586	2.9745	0.130512	0.11995	0.208622	0.781994	2.52305	1.44644	1.69026	3.33685	0.296591	1.06247	0.290395	0.215421	8.84323	2.87894	3.26111	1.99272	0.011136	0.126116	4.73096	0.337538	0.132897	0.0848277	0.19212	0.952589	0.52982	0.553791	0.955644	0.815297	0.564738	1.03269	0.475293	0.395689	0.0821322	3.34172	1.90441	1.73635	19.7275	4.47568	3.12715	0.840453	0.898849	1.13744	1.79284	5.10559	2.12325	1.28428	0.216731	0.60305	1.46176	4.21052	0.72322	0.676444	0.468299	0.638339	0.988867	0.771681	0.0950228	1.83323	0.0916198	0.342979	0.654737	0.935618	0.981295	2.39273	0.491971	0.457667	0.356525	0.5973	0.502886	0.585775	0.360321	0.748711	0.666468	0.981042	0.487511	0.233217	0.624644	0.785118	0.767723	0.842381	0.810657	0.739351	0.83857	0.73223	0.769683	0.265617	0.146905	0.702655	0.532923	0.186089	0.508641	0.957077	0.159907	1.30192	1.38163	0.789846	2.52411	0.407684	3.02054	0.21542	1.33039	0.431893	0.0647616	0.262191	1.64669	0.459404	1.00864	0.543662	9.24243	1.39869	0.747653	0.979544	1.76038	0.74564	0.073805	0.746316	0.486971	0.762134	0.695212	0.565776	0.669908	0.050581	0.674628	49.3784	0.386284	0.819421	0.0736014	0.91074	1.30359	0.0817905	0.404525	0.152779	0.274025	0.245494	2.66792	2.55825	2.21629	1	0.0166924	0.871709	0.877132	0.0451343	0.0942754	0.630185	0.298424
SFUN-07052	0.36146	0.876153	0.107312	0.294885	0.52346	0.37222	1.42772	0.253509	0.26045	0.153647	0.446541	0.301973	6.63522	1.82882	0.0930494	3.245	0.66204	0.481733	0.641576	0.518307	2.12156	0.484253	0.896082	1.5992	2.43341	0.620899	0.73011	0.745212	0.268686	0.725626	0.139152	0.582497	0.530021	0.183853	0.492825	4.17017	0.700584	0.131928	1.71721	2.69846	0.982011	0.499467	0.746663	1.24301	1.25058	0.493455	0.461949	0.589896	0.273281	0.56196	0.246945	0.979238	1.24537	0.579041	1.13057	1.93099	3.5493	0.894367	3.00607	0.600184	0.335715	0.314586	0.477823	0.496194	1.16491	1.47702	1.37723	2.31612	0.606457	3.26926	2.61514	1.26371	0.845142	0.555193	0.776888	0.707116	1.26322	1.41909	2.98325	0.993355	3.56679	0.605558	0.668149	1.59044	0.993631	1.24696	2.33573	1.09715	3.49693	2.05509	1.42996	1.26167	0.586785	2.65191	0.725041	4.03719	1.43629	0.823859	1	0.824988	1.65362	1.63305	0.537836	0.741817	0.807958	0.988582	1.52476	0.379942	0.630326	1.03471	0.680654	1.50829	1.81668	1.33535	2.63794	1.08165	0.810537	0.997681	0.795793	2.67024	1.13425	0.715694	0.563919	0.776031	0.865028	3.86132	0.524691	0.700578	1.69284	0.997081	0.96185	2.39821	3.44578	4.37502	0.171674	0.666988	0.814094	1.24162	2.72548	0.330317	4.75752	2.37367	0.806981	9.68293	0.893576	0.974872	3.50392	8.32065	1.27102	1.30487	0.500184	0.557645	6.51342	0.626778	2.71227	3.45417	1.16444	1.08143	19.5849	0.095205	1.04483	0.639532	0.2385	2.02701	0.239516	0.914047	0.681482	0.263418	0.976513	0.909973	0.650617	1.49645	0.853073	0.870985	0.672838	0.540252	0.382004	1.28445	0.705522	0.853556	4.1298	0.213416	0.110319	0.14223	0.183307	6.93522	3.26374	1.64798	0.679495	2.73219	0.146674	0.155962	0.805137	0.168571	1.9225	0.343516	0.136377	0.718499	1.29595	5.35439	1.02962	2.24034	0.74468	3.91118	0.24015	7.43939	0.227509	1.11638	0.880194	0.499382	1.68744	0.33529	5.41185	1.01479	1.28173	1.89115	0.186383	3.12804	2.32379	0.822375	1.54335	1.09278	0.860719	1.21509	0.983022	1.08459	0.123673	0.155873	0.116975	2.7579	0.148641	0.580519	5.06467	0.934071	0.744896	0.875434	0.906901	1.86908	0.731171	2.79419	0.645477	0.147669	0.327294	1.04865	1.16776	1.23344	0.800979	0.293105	1.31827	0.590912	0.0662013	2.02386	2.01834	1.51276	0.101739	0.345527	0.0881024	1.09163	0.636969	1.37939	0.0726332	0.295632	0.829918	0.475436	0.708617	0.639984	1.84454	0.815426	1.35033	5.71716	1.17147	0.187287	4.14528	1.13516	0.104084	1.60266	0.229384	1.54634	3.1383	0.0409996	11.9546	0.180761	3.95158	0.578798	1.8675	1.95056	0.436237	0.116728	2.12657	0.717164	3.44888	1.33238	2.38128	1.42283	0.176012	0.722555	2.97941	0.44598	7.55959	1.28986	2.42253	0.120518	2.55931	0.29307	1.66561	1.34329	0.444192	0.160169	0.701435	1	0.867895	1.29229	2.936	0.218737	1.87595	1.93759	1.40118	1.26923	0.105897	2.76412	1.84749	0.112568	0.248402	0.252331	0.123988	0.932788	0.786839	0.259243	1.39841	0.0521881	0.162274	0.0351923	1.02158	0.607786	0.969726	0.533211	2.98397	1.81404	2.69779	4.62354	0.121388	0.17473	0.777795	3.27406	0.763571	0.417929	1.12081	2.3466	1.47703	4.56859	0.324877	0.271475	1.33814	2.05766	0.11184	8.55222	0.14303	0.571875	1.12311	4.24873	2.64463	0.312238	1.74809	1.68931	1	0.203916	0.0477961	1.80814	2.33733	3.45241	0.256456	0.553751	0.478932	3.03587	0.667343	0.677526	1.31319	0.231401	3.6894	5.49593	1.2232	3.16641	6.13723	2.20297	0.080432	0.0667185	0.768251	0.140028	0.373714	2.61133	0.750415	0.437393	0.224951	1.28911	0.41628	1.34515	1.0684	3.66684	3.32238	0.549563	0.0943811	0.26203	2.4906	0.169855	17.4597	0.0476492	0.0101822	0.0241124	0.489218	3.2254	0.0267511	0.27755	2.05463	0.391031	0.0763108	0.33854	0.381155	0.175898	0.146062	2.99396	0.800144	0.115594	1.00289	2.46893	2.3801	0.295253	0.0548133	0.903485	0.832172	0.533679	1.20033	1.24616	0.38651	0.843037	0.0420541	0.631621	2.33616	2.41914	1.34482	0.93499	3.50933	0.622131	0.427734	1.66758	1.44079	1.07388	0.686587	0.892977	2.6191	1.10903	0.0680938	0.982146	0.338734	1.81079	2.13211	4.53143	2.73841	0.216006	1.0026	0.813018	0.801146	0.345939	0.635028	0.543345	0.126052	1.91464	2.19925	2.12776	0.225447	0.107562	2.28419	1.03295	1.53513	8.23386	2.14205	0.850715	0.517696	1.40921	0.158732	1.21517	1.48396	2.71538	0.600641	23.0381	1.32691	0.639862	0.439007	2.00029	0.129501	0.483737	109.756	0.525835	0.475937	0.540238	0.548836	0.566234	1.11129	2.83574	0.173654	1.02901	0.24861	0.45065	0.214385	0.781948	0.0834065	0.256086	1.10482	0.207041	1.28585	1.18368	7.64629	0.247509	1.78679	0.961513	0.902148	3.0151	0.0904965	0.0349601	0.458971	0.618517	0.0114783	0.0629418	0.0061961	0.0963208	0.132258	0.132915	0.0591017	0.612868	0.212829	0.0836794	0.0507814	0.349833	0.324465	1.47607	7.40732	0.0634648	2.52375	0.0223387	4.3774	1.19855	0.310958	0.091153	0.833079	1.80481	4.94518	0.280421	0.368385	0.106515	1.23838	0.191887	0.119624	0.145721	0.0494792	0.164186	0.899708	1.08	4.95303	0.738896	7.29461	0.117108	0.0822087	0.775029	2.44413	0.278017	0.0232332	1.3597	1.09686	0.322775	0.19316	0.0366139	3.23938	0.199108	1.78564	1.06312	1.10459	0.723465	0.98613	0.206506	1.14496	1.63811	3.04644	0.466265	0.0678893	0.622122	0.168118	2.60265	0.977931	1.93057	1.05927	2.50687	7.72568	0.539188	1	0.123799	0.484663	1.17412	2.85435	1.63484	0.585797	0.858022	0.335834	1	0.196016	0.859438	4.1898	1	0.314422	0.674643	0.0420481	0.383396	1.84658	1.103	0.804793	1.27718	0.147189	4.75989	2.17371	1.22404	0.89613	0.92058	0.807419	1	1.19301	1.09321	6.56685	5.25861	4.48717	0.637434	1.32967	0.595504	0.34276	2.72742	0.033507	0.096533	0.0985544	0.476692	3.8805	0.761935	0.629842	1.31785	1.0322	0.143302	0.55163	0.882606	0.0394184	0.990125	0.403147	0.100638	0.148725	0.994863	0.61385	1.37422	0.123579	3.38167	5.48233	0.378573	1.38505	0.723061	0.668786	1.67415	0.575113	0.599241	0.888278	0.975352	1.54506	0.0479922	0.800201	1.48496	0.685587	1.02301	1.83679	0.950364	0.0998505	0.256136	0.995312	0.89626	1	1.40235	1.10933	0.187066	0.301963	1	0.0538322	0.96965	0.483153	0.497256	0.323625	0.0918362	0.119202	3.19481	0.325082	0.442513	0.17853	0.467596	1.34788	0.713659	2.03399	49.5347	1.54132	3.87574	1.28911	2.43579	1.33175	1.33572	0.105475	11.202	4.10779	0.304934	0.523575	1.37137	3.12707	0.103539	0.162571	0.944257	0.401034	2.5092	1.08566	0.471357	0.59009	1.65614	0.289911	0.559884	0.0301635	0.167228	4.38082	0.714399	1.48417	0.430453	2.22587	0.192015	0.0194776	0.0498119	1.12519	0.0749009	0.260378	0.383461	0.75851	0.139562	0.0795423	0.250557	2.96472	0.10804	0.103259	0.838138	0.175234	0.402185	1.99144	2.91034	0.0661338	0.822718	3.05041	2.1115	1.77908	11.9001	0.320097	0.162133	0.162534	0.127768	2.89556	0.367714	0.10046	0.0136496	1.96444	0.0634026	0.0272619	0.121544	0.147064	0.587682	0.432228	0.173992	0.161761	0.0586587	0.533108	1.54333	0.321607	0.698753	0.232299	0.1728	0.094457	0.0900777	0.556292	1	1.32741	1.08165	5.36297	3.57881	0.0214139	0.00764276	0.379225	0.0896483	0.140984	0.0637357	1.65013	1.50495	2.08936	7.63062	1.07607	0.695882	0.275465	0.343956	2.86205	2.29246	0.343666	0.578261	1.15911	1.24702	0.161443	0.245289	0.362718	0.25324	0.308509	0.237775	0.203373	0.156702	0.323807	0.410505	0.130239	0.992443	0.234844	2.7632	0.015949	0.213214	0.387565	2.86583	0.145979	0.154933	0.588134	0.125434	0.757131	0.19714	5.75195	3.3856	0.214516	0.136143	0.927201	0.233328	1.98022	12.6074	0.386695	0.839292	0.559752	0.190342	0.297413	0.808804	0.506452	0.285691	1.07053	0.119389	0.680118	0.0488518	0.320165	0.479361	0.283843	1.03426	0.240373	0.375947	0.370978	0.455658	3.67436	5.42598	1.22053	0.530791	7.94979	9.6526	1.04819	1.66583	18.1392	0.332131	0.0688144	1.83342	1.83938	2.80558	0.164839	0.422688	1.46917	1.03113	0.499583	8.40953	7.83396	0.519765	1.29312	1.70999	0.141359	0.665694	0.235489	1	0.2049	0.235215	6.01822	1.77677	2.66085	1.93951	4.95295	2.48852	0.237165	0.233673	0.708546	0.657808	0.878118	0.137228	3.5282	0.582617	0.28956	2.16219	1.35533	0.0687026	1	0.209361	0.110175	0.328735	0.112091	1.04073	0.20392	1.01896	1.59	0.449319	2.09732	0.232171	0.266705	12.4218	3.12906	0.434834	0.282973	1.40309	0.0238807	13.4268	1.78016	0.495171	0.222522	2.22274	1.45124	0.703024	25.1558	0.440165	0.499743	0.654421	0.393784	0.0557994	0.0385515	0.0450349	0.0569765	0.0616084	0.0499825	0.257343	0.128037	0.359502	0.0577044	0.0597957	0.314541	0.227591	0.317812	0.405295	0.55913	0.141264	3.67523	0.462397	0.186688	0.285023	0.422078	0.330021	0.167976	0.251029	1.1074	0.650806	0.218754	0.0868073	0.0285328	0.0532615	1	2.17803	0.202999	2.88444	0.109067	0.0453681	0.0399944	0.0194655	1.31736	0.950893	0.132237	0.0840709	0.769406	1	1	0.0517354	0.128094	2.42927	1.36602	1.21085	0.522429	0.274014	0.160671	7.86937	0.0494832	0.549109	0.144175	0.0542397	0.0123122	2.28736	1.2575	1.19788	2.79021	0.499138	0.161429	0.0876428	1.5526	0.232978	0.0779726	0.0591054	2.14988	2.68594	0.346162	0.0150641	1.73664	2.57515	0.513662	0.26648	0.331014	0.0757883	1.07796	0.145685	2.15965	4.30491	0.147131	3.69522	3.34213	2.96156	0.1849	0.154541	1.11355	1.6584	1.85514	0.0408923	0.0246592	0.685382	0.621765	0.787733	1.60989	1.13281	0.017081	0.712651	1.42789	1.33999	0.402733	0.101433	0.0591727	1.45786	1	1.63423	1.34551	0.0424292	0.251734	0.192652	0.925071	0.655909	0.342969	0.852758	0.690201	0.522692	2.44357	1.78822	0.338817	0.974314	0.637145	1.85344	0.829684	0.223703	0.992764	1.09177	0.796613	2.28589	2.52011	0.639352	0.652666	0.328892	0.0562528	0.12152	0.0146394	0.2447	58.178	10.7492	0.597404	2.25188	1.42866	4.94298	0.159978	0.486408	1.29686	1.77777	0.1122	0.167376	0.465488	0.322112	0.173867	0.108024	0.232188	0.207477	0.772154	0.0110209	1.34755	0.221671	0.161931	0.291651	0.207685	0.0464224	0.167037	0.109994	0.427811	0.0473083	0.051268	0.185639	0.133148	0.102484	0.959113	2.9121	4.7246	0.360771	0.670769	1.56889	0.0956801	0.115333	3.32709	3.10627	0.385845	0.10441	0.826874	2.18781	1.54178	1.53015	0.39177	0.468825	0.666247	0.743236	0.037729	0.502282	0.527982	0.105191	2.22768	6.11855	0.213946	1.4879	1.40419	0.152329	0.301906	1.31986	0.278174	0.155002	0.669085	0.0966294	5.85327	3.37139	0.535595	2.46498	2.37531	1.18167	2.03597	0.19267	0.689975	30.8933	0.0672396	0.522982	1.97747	1.61716	0.0430851	0.116686	0.212442	0.173409	1.87542	0.30488	0.143807	0.292125	0.367451	0.461272	0.292126	0.392843	0.626565	0.429975	0.34534	0.527163	0.597929	0.433892	0.271595	0.305808	0.00441206	0.348715	5.27194	0.278892	0.171719	1.86191	0.797996	0.892188	0.696011	0.961407	0.291386	0.673753	0.255899	0.294562	0.936557	0.558404	0.45786	0.390691	0.34786	0.560863	0.702471	0.154941	1.43351	2.01141	0.281904	0.0339197	0.263479	0.0176538	0.0726315	1.60575	0.112149	2.08383	0.182449	0.0358586	0.0337022	0.51389	0.144221	0.534512	0.643298	0.100308	0.190711	0.281731	0.108532	1.59261	0.100417	1.91436	0.581431	2.08404	0.477795	0.00370325	16.9042	2.01918	0.0258664	0.283064	1.548	4.76222	0.212324	0.308781	0.321313	0.257846	2.09532	0.267626	0.632475	4.07551	1.06612	0.657288	0.164091	0.437388	2.03931	2.57997	0.438542	1.58787	0.571195	0.209408	0.219441	0.582323	1.61205	1.20099	2.38293	0.943886	1.07894	0.320296	2.38244	1.68437	0.412309	0.0823178	0.251913	0.874416	0.600797	0.455352	1.0167	15.8249	0.416436	0.100177	1.80956	0.0569979	0.0755625	0.146111	3.7169	1.52026	0.0863044	0.9562	0.0270717	0.575695	0.955359	0.0204074	1.49795	0.662549	1.02737	1.35443	2.05725	2.26996	4.39245	8.30195	0.471625	11.8927	0.775487	0.167788	0.705986	0.14824	0.789123	0.0901776	0.854481	0.27831	1.81437	0.429339	0.167246	2.72187	0.839068	1.82974	0.44877	0.204095	0.226095	1.03432	2.72813	2.77824	0.0690727	1.23988	1.34278	1.19758	8.05949	2.50735	0.316814	0.061381	1.58231	1.20867	1.3884	1.16222	0.404034	6.11816	1.57309	1.79618	0.877867	0.817562	0.0319142	0.00999905	3.77854	0.243251	0.408696	1.21801	0.18634	0.0634437	2.34801	0.0916821	0.937849	0.221419	0.192121	0.399442	0.819032	0.273368	8.6868	0.392285	2.7355	2.98467	0.391989	5.12176	1.72674	0.0808154	0.0514297	2.11299	8.81615	0.0464442	1.45388	0.645022	0.100778	0.18803	1.38642	1.17924	0.0910994	1.40603	2.3136	0.0833435	3.54267	0.382722	0.158819	0.268949	1.18192	6.5875	0.109741	0.0643985	1.80634	0.408609	0.711874	3.25636	0.130512	0.11995	4.08531	1.18362	0.0703195	0.288017	0.690547	1.8293	0.296591	0.346486	0.531052	3.52214	2.60552	0.10519	2.23896	4.92728	0.011136	0.126116	5.43438	0.337538	0.132897	0.0848277	0.19212	0.742543	0.476171	0.206765	0.627354	0.521396	0.424273	0.829003	0.426178	0.56999	0.115589	10.876	3.41788	1.69057	10.7041	7.47757	2.00485	2.37633	2.2997	3.25559	4.4392	0.171325	2.48837	1.77648	0.216731	0.360599	1.57226	2.33021	0.665728	1.40205	0.729472	0.551947	0.202012	1.69304	0.0956129	0.979021	0.0916198	0.347648	0.548207	8.3368	2.08483	1.49748	0.491971	0.974894	0.201297	0.576338	0.587152	0.513222	0.1358	0.259017	0.532368	1.40552	0.2802	0.233217	0.522984	0.595282	0.734959	0.827639	0.816622	0.9276	0.552371	0.808994	0.344619	0.265617	0.0622424	0.503167	0.652961	0.0574067	0.219	0.593971	0.159907	3.1864	1.81185	1.13486	3.12609	1.39463	1.42928	0.21542	1.05669	0.756476	0.0270317	0.472892	2.09832	0.571982	0.882363	0.10974	15.6217	2.38013	0.316625	2.17879	2.79862	0.390235	0.0791882	0.725335	1.63357	3.54109	0.225078	4.25844	0.0797116	0.356304	0.636117	2.68404	1.07101	1.26954	0.0736014	1.18066	0.108406	4.81611	0.404525	0.152779	0.274025	0.245494	1.12915	4.39622	0.643175	1	0.0166924	0.595286	0.774894	0.564389	0.0942754	0.505663	0.358803
SFUN-07053	0.410816	1.02552	0.107312	0.239094	0.725087	0.172857	0.384728	1.97548	2.12352	1.37126	0.471813	0.650553	9.68124	0.86021	6.40365	0.270264	2.19596	1.19547	1.09324	0.910951	2.61469	104.23	0.0747705	0.215998	1.16579	1.00773	0.105869	2.50095	0.268686	6.53385	0.139152	0.800857	0.502969	0.183853	0.802849	13.4986	1.66812	0.131928	1.2921	2.27157	1.29032	0.405287	1	1	1.33262	0.208314	0.461949	0.581551	0.273281	1.77751	0.246945	0.867032	0.503557	1.59909	1.86604	0.38012	2.54821	0.98575	1.17198	1.17767	2.42604	0.202859	0.505504	5.85044	1.71813	1.84742	0.134639	1.84197	1.28337	2.64224	2.27121	2.05837	2.31457	0.612284	0.940095	0.891476	0.145207	1.41443	0.371825	2.27677	2.16059	0.286691	2.24761	1.46969	1.43362	0.185023	3.94584	1.61745	4.61217	1.62548	20.854	1.75533	2.88724	0.386245	1.25299	1.6999	0.172948	14.5067	1	1.27989	2.32068	2.09594	0.766758	1.31809	1.46565	1.24995	1.92281	2.43808	1.54919	1.70453	1.56508	155.836	0.538207	0.211294	0.699274	1.7036	1.39789	1.02008	0.805182	0.710715	1.59006	1.0946	1.82724	1.69897	0.679317	0.718794	1.17527	0.956	2.35772	51.0056	20.4487	2.26139	2.60288	2.29038	4.43256	1.1025	0.268095	0.826357	4.81592	0.330317	41.8484	19.576	13.8437	0.136448	0.30703	0.770634	5.14876	1.03844	1.68417	6.67038	0.542422	1.6481	4.37905	0.734091	0.12578	3.50617	0.936138	1.07929	14.1844	0.18402	1.13031	2.45239	1.31521	1.5874	0.381686	0.862812	0.604147	0.263418	1.12562	1.40868	0.627294	1.02901	2.84287	0.530605	3.16195	0.661305	0.131082	1.18666	0.625198	1.46358	2.08265	0.213416	1.39379	0.876485	0.183307	3.04337	1.4789	1.34809	1.46855	4.51847	1.54173	0.0240933	0.0601621	0.168571	4.0174	0.309766	0.136377	0.936316	1.56597	0.961133	0.613387	1.58471	0.931107	3.25176	0.24015	3.19456	0.227509	1.5477	0.353638	0.288859	0.95505	0.33529	0.616077	1.14371	2.17117	2.6901	0.723869	4.27906	1.81855	1.25132	2.29873	0.0613876	0.0250182	0.607137	4.24724	3.08142	1.70922	0.546531	0.0861767	0.971546	0.248338	4.77838	6.54151	0.320183	0.808259	1.54872	5.30884	0.803091	0.269375	1.4834	1.80468	2.22253	8.53963	1.74121	2.38631	1.05957	0.84939	5.76975	1.38757	1.96802	1.27213	2.14367	1.66449	1.36237	2.19743	0.315525	1.16979	0.660427	0.837761	2.16434	0.0726332	0.295632	1.33447	1.48683	1.48033	0.334364	1.44489	1.13489	1.22869	2.05865	6.67594	0.187287	2.36618	1.7996	0.104084	1.69799	0.530371	1.48294	1.30201	0.0215979	14.5729	0.180761	2.66548	1.35554	0.836436	2.04025	0.0493054	0.210054	0.343046	0.717164	2.25171	2.14187	1.08692	1.11699	0.152892	0.0960695	2.08364	1.59084	0.098452	1.85816	4.15461	0.120518	1.36088	1.06394	2.63222	2.05153	1.78676	0.299685	0.928792	2.88636	1.83576	0.689608	1.38899	0.218737	0.732726	0.443287	1.4995	2.64809	27.2455	0.175365	4.92261	0.112568	0.449367	0.252331	0.123988	0.0915886	1.55354	0.0968218	2.86626	0.192968	1.04496	0.0351923	1.58925	1.2763	0.715124	3.19047	4.16854	4.2011	2.0857	0.0480776	0.121388	0.17473	3.52201	1.75368	1.60306	0.594555	0.77509	0.631269	0.0812191	16.2382	1.20687	0.0946531	0.287352	0.359643	0.635525	9.15145	3.41816	0.191683	0.293721	1.47441	3.44487	0.312238	1.36742	1.12124	0.755873	0.203916	0.0477961	0.915529	1.2635	3.06455	1.23951	1.3403	0.0637004	1.16484	2.63384	2.60651	1.91247	0.539451	0.587443	1.81106	2.71361	2.92116	0.551778	2.0004	0.192947	0.0667185	0.98188	0.140028	1.0585	2.67769	0.750415	0.497374	0.224951	0.887292	1.2215	0.972542	1.13131	3.27096	3.6826	1.04552	0.0943811	0.26203	2.34622	0.169855	1.24374	2.95034	3.31821	0.0241124	5.1445	2.23155	0.0166188	0.27755	1.47753	0.391031	0.0763108	0.33854	0.84709	3.2382	6.51151	4.05859	1.49472	1.43516	0.35952	3.4881	2.67216	0.295253	0.0797737	0.628358	1.28377	0.110964	1.28652	1.69275	0.38651	0.157382	0.0420541	0.311709	0.88103	1.34781	0.329119	0.834904	0.518825	1.07586	3.62451	1.07893	1.26977	1.21714	11.1317	0.341939	2.02834	2.46179	0.0680938	1.07748	0.338734	3.56977	3.37914	5.82053	3.73669	4.88239	2.50441	1.03149	1.73646	2.38509	0.289529	0.128769	0.126052	2.67664	8.8129	1.87976	0.254884	0.345526	0.322671	1.23582	1.90058	7.39136	1.36226	1.98024	0.0692968	1.05388	0.158732	1.98234	0.749439	1.96124	0.600641	0.672464	0.123434	0.558989	0.252459	1.69895	1.44529	2.31867	21.2189	1.48152	0.133009	0.114017	0.514976	0.467892	2.19945	1.88272	1.5269	2.07344	0.24861	0.265695	1.69713	0.383838	0.0834065	0.256086	1.07679	0.207041	1.88254	0.974896	0.2812	0.247509	1.50491	1.64512	0.997873	3.50264	0.0904965	0.0349601	0.0759085	0.179311	0.0114783	0.0629418	0.0061961	0.0963208	0.132258	0.132915	0.0898411	1.37848	0.212829	0.0836794	0.0507814	0.0887469	0.324465	1.07926	3.99962	0.0634648	1.95496	0.0223387	3.43603	0.9669	2.63287	0.0346544	1.33283	1.32049	1.71602	0.280421	0.368385	0.35362	1.15462	0.191887	0.119624	0.145721	0.0494792	0.164186	1	1.3841	3.30213	0.548873	11.5631	0.163991	0.110512	0.286563	1.26568	0.278017	0.0232332	0.977483	1.8521	0.568252	0.19316	0.0366139	4.68393	0.518887	1.82804	1.23271	0.484404	1.39214	0.103853	0.206506	1.29159	0.763894	2.02291	0.570501	0.0678893	0.272543	0.168118	1.46712	0.295338	1.47515	1.2915	1.73302	2.06326	0.617338	1	0.123799	0.484663	1.15699	1.52045	0.495217	0.585797	20.3016	3.95749	1	0.196016	1.19251	3.13437	1	0.314422	0.674643	0.0420481	0.383396	6.7251	1.99045	0.590271	0.210082	0.147189	0.366566	0.710753	1.23495	0.036184	0.837683	0.0998274	1	3.44499	0.292813	0.0738988	0.262461	0.268878	0.637434	0.949703	0.728623	0.34276	0.755016	0.033507	2.37162	0.0985544	2.05203	0.267119	1.66283	0.931413	0.717192	1.0103	0.881311	0.0721371	1.46078	0.0394184	1.46895	0.403147	0.100638	1.37855	0.859272	0.119407	1.30459	0.123579	3.18692	0.175433	0.378573	1.61109	0.861772	0.404654	0.299496	0.598281	1.22709	0.897969	1.52904	1.38433	0.0479922	0.665474	1.17933	0.923704	1.4628	1.16645	1.19974	0.0998505	0.256136	0.544996	1.00186	1	0.362843	1.09313	0.187066	0.301963	1	0.0538322	0.96965	1.56552	0.593662	2.03704	0.0918362	0.119202	2.49029	0.160629	0.442513	0.17853	0.233675	0.148268	0.713659	1.75743	0.317959	0.873364	3.97692	1.17315	4.51466	0.978703	1.2265	0.543791	0.234619	4.36686	0.304934	0.773033	0.849529	2.37007	0.340089	0.162571	1.48206	0.484736	1.1104	0.331232	0.470567	0.856473	0.720656	2.71033	4.61337	0.0640981	0.167228	5.43122	2.48986	0.915928	0.263781	3.69459	0.192015	0.0194776	0.0498119	1.57266	0.311717	0.260378	2.48315	5.04254	0.139562	0.0795423	0.250557	1.26239	0.10804	0.103259	0.607937	0.175234	0.402185	0.757718	1.51661	0.0661338	0.160967	0.526817	2.69886	0.831656	0.0286119	0.320097	0.162133	0.162534	0.127768	0.60532	0.367714	0.10046	0.0129285	3.18137	0.0634026	0.0272619	0.121544	0.147064	0.587682	0.432228	0.313079	0.161761	0.0586587	0.533108	0.18176	0.321607	0.888052	0.232299	0.1728	0.094457	0.0900777	0.556292	1	2.42455	1.47598	3.42701	1.71943	0.0214139	0.00764276	0.379225	0.0896483	0.215217	0.0637357	1.29297	2.44553	2.23193	1.4418	5.3734	1.50139	0.627545	0.784909	2.14537	1.93804	0.16016	0.578261	0.112183	0.0439728	0.484853	0.245289	0.362718	0.802733	0.308509	0.594391	0.203373	0.156702	0.323807	0.410505	1.09963	0.299429	0.140221	0.0134966	0.015949	0.213214	0.663704	0.469441	0.145979	0.154933	0.376683	0.125434	0.757131	3.08042	1.15118	1.3461	0.214516	0.475155	0.215636	0.233328	6.77361	0.101698	1.26788	1.24365	1.84613	2.01235	0.297413	0.220306	10.1275	1.95273	1.51653	2.59436	0.187466	0.0488518	0.320165	0.479361	0.376717	0.941547	0.240373	0.375947	0.203393	0.140693	0.0536837	0.152588	0.299708	0.373623	0.15073	0.208004	0.218206	1.10676	0.311732	0.332131	0.0688144	0.108329	0.0948426	0.179214	0.164839	0.422688	2.02541	1.87887	2.03758	0.88716	1.26	3.01884	3.27118	4.91881	1.13362	0.175512	0.235489	1	0.2049	0.54058	2.36788	1	0.975598	1.83034	1.12919	1.73311	0.311575	0.712789	1.72472	7.39315	3.33811	0.137228	1.82566	0.310957	5.12996	2.22653	1.33256	1.43896	1	0.100846	0.110175	0.584775	0.112091	0.67047	0.591916	2.47932	1.2683	0.630254	0.713131	2.28011	0.266705	4.3462	1.46397	0.107481	0.282973	1.5571	0.0238807	0.0219829	2.51029	1.06367	0.222522	0.275435	1.14518	0.356198	5.70543	2.16075	1.52915	0.629313	0.255757	0.0557994	0.0385515	0.0450349	0.0569765	0.0616084	0.0499825	0.257343	0.128037	0.359502	0.0577044	0.0597957	0.314541	1.3204	0.317812	0.127368	0.55913	0.141264	2.11839	9.57015	0.699665	0.563516	0.422078	0.330021	0.904375	0.251029	0.966955	0.650806	0.218754	0.0868073	0.0285328	0.0198092	1	1.2653	0.413558	2.68966	0.109067	0.0453681	0.0399944	0.0194655	1.30918	1.05838	0.714019	0.0840709	0.769406	1	1	0.0517354	0.128094	1.48877	1.28033	1.94558	0.0689827	0.274014	0.160671	0.0182609	3.15088	1.01305	0.144175	0.0542397	0.0123122	0.389535	0.0513574	0.331237	2.88697	0.499138	0.161429	0.0876428	1.76579	0.535681	0.234554	0.246321	1.8839	3.13184	0.504407	0.0150641	1.82878	1.93194	1.95033	0.146545	0.331014	1.19084	3.56433	2.05471	2.35778	1.49547	0.147131	1.87414	1.8762	0.321117	0.1849	0.154541	1.6895	1.47227	1.06058	0.0408923	0.12735	1.10416	1.37169	1.65094	1.03118	1.41097	0.0730252	0.285503	2.42597	2.01911	0.402733	0.101433	0.0591727	2.50933	1	2.35628	0.246822	0.0424292	0.251734	0.192652	0.356085	2.01905	0.995067	0.261849	0.816169	0.522692	1.97524	1.89419	0.338817	1	2.23093	0.505588	3.75487	0.223703	4.18342	2.46672	0.246015	1.12703	3.78172	1.14195	1.10258	0.328892	0.0562528	0.12152	0.0146394	0.2447	8.16375	3.0513	2.02162	1.92585	1.21886	0.0755213	0.493291	1.28418	2.17489	0.959523	0.1122	0.167376	0.465488	0.322112	0.173867	0.108024	0.232188	0.0600309	3.50159	0.0110209	0.393892	0.221671	0.161931	0.291651	0.207685	0.0464224	0.167037	0.109994	0.427811	0.0473083	0.051268	0.185639	0.133148	0.102484	0.959113	1.51605	0.90338	0.360771	0.578227	0.257572	0.0956801	0.115333	1.32431	2.65076	0.385845	0.10441	0.968452	1.97872	0.0563481	0.160923	1.23632	1.18561	1.57283	1.42232	1.46495	1.4851	0.716479	1.98602	4.06534	1.50663	0.831413	0.696356	3.07011	0.152329	0.301906	0.945986	0.278174	0.155002	1.15729	1.43909	1.9768	1.53194	1.74332	0.202785	0.20319	0.394358	2.35223	0.19267	0.689975	0.0617265	0.0672396	0.522982	1.48667	6.01953	0.0430851	0.116686	0.212442	0.173409	1.38149	0.128543	0.143807	0.696106	0.367451	1.03386	0.292126	1.69914	1.76137	0.968259	1.04402	0.552447	0.826192	0.973069	0.271595	0.305808	0.173267	0.348715	0.309194	1.34327	0.171719	1.28989	1.33963	1.23561	1.08603	1.25154	0.291386	0.673753	0.255899	0.294562	1.016	0.879834	1.25882	1.08842	0.908504	0.114894	0.43822	0.154941	0.773898	3.17671	0.281904	0.0339197	0.263479	0.0176538	0.0726315	2.57826	0.112149	1.68957	0.182449	0.0358586	0.0337022	1.23453	0.718518	1.48906	1.21975	0.100308	0.190711	0.281731	0.108532	1.83209	0.821783	1.42679	0.0721495	4.02834	0.477795	5.68522	7.72182	5.95944	3.7108	0.283064	0.328216	1.60576	0.212324	0.930137	0.321313	0.257846	1.73808	0.267626	1.57706	1.12522	0.838984	0.124611	0.164091	0.437388	2.65728	3.33747	0.161485	1.8621	0.105437	2.86556	0.13873	0.117681	1.92641	1.83999	0.764668	0.20908	1.67998	0.320296	1.55108	1.0326	0.412309	0.0823178	0.251913	0.917307	0.386818	1.77964	0.483958	5.42257	0.416436	0.100177	1.65454	0.950834	0.0755625	0.543613	3.30223	0.528388	0.164717	1.98915	0.0270717	0.270626	0.310473	0.0204074	0.177791	0.455777	1.05718	0.280587	0.497368	1.65306	3.65049	8.00913	0.389877	4.39608	2.07988	0.167788	0.120937	6.03527	0.277986	2.32061	1.55863	0.27831	0.210737	0.429339	0.167246	1.27793	1.6028	3.81573	1.15845	0.204095	0.226095	1.72881	2.16811	0.027826	0.217899	0.897094	1.13419	1.42545	4.0256	1.7617	0.316814	0.061381	2.06224	1.23162	2.11794	6.87171	0.404034	1.36791	1.77054	0.773572	0.556398	1.61758	0.0319142	0.00999905	0.730231	0.243251	0.0686044	4.55544	0.18634	0.0634437	1.64187	0.0916821	0.362433	0.810401	0.192121	0.483039	0.0493585	0.273368	0.349347	1.14624	0.916801	0.28674	0.20295	0.963652	4.89786	0.0808154	0.0514297	0.569553	0.0539481	0.0464442	5.80269	0.507219	0.100778	0.18803	1.47308	0.770463	0.0910994	0.514335	2.37962	0.0833435	1.09988	7.71682	0.158819	0.268949	0.297517	1	0.88683	0.860788	1.0641	0.408609	1.36099	8.73671	0.130512	0.11995	1.0562	1.92803	0.0703195	1.07139	0.898129	0.82507	0.296591	0.230726	0.43383	0.215421	1.7756	4.82538	2.90518	0.282447	0.011136	11.7374	0.223047	0.337538	0.132897	0.0848277	0.19212	1.74652	0.937401	0.906711	1.67256	1.26377	1.23799	2.4156	1.56427	0.405934	0.383018	3.80231	3.61552	0.00654025	3.78831	4.7691	11.1342	1.98276	2.056	3.26396	5.8257	0.122941	0.196205	2.92482	0.216731	1.20485	3.1781	3.15006	0.986312	1.72065	1.33569	1.1764	0.629557	3.36128	0.0174032	2.12174	0.309864	1.10536	1.76747	0.184899	1.05964	0.89374	0.491971	1.32398	1.30386	1.21096	1.41316	1.19581	0.909346	0.8559	1.50835	1.45099	0.626098	0.233217	1.71216	1.73407	0.644971	1.48592	1.58308	1.40491	0.897534	1.19326	1.10874	0.265617	0.210418	1.111	0.873029	2.82998	1.01032	1.03354	0.159907	0.239732	0.546829	0.67772	1.57212	1.12645	1.11323	1.69637	0.160186	0.619225	0.0270317	0.523392	0.860971	0.440647	0.745742	0.10974	0.0740865	2.89518	3.92462	4.22079	2.54434	1.76496	0.737951	1.01982	0.551433	0.726227	0.225078	1.65212	0.490164	0.050581	1.49831	3.73019	0.386284	0.796764	0.0736014	1.62041	1.57052	1.25602	0.404525	0.152779	0.274025	0.245494	3.79175	4.76828	0.72971	1	0.0166924	0.179709	3.89508	0.718959	0.0942754	2.00594	0.951604
SFUN-07054	0.895364	1.26113	0.107312	1.40436	1.67262	0.265923	0.343261	4.12011	5.44967	5.33195	1	0.48675	4.97131	1.32064	2.76783	0.613461	1.7906	1.10592	1.32671	0.568223	3.37622	6.93165	0.0747705	14.4499	0.614349	1	1.94915	4.01056	1.72668	3.42549	0.139152	6.78651	0.762942	0.183853	1.3698	1.79834	1.028	0.131928	1.03662	1.29265	1.36768	1.06324	2.05894	1.06065	0.415283	0.539674	0.461949	2.05256	0.273281	5.2452	0.40181	1.16763	0.307426	3.0332	1.51185	0.535214	1.17244	1.0327	12.4474	1.88156	3.05849	0.0515254	0.343169	1.04529	0.801846	0.593154	0.81541	0.915832	1.1344	1.20981	1.28448	0.583397	1.25177	0.949775	0.729973	0.973136	0.145207	2.00448	1.92526	1.64926	4.13025	1.45026	1.68372	2.82744	0.533408	2.26933	0.142198	1.58138	0.485455	2.02288	0.827461	2.29845	2.1318	0.893891	0.752546	4.4818	0.747792	2.51917	1	0.778685	1.47192	2.91028	1.34389	0.659007	0.614763	0.922606	0.669322	2.51264	1.97096	0.806188	1.54652	1.20166	1.1713	1.12444	1.97698	1.02577	0.717319	0.778441	0.768598	1.09985	2.0523	2.40296	1.64528	1.80771	2.65691	1.03019	1.89502	0.945201	2.22337	3.6093	4.50713	3.46333	4.53625	6.36538	0.492	1.80316	0.616036	1.69178	15.3568	0.330317	31.558	21.7777	4.05441	0.143508	1.1381	1.77476	0.0869055	0.753407	1.24019	5.86696	1.98793	2.33855	1.75855	1.47604	0.425566	1.41454	1.20639	1.21952	0.0538572	2.82792	0.680771	1.14933	0.806406	2.08105	0.413686	0.470752	1.75905	0.467731	1.25457	1.02005	0.578955	2.11062	1.67841	0.950432	1.83145	3.03698	0.198977	1.16916	0.948184	5.43094	25.7809	0.213416	2.14074	0.14223	0.183307	2.5378	1.3249	1.23387	1.30537	2.29669	0.146674	1.78404	2.05639	0.168571	2.37047	0.870332	0.136377	7.52035	11.9772	7.98375	4.67769	19.9204	7.30974	5.06221	0.24015	1.45483	0.227509	14.2745	0.59706	1.25369	0.68573	0.33529	1.26749	1.43239	2.82775	1.05554	0.186383	4.77414	1.8672	0.334507	0.823874	1.91735	0.623065	2.28457	1.32809	0.990117	1.8765	0.407182	0.0861767	0.704088	0.148641	1.40061	0.252312	1.71887	0.916936	1.64215	1.38037	0.190297	0.269375	1.25458	0.890495	0.241157	0.965081	1.79788	1.37032	1.4275	2.0301	1.35803	0.257533	3.55506	6.92946	2.33811	1.30049	2.13876	5.18424	1.77626	2.1822	1.33752	1.41321	0.871803	0.0726332	0.777066	1.04399	1.29095	0.223958	1.4458	0.983363	11.7839	0.157328	1.62899	1.20571	0.187287	0.926248	1.09069	0.104084	0.247188	1.29487	0.0490528	1.84613	0.0297922	0.648605	0.180761	1.56825	0.819507	1.44875	3.17648	0.0493054	0.197097	0.464032	0.717164	5.79054	3.12532	0.878294	1.66386	0.152892	0.0960695	2.05735	1.02924	0.098452	1.45779	5.86688	0.120518	1.44063	0.166658	0.00619874	0.78506	1.42036	0.949561	0.542523	4.03413	0.956079	1.20747	0.58057	0.218737	1.87448	0.51254	1.24318	1.64798	0.3133	0.175365	6.53864	0.112568	0.421866	1.1506	0.123988	0.204504	0.800495	1.78205	1.60776	0.261772	0.77027	0.0351923	1.50481	2.08555	0.256468	0.303017	10.2679	1.95426	1.42764	1.89408	0.723785	0.195917	1.41162	1.0838	1.79872	0.887419	0.799318	0.75656	0.199498	11.7282	0.578437	0.0946531	0.502408	2.94272	8.77426	180.055	0.14303	0.191683	0.116388	0.982444	1.67129	0.312238	1.03011	0.412314	0.074948	0.203916	0.0477961	1.28558	1.31016	3.10764	1.96949	0.950222	0.0637004	1.72508	1.31585	1.01498	1.10488	0.578042	2.00689	1.07147	1.68776	0.129195	0.0590308	2.8398	0.232669	0.0667185	0.984861	1.14443	0.247485	1.45903	0.750415	1.55111	0.224951	0.395125	1.98893	2.55694	0.754229	9.51671	1.22378	0.631488	0.0943811	0.781799	0.0525679	0.194614	1.27788	2.92026	3.40073	0.0241124	2.35836	2.61748	0.0326209	0.27755	1.61292	0.957312	0.0763108	0.602535	0.535524	1.99477	3.35825	1.95712	0.466607	0.115594	0.35952	1.87157	1.6724	0.295253	0.0294131	1.75466	5.62077	0.110964	14.5062	0.611427	1.39396	1.22809	0.0420541	0.311709	0.827385	3.70659	0.329119	0.464512	3.44385	1.57243	2.7639	1.40481	0.655802	2.87673	0.763763	0.914786	1.8832	1.3801	0.0680938	1.64802	0.338734	1.88646	1.42756	1.97254	1.58361	1.89452	4.61119	2.00617	0.317346	0.237044	1.93082	0.538101	0.126052	1.51649	4.29001	0.501835	2.00429	1.6481	0.165891	0.179648	2.13948	1.13132	1.07015	1.78718	0.0692968	1.32648	0.158732	1.77097	7.50445	1.49359	0.600641	1.20382	1.913	0.995944	0.426731	0.0572379	0.129501	2.97748	0.00295174	1.35119	2.04083	0.943643	0.406014	1.21278	0.214904	1.97628	2.34236	1.07769	0.24861	0.698722	1.00193	2.23627	0.424699	0.256086	0.0732439	0.207041	0.159394	0.942736	0.348622	0.247509	8.5994	1.00969	1.57699	1.10085	0.0904965	0.0349601	0.663956	2.2883	0.0114783	0.298722	0.0061961	0.0963208	0.132258	0.132915	0.130143	1.30877	0.34623	0.0836794	0.0507814	0.0887469	0.324465	1.22406	2.42396	0.0634648	1.59065	0.0223387	1.36887	0.435282	0.310958	0.0848914	0.893228	1.23376	1.20232	0.280421	0.989892	5.19693	0.734343	0.191887	0.119624	0.145721	0.0494792	0.6152	1.1013	1.30448	2.74293	0.548873	23.779	0.117108	0.266033	1.46208	0.03009	0.278017	0.0232332	0.826384	1.24536	0.788387	0.19316	0.0366139	3.95212	0.514264	1.26175	1.09396	2.68864	4.02211	0.560562	0.206506	3.11892	0.848108	0.790836	2.11739	0.217374	0.229279	0.826188	3.13403	1.41686	0.915048	0.251411	1.06881	2.4622	0.561323	1	0.123799	0.484663	1.07919	1.8393	7.01398	0.585797	1.63425	0.0551406	1	0.196016	0.764165	12.8312	1	0.314422	0.674643	0.0420481	0.383396	39.5194	1.42188	0.590271	1.42563	0.147189	1.41292	2.43499	2.52615	0.305365	0.62625	1.88239	1	0.0482783	0.292813	0.0738988	2.22707	1.71442	0.637434	1.73052	2.93597	0.34276	1.29699	0.033507	1.02541	0.0985544	3.98732	2.45818	1.10761	0.965099	1.98643	1.00708	1.16745	1.4953	1.56492	0.0394184	0.812429	0.403147	0.100638	0.530294	1.78941	1.45688	1.4916	0.123579	1.11976	0.0865492	0.378573	0.0565375	3.01579	0.404654	0.159187	1.66037	1.49615	2.08447	1.08751	2.19688	0.0479922	0.670603	1.12323	0.826413	1.18139	1.21181	1.11275	0.0998505	0.256136	1.36481	1.56448	1	0.176655	2.28989	0.187066	0.301963	1	0.0538322	0.96965	1.23888	1.22518	6.46187	0.0918362	0.119202	1.95784	0.160629	0.442513	0.17853	0.574355	0.148268	0.713659	4.83299	0.764129	1.21085	3.77861	1.97809	2.87295	1.26306	0.693617	0.768641	0.234619	2.5898	0.304934	4.03354	0.934085	0.379824	0.103539	0.162571	0.144899	1.89982	0.192822	0.331232	2.33457	1.54914	1.53045	1.18293	0.110139	0.0301635	2.15966	2.98019	0.16371	1.85101	0.808954	3.86124	0.192015	0.0194776	0.0498119	1.41109	0.0749009	0.260378	9.24224	6.68105	0.139562	0.0795423	3.43833	3.05655	0.10804	0.103259	0.983021	0.175234	0.402185	0.19218	0.293062	0.0661338	0.160967	0.0722471	1.74802	1.06538	0.102165	0.320097	0.162133	0.162534	0.127768	0.945196	0.367714	0.10046	0.00364393	0.991969	0.0634026	0.0272619	3.75571	0.147064	0.587682	0.432228	0.0516351	0.161761	0.0586587	0.533108	0.18176	0.321607	0.716389	1.54992	0.1728	0.094457	0.0900777	0.556292	1	0.141374	1.72081	0.881363	3.58697	0.0214139	0.0576581	0.379225	0.0896483	0.860076	0.136322	1.30959	1.69701	3.32494	5.39749	1.58758	3.05228	3.76386	1.46537	1.30868	4.76287	0.49296	0.578261	1.36452	1.28895	1.88181	0.245289	1.03215	1.42082	0.308509	1.864	0.203373	1.85945	1.53014	2.43849	1.30555	0.717254	0.558784	1.48117	0.015949	0.213214	2.89027	1.1649	0.145979	0.154933	0.919654	0.125434	0.757131	10.7731	0.953046	1.52548	0.559894	0.571476	0.709403	0.527799	2.05445	0.101698	2.38793	1	1.56892	4.94702	3.3139	0.508248	2.40175	1.8863	2.10927	1.44352	2.59982	0.0488518	0.320165	0.479361	0.283843	2.07129	0.240373	0.375947	0.203393	0.140693	2.26329	3.25883	1.24424	0.373623	0.650699	0.47683	0.218206	0.614586	0.385168	0.332131	0.0688144	0.108329	1.35476	1.26082	0.164839	0.422688	3.40787	2.36527	3.18899	13.1402	8.88479	1.39141	5.38723	8.63949	10.4756	3.663	0.449158	1	1.942	1.23609	10.1631	0.480996	0.478122	1.27359	0.137019	0.657241	0.930705	1	1.161	4.73963	4.50989	0.251161	4.22854	0.310957	1.27744	3.01474	8.29618	7.22883	1	2.22865	0.110175	0.328735	0.112091	1.65521	1.74818	2.75025	3.17452	2.36102	1.27148	0.777946	0.266705	0.427212	0.924224	0.107481	0.282973	4.07734	0.0238807	0.621494	3.28669	1.46969	0.222522	0.914983	1.62691	0.491717	4.65148	0.768089	1.18565	0.511515	0.0843745	0.0557994	0.0385515	0.472619	0.0569765	0.0616084	0.0499825	0.257343	0.128037	0.359502	0.0577044	0.0597957	0.314541	0.577562	0.317812	0.127368	0.55913	0.141264	0.143885	1.88331	1.31722	0.981081	1.15066	0.330021	1.64899	0.251029	4.18697	0.650806	0.218754	0.0868073	0.132813	0.353023	1	0.219804	0.202999	3.03117	0.109067	0.0453681	0.0399944	0.0194655	1.59484	1.46858	0.132237	0.0840709	0.769406	1	1	0.0517354	0.128094	0.986785	0.507425	1.23601	0.0826473	0.274014	0.160671	0.349081	5.39802	1.8613	0.144175	0.0542397	0.0123122	1.24121	0.219535	1.42017	3.06247	0.499138	0.161429	0.0876428	1.56886	1.7694	0.0779726	0.0261703	0.00727103	0.115787	0.100707	1.04119	1.87488	1.28564	0.822927	0.261528	0.331014	0.294458	1.34731	0.145685	0.56697	0.63656	1.17282	0.20091	0.231434	1.61636	0.1849	0.154541	3.79611	1.45459	2.16232	0.0408923	0.404536	1.32532	0.802271	1.1073	0.779179	2.28537	0.185024	0.285503	2.71161	0.328193	0.402733	0.101433	0.0591727	1.04897	1	3.99216	0.0977755	0.0573495	0.251734	0.192652	0.267499	0.860895	0.645108	0.261849	0.884086	0.522692	3.00381	3.10103	0.338817	0.640061	4.43297	0.709085	1.6307	0.223703	5.42177	1.38429	0.246015	1.99423	2.38856	2.79012	1.47342	0.328892	0.0562528	0.12152	0.0146394	0.2447	9.67264	2.37064	0.970694	3.12181	1.19295	0.874896	1.18202	1.32132	0.844178	2.63453	0.1122	0.167376	0.465488	0.322112	0.173867	0.108024	0.232188	0.0600309	0.556857	1	1.13979	0.221671	0.161931	0.291651	0.207685	0.0464224	0.167037	0.109994	0.427811	0.0473083	0.051268	0.185639	0.133148	0.102484	0.959113	1.37325	0.358187	0.360771	0.560253	0.257572	0.0956801	0.115333	2.31865	2.29315	1.61963	0.10441	1.92179	0.558924	0.447971	0.487475	0.998296	0.8592	1.03261	0.946154	1.04874	1.47063	0.0907777	0.105191	1.40429	0.558971	0.698248	0.486009	0.94486	0.152329	0.301906	1.25048	0.278174	0.155002	0.615567	0.0966294	0.99537	1.03927	1.00764	2.43974	0.640123	1.3478	8.26862	0.19267	0.689975	0.0617265	0.0672396	0.522982	0.856641	6.54191	0.0430851	0.116686	0.212442	0.173409	2.04673	0.545846	1.45141	0.590001	0.367451	0.64978	0.478867	0.835123	0.896662	0.932172	0.495581	0.323186	1.06821	0.597016	0.271595	0.305808	0.00441206	0.348715	0.769734	2.51056	0.171719	2.16573	0.0349324	0.345021	1.03364	15.4562	0.291386	0.673753	0.255899	0.595099	0.88731	0.711194	0.856457	1.70197	0.938286	0.114894	1.21575	0.154941	0.370473	0.916642	0.281904	0.0339197	0.263479	0.0176538	0.0726315	1.28883	0.13456	1.29233	0.182449	0.0358586	0.0337022	0.757949	0.501255	0.721382	0.115239	0.100308	0.190711	0.281731	0.108532	1.16028	1.70589	2.32152	0.0721495	0.199576	0.477795	2.8712	22.2474	20.631	0.0258664	0.283064	0.328216	1.94105	0.212324	0.308781	0.321313	0.257846	0.873022	0.267626	0.736875	0.602408	0.47538	0.124611	0.164091	0.437388	2.08102	0.161539	0.161485	1.56748	0.105437	0.209408	0.13873	0.117681	0.415107	1.22032	1.07699	0.20908	0.740198	0.320296	0.925088	0.315622	0.412309	0.0823178	0.251913	0.516725	8.68813	2.07996	0.927626	1.2184	0.416436	0.100177	1.10063	1.52229	0.0755625	0.955655	7.04711	0.122501	0.386377	1.22505	0.0270717	0.270626	0.310473	0.0204074	0.0521816	0.862126	0.520864	0.221463	0.554216	2.03531	6.52786	9.92575	1.77432	10.9856	6.51576	0.167788	0.366174	0.14824	0.277986	2.12617	0.916922	0.27831	0.210737	0.429339	0.167246	2.55294	1.82102	4.97437	0.979464	0.204095	0.226095	2.30111	2.16299	1.6244	0.620301	0.864749	0.450408	0.42177	1.5613	3.03147	0.316814	0.061381	0.86301	1.34647	5.62001	1.65326	0.404034	0.67505	0.915493	0.9355	0.923806	0.22217	0.0319142	0.00999905	3.66608	0.243251	0.20991	0.787496	0.18634	0.0634437	2.08573	0.0916821	1.19236	0.221419	0.192121	0.871188	0.0493585	0.273368	0.628668	0.378513	0.193001	2.01931	0.20295	2.1892	0.159274	0.0808154	0.0514297	0.871958	0.238557	0.0464442	8.12023	0.141045	0.100778	0.18803	1.86706	0.857958	0.0910994	2.78915	0.413869	0.0833435	0.523326	0.382722	0.158819	0.268949	0.746001	4.52376	0.541573	0.70818	0.908405	0.408609	1.01731	12.1273	0.130512	0.11995	0.208622	0.637741	0.0703195	0.209742	0.725765	0.884129	1.98418	0.859528	3.30765	0.215421	1.05777	2.86958	0.31672	1.03611	0.011136	0.126116	1	0.337538	0.901369	0.0848277	0.19212	1.44903	0.691521	0.292436	1.24639	0.905241	1.25681	0.897829	0.920741	1	0.0821322	5.82752	5.39889	0.00654025	1.10236	0.997966	2.7059	1.63417	1.61164	2.34376	1.02645	1.98108	9.98009	1.26779	0.216731	2.16692	3.24513	1.99434	0.719769	0.858439	0.603997	0.425881	0.202012	5.55558	0.0174032	0.805069	0.0916198	0.974769	0.791591	1.12457	0.983799	0.871242	0.491971	5.4861	4.40462	0.774487	1.02989	1.04825	0.503268	0.760386	0.982136	0.790744	0.2802	0.233217	0.884884	1.32951	0.594819	1.28846	0.881945	0.461518	0.772464	0.617807	0.909775	0.265617	0.146766	0.80242	1.29941	5.54505	0.562497	0.840915	0.159907	6.64704	0.312722	0.921875	6.82474	1.41531	0.855021	0.21542	0.366199	0.793034	0.091334	0.795759	3.68863	0.617434	0.169846	0.10974	0.438423	3.50909	0.910701	1.08318	2.39483	0.982013	2.13725	0.418759	1.83431	0.961241	1.72608	0.0423271	0.534105	0.243768	1.67754	1.84122	0.386284	0.830639	0.0736014	0.966866	1.46277	0.0817905	0.404525	0.152779	0.274025	0.245494	0.62039	6.41133	1.58804	1	0.0166924	0.179709	2.89267	0.0451343	0.0942754	1.74311	0.87894
SFUN-07055	0.392434	0.910411	0.123898	1.02881	1.40906	0.27189	0.931342	2.77841	4.07126	2.23458	0.942116	0.407442	8.4354	0.910157	1.42515	0.0410476	1.44884	1.1657	1.08288	1.35513	2.64082	1.48539	0.0747705	1.5368	0.55995	0.386013	2.21159	1.66086	0.554621	3.46328	0.139152	2.31508	0.444652	0.183853	0.675668	1.72085	0.590919	0.384376	0.66299	2.72231	0.722514	0.405287	0.604348	1.51665	2.67614	0.817805	0.461949	1.64871	0.319564	0.0432756	3.9263	1.52223	0.889429	1.50672	0.796251	0.927936	1.72906	0.62731	1.27016	0.835905	2.14443	0.184007	0.390685	1.55743	0.946379	0.68514	1.2175	1.22884	1.12148	2.12376	2.03813	0.651732	1.59487	0.946249	0.668426	0.664898	0.145207	2.3582	0.881246	1.84989	4.06989	1.53276	3.18538	7.85075	0.550436	2.15102	4.49218	0.929494	2.70864	1.59052	1.74111	1.67756	1.06512	0.130936	0.657819	5.50812	1.01618	1.9238	1	0.659886	1.57689	1.99688	0.816042	0.713183	0.524573	0.735232	0.731128	1.05683	1.76124	0.93222	0.83722	0.680263	1.83489	0.667859	2.34659	0.854841	0.671288	0.941769	1.28133	2.4143	1.29363	1.2972	1.80181	1.42976	1.05887	2.79313	0.864778	1.44158	2.74982	1.91192	3.6439	3.14973	3.28165	3.01558	0.402727	0.138988	0.300604	2.30925	7.67147	0.498053	58.5609	17.2015	7.15762	3.07138	0.778541	1.31394	0.396389	1.45255	0.99841	2.19006	0.982559	1.29941	3.87241	0.648391	0.30152	2.56693	0.403151	1.685	1.6757	0.095205	2.01205	0.893296	0.2385	1.90629	1.32259	0.577619	0.476399	0.672214	0.962035	2.65289	1.1113	2.20922	1.45571	0.562171	0.761811	2.9814	0.131082	1.16776	0.660123	1.70323	1.88508	0.213416	1.43925	1.6823	3.1475	3.08275	0.990833	1.37761	1.0916	0.886391	3.27776	0.530862	3.20985	0.168571	3.16889	0.445989	0.136377	2.04586	5.05557	0.668179	1.30986	1.27262	0.0672121	5.43663	0.24015	4.03817	0.227509	4.63892	0.210988	1.66131	0.235913	0.33529	0.880965	1.16855	7.14657	1.99654	1.49788	5.81208	4.41146	0.334507	1.2386	7.71952	1.65361	1.00054	0.665737	1.55102	5.79844	0.198832	0.0861767	1.25344	1.32251	3.36363	2.08425	3.01588	0.578062	2.72624	0.845532	1.00131	0.736364	3.12291	0.488646	0.147669	0.602523	1.37575	2.55519	1.94479	0.591327	1.74231	1.51652	1.29298	0.74964	2.28529	2.59177	1.30051	1.49432	0.357176	3.91438	1.01648	1.00219	0.263521	0.0726332	6.20222	0.774984	0.746604	0.223958	1.89333	1.0089	3.88178	0.157328	3.1148	0.890318	0.187287	4.41965	1.23268	0.104084	0.247188	0.84336	0.38373	2.76905	0.0247183	5.22094	0.180761	1.46991	1.23288	1.97134	0.865655	0.0493054	0.20865	0.226238	0.717164	3.22118	2.51535	0.69409	2.43714	0.152892	0.313063	2.27255	1.01723	0.276086	0.176935	1.77084	0.120518	2.09823	0.166658	1.13603	1.22332	1.07174	0.160169	0.728753	1.82969	1.05512	1.53178	1.52261	2.04234	1.14503	0.974279	0.682423	0.391776	0.105897	0.195988	2.33241	0.112568	2.8356	0.519835	0.123988	0.0915886	0.196328	1.0089	2.13727	1.02059	0.385631	0.0351923	1.42377	1.27314	1.3795	0.672341	1.69572	2.12761	2.45042	0.0480776	0.121388	0.475552	1.08073	2.55951	0.999009	0.76704	0.529932	0.50544	0.0812191	10.6384	0.756798	0.0946531	0.955859	1.27479	1.23526	8.53912	1.97544	0.970904	0.21576	3.16073	3.79183	0.312238	1.68981	33.8622	0.582827	0.203916	0.0477961	1.36599	1.91034	3.16547	2.77972	0.697773	0.531003	4.61403	1.25428	3.80652	0.625192	1.02211	2.75688	4.02573	1.42164	2.26736	3.85708	2.14065	0.198461	0.0667185	1.12755	0.476006	0.254565	0.798646	0.750415	1.34908	0.224951	0.871499	1.29711	1.58655	1.53265	2.11219	1.31111	0.239742	0.0943811	0.26203	1.91207	0.478209	1.19595	5.38967	3.50455	0.0241124	5.88919	2.7548	0.0166188	0.27755	1.98818	1.45386	0.0763108	0.33854	0.692993	1.74585	3.6896	0.0265354	0.724101	0.115594	1.24763	2.61508	2.43063	2.66651	0.0787136	1.32953	3.68371	0.110964	0.288015	0.817856	1.35584	1.18061	0.0420541	0.427441	1.48111	1.82683	0.329119	1.56428	0.363642	1.73367	2.68005	1.19444	1.1581	1.52867	1.24516	0.848923	3.08379	2.72644	0.0680938	1.30559	0.338734	2.63783	4.03193	6.37923	2.87661	1.47863	3.46169	1.72509	0.722271	1.91729	1.11774	2.47123	0.126052	1.65174	3.63631	1.43326	0.192347	0.107562	0.406192	0.685559	1.82988	1.50689	2.37811	2.15924	0.0692968	1.19973	0.158732	2.65492	0.0118987	0.818144	0.600641	25.6323	0.0487086	1.1359	0.998063	0.0572379	0.69124	2.34232	0.00295174	1.05422	1.24516	0.94038	0.393598	0.811778	4.45906	6.02701	1.20613	1.14411	0.24861	1	0.809022	1.28159	0.0834065	0.256086	0.353052	0.207041	0.44245	2.86074	0.499465	0.65785	2.78786	2.36171	1.61265	1.63354	0.0904965	0.0349601	0.0759085	0.306191	0.0114783	0.232331	0.0061961	0.0963208	0.132258	0.132915	0.0591017	1.45752	0.212829	0.0836794	0.0507814	0.0887469	0.324465	0.135202	3.27533	0.0634648	1.12635	0.0223387	2.57504	1.1909	2.20714	0.0346544	0.612905	1.39042	0.168255	0.280421	0.368385	1.94022	0.942664	0.191887	0.119624	0.145721	0.0494792	0.513788	1.58862	0.318132	1.45055	0.548873	2.99275	0.117108	0.0830868	0.455469	0.03009	0.278017	0.0232332	1.11805	1.0964	0.322775	0.19316	0.0366139	4.10891	0.199108	1.28159	0.93559	3.58613	1.17668	0.0524578	0.206506	2.47343	0.715178	0.72914	0.999715	0.0678893	0.156302	0.225962	1.08255	0.271769	2.11873	0.251411	0.890412	3.45014	0.683723	1	0.123799	0.484663	1.55368	2.64366	0.901016	0.585797	1.43634	0.465533	1	7.62812	0.946695	3.61599	1	0.314422	0.674643	0.0420481	0.383396	7.32978	0.848204	0.590271	2.53815	0.147189	6.43064	0.139927	0.325558	0.324724	0.933785	0.0998274	1	1.58147	0.292813	0.0738988	2.2011	1.48216	0.637434	1.9887	2.0268	0.34276	3.62398	0.033507	1.55456	0.0985544	2.82847	1.343	1.03382	0.702708	1.6218	1.34239	0.143302	0.825525	0.838692	0.0952739	1.34762	0.403147	0.100638	1.0473	1.40576	0.778393	1.23741	0.123579	1.79395	1.32698	0.378573	40.8527	3.45383	0.404654	1.91634	1.18823	0.783314	1.42504	1.01072	1.23358	4.80777	5.06873	0.866272	0.677453	1.09452	0.752435	1.10778	0.0998505	0.256136	0.821849	1.43471	1	0.176655	0.68759	0.717225	0.301963	1	0.0538322	0.96965	1.66647	0.761517	8.20111	0.0918362	0.119202	3.00606	0.160629	0.442513	0.17853	0.233675	0.148268	0.713659	3.89724	18.0971	1.4255	3.13751	1.11281	1.75564	1.32138	0.974298	0.05326	0.234619	4.78201	0.304934	1.91357	1.02432	1.39699	0.103539	0.162571	1.22207	1.04078	0.192822	0.70665	1.04793	1.34128	1.1854	1.81795	0.88795	0.0301635	0.456336	2.03028	0.16371	1.21133	1.30712	3.46178	0.192015	0.0194776	0.0498119	0.789822	0.0749009	0.260378	2.77846	4.10445	0.139562	0.0795423	1.41898	3.24931	0.10804	0.103259	1.30809	0.175234	0.402185	0.965461	1.02576	0.0661338	0.457139	0.0722471	2.03082	1.84324	0.178183	0.320097	0.162133	0.162534	0.127768	1.50381	0.367714	0.10046	0.00837766	1.23175	0.0634026	0.0272619	0.121544	0.147064	0.587682	0.432228	0.0516351	0.161761	0.0586587	0.533108	0.18176	0.321607	0.429215	0.232299	1.32718	0.094457	0.0900777	0.556292	1	1.02067	1.65409	1.97149	3.80183	0.0214139	0.00764276	0.379225	0.0896483	0.140984	0.0637357	2.21259	1.16376	2.94611	3.85251	1.73027	1.07298	2.04654	0.343956	1.91504	2.50829	0.210282	0.578261	0.84089	1.03644	0.780944	0.245289	0.362718	0.780878	0.308509	1.01731	0.562235	0.156702	1.19945	1.42935	0.130239	0.503915	0.140221	3.5875	0.015949	0.213214	1.89738	1.21102	0.145979	0.154933	0.751462	0.125434	0.757131	1.29895	0.942305	2.04942	0.214516	0.136143	0.215636	0.233328	2.12021	0.101698	1.07555	3.0815	3.24765	1.30021	0.34136	0.920841	4.25782	1.77624	2.70782	1.75734	1.07891	0.0488518	0.320165	0.479361	0.283843	1.49309	0.240373	0.375947	0.203393	0.140693	0.0536837	1.05007	1.4526	1.95875	0.283701	0.142757	0.903651	1.32233	0.0508809	0.332131	0.0688144	0.463408	1.36436	1.66519	0.164839	0.422688	1.82398	0.649739	2.73005	13.7313	5.93854	0.978766	3.58346	3.64991	2.30867	0.526529	0.235489	1	0.2049	0.576606	3.71275	2.87518	2.92812	3.08675	2.54077	2.1608	0.237165	0.38388	1.24354	3.90864	3.11695	0.137228	3.13914	0.310957	2.81992	2.66521	3.24665	2.19858	1	1.25376	0.110175	0.328735	0.112091	1.94192	3.08846	2.1029	2.47982	2.54818	0.998401	0.232171	0.266705	0.697279	1.31997	0.23291	0.282973	1.55026	0.0238807	1.82217	1.68536	0.961042	0.222522	0.275435	2.75792	0.547827	19.3213	0.472155	2.08115	0.576873	0.39739	0.176653	0.0385515	0.110287	0.0569765	0.0616084	0.0499825	0.257343	0.128037	0.359502	0.0577044	0.0597957	0.314541	0.920663	0.317812	0.127368	0.55913	0.141264	1.0894	4.04762	1.18098	1.34255	0.792779	0.385704	0.912228	0.251029	1.17031	0.650806	0.218754	0.0868073	0.0285328	0.0619055	1	0.559949	0.202999	4.71573	0.109067	0.0453681	0.0399944	0.0194655	2.27272	1.57344	0.87057	0.0840709	0.769406	1	1	0.0517354	0.128094	1.88344	0.0918772	1.63405	0.133246	0.274014	0.160671	0.230596	1.99965	1.49733	0.144175	0.0542397	0.0123122	1.46721	0.133575	0.76404	1.61685	0.499138	0.161429	0.0876428	1.20901	14.1111	5.71778	2.14299	28.2742	60.1763	6.99232	0.0150641	1.36908	1.25246	0.6011	0.204083	0.331014	0.0757883	1.69746	0.504337	0.352303	1.6868	0.147131	1.89392	1.9453	1.31473	0.1849	0.154541	3.89559	0.684455	2.01341	0.0408923	0.141484	1.38615	0.97009	0.977082	1.94331	1.07677	0.0518657	0.285503	5.21863	1.24864	0.402733	0.101433	0.0591727	2.9151	1	3.37811	0.0751897	0.0424292	0.251734	0.192652	0.794805	0.295012	0.184792	0.261849	0.910973	0.522692	2.62985	2.34641	1.28864	1.5605	2.92567	1.06544	2.02832	0.223703	1.8266	3.41339	0.246015	1.62807	3.16675	0.618794	1.09186	0.328892	0.0562528	0.336939	0.0146394	0.2447	7.61327	7.29717	0.201556	1.71852	1.81832	0.25114	0.508084	1.15222	1.59681	1.79925	0.1122	0.167376	0.465488	0.322112	0.173867	0.108024	0.232188	0.0600309	0.903638	0.0110209	1.31774	0.221671	0.161931	0.291651	0.207685	0.0464224	0.167037	0.109994	0.427811	0.0473083	0.051268	0.185639	0.133148	0.102484	0.959113	1.37631	0.767951	0.360771	0.931454	0.257572	0.0956801	0.115333	2.70171	3.79429	0.977114	0.10441	0.821685	0.128215	0.0563481	2.25914	0.67465	0.701853	1.04975	0.903633	0.719701	0.748366	0.207017	0.788112	1.4023	1.51266	0.588182	3.04863	1.69225	0.152329	0.301906	1.09725	0.278174	0.155002	0.542698	0.0966294	3.88114	1.18596	1.76684	0.202785	0.715987	0.426749	2.62537	0.19267	0.689975	0.0617265	0.0672396	0.522982	2.2892	2.31599	0.0430851	0.116686	0.212442	0.173409	1.76076	0.128543	0.143807	0.292125	0.367451	0.149286	0.432608	0.491386	0.902741	0.509099	0.1781	1.30032	0.697484	0.661977	0.271595	0.305808	0.00441206	0.348715	1.78778	3.17307	0.171719	2.07079	2.61926	2.26499	0.911112	1.19058	0.291386	0.673753	0.255899	0.294562	1.26166	0.553879	0.596624	0.732565	0.671136	0.114894	0.397077	0.154941	0.793957	2.15213	0.281904	0.0339197	0.263479	0.0176538	0.0726315	3.63091	0.112149	1.26802	0.182449	0.0358586	0.0337022	0.755085	0.144221	0.623991	0.115239	0.100308	0.457792	0.281731	0.108532	1.80292	0.100417	1	0.218574	5.68637	1.27372	0.00588589	37.8608	0.113087	0.0258664	0.283064	0.938748	2.51194	0.212324	0.308781	0.321313	0.257846	2.17252	0.637977	2.38168	2.14346	1.39841	0.124611	0.164091	0.437388	2.64398	3.65799	0.161485	1.8459	0.105437	0.209408	0.13873	0.117681	0.835159	2.00935	1.75789	0.20908	1.04159	0.320296	2.84925	1.45542	0.412309	0.0823178	0.251913	0.388416	0.865478	1.68187	0.594888	5.25662	0.416436	0.100177	0.687506	0.664833	0.0755625	0.146111	3.692	1.0904	0.0700113	1.0504	0.0270717	0.270626	0.310473	0.199052	0.0521816	0.688437	1.40771	0.261588	0.975586	3.33911	1.51472	3.27944	0.509605	5.73021	1.51966	0.167788	1.5988	1.35653	0.277986	2.05972	1.13241	0.27831	0.210737	0.429339	0.167246	3.74263	1.04181	0.983709	0.860693	0.204095	0.226095	3.07493	6.25998	2.66385	0.0690727	2.66181	0.989027	0.0429799	1.15374	1.93408	0.316814	0.061381	1.49756	1.8699	1.27269	1.11118	0.404034	5.8539	2.00168	1.02549	1.12419	1.27516	0.0319142	0.00999905	1.83632	0.243251	0.313536	0.832965	0.18634	0.0634437	1.35142	0.0916821	1.71366	0.221419	0.192121	0.333162	0.0493585	2.37126	0.978887	0.341847	8.95069	1.50337	0.20295	2.43046	4.29193	1.84379	0.0514297	0.146558	0.459879	0.0464442	4.45412	0.712295	0.100778	0.18803	1.64667	2.74756	0.0910994	5.16816	0.413869	0.0833435	2.02937	0.382722	0.158819	0.268949	0.591125	0.241495	0.109741	0.0643985	0.714107	0.408609	0.851559	5.18097	0.130512	0.11995	3.64674	0.615315	6.19886	2.90274	2.69121	1.07637	0.926683	0.162406	1.00635	0.215421	1.41396	1.2858	11.904	2.04138	0.011136	0.37245	0.519141	0.337538	0.132897	0.0848277	0.19212	1.20035	0.50733	0.397475	0.977052	0.456229	0.825614	1.44754	0.839299	0.604887	0.634823	5.45824	4.75666	1.08398	5.1839	11.5842	3.75107	1.52252	1.32089	1.92311	6.0022	0.0247291	2.47698	4.74797	0.216731	1.65582	2.70389	1.93519	0.716897	0.774465	1.04666	0.331563	1.02807	2.49372	0.0174032	3.91598	0.0916198	0.633111	0.48318	2.48794	3.34071	0.830749	0.491971	3.85161	2.46248	0.466294	0.591001	0.682969	0.402719	1	0.794185	0.917163	0.2802	0.233217	0.644706	1.02374	0.80968	1.09255	0.876431	0.81373	0.779736	0.907672	0.87773	0.265617	0.0931855	0.850013	1.08328	3.39177	0.275434	0.981713	0.159907	0.0802581	2.88812	1.69478	2.47225	0.774839	1.50372	0.21542	1.08255	1	0.0270317	0.405904	0.167459	0.532712	0.169846	0.10974	0.299018	3.21816	7.43606	4.10917	3.55833	0.88021	0.167126	0.787825	4.91187	1.02001	0.225078	0.0423271	0.598761	0.050581	1.05236	2.53014	0.386284	1.04301	0.0736014	1.4748	1.49181	1.11189	0.404525	0.152779	0.274025	0.245494	0.268328	5.73956	1.24486	1	0.0166924	0.179709	2.72485	0.0451343	0.0942754	2.36439	1.73497
SFUN-07056	3.80504	1.22166	0.107312	1.45387	1.68299	0.228217	4.59254	2.70194	0.674303	2.62406	0.818508	0.605679	0.860784	0.509767	1.18535	0.224079	0.886249	2.15063	1.60621	1.71307	0.662602	2.08715	1.32587	1.99281	1.01719	1.69821	3.85261	1.90466	0.996322	1.14769	0.139152	3.06175	1.62746	0.183853	0.887071	0.279239	1.27823	0.487149	1.88163	1.58774	0.644667	0.954533	2.89741	1.7418	0.744502	2.0538	0.461949	3.71823	2.26002	5.30139	6.12991	1.12087	1.42712	2.54362	0.90779	1.63222	0.327669	1.00523	1.06807	2.40203	2.50696	1.248	1.85232	1.76049	0.721235	1.17305	1.91678	0.604006	2.14991	0.170755	0.403121	1.15268	1.838	2.1351	1.38378	1.40038	0.755744	1.04233	0.83642	0.66559	0.604791	3.05184	0.762075	1.96167	1.27814	0.395479	1.77753	8.40689	0.485455	0.658113	0.818149	1.01723	1.03458	0.478651	1.06747	7.25329	0.864883	2.42199	1	1.17629	1.72256	0.0455038	0.942364	0.843078	0.909142	1.28827	0.98659	1.72078	1.9356	6.78949	1.21178	0.54848	1.328	1.85976	0.896474	0.982631	1.08124	0.905206	0.712999	1.69622	0.956185	1.42781	0.0521515	1.66795	1.1403	1.30583	1.28001	1.09593	1.23443	1.84442	1.32624	0.752297	0.729913	0.534799	15.6174	0.707281	1.13498	0.614593	1.43776	2.32514	1.2283	0.62975	0.43285	0.456347	0.506449	0.37802	1.48939	3.53357	0.933067	0.669417	0.282175	1.42819	1.69576	1.10931	1.61705	0.780892	1.34524	0.657298	0.673767	0.095205	1.79059	1.3421	0.2385	0.556361	0.573454	0.781742	1.87455	1.80694	0.662316	1.09999	2.46576	0.982316	0.714601	3.66206	0.533781	2.79236	0.131082	1.24544	0.6837	0.610007	0.936272	1.25882	0.279477	0.14223	1.83127	0.619719	1.01794	1.40935	1.00141	0.958413	4.59118	0.313065	1.51303	0.168571	0.896668	3.1246	0.136377	3.94298	4.99295	0.950212	0.046987	0.0892983	0.0672121	0.0641803	0.24015	0.896939	0.227509	1.65067	0.987386	0.33294	0.675702	0.459754	1.06588	0.803639	0.0628793	1.0756	0.186383	0.100897	0.624393	0.866074	1.20325	1.22315	0.661962	1.01214	1.15076	4.12197	0.725299	2.15724	0.872922	0.422411	1.34503	2.47135	0.282291	2.00285	1.64827	1.64286	0.493808	1.5697	1.27891	1.29801	1.05254	2.10903	9.69378	0.670046	1.09776	1.83035	0.816947	1.15904	0.597013	0.472502	0.622043	0.123067	1.41705	2.23002	2.01186	0.313864	0.198819	0.531323	0.883938	1.37354	0.0726332	9.4523	1.1146	0.636394	0.974089	0.237644	0.365926	4.21394	0.430705	0.813616	0.606708	0.187287	0.666123	1.51337	0.104084	0.984193	10.0838	0.398622	0.927807	1.15211	1.10568	0.311199	0.728534	0.140138	1.07126	0.481343	0.0493054	2.78385	1.01547	0.717164	0.504749	0.478115	2.17251	1.02766	0.938628	0.308308	1.20443	0.0835838	1.2754	1.19754	0.800714	0.455954	1.23511	0.678363	1.10007	0.742712	2.21526	0.790826	1.13825	0.612694	0.927129	0.844999	1.02951	7.17012	0.666925	0.856898	1.54586	1.23997	0.105897	0.175365	0.626624	0.112568	1.41682	0.252331	0.123988	1.00649	0.196328	0.0968218	1.87364	6.21125	2.45485	0.358836	1.17076	1.32384	0.256468	1.83439	0.862396	1.28292	1.27849	0.0480776	1.19842	0.17473	1.00839	0.538633	0.910073	0.697716	0.383293	1.76935	0.632842	0.551095	0.629538	0.693197	0.356658	0.359643	1.82638	0.298086	4.66728	0.207858	2.03342	1.45859	1.05302	3.33732	0.969398	0.97078	5.16791	0.203916	1.21631	0.682266	0.561802	0.765001	0.805514	1.25967	1.34665	0.408917	2.63838	5.57579	1.84888	0.394065	0.275998	0.227864	0.0983252	0.129195	0.0590308	0.792506	1.40135	0.50905	1.50335	0.140028	0.315108	2.30219	0.750415	1.1674	3.9537	4.71024	0.90472	0.904075	0.735463	0.714696	1.92061	0.507587	3.24251	0.26203	0.311581	1.29811	0.172358	4.81194	0.267533	0.338086	0.419049	0.107972	1.06859	1.05695	1	0.404681	0.0763108	0.33854	1.54654	0.350048	0.907813	1.40723	2.48872	1.34592	4.42077	0.437277	0.318436	1.41837	7.98614	0.282096	0.0586741	0.566242	0.288015	1.31771	1.44601	3.34462	0.0420541	0.311709	1.1561	0.637951	0.840518	1.07502	0.238591	0.778532	0.548936	0.589415	0.375185	0.383757	0.341934	1.60911	0.827683	0.790481	0.0680938	1.389	0.338734	2.97299	2.15659	0.469273	1.08361	0.357355	0.446646	0.453666	0.924549	0.237044	0.289529	41.6407	0.126052	0.959076	0.796675	0.23579	0.552402	0.107562	2.02788	2.66711	2.53583	0.688336	2.78837	1.19945	0.148629	1.39934	0.158732	1.07025	1.83466	1.57499	0.600641	0.280953	4.07921	1.45565	2.70195	0.0572379	0.129501	0.551436	0.00295174	0.810333	0.140263	1.04009	15.4348	1.30946	0.214904	3.59077	0.686343	0.654023	0.24861	14.3277	1.11868	0.93534	0.0834065	0.256086	0.682905	0.207041	0.868046	0.627787	2.14532	0.247509	0.546481	1.089	1.69645	0.18595	0.31072	0.149508	0.0759085	0.0817026	0.5873	0.274198	0.531371	0.148624	0.838791	0.540894	0.893222	0.21028	0.71755	0.0836794	0.504071	0.244082	0.488584	0.669379	0.127273	0.0634648	0.180708	0.74052	0.130954	0.852619	0.310958	1.38826	0.788272	1.00314	0.251006	0.280421	0.368385	1.55462	0.980018	0.191887	2.25575	0.593554	0.0494792	1.39892	0.361663	0.318132	1.23282	1	0.163938	2.52968	3.07287	3.50114	0.982868	0.278017	0.0232332	0.8961	0.714819	0.758308	0.19316	0.0366139	0.673157	1.33043	0.723185	1.24873	1.28464	1.42366	1.03718	0.206506	3.35154	1.23229	0.540872	0.77292	0.0678893	1.85338	0.168118	0.229228	13.5396	0.669289	0.251411	1.05512	1.113	1.03086	1	0.123799	0.484663	1.62285	2.1006	0.444606	0.585797	2.14914	25.9826	1	0.209594	2.11836	0.650063	1	0.314422	0.674643	0.0420481	0.383396	0.375861	2.75372	0.590271	0.385883	2.85163	1.37033	0.139927	0.0922664	2.19215	14.4776	0.0998274	1	1.02109	1.59756	0.0738988	0.195915	0.167025	0.637434	0.474387	0.638012	0.849495	1.23473	1.0977	0.398394	0.0985544	0.0947628	3.86113	1.62625	1.7946	0.929099	0.966457	1.89147	1.65481	1.13292	0.0394184	2.02641	0.403147	0.100638	0.148725	1.2342	1.31532	0.220905	0.123579	1.04661	61.723	0.378573	0.433172	1.04373	0.404654	0.234717	1.57837	0.736723	0.870615	3.00063	0.60204	0.0479922	1.65934	0.94416	2.09592	0.675344	0.886472	0.626476	0.859121	0.256136	1.46945	6.89465	1	0.500943	0.127323	0.187066	0.301963	1	0.0538322	0.96965	0.697883	0.188567	0.334262	0.0918362	0.119202	0.871167	0.198426	0.442513	0.581931	0.714047	0.148268	0.713659	1.18169	5.47636	1.99087	0.0800405	1.11332	1.60469	1.1088	1.19655	0.428257	0.234619	0.71733	0.304934	0.509441	1.52138	0.992262	0.103539	0.162571	0.793232	1.40985	0.911482	0.331232	0.673471	0.305815	1.91967	0.420631	1.3375	0.940171	0.167228	0.082365	0.555414	1.16492	3.44835	0.409628	0.581918	0.0194776	1.00397	0.71401	0.0749009	0.260378	0.0193072	0.230893	0.139562	0.0795423	0.250557	1.38935	0.10804	0.103259	1.02541	0.175234	0.402185	0.19218	0.293062	0.0661338	0.160967	1.38905	0.614758	1	0.0286119	0.320097	0.162133	0.162534	0.127768	1.22053	0.367714	1	2.26971	0.98599	0.0634026	0.0272619	0.121544	0.147064	0.587682	0.432228	0.0516351	0.161761	0.0586587	0.533108	5.55955	0.321607	1.33869	0.717245	0.1728	0.094457	0.0900777	0.556292	1	0.495918	0.750629	4.21407	0.668355	0.98196	0.00764276	0.379225	0.0896483	0.383035	0.0637357	4.11202	0.500627	0.577763	0.025642	0.75137	1.61829	1.57537	0.822937	0.709106	2.47672	0.334017	0.578261	0.112183	0.0439728	1.07105	0.245289	0.501194	2.00215	0.308509	1.39173	0.63967	0.922566	0.323807	0.410505	0.130239	0.38867	0.140221	0.0326506	0.015949	0.213214	17.4422	1.30092	0.145979	0.154933	0.376683	0.125434	0.757131	1.13855	25.6759	1.46724	0.214516	0.219366	1.29833	0.233328	1.53483	0.101698	0.7318	0.874607	2.5648	1.01714	0.297413	0.220306	1.06193	0.246269	1.11105	1.34106	0.719418	0.0488518	0.320165	0.479361	0.283843	0.765579	0.240373	0.375947	0.203393	0.140693	0.0536837	0.0385743	0.685244	0.373623	0.836094	0.913981	0.218206	1.07185	0.541511	0.332131	0.0688144	0.123329	0.256424	0.299288	0.164839	0.422688	0.191833	0.112246	8.86072	0.556338	0.588402	0.709721	5.31099	4.23277	2.18273	2.33447	4.47471	1	0.2049	10.1765	0.00695642	2.11268	3.07186	1.04466	2.30728	1.64479	1.4739	1.49621	1.05497	4.31102	2.12613	9.15398	1.20503	0.310957	9.15608	1.80524	1.30158	1.7573	1	1.87315	0.110175	0.328735	0.868472	0.110262	2.37662	0.70474	0.0718567	4.22775	0.736955	0.576588	2.21704	2.48388	0.846638	1.23921	0.282973	1.54969	0.0238807	0.936452	0.76952	0.971018	0.222522	1.99477	0.589757	0.517338	7.73761	1.1573	4.22459	1.11535	1	0.722354	0.0385515	0.0450349	0.0569765	0.0616084	0.0499825	0.257343	0.128037	0.359502	0.0577044	0.0597957	0.314541	2.12327	0.317812	1.20552	0.55913	0.141264	0.427594	1.00866	2.19226	2.91307	0.422078	0.689526	1.22113	0.251029	0.252325	0.650806	0.218754	0.0868073	1.00062	0.262889	1	0.914948	1.02371	0.555081	0.109067	0.0453681	0.0399944	1.07524	2.1006	2.13642	0.167448	0.0840709	0.769406	1	1	0.0517354	0.128094	0.412197	0.885973	0.710634	0.0689827	1.78855	0.396728	0.0182609	1.7532	1.00162	0.144175	0.202069	1.25675	1.26472	1.5583	0.762423	1.00127	0.499138	0.161429	0.0876428	6.1765	0.0623903	0.0779726	0.862765	0.120068	0.502204	0.295197	1.62842	0.660245	0.696047	1.04829	3.64571	0.331014	1.08472	2.01207	0.145685	0.573582	1.33888	0.147131	1.59297	1.20964	0.847374	0.1849	0.154541	0.723421	1.22413	1.54622	0.710482	0.0409636	0.969702	1.16056	1.26317	0.753238	1.21898	0.303051	0.285503	0.476556	0.687558	0.402733	0.101433	0.0591727	2.81921	1	0.312967	1.77449	0.0424292	0.251734	0.192652	1.6661	1.66996	0.955369	1.05126	3.89352	0.522692	0.124731	0.0622424	0.600607	0.357908	5.2785	3.0826	0.909586	0.223703	2.0715	6.0298	5.46412	0.324033	2.12115	0.318172	2.11956	0.328892	0.379346	0.12152	2.01221	0.2447	0.0847718	0.12088	0.89106	1.54727	0.529842	0.983178	0.209293	1.11206	0.817972	0.708534	0.1122	0.167376	0.465488	0.322112	0.173867	0.108024	0.232188	1.51355	0.889427	1.50335	2.28919	0.221671	0.161931	0.291651	0.207685	0.0464224	0.209765	0.109994	0.427811	0.0473083	0.051268	0.185639	1.32408	0.102484	0.959113	0.129601	2.4527	0.360771	1.03554	6.1719	0.0956801	0.115333	1.12828	0.965887	0.68643	0.10441	0.330353	0.128215	1.63112	0.499187	1.06658	2.82177	1.45761	1.00808	1.06235	2.21882	3.75293	0.631758	0.757349	2.49938	1.21082	1.09164	0.768026	0.152329	0.301906	0.652936	2.03583	0.155002	1.1981	0.985174	1.3281	0.994281	1.26936	1.2474	0.906149	14.6133	0.0176964	0.19267	0.689975	0.0617265	0.0672396	0.522982	0.790384	2.29769	0.0430851	0.116686	0.212442	0.173409	0.646613	0.897153	0.143807	0.913858	0.367451	1.39107	0.460711	1.02673	1.00966	0.733397	1.55914	1.05708	1.66152	1.86529	0.271595	0.500721	10.5268	2.18591	0.723867	0.278892	0.171719	0.712211	0.0919687	0.404606	4.80694	0.971685	0.291386	0.673753	0.255899	0.294562	0.16589	1.30086	1.57197	0.999744	1.29712	0.448894	0.837081	0.325114	0.370473	2.26745	0.378178	0.71582	0.263479	0.59925	0.0726315	0.455734	0.24237	1.1376	0.182449	0.0358586	1.82395	1.76864	0.713702	1.17388	1.34095	2.35675	4.9219	0.281731	0.108532	0.690838	0.100417	0.173042	0.323965	0.34288	0.477795	1.20731	0.0204216	0.568908	0.0902343	0.283064	1.15978	1.23604	0.212324	0.308781	0.321313	0.435322	1.61978	0.267626	1.49235	1.20459	1.55767	0.124611	0.164091	0.437388	0.229622	0.161539	0.161485	0.799834	0.105437	0.209408	0.13873	0.117681	0.150876	0.832394	0.849294	0.20908	1.39544	0.320296	0.566746	0.807775	0.412309	1.41401	0.617743	2.24322	4.95594	0.0832631	0.263695	1.15524	0.544382	0.100177	0.170395	0.0569979	0.0755625	0.146111	0.0438384	15.8768	3.58435	0.922704	0.0270717	0.270626	2.13856	1.54459	0.0521816	0.602151	0.705614	2.51031	0.770099	0.633087	1.23409	0.835938	0.449613	0.245799	1.16241	0.199575	1.5174	0.86015	0.277986	1.29826	0.692371	0.27831	0.210737	0.429339	0.167246	2.00902	0.835671	0.863041	0.96586	3.0615	0.226095	8.04558	3.84426	2.13654	20.9836	0.956508	0.594387	1.07377	0.794294	0.0957842	0.316814	0.061381	1.7182	1.81757	0.197286	1.06954	0.404034	1.50509	3.095	1.37049	1.44271	1.55309	0.0319142	1.06465	1.38547	0.243251	0.992027	1.52829	0.18634	0.0634437	0.3244	0.936408	2.08413	0.221419	0.192121	1.6478	0.0493585	3.2846	0.0429246	0.97387	0.692471	1.30484	0.20295	0.521057	1.87725	3.25389	0.0514297	0.146558	5.92332	10.0959	2.18817	1.23354	0.100778	0.453859	0.818568	1.62122	0.542193	10.5724	0.413869	7.15795	1.00935	0.382722	0.158819	1.18178	0.608559	0.685976	0.109741	2.01079	0.682664	1.6327	1.13287	0.590963	3.04368	0.11995	0.425035	1.90133	0.0703195	1.45598	1.17634	0.143393	1.20088	0.28438	0.931285	0.215421	1.21972	0.8995	0.698273	6.20373	4.43948	0.126116	0.223047	0.337538	0.132897	0.0848277	0.19212	1.18078	1.289	1.50243	1.12256	0.916377	1.28845	0.779237	0.993176	1.82499	0.0821322	0.0176985	0.340026	0.00654025	0.0119115	0.0198873	2.23424	0.6614	0.0582096	0.299721	0.165437	0.0247291	0.0771476	0.00622714	1.89949	0.476898	1.4819	0.0332472	4.32482	1.20904	1.63123	3.27094	1.251	1.1953	0.378114	0.989026	20.093	1.45613	1.17631	0.184899	0.960316	0.826657	0.793231	0.0509101	0.0637409	1.0204	0.872616	2.73686	1.21301	1.17787	1.03516	0.82851	1.17518	0.233217	2.80397	0.830833	1.40932	0.983113	0.850983	2.0523	1.46465	0.456696	0.123371	0.265617	1.4322	1.43149	0.709646	0.0574067	2.12923	1.43804	0.159907	0.604355	0.877234	0.939055	0.121421	0.662921	0.727019	0.21542	1.71945	2.84556	2.00478	4.70614	0.167459	1.87009	1.1704	0.10974	0.0740865	0.560064	2.5112	0.0223199	0.186324	1.12694	2.50022	0.736235	0.753576	0.393897	0.753445	0.0423271	1.107	1.41623	1.2112	1	0.758215	2.70446	2.00909	2.08495	0.743831	4.66886	0.404525	0.152779	0.274025	1.01	37.5261	9.2308	1.66162	1	1.11964	0.179709	4.37557	6.54248	0.0942754	0.531567	0.184716
SFUN-07057	3.82212	0.768649	0.107312	0.185223	0.996292	0.071167	1.96264	0.0893659	0.115116	0.100831	0.746306	0.16759	1.47413	1.69468	0.392889	0.224088	0.890461	0.25902	0.502723	1.94272	3.56421	0.237847	0.786329	0.986466	0.202143	0.12943	2.48983	0.224423	0.268686	1.55641	0.139152	4.25851	1.38089	0.183853	0.56455	1.10031	0.337748	1.21548	1.23433	1.61557	0.825661	0.626293	2.19699	2.063	1.86803	1.76147	0.461949	2.37712	0.773956	0.560899	0.794591	0.280497	0.307426	0.51271	1.88255	1.44835	0.523399	0.35338	1.0856	1.94517	0.402162	0.0767881	0.367423	0.611522	0.472052	0.475529	2.7356	0.781208	0.684301	0.339668	0.276322	0.436495	0.412699	0.495946	1.18682	0.539181	0.60591	1.80915	0.71871	0.725314	1.58394	0.514257	0.686325	3.91037	0.419577	4.66163	0.142198	1.66041	0.485455	0.704689	0.96154	1.04854	0.904227	0.130936	0.625735	0.251596	0.362967	0.433828	1	0.486745	0.29767	0.0114341	0.465128	0.532627	0.610505	0.466052	0.416666	0.307217	0.47064	1.73676	0.249581	0.435906	0.593077	0.889496	1.01237	0.517159	0.76261	1.11332	0.99751	0.96901	0.294457	0.619687	0.1415	0.301734	0.592944	0.442121	0.296847	0.661938	0.171665	0.451893	0.551712	1.97891	1.55856	2.85372	4.73942	0.242501	1.235	0.790622	1.54901	1.34386	1.15238	0.580928	0.560742	0.234801	0.617883	0.575772	0.194631	0.329628	0.525763	0.772278	0.529193	0.413557	2.1109	0.928291	0.12578	0.347492	0.15459	0.125594	0.977042	0.095205	0.13488	0.650058	0.2385	0.64801	0.622195	0.291681	3.42584	0.263418	1.59483	0.366702	0.360999	0.206814	0.330927	1.63162	0.177985	0.858853	1.1082	0.752296	0.333351	1.3301	2.67922	1.71968	0.223635	0.14223	0.183307	0.913238	0.442086	1.22092	0.391396	0.954829	2.23429	0.157264	1.81181	0.168571	1.33377	1.25464	0.136377	3.78059	3.54595	1.25148	1.67357	1.34332	0.0672121	1.60608	0.24015	1.07738	0.227509	1.35027	2.90917	0.663558	1.78263	0.33529	2.5212	1.62149	0.0830714	1.20464	0.186383	0.100897	1.74343	0.334507	0.904533	0.0613876	0.0250182	0.7747	1.20938	0.774435	1.57049	0.115068	0.0861767	0.193271	0.148641	0.370957	0.861359	3.79709	1.51236	1.2152	0.342558	1.82798	0.754607	0.974328	0.635056	0.728047	3.46844	0.570164	0.362206	0.916545	1.38843	0.156398	0.257533	0.977073	0.457829	0.0789857	0.863134	3.99224	1.7184	0.0587557	0.0881024	0.183949	0.628565	0.7076	0.0726332	1.06916	0.435165	0.470548	0.223958	1.13608	3.9819	4.56414	0.558498	3.64541	0.298694	0.187287	2.09654	0.586239	0.104084	0.247188	0.819248	0.0490528	1.35977	0.195132	0.384516	0.180761	2.29695	0.237551	0.837163	2.00205	0.0493054	4.46596	2.79487	0.717164	3.57286	1.45988	1.46746	2.63799	0.389434	0.830528	2.2539	0.0835838	0.098452	1.27323	11.1496	1.41181	0.435608	0.166658	8.31537	1.23085	0.611279	0.248196	0.472018	18.2167	0.66896	1.17185	1.29142	0.595865	1.26247	1.58583	2.76551	0.731349	0.105897	0.175365	15.8468	0.112568	0.7492	0.252331	0.123988	0.491647	0.196328	0.0968218	0.424363	1.63081	0.596167	0.0938968	1.66343	0.723929	0.256468	5.36734	0.592843	0.401199	0.381825	0.0480776	0.121388	0.17473	0.545005	1.54517	0.388799	0.372968	0.822775	5.03212	1.32167	0.956589	0.324877	1.29586	0.287352	0.359643	4.64792	0.591075	0.59931	0.191683	0.968266	0.510609	0.949041	5.09555	1.42463	0.124756	1.16928	0.203916	0.0477961	0.999622	1.02691	0.246648	0.658569	0.265487	0.0637004	1.75813	0.442252	10.7815	1.73881	1.8923	4.51611	3.49023	0.196944	0.129195	2.75743	1.71675	0.243015	0.0667185	0.348268	0.140028	0.114992	5.10557	0.750415	0.582658	0.224951	5.22596	0.408257	1.5028	1.03406	2.24636	33.0066	0.943922	0.527841	0.26203	1.28449	0.296737	0.195147	0.747806	0.362207	0.763208	1.53034	0.477043	0.538633	0.27755	0.777029	0.391178	0.0763108	0.33854	0.116701	0.175898	0.146062	181.507	0.163221	0.377163	0.35952	1.25574	0.985725	2.10076	8.59992	0.241023	0.0586741	0.269386	0.288015	0.584261	0.38651	2.22733	0.0420541	0.311709	0.556569	0.863086	0.785225	0.937185	0.238591	0.423096	0.265487	0.568524	0.564516	0.0476471	0.550442	2.72528	1.28976	0.849533	0.0680938	1.38791	0.338734	1.45025	1.38573	0.077117	0.872911	1.13328	0.496093	0.142671	1.11464	0.237044	0.289529	14.7955	0.126052	0.7687	0.866487	3.3936	0.666891	0.239289	1.4128	3.79887	3.5319	2.35336	0.37615	0.711497	0.0692968	2.42242	0.158732	0.595908	3.12096	0.69654	0.600641	1.03325	2.11811	1.21506	1.2944	2.55904	3.01387	0.20153	0.00295174	0.413276	1.02313	0.102654	1.91618	1.86298	0.214904	1.94822	0.619726	0.898831	2.28634	6.03666	0.346505	0.281053	0.0834065	0.256086	1.48648	0.207041	0.519002	0.0552124	2.19601	0.247509	0.289202	0.898275	1.13917	0.18595	0.0904965	0.0349601	0.0759085	0.0817026	0.598557	0.134372	0.589232	0.0963208	0.336362	0.132915	0.37291	0.080509	0.212829	0.0836794	0.348074	0.0887469	0.548487	0.364839	0.127273	0.0634648	0.127347	0.110372	0.130954	0.965966	0.317781	0.0346544	1.05335	0.591008	0.168255	0.504634	0.368385	1.06794	0.812972	0.191887	2.56727	0.559512	0.0494792	0.164186	0.272853	1.52837	0.145019	0.548873	0.295019	0.361225	2.40521	3.57214	0.432142	0.278017	0.0232332	1.07557	0.739961	0.426933	0.19316	0.0366139	2.19164	0.199108	0.720844	2.17182	0.769154	0.738497	1.8365	0.633192	0.886294	0.422528	0.790577	0.748351	0.440816	2.7356	0.168118	0.0630834	2.01423	1.8057	0.251411	1.18041	7.30747	4.67332	1	0.123799	0.484663	0.668925	0.754216	0.995555	0.585797	1.93871	2.96887	1	0.196016	0.413864	1.79242	1	0.314422	0.674643	0.0420481	0.383396	1.48418	1.04704	0.590271	0.361769	0.147189	0.180008	0.139927	0.0922664	0.036184	7.45916	0.693157	1	0.562241	1.19728	0.0738988	9.7975	6.40765	0.637434	0.122095	0.305475	0.616569	4.92131	8.29623	0.681955	0.0985544	5.32604	1.54993	0.518526	0.905174	0.318212	0.290399	0.501195	0.19165	0.282854	0.0394184	3.03716	0.403147	0.100638	0.148725	0.517582	0.388091	0.12462	0.123579	0.654637	26.6216	0.378573	0.0565375	0.776831	0.404654	0.159187	0.213839	0.158626	0.2443	0.592087	0.17631	0.0479922	0.444267	0.359372	0.303736	0.391326	0.689226	0.728381	0.0998505	0.256136	1.07173	1.73062	1	0.763716	0.127323	0.187066	0.301963	1	0.0538322	0.96965	0.386472	0.0892039	0.639522	0.0918362	0.119202	0.881201	1.93782	0.442513	0.17853	0.233675	0.148268	0.713659	0.307816	0.123554	1.15907	1.65322	1.21315	1.16154	1.23594	0.366247	1.2389	0.234619	1.2285	0.304934	1.45841	11.9177	0.144633	0.103539	0.162571	1.81688	0.190001	0.192822	0.331232	0.723752	0.305815	2.11885	0.289911	0.332639	0.464373	0.167228	0.082365	5.04944	0.644466	1.84283	1.33238	0.449048	0.0194776	0.901749	0.57124	0.0749009	0.260378	0.0193072	0.355135	0.139562	0.0795423	0.250557	2.6183	0.10804	0.103259	1.86901	0.175234	0.402185	0.19218	0.293062	0.0661338	0.160967	1.18344	1.05467	0.443315	1.02592	0.320097	0.162133	0.162534	0.127768	2.31978	0.367714	0.10046	0.241569	0.752472	0.0634026	0.0272619	0.121544	0.147064	0.587682	0.432228	0.0516351	0.161761	0.0586587	0.533108	0.251859	0.321607	0.823369	0.232299	0.1728	0.094457	0.0900777	0.788017	1	0.141374	0.804251	0.625294	2.28968	1.56872	0.00764276	0.379225	0.105306	0.428426	0.0637357	7.2492	0.528802	2.23555	0.0109577	0.433331	8.35675	0.999121	0.343956	1.09203	2.24116	0.295565	0.578261	5.09916	3.96931	0.161443	0.245289	0.362718	0.158226	0.308509	0.237775	0.203373	0.298505	0.323807	0.410505	0.130239	0.299429	0.421669	0.0134966	0.015949	0.213214	11.4492	2.56828	0.145979	0.154933	1.27359	0.125434	0.757131	0.19714	2.52497	2.21189	0.214516	0.136143	1.97589	0.233328	3.29142	0.905209	0.540974	3.77111	1.91145	0.190342	0.297413	1.0135	0.162926	0.246269	0.659829	0.313099	0.0760725	0.0488518	0.320165	0.479361	0.283843	1.1524	0.240373	0.375947	0.650952	1.71844	3.42158	4.99181	13.2356	0.843913	34.4775	30.4253	0.218206	9.93541	67.672	0.332131	7.6114	6.06423	9.5481	5.0603	0.164839	0.422688	0.294299	0.290748	7.45768	0.433692	1.2163	0.0874032	0.459967	3.3286	4.13812	1.58374	4.42467	1	0.2049	1.44268	0.00695642	0.65434	1.07961	1.62159	0.814579	0.799137	1.34245	1.36247	0.936397	0.988354	0.307492	3.24088	1.61284	0.782816	1.39068	0.536093	0.453221	0.446571	1	0.167786	0.110175	0.328735	0.112091	5.06703	0.20392	0.583087	0.749884	0.449319	2.26155	0.232171	1.05635	4.52682	2.30329	3.77273	0.282973	0.141805	0.0238807	0.687281	2.18698	0.413099	0.222522	4.02205	1.13871	0.482081	5.17307	1.18239	0.95082	2.50767	4.56468	0.0557994	0.0385515	0.0450349	0.0569765	0.148225	0.0921636	0.257343	0.128037	0.359502	0.481558	0.408206	0.314541	0.764124	0.317812	2.30387	0.55913	0.141264	1.31105	0.316961	0.186688	0.263942	0.422078	0.330021	0.167976	0.251029	7.33312	0.650806	0.218754	0.0868073	0.0285328	0.176489	1	0.120942	0.46238	0.240804	0.109067	0.0453681	0.0399944	1.82191	0.314319	0.286217	0.132237	0.0840709	0.769406	1	1	0.0517354	0.128094	0.217216	0.440653	0.948318	0.0689827	0.646373	0.284261	0.0182609	2.49642	0.780392	0.144175	0.0542397	0.150186	0.170614	1.08299	1.25895	0.74983	0.499138	0.161429	0.0876428	2.72871	9.6655	0.0779726	0.0261703	0.00517993	0.0257589	0.0394185	0.0470519	1.02065	0.675981	0.164855	1.66859	0.502008	0.984155	0.471771	0.145685	0.577223	0.407119	0.147131	0.334082	0.231434	0.213405	0.849136	0.312529	0.386011	2.64675	0.683941	0.0756028	0.0246592	0.253521	0.39047	0.372446	1.1647	1.87544	0.123807	0.285503	1.00751	1.60792	0.402733	0.101433	0.0591727	1.08982	1	4.3532	0.174534	0.0424292	0.251734	0.192652	5.54017	5.49715	2.79428	4.1536	1.30737	0.522692	1.87303	1.28298	0.594536	0.513097	3.63244	1.46058	1.22439	0.223703	1.44774	0.72232	0.246015	1.51181	2.83635	0.426148	0.399967	0.328892	0.263074	0.12152	2.3563	0.2447	0.199548	0.12088	0.960137	0.667984	0.50249	1.09549	0.159978	0.310197	0.680331	2.65023	0.1122	0.167376	0.465488	0.322112	0.173867	0.108024	0.232188	1.54217	0.256582	0.0803556	0.711701	0.221671	0.161931	0.291651	0.207685	0.0464224	0.167037	0.109994	0.427811	0.0473083	0.051268	0.185639	0.665612	0.102484	0.959113	0.129601	1.65164	0.360771	1.44644	0.776288	0.0956801	0.115333	2.26452	0.196203	0.385845	0.10441	1.8741	1.15159	1.54411	0.201772	0.358134	0.660602	0.44374	0.377636	0.19528	0.622726	1.00191	0.105191	1.16934	3.18491	3.55494	0.724302	0.638202	0.152329	0.301906	1.18557	0.602452	0.155002	0.238023	0.184593	0.0919412	0.59205	0.302024	1.12406	2.08847	1.92335	1.41538	0.19267	0.689975	32.0242	0.0672396	0.522982	1.03357	1.43404	0.0430851	0.116686	0.212442	0.173409	0.52568	1.28662	1.04059	0.583716	0.367451	0.510616	0.292126	0.650775	0.262812	0.244729	0.1781	2.2182	0.580411	0.397998	0.271595	0.305808	4.79929	0.478889	0.617797	0.278892	0.171719	0.463082	0.0298532	0.408805	0.975735	0.19671	0.291386	0.673753	0.255899	0.294562	0.575506	0.335155	0.312645	0.447957	0.370262	0.114894	0.412103	0.154941	0.370473	1.64766	0.281904	0.527082	0.263479	0.7936	0.0726315	0.983514	0.112149	2.75067	0.182449	0.0358586	0.0337022	0.617724	0.144221	0.289247	0.456332	0.100308	1.2454	0.552383	0.108532	2.98424	0.100417	0.263685	23.9233	3.08001	0.477795	8.05651	0.0204216	0.113087	0.472986	0.283064	0.482891	1.82628	0.212324	0.308781	0.321313	0.257846	2.23812	0.267626	2.49205	1.96891	1.46681	0.124611	0.164091	0.437388	1.11375	1.09658	0.161485	2.21045	2.4943	0.209408	0.13873	0.117681	3.18216	0.599947	1.29254	0.20908	1.07618	0.320296	0.531149	1.08933	0.412309	0.970791	0.359701	0.176788	0.902174	0.088726	0.263695	0.277185	0.825882	0.100177	0.710563	0.0569979	0.0755625	0.146111	3.50892	2.76616	2.1084	0.412341	0.0270717	0.270626	2.62427	1.49836	0.0521816	0.484577	1.31876	5.67235	0.153284	1.23419	0.538396	0.56845	1.50456	0.380082	0.704049	0.504902	1.41592	1.82636	0.277986	2.53589	1.37403	0.27831	0.210737	0.429339	0.167246	2.521	0.511899	0.985161	0.645446	1.98466	0.226095	7.19403	2.01538	3.10167	0.249353	0.83505	0.839826	0.62362	5.93322	1.41393	0.316814	0.061381	2.70829	1.9059	0.197286	0.707005	0.404034	3.76573	4.1672	4.06298	0.869121	1.04721	1.72054	1.17917	0.88435	0.243251	0.322864	1.20038	0.18634	0.0634437	0.89086	1.50999	1.26718	0.221419	0.192121	0.131137	0.0493585	0.878863	0.0522973	1.18108	0.711362	0.28674	0.20295	0.820739	0.729317	0.517856	0.0514297	0.146558	2.47941	3.33235	0.835352	4.21773	0.100778	0.271956	0.778429	1.24113	0.708044	10.9543	0.413869	9.38655	0.712853	0.382722	0.158819	0.268949	0.297517	0.241495	0.109741	0.378486	4.09904	0.408609	0.726765	0.251263	0.895526	0.863012	0.208622	0.637237	0.0703195	0.940167	1.49303	1.10753	0.296591	4.78016	0.711162	0.215421	8.09166	1.8545	1.53107	0.689719	1.58457	0.617261	0.477999	0.337538	0.132897	0.0848277	0.19212	0.24089	0.225625	0.175178	0.226737	1.07086	0.324412	0.272738	0.259913	2.37541	0.0821322	0.0176985	2.09885	0.0458439	0.0119115	0.0198873	0.244036	1.53449	0.0582096	1.00172	0.807309	0.0247291	0.0771476	0.241648	2.07962	0.350775	1.97558	0.356206	0.722117	0.369639	0.224679	0.40213	0.202012	0.196327	0.384517	1.07711	4.46214	0.363201	0.316998	0.184899	1.52336	0.991479	0.491971	0.439846	0.415873	0.543619	0.303995	0.607602	0.48462	0.259017	0.281049	0.361556	0.2802	0.233217	0.657717	0.242132	0.111671	0.804408	0.334202	0.660346	0.49759	0.135336	0.0792425	0.265617	0.224192	0.288633	0.42756	1.77505	0.419595	0.417133	0.159907	1.92807	0.739772	1.88929	3.29191	0.905606	0.162821	0.21542	5.02122	2.85641	1.69541	2.89951	0.167459	2.56231	0.169846	1.91361	1.05364	1.62374	0.97626	0.0223199	1.88256	0.425022	3.25908	3.11085	0.41338	1.22555	0.225078	0.0423271	0.550751	0.969871	0.345383	3.1304	0.386284	1.32214	1.64171	0.469445	0.108406	5.09412	0.404525	0.152779	0.274025	0.245494	18.9157	0.589276	1.52686	1	0.0402677	2.55158	2.8847	0.0451343	0.0942754	1.182	0.199495
SFUN-07058	2.42816	1.37315	0.107312	1.02884	1.00371	0.071167	0.540269	0.602568	0.115116	0.483211	0.324955	0.192128	0.310806	0.600135	0.14742	1.42819	0.774111	0.733538	1.25726	1.94906	1.49806	0.3021	0.0747705	6.51717	0.246177	0.60686	0.399845	0.628671	0.461655	1.96045	0.139152	1.39249	0.742875	0.360684	0.688939	0.279239	0.417556	0.600768	1.39694	1.96744	0.81271	0.510865	3.36936	1.13434	0.719155	3.79884	0.461949	0.901214	0.76328	1.69566	0.411986	0.471368	3.15851	1.62046	1.90169	1.46537	0.245839	0.911927	1.97974	2.47499	0.694804	1.89403	2.18997	1.11613	1.63824	0.957312	1.75293	1.12232	1.38975	0.170755	0.766028	1.08728	0.392769	1.18954	1.04659	1.3577	0.145207	1.15668	1.18206	0.814579	1.16545	1.47891	1.07789	1.46822	1.20576	1.20705	0.142198	6.34338	0.485455	0.989941	1.12665	0.67144	0.556789	0.130936	1.21322	0.554333	0.459149	0.490384	1	0.999282	0.632343	0.0236595	0.606742	1.37685	1.21193	1.43425	0.938227	0.338105	1.13084	1.75162	0.451134	0.34874	1.7743	0.211294	1.04443	0.962004	1.11252	1.6494	0.81435	0.358177	0.771841	1.20588	0.0521515	0.440846	0.506968	3.78251	0.807514	0.655067	0.54679	0.46645	0.755509	0.910086	0.914567	1.96521	2.59815	0.25938	1.76945	0.767511	0.779808	2.15375	0.557982	0.46581	0.576929	4.2018	0.30703	0.390819	7.90033	0.650743	0.622412	0.271755	0.130216	0.592381	1.46506	0.461676	0.444357	0.258414	0.685085	0.413345	0.355922	2.12786	0.304881	1.0677	0.533838	0.862746	1.31663	0.933637	1.52591	0.263418	0.453004	1.00017	0.62325	0.240526	0.199033	1.29376	0.119259	2.64555	0.192147	1.13966	1.07431	0.910172	0.47123	0.921342	0.110319	0.326791	0.183307	0.431894	1.67621	0.989516	1.03102	0.795895	0.146674	0.0240933	0.789077	0.168571	0.615831	2.61173	0.232358	4.67609	6.81434	0.811198	0.046987	0.963685	0.0672121	0.0641803	0.24015	0.787754	0.227509	1.01389	1.00913	0.300752	0.552514	0.33529	1.08531	1.2286	0.0218112	0.860385	0.186383	0.100897	0.677491	0.334507	1.55968	3.75826	1.9524	1.03946	0.711655	0.493451	0.549456	1.19049	0.504082	0.497834	0.148641	0.5146	5.26042	1.4187	0.954956	1.71146	0.683056	1.53335	1.15943	0.954687	0.762462	0.637404	2.04092	0.550385	0.832636	1.17201	1.08682	0.49767	0.80294	1.79465	0.393879	0.0789857	0.314805	0.0373043	0.270081	0.0735587	0.0881024	0.620306	0.639607	0.914804	0.0726332	0.455324	1.46347	0.85203	0.223958	0.237644	0.68887	1.94896	0.586872	0.67012	0.217815	0.187287	1.01644	0.528401	0.104084	0.247188	0.603286	0.0490528	0.70606	0.615792	1.01442	0.180761	0.525969	0.32419	1.8853	0.467792	0.19588	4.02632	5.0988	0.717164	0.630349	0.80878	1.11095	0.993606	1.1232	0.513644	0.108826	0.0835838	2.37998	1.78651	3.78098	0.120518	0.136774	0.39591	2.7421	0.772608	0.619006	0.380172	0.819162	1.77893	0.570819	0.774074	0.808693	0.505686	0.755582	2.96862	2.56469	0.525354	0.105897	0.175365	3.23642	0.112568	0.701224	0.252331	0.123988	1.09327	0.196328	0.0968218	0.45403	1.68344	1.06456	0.228061	0.850187	0.335763	0.256468	1.85078	1.0048	1.09167	0.296631	0.0480776	0.121388	0.17473	0.805063	0.21588	0.810856	0.681672	0.745039	0.943459	0.560477	0.385527	0.376774	1.33999	0.287352	0.359643	0.591787	0.133476	0.564068	0.191683	2.12222	0.110171	0.560521	3.62028	1.33023	1.93238	7.29172	0.203916	0.855151	0.566484	0.569531	0.345947	0.731465	1.14209	0.941048	1.61469	0.397533	17.6788	2.09852	0.231401	0.839228	1.43624	0.307893	0.129195	1.2402	0.944702	0.450414	0.441744	0.518211	0.140028	0.490757	3.04263	0.750415	2.60649	0.558911	4.47405	1.11962	0.614271	0.182754	1.10326	0.732377	0.473199	0.609993	0.26203	0.593578	0.253015	0.0362258	0.209251	0.0291523	0.589967	0.309812	0.00721266	0.634944	0.27755	1.40545	0.391031	0.0763108	0.33854	0.800551	0.175898	0.362058	0.7635	0.989417	0.207048	3.97207	0.109783	0.318436	1.43523	8.26972	0.759669	0.0586741	0.459555	0.288015	0.639418	0.528584	0.604558	0.0420541	0.311709	1.28883	0.796359	0.698717	0.719895	0.238591	1.26771	1.04189	1.24394	0.693416	0.0476471	0.349939	1.16869	0.120945	1.94946	0.0680938	1.28259	0.486478	0.50802	0.465462	0.077117	0.924808	0.216006	0.315748	0.692784	0.865639	0.237044	0.289529	7.78557	0.126052	0.770269	1.25863	0.895647	0.303011	0.107562	1.78911	0.179648	0.168041	0.313799	0.249735	0.582809	0.0692968	0.38909	0.158732	0.720758	0.70475	0.653907	0.600641	0.261689	2.34108	0.970732	0.825089	0.309286	0.569319	0.507694	0.00295174	1.17401	0.319577	0.425864	4.12104	1.92962	35.9967	1.77984	1.95357	0.571131	0.24861	24.5517	0.747609	0.511527	0.0834065	0.256086	0.0732439	0.207041	0.421208	0.15182	2.59133	0.247509	1.61541	0.398834	0.557626	0.18595	0.316668	0.0349601	0.0759085	0.0817026	0.43286	1	0.333915	0.0963208	0.695476	8.01811	0.491231	0.196469	0.212829	0.0836794	0.416808	0.0887469	0.324465	0.565223	0.127273	0.118755	0.127347	0.90466	0.130954	0.836743	0.310958	2.93636	0.462558	0.982146	0.546371	1.63858	0.368385	1.31889	1.4169	0.191887	2.64875	0.145721	0.144557	0.453117	1.14328	0.318132	0.145019	1.28089	0.207862	0.117108	7.34716	5.61655	0.03009	21.6987	0.0232332	0.589301	0.351815	0.322775	0.19316	0.0366139	0.509601	0.199108	0.463206	0.507531	0.957016	0.512436	0.83602	0.206506	0.863805	0.725944	0.577282	0.820133	0.751273	0.240693	0.168118	1.01424	14.7823	1.1411	0.251411	0.33006	0.72663	2.36079	1	0.123799	0.484663	0.999426	1.22179	3.32625	0.585797	2.04442	0.113331	1	0.196016	0.634219	1.70733	1	0.314422	0.674643	0.0420481	0.383396	0.12116	1.91329	0.590271	0.647291	0.147189	3.1639	0.377908	0.0922664	0.910381	8.07708	1	1	0.164543	0.451697	0.0738988	91.6467	62.2051	0.637434	0.674317	2.14339	0.34276	2.2299	1.0637	0.596464	0.0985544	0.0749717	0.688509	1.42663	1.06024	0.598067	0.499015	1.0868	0.996513	0.598519	0.0394184	0.83893	0.403147	0.100638	0.442838	0.562144	0.876307	0.07788	0.123579	0.162856	42.7671	0.378573	41.3305	0.656756	1.01343	1.76913	0.577847	0.497184	0.833517	0.597718	0.337497	6.38809	0.453256	0.397478	1.00117	0.906196	1.19137	0.692456	0.594469	0.256136	0.855467	0.872826	1	0.176655	0.127323	0.187066	0.301963	1	0.0538322	0.96965	4.53287	0.174993	0.466165	0.0918362	0.119202	1.71415	0.26031	0.442513	0.659846	0.616539	0.148268	0.713659	0.754512	0.123554	1.67799	0.423053	0.46613	0.711335	1.82419	0.542786	0.05326	0.234619	0.191085	0.304934	1.0064	1.27121	0.373019	0.739679	0.162571	1.36218	0.221456	0.192822	0.331232	0.331443	0.305815	1.40489	0.312465	0.563253	0.678758	0.167228	0.082365	0.16371	1.09611	2.03965	0.393988	0.506438	0.0194776	0.314387	0.600337	0.0749009	0.260378	0.0193072	0.0743175	0.139562	0.0795423	0.250557	3.39485	0.10804	0.103259	0.797615	0.175234	0.402185	0.67723	0.867573	0.0661338	0.252195	0.0722471	0.847381	0.443315	0.134124	0.320097	0.162133	0.162534	0.127768	0.81676	0.367714	0.10046	0.656179	0.765847	0.0634026	0.0272619	0.121544	0.147064	0.587682	0.432228	0.0516351	0.161761	0.0586587	0.533108	0.18176	0.321607	0.744755	0.232299	0.574911	0.094457	0.193134	0.556292	1	0.339572	0.824976	0.509499	0.459599	1.97043	0.00764276	0.379225	0.0896483	0.140984	0.0637357	0.173039	0.397162	1.49924	0.0109577	0.537117	1.78383	0.955825	0.699539	1.29752	2.35078	0.997255	0.578261	50.4475	48.498	0.161443	0.245289	0.362718	1.01361	0.460897	0.50443	0.203373	0.337999	0.323807	0.974734	0.130239	1.50619	0.158883	0.090564	0.015949	0.213214	16.9867	0.500816	0.145979	0.154933	0.376683	0.125434	0.757131	0.19714	3.75617	2.02432	0.214516	0.136143	0.556551	0.233328	1.81787	0.473582	0.368203	0.132737	0.443589	0.190342	0.297413	0.220306	0.15154	0.246269	0.460447	0.529018	0.82074	0.0488518	0.320165	0.479361	0.283843	0.986783	0.240373	0.375947	32.076	51.3538	150.971	180.712	0.62311	0.759761	20.1292	16.371	8.90175	1.01035	1.91555	0.332131	4.86522	11.2739	47.3502	44.9359	0.164839	0.422688	0.133998	0.0458036	5.72398	1.74316	1.25206	0.508582	3.24501	4.17764	5.78599	2.53382	6.62948	1	0.2049	0.00699264	0.00695642	0.32723	0.587981	1.10575	0.137019	0.440825	2.65659	2.93977	2.00919	2.5637	0.697681	8.98367	1.90607	0.310957	0.0171195	1.13842	1.33273	1.39503	1	0.451477	0.110175	0.328735	0.112091	0.110262	0.319448	0.128231	0.273814	0.537246	1.32655	0.372768	0.266705	0.559276	0.657247	0.877404	0.282973	0.258095	0.0238807	4.39452	2.17767	0.243817	0.222522	1.8075	0.442846	0.663016	9.57185	1.23844	3.08731	2.40418	3.70672	0.323913	0.0385515	0.180322	0.0569765	0.0616084	0.0499825	0.257343	0.128037	0.359502	0.0577044	0.0597957	0.314541	1.32752	0.317812	0.50317	0.55913	0.141264	0.143885	0.0890747	0.649416	1.04264	0.422078	0.330021	0.490966	0.251029	0.788415	0.650806	0.218754	0.0868073	0.0285328	0.181606	1	0.120942	0.70875	0.393103	0.109067	0.0453681	0.0399944	1.27793	0.644734	0.436573	0.31489	0.0840709	0.769406	1	1	0.0517354	0.128094	0.59718	0.535719	0.861132	0.0689827	0.274014	0.267064	0.0182609	0.620596	0.247804	0.144175	0.618855	1.21572	1.04577	0.806476	0.742123	0.546517	0.499138	0.161429	0.0876428	11.4125	10.8083	13.5052	7.12671	95.0666	71.6285	21.6302	1.77435	0.272178	0.190746	1.08944	2.06703	0.331014	4.09766	0.123696	0.145685	2.53559	0.243502	1.28357	0.20091	0.231434	1.60949	0.1849	0.154541	0.479003	1.48184	2.12834	0.116777	0.0246592	0.907419	1.0031	1.15239	0.635028	1.89739	0.0875041	0.285503	0.266402	0.99729	0.402733	0.101433	0.0591727	2.15291	1	0.599111	0.0751897	0.0424292	0.251734	0.192652	2.75205	1.16705	1.00493	1.58505	1.45581	0.522692	0.124731	0.0622424	0.651661	0.357908	4.06055	1.87948	0.150273	0.223703	0.992031	0.261834	0.246015	0.324033	1.06744	0.384712	0.259457	0.328892	0.554924	0.234114	2.00465	0.2447	0.111545	0.12088	1.57997	1.10706	0.937137	1.04374	0.159978	0.743759	1.13572	1.38373	0.1122	0.167376	0.465488	0.322112	0.173867	0.108024	0.232188	0.0600309	1.17892	1.47875	0.938504	0.221671	0.161931	0.291651	0.207685	0.0464224	0.167037	0.109994	0.427811	0.0473083	0.051268	0.185639	0.133148	0.102484	0.959113	0.129601	1.13856	0.360771	1.00084	1.16213	0.0956801	0.115333	1.13432	0.0405401	1.18203	0.10441	0.224565	0.128215	1.84893	1.69665	1.34422	1.77093	1.84103	1.07207	1.14428	1.76081	3.46126	0.165898	0.59589	0.922997	3.38121	1.46852	0.538192	0.152329	0.301906	0.748647	1.46736	0.155002	0.997179	0.812556	0.537517	0.951932	2.17192	1.23928	1.21431	21.6171	0.0713171	0.19267	0.689975	0.0617265	0.0672396	0.522982	1.3811	1	0.0430851	0.116686	0.212442	0.173409	1.36189	0.674711	0.143807	0.292125	1.0689	0.149286	0.292126	0.970894	0.757423	0.497568	0.588469	1.08179	1.47882	0.428593	0.271595	0.305808	4.21175	0.348715	0.309194	0.495774	0.171719	1.14529	0.0104806	0.363136	2.90417	4.84742	0.291386	0.673753	0.255899	0.294562	1.69794	0.974055	0.962395	1.54278	1.08933	1.40359	0.508526	0.154941	1.40843	0.112088	0.281904	0.416388	0.263479	0.437971	0.0726315	0.255364	0.114922	1.0724	0.182449	0.0358586	0.892188	1.27446	0.855637	1.03163	0.115239	1.16107	6.69455	0.281731	0.108532	0.883985	0.267875	0.251766	0.0721495	0.873208	1.179	3.72375	0.0204216	0.113087	0.325977	0.283064	0.866826	1.76185	0.212324	0.308781	0.321313	0.257846	0.824175	0.267626	0.239174	0.827286	0.828554	0.124611	0.164091	0.437388	0.478815	0.161539	0.161485	0.921738	0.105437	0.209408	0.13873	0.117681	0.845133	0.327441	1.18697	0.20908	0.475602	0.320296	0.673247	0.688619	0.412309	0.701891	0.251913	1.2993	0.0429521	2.41542	0.263695	1.39816	0.416436	0.100177	1.14202	1.46019	0.0755625	0.146111	0.0118154	0.135375	5.54116	0.939777	0.0270717	0.270626	2.20389	1.59473	0.0521816	0.201591	0.926607	0.895668	0.831531	0.11155	0.649342	0.636126	5.4437	0.836357	1.01078	0.167788	0.806621	0.14824	0.277986	1.33181	0.20444	2.76672	0.210737	0.429339	0.167246	2.29882	0.832373	1.36892	0.708799	5.14678	0.226095	4.52961	1.94967	0.663757	0.360632	0.438435	0.609083	0.0429799	1.23963	0.0957842	0.316814	0.061381	2.79628	2.10399	1.03484	0.273333	0.404034	1.77114	5.35628	0.816009	1.21637	0.22217	0.0319142	0.85599	1.26714	0.243251	0.477724	0.220552	0.18634	0.953176	0.3244	5.53734	1.50911	0.641241	0.192121	0.631549	0.0493585	5.45624	0.0291319	1.69521	0.924113	0.681632	0.20295	2.93321	0.175806	0.0808154	0.0514297	0.146558	1.20098	4.35541	0.267212	16.8708	0.216102	0.331654	0.708074	2.02938	0.508749	7.25316	0.413869	4.4114	1.00272	0.382722	0.554067	0.985301	0.407609	0.344632	0.109741	1.37546	1.23028	0.942798	1.13683	0.251263	3.56013	0.11995	0.526159	0.638795	1.44256	1.72462	1.441	0.143393	0.296591	7.77316	0.471155	0.215421	0.124169	1.44455	3.06929	0.731066	1.56084	0.126116	0.873942	0.337538	0.132897	0.0848277	0.19212	0.915042	0.88293	0.898312	0.77893	0.974094	1.51189	1.47327	1.05983	5.88514	2.69405	0.0176985	0.244308	0.0566261	0.0119115	0.0198873	0.158626	1.09316	0.0582096	0.833663	0.373914	0.0247291	0.0771476	0.0384528	3.90837	0.091934	0.698525	0.0379895	2.26488	1.0711	1.03594	2.15087	0.202012	0.352482	0.818117	1.3006	8.0829	0.770023	1.10873	0.920086	1.38931	1.71335	0.491971	0.0509101	0.0637409	0.77086	0.832462	1.63461	1.47713	0.259017	0.937768	0.992091	0.2802	1.25793	1.77652	1.00987	0.739248	1.33319	1.00255	1.8468	1.36815	0.768983	0.794525	0.265617	0.294871	0.999668	0.930373	0.0574067	1.67584	1.9519	0.159907	0.4194	2.9165	0.746371	0.121421	0.397456	0.408731	0.21542	1.99668	1.10853	1.44226	6.42087	0.167459	1.07871	1.25662	0.839769	0.103606	0.927952	1.14331	0.0223199	0.913731	0.350738	2.49271	2.75555	0.231861	6.91807	0.827256	0.0423271	0.630541	2.14069	0.584425	0.499606	0.960956	1.62036	1.30624	0.402844	0.287415	7.41583	0.404525	0.152779	0.274025	0.245494	0.0639302	6.10345	1.54198	1	0.094122	1.39862	2.38668	7.81526	0.389048	0.736683	0.244096
SFUN-07059	1.17521	2.29255	0.5265	1.22342	3.07334	0.412076	0.307278	0.910356	0.115116	1.55991	0.490696	9.32744	0.114681	1.39444	0.480612	0.177605	0.44171	3.20381	4.57049	0.205475	0.210889	0.441115	2.49327	2.09963	0.380123	9.46736	0.136161	0.772469	0.268686	0.43062	0.139152	0.64722	3.96928	2.38994	7.03945	62.5005	9.37668	5.46939	2.96204	2.28927	1.67063	0.405287	3.59425	0.154008	0.959809	1.54073	1.92323	0.760917	0.273281	4.23013	0.246945	2.10119	7.31905	3.47392	1.73779	2.09778	0.487041	13.6514	0.498035	1.34868	3.49777	3.70955	2.75597	0.558252	1.73286	7.81066	5.8695	1.01202	3.24072	0.606933	0.875143	7.75044	2.31134	3.24941	2.21356	9.75151	1.84108	0.60751	0.0461679	0.254245	0.518347	8.45285	0.880889	0.545729	7.23746	0.825926	0.796466	2.22003	0.485455	6.29626	13.3016	0.560376	2.70433	0.30223	8.2726	1.20199	1.59265	0.571764	1	0.758114	6.38245	13.3113	1.97898	3.89686	16.2855	11.3433	12.978	0.433208	1.1653	4.28915	0.0404572	0.472586	3.27274	7.35753	1.15595	7.8777	7.42696	0.723719	4.94398	0.793015	9.74563	1.81886	2.24079	2.61447	2.35249	0.445541	0.265725	2.44747	39.5296	0.254765	0.781889	0.889602	0.909489	0.340971	2.09066	3.59804	8.95796	1.27515	2.01022	1	0.131437	0.146781	0.190161	0.450434	0.30703	0.382753	2.50012	94.2401	7.11015	2.76142	0.130216	1.28976	1.9942	0.755607	39.858	5.97722	6.29882	2.37153	0.344102	0.98174	2.90844	0.707762	11.2877	0.7164	1.3882	4.2767	2.59875	6.64877	2.52377	0.994371	48.7813	1.84504	0.443316	0.825957	0.218906	15.3714	2.39424	2.73935	5.56943	0.700099	1.78342	3.28071	0.253961	0.14223	0.183307	0.65241	1.26651	0.610923	2.66402	2.29774	0.628563	0.0240933	0.0601621	0.168571	0.106484	1.26397	2.46869	2.7402	4.52429	0.151198	0.046987	0.0892983	0.0672121	0.526394	0.24015	0.345501	0.227509	0.355963	0.255031	1.65614	1.15192	0.33529	1.07495	0.602408	0.355238	1.59163	0.186383	0.100897	0.450398	9.78882	4.20864	1.71027	1.36751	1.89953	0.961153	5.83643	0.787234	0.194704	3.29486	7.09783	1.67549	10.0011	0.860828	0.126035	0.628329	0.469881	1.51815	3.9545	2.083	0.654738	8.78437	0.603862	0.352022	0.359947	1.29201	0.617982	5.28709	0.591314	7.02889	0.604824	3.00809	2.4382	1.0963	3.2871	0.448983	0.313241	14.5855	1.36429	0.21274	29.2201	0.0726332	0.295632	2.15668	26.7456	8.71293	0.642044	0.246461	0.617958	32.6428	1.3784	0.870224	0.187287	3.05481	4.0072	0.104084	41.5647	0.598307	0.0490528	0.386705	1.63577	1.46398	0.180761	0.102315	0.482313	6.42041	0.119887	0.0493054	5.44843	1.11669	0.717164	4.03047	0.612365	1.45333	3.05511	0.152892	1.98437	1.82822	0.0835838	0.098452	1.21998	0.103868	0.471017	0.283033	6.00042	0.26523	0.367191	2.14953	2.87056	12.5528	0.170519	1.32409	1.2588	10.8275	0.912534	1.3423	1.65892	1	1.15797	0.105897	0.175365	0.0604467	0.112568	0.0719868	0.252331	0.123988	0.402067	18.1035	0.0968218	1.1557	1.68066	2.61852	0.554399	1.52895	0.79243	0.256468	1.40112	1.20355	0.455099	1.70983	0.0480776	0.225456	0.17473	0.916496	1.48655	1.31336	1.01569	9.69922	1.61292	1.99478	0.724009	0.324877	1.5326	0.882971	0.359643	3.49624	0.400077	0.56138	0.191683	0.988161	1.10937	0.241753	0.312238	0.91089	0.382958	0.074948	0.203916	0.0477961	0.568544	2.45944	4.28509	0.482528	2.99552	4.25864	0.0979988	0.708052	3.64617	1.20789	0.231401	0.104688	0.0359017	1.1465	4.74073	0.595855	0.909878	1.13463	1.59012	0.571116	7.22135	0.393464	38.4345	0.750415	0.10959	18.4264	4.52674	0.228471	2.22315	0.5761	0.342305	0.0731017	0.755218	1.00167	0.26203	0.0525679	4.35883	1.70525	0.849046	3.01379	1.41088	1.80835	3.657	4.24305	0.27755	0.585997	0.391031	0.0763108	0.33854	1.78772	0.175898	0.146062	0.0265354	5.33199	0.168682	3.07504	2.05506	1.61983	1.05512	3.43107	0.0783347	0.415744	0.540722	0.288015	53.6855	0.38651	0.324865	0.0420541	0.311709	2.57259	0.870757	55.1149	0.420686	1.05518	0.0347338	0.156241	0.0919517	0.0835435	0.0476471	0.54428	1.36446	1.42186	0.167267	0.0680938	2.1826	0.338734	0.48307	1.10403	0.216181	0.283456	0.216006	0.738285	0.187452	1.18115	0.237044	0.289529	0.264907	0.126052	4.43101	0.586401	0.0211614	0.21765	0.107562	0.850634	0.97307	1.53337	1.05064	0.607936	0.427432	0.0692968	0.598923	0.158732	1.03834	2.29152	0.929702	0.600641	0.731003	0.0487086	16.6601	12.5123	0.0572379	0.129501	0.114823	0.261406	1.50075	1.61728	0.460136	0.521074	2.99455	0.214904	5.50205	16.7633	1.06308	0.24861	23.1709	10.641	2.49916	6.8409	0.256086	0.0732439	0.207041	1.03474	2.43516	4.60173	0.247509	20.336	0.299115	0.529147	0.18595	0.422906	1.1084	0.0759085	0.0817026	0.409424	14.4486	0.816484	0.0963208	0.810445	0.899592	1.77531	0.185986	1.45926	0.0836794	0.916907	0.0887469	0.65505	0.199273	0.127273	0.157329	0.366422	0.426533	0.130954	0.824701	0.310958	6.67626	8.90151	5.70795	0.590292	0.280421	0.368385	3.05514	2.4914	0.191887	1.62723	0.801901	0.879329	0.164186	0.0502237	0.962539	0.1753	0.548873	0.867015	2.48857	0.56901	0.788945	0.03009	0.278017	0.0232332	1.4017	1.92195	0.712247	0.19316	0.0366139	1.18979	0.293384	1.44597	0.408674	1.50539	0.184284	1.44493	0.206506	1.12928	1.79974	0.80894	0.533036	2.12441	4.15851	0.168118	0.830629	5.14959	2.38729	2.16004	1.93914	3.43745	0.256258	1	0.123799	0.484663	11.1017	6.6595	3.10526	0.585797	2.6867	0.512521	1	0.531738	8.62072	8.07907	1	0.314422	0.674643	0.0420481	0.383396	0.755297	1.17117	0.590271	0.210082	0.147189	1.7566	0.983503	0.0922664	3.48624	1.33631	0.0998274	1	1.88804	0.292813	0.0738988	1.00417	1.71285	0.637434	0.24059	0.375132	0.34276	0.347113	8.44552	0.0677264	0.0985544	0.0749717	4.1938	0.55956	11.0655	0.601336	3.13311	0.718405	2.41624	1.72187	0.0394184	0.842207	0.604761	0.100638	0.341563	0.843117	1.2314	10.0528	0.123579	2.02277	9.78815	0.378573	0.0565375	5.49291	0.404654	0.159187	5.84929	1.35546	0.975578	5.6184	1.56673	0.0479922	5.90426	18.2843	10.6942	4.78744	18.051	24.1954	7.81778	1.55345	0.981934	0.742578	1	1.20987	0.127323	0.187066	0.301963	1	0.0538322	0.96965	0.612417	2.10259	0.0997732	0.0918362	0.119202	0.561513	0.160629	0.442513	2.51688	9.69648	0.148268	0.713659	0.862041	0.123554	0.862163	1.00029	0.966337	0.526956	5.23719	1.6682	0.05326	0.541233	0.880126	0.304934	0.394327	2.34376	0.937379	0.103539	0.162571	0.986862	0.4481	6.39125	1.40875	0.855833	0.305815	1.07421	6.4749	2.79475	1.90762	0.167228	0.082365	0.16371	0.101779	0.908756	2.25059	1.99353	0.0194776	0.0498119	0.721973	0.692156	0.260378	0.0193072	0.487892	0.139562	0.0795423	2.45227	0.492099	0.10804	0.103259	0.698073	0.175234	0.402185	0.19218	0.293062	0.0661338	0.160967	0.0722471	2.44634	0.704985	0.0286119	0.320097	0.162133	0.162534	0.127768	1.33939	0.367714	0.10046	0.961701	0.239929	0.0634026	0.0272619	2.74609	0.147064	0.587682	0.432228	0.0516351	0.161761	0.0586587	0.533108	0.18176	0.321607	0.814178	0.861017	0.1728	0.094457	0.0900777	1.11604	1	1.87101	5.0395	1.0766	1.49493	1.05203	0.00764276	0.379225	0.0896483	0.311612	0.0637357	1.80548	9.33144	0.479948	0.120042	0.704631	0.11242	3.52308	2.69531	0.479567	2.4725	7.25483	0.578261	0.371422	0.759733	8.42285	0.946725	1.16345	4.97352	0.308509	5.95122	0.203373	4.97963	0.323807	0.410505	0.130239	5.84602	0.140221	0.396454	1.85265	0.213214	7.78452	4.2561	0.145979	0.154933	0.376683	0.125434	0.757131	0.19714	14.9468	0.614379	0.214516	0.136143	1.04646	0.233328	1.84854	0.101698	0.368203	0.132737	0.455554	0.279044	0.297413	0.220306	0.642264	0.246269	1.04195	0.261936	3.19118	0.0488518	0.320165	0.479361	0.283843	0.191907	0.240373	0.375947	0.203393	0.342487	0.782581	4.23807	0.330745	0.687198	0.0611041	0.121346	0.218206	0.52687	0.0508809	0.332131	0.0688144	0.108329	0.97888	1.58151	20.4581	0.422688	0.26726	0.171694	0.503351	0.624764	0.279444	0.0874032	3.58988	2.22755	1.69491	1.58062	4.44817	1	0.2049	0.946373	0.00695642	4.34585	3.48274	1.89368	3.30302	2.81137	0.309701	0.544544	0.443434	4.28333	2.13848	7.52888	2.39812	0.310957	4.19808	2.43294	2.04699	0.0687026	1	1.33454	0.110175	0.328735	0.244256	0.110262	1.12795	0.427026	0.0471995	0.944339	0.949242	0.232171	0.266705	0.104802	5.43527	2.23581	0.282973	2.19654	0.0238807	0.398513	2.68131	0.575415	0.222522	0.275435	0.491527	2.28997	0.51121	3.99918	1.71126	0.934227	0.0843745	1.60222	0.0385515	0.0450349	0.0569765	0.0616084	0.0499825	0.257343	0.128037	0.359502	0.0577044	0.0597957	0.314541	1.26795	0.317812	0.127368	0.55913	0.141264	1.4288	0.585014	6.1473	6.63759	6.6234	0.817782	0.872117	0.251029	0.252325	0.650806	0.23126	0.0868073	3.14476	1.42951	1	0.202339	1.10327	4.18684	0.109067	0.0453681	1.00982	1.64045	1.54274	1.14457	0.132237	0.416952	0.769406	1	1	0.0517354	0.128094	3.63151	1.75411	0.75409	0.0689827	0.274014	7.8842	0.0182609	0.581645	2.53729	0.144175	1.42175	1.11899	2.09204	9.52425	3.67771	0.837805	0.499138	0.161429	0.0876428	0.456472	0.0623903	0.0779726	0.0261703	0.00517993	0.0257589	0.510955	0.0150641	1.53034	1.26863	0.923554	3.17898	0.331014	78.0961	0.252175	0.145685	0.448253	4.05555	2.6533	8.16766	5.40797	2.01045	0.1849	0.154541	2.10872	1.8151	3.31354	9.19635	9.39659	0.194405	0.538313	0.448525	0.184625	0.208024	75.4334	0.285503	2.32777	0.752652	0.402733	0.101433	0.0591727	4.03962	1	0.306437	0.0751897	0.0424292	0.251734	0.192652	0.267499	0.347118	0.184792	0.261849	3.29059	0.522692	11.7528	7.07185	1.55104	7.36836	3.01825	3.53266	0.822312	0.223703	1.4164	2.52497	3.33387	1.714	0.279011	2.38372	0.71073	0.328892	0.0562528	0.12152	1.33918	0.2447	0.0935789	0.12088	4.22315	1.38646	1.26694	0.566943	1.34091	0.597389	0.108434	0.914876	0.1122	0.167376	0.465488	0.322112	0.173867	0.108024	0.232188	1.15107	1.41484	0.0110209	3.03174	0.221671	0.161931	0.291651	0.207685	0.0464224	0.167037	0.109994	0.427811	0.0473083	0.051268	0.185639	0.133148	0.102484	0.959113	0.129601	0.641283	0.360771	1.61845	1.71484	0.0956801	0.115333	2.44592	1.10989	0.385845	0.10441	0.814161	1.18781	1.27921	37.4557	0.769416	0.909306	0.603217	0.316946	0.753807	0.769796	0.418276	0.105191	2.84527	0.544822	0.213946	1.35077	0.855643	0.152329	0.301906	1.46484	0.965496	0.155002	1.48233	1.48829	1.04621	0.301866	0.308823	2.76567	0.497211	19.2526	8.34829	0.19267	0.689975	0.101903	0.6535	0.522982	0.292012	1.45473	0.0430851	0.116686	0.212442	0.173409	0.34933	5.05955	7.63241	3.0968	2.81714	2.90936	0.65089	0.523136	0.576354	1.88162	0.360495	0.551512	0.730686	0.960346	2.37241	0.305808	0.00441206	0.348715	0.309194	6.04412	0.171719	0.468695	0.20249	0.444923	1.20168	0.675407	0.291386	0.673753	0.255899	0.294562	2.3177	1.15248	1.14836	0.195848	0.7326	3.83392	0.741363	0.636571	0.370473	0.18367	0.281904	0.50033	0.263479	0.462609	2.27297	2.85562	1.87362	1.13842	0.182449	0.0358586	0.491107	0.586815	0.582194	1.24235	0.115239	0.869329	1.01795	0.281731	0.108532	0.268955	2.62825	0.35294	1	0.033952	0.477795	0.000886931	0.0204216	0.869163	0.18559	0.283064	3.7109	0.272376	0.212324	0.308781	0.321313	0.257846	0.177364	0.267626	0.125691	0.182771	0.272042	0.124611	0.164091	0.437388	1.33552	0.870499	0.161485	0.670081	0.105437	0.209408	0.13873	0.117681	0.73299	0.327441	3.044	0.79887	0.939041	0.320296	0.887567	1.35244	0.412309	0.0823178	0.251913	3.09724	0.233861	0.225266	1.42452	3.89755	0.416436	0.100177	1.27318	0.395687	0.0755625	0.146111	11.0664	0.0149351	0.740351	1.76175	0.0270717	0.270626	0.310473	0.98758	0.511714	0.819353	1.41987	1.0391	3.39843	3.46199	0.591731	0.362799	4.41653	0.569267	1.94539	0.167788	2.24087	0.14824	0.277986	1.6476	0.20444	5.09648	1.1096	0.429339	0.167246	0.28636	0.558667	1.04568	0.968898	1.36384	0.226095	3.97298	6.38288	1.17946	0.0690727	0.299253	1.30722	0.416681	0.188379	6.5734	0.316814	0.061381	1.66736	0.330394	0.672059	0.93663	0.404034	6.90923	4.28885	3.56662	0.497435	0.540699	3.71642	0.482235	1.52497	0.243251	10.6784	3.14111	0.18634	3.85454	0.520163	2.56445	0.365817	0.221419	0.192121	2.55508	3.40708	0.273368	1.01219	1.17076	3.71275	0.333327	0.20295	3.15503	1.21007	0.0808154	0.0514297	1.14701	0.0539481	0.0464442	0.847512	0.215186	0.100778	0.549289	0.093921	2.46273	3.88003	0.9689	0.413869	1.56995	1.11121	0.912552	0.901696	0.268949	1.85878	1.37757	1.19967	1.45059	1.12397	1.98244	0.623856	0.251263	0.29758	41.8261	0.836164	2.21992	0.344675	2.53944	2.27983	8.829	1.5939	0.162406	3.62732	0.215421	0.307582	0.133273	0.0103662	43.9182	0.011136	0.126116	0.830633	0.337538	0.132897	0.0848277	0.19212	0.758197	1.1065	2.81279	0.733417	2.8541	0.444967	0.510669	0.336802	0.492131	2.06075	0.203563	4.45263	0.00654025	0.0119115	0.0198873	1	0.747756	0.0582096	0.524857	0.533251	0.208473	0.0771476	0.00622714	0.596801	0.171446	0.776124	3.34853	0.295136	0.767568	0.188888	0.981886	4.79111	1.00608	0.0174032	2.56632	1.42205	2.41881	0.462588	1.08243	3.28817	0.828258	0.491971	0.249717	0.136166	0.147499	0.350304	0.747676	0.1358	0.737121	0.384023	0.496008	0.518584	0.233217	0.702846	0.292531	0.222584	0.183273	0.710334	0.557627	0.801292	0.561238	0.107866	6.05477	0.0622424	0.509552	0.756922	10.8133	1.66249	0.661761	9.20469	0.0802581	0.654757	1.51364	4.51152	2.1636	0.258929	2.22682	0.160186	1.19023	3.24964	0.706901	0.47574	1.87401	2.97647	0.10974	0.0740865	2.66808	0.818545	0.0223199	1.24189	1.81696	2.12612	2.65392	0.584398	1.29149	17.7415	0.0423271	24.998	1.85565	0.136434	0.467714	0.386284	0.327104	1.21094	2.54141	5.97575	2.22167	0.404525	0.152779	0.274025	0.987839	0.490825	0.777891	0.16773	1	12.2281	0.179709	0.328452	18.3558	1.42727	3.16853	2.37761
SFUN-07060	1.824	0.811174	0.107312	0.413097	1.21936	0.564646	1.22823	0.0893659	0.115116	0.100831	0.296871	0.421545	1.22585	2.17822	0.222836	0.0444468	1.69768	0.647779	0.45698	0.565579	2.05144	2.23863	0.650832	0.666612	0.541289	0.464745	0.755	0.22884	0.268686	0.327273	0.139152	2.35072	1.0089	0.183853	0.558042	2.56714	0.90841	1	1.11815	2.94656	0.875544	0.715596	6.78472	0.68694	2.02873	0.208314	0.461949	0.871777	0.273281	6.01781	0.246945	1.82559	0.307426	2.89128	0.65647	0.956235	0.666044	0.983068	0.532296	0.578671	0.33188	2.18889	0.756785	0.226201	1.34308	0.795225	4.5023	0.902058	0.211394	0.170755	1.46513	0.905304	1.50798	0.562267	0.921444	0.633191	1.73934	0.754963	0.660373	0.676291	0.506251	0.956423	0.184803	0.90793	0.643891	1.6036	0.990323	2.58775	0.998103	0.851857	3.62529	1.38647	3.30994	2.27165	1.11028	3.89525	1.43495	1.06442	1	0.354714	0.357847	0.0521594	0.30236	0.47827	1.09297	0.718811	1.20709	0.541144	0.213951	1.61762	0.209625	0.424309	0.777678	1.74721	1.00876	1.11302	0.656631	1.29145	1.37876	1.16118	0.287208	0.400288	3.02696	0.309788	1.55408	0.550098	0.499727	0.716141	0.0862093	0.771091	1.48805	0.719126	0.916289	1.14749	1.97051	0.596392	1.2558	1.25279	1.80739	0.996544	0.333792	0.398806	0.46184	1.49151	0.30703	0.503598	1.64106	1.00169	1.2612	2.31795	0.533595	0.396083	2.01702	0.869657	0.12578	2.64942	0.815622	2.67259	2.27449	0.095205	2.41902	0.243024	0.2385	1.1817	0.150373	4.31029	4.92301	0.263418	2.49361	1.10259	0.548965	1.94824	0.813838	0.410069	0.423322	0.934308	1.2204	1.74165	0.149391	1.66788	1.49053	1.30891	0.222277	0.14223	0.183307	2.65693	1.19408	3.1242	0.446545	3.14106	0.759714	0.0240933	0.293648	0.168571	1.05125	1.27908	0.136377	7.0885	6.16646	0.424266	0.046987	0.675692	0.0672121	5.75498	0.24015	1.33304	0.227509	1.56727	0.564243	0.806942	1.02371	0.33529	1.06368	1.23619	1.22704	5.086	0.186383	0.192033	0.974046	0.643245	1.51501	4.24753	4.06679	1.54988	1.57638	17.1042	2.01122	1.23762	1.38352	0.330655	0.148641	0.754974	0.0158186	0.856596	0.957421	0.754229	0.494624	32.4892	2.52381	1.72874	0.910637	0.147669	3.23798	0.178383	0.342702	0.751928	2.40482	0.131769	0.353673	0.841584	0.674266	5.96479	1.57391	3.23063	1.05891	1.34256	11.7892	0.270496	0.547418	2.02644	0.0726332	0.737107	0.650049	0.470548	0.512847	1.27024	0.803697	3.57303	0.157328	7.47395	1.26269	0.187287	3.40996	0.99102	0.104084	0.247188	0.414015	2.27131	0.217815	1.80034	0.787071	0.180761	1.67769	1.87661	0.382775	2.39011	0.0493054	10.6635	1.56889	0.717164	4.32997	1.50062	2.25594	3.93049	0.152892	1.865	2.81589	0.0835838	1.02769	1.48952	5.20173	0.374457	0.136774	0.166658	5.00106	2.10742	0.35997	0.515198	1.21132	7.77401	0.835379	3.12749	35.7578	0.218737	2.43961	1.24576	1.9347	1.96644	8.07662	0.175365	8.5242	0.112568	0.0719868	0.252331	0.123988	0.0915886	0.196328	0.0968218	1.04492	0.423728	0.162274	0.407708	3.16965	1.81887	0.256468	3.72557	3.33925	0.787152	2.11324	0.0480776	0.70881	0.17473	0.605199	1.36242	1.13277	0.707465	4.42346	3.39186	3.4543	1.65226	0.324877	0.0946531	0.650692	0.359643	11.8206	0.993747	1.96701	0.191683	1.74973	7.38982	0.606144	0.312238	1.66166	0.511924	0.074948	0.203916	0.0477961	1.59872	3.55795	5.86786	0.497976	0.751711	0.501533	0.6568	0.529538	8.29755	1.68906	0.231401	0.918636	0.389834	0.812747	0.129195	0.0590308	1.36343	0.469228	1.55409	0.780482	0.715428	0.963643	0.708992	0.750415	0.253985	0.224951	1.48384	0.246273	2.07474	0.564994	1.14217	0.655116	0.615157	0.0943811	0.26203	0.454239	3.5942	1.60885	0.746768	4.62948	5.00296	9.90709	3.93196	3.31697	0.27755	1.44727	0.391031	0.0763108	0.33854	0.174297	1.00699	0.96718	2.11851	0.163221	0.115594	0.615177	1.96955	1.73909	1.49641	1.70534	0.735907	1.49222	1.73239	0.288015	0.327614	1.43922	0.157382	0.0420541	0.615158	3.57256	1.61305	0.329119	0.640414	4.87917	0.757543	0.674004	0.702919	0.340421	0.262113	4.68257	2.33325	1.61426	0.504228	0.0680938	1.46149	0.338734	0.202119	3.29374	0.849255	0.997607	1.27557	0.874786	0.657929	0.856152	0.42139	0.289529	0.94097	0.126052	5.10244	2.00099	0.310203	0.592224	0.107562	0.707719	0.777767	2.48724	2.6005	1.09481	0.601479	0.0692968	2.20679	0.158732	1.00334	6.06629	1.87627	0.600641	0.302935	0.878468	23.4061	14.9316	0.22898	0.129501	0.985746	0.0774937	0.399807	0.64273	0.402025	0.375773	2.43322	1.49794	2.43294	1.01187	1.04291	0.24861	12.3756	0.751611	1.29926	0.982877	0.256086	0.0732439	0.207041	1.67823	1.42811	4.68707	0.247509	5.514	0.990309	1.3767	0.18595	0.41669	1.36989	0.0759085	0.0817026	0.512891	13.2686	0.851047	0.0963208	0.628185	0.822751	1.74139	0.351172	1.76309	0.0836794	0.614446	0.161793	0.324465	0.371333	0.127273	0.113375	0.524989	1	0.130954	1.96059	0.310958	9.95891	0.785972	0.632413	1.33719	0.280421	1	7.84402	1.26345	0.191887	1.78454	0.814143	1.69137	1.05185	0.860043	1.79586	1.64375	0.548873	2.84224	2.41613	4.48092	1.41733	0.03009	0.278017	0.0232332	2.4942	2.01041	0.322775	0.19316	0.0366139	0.697685	1.28956	1.66617	0.962805	5.1624	0.748543	1.19717	0.206506	1.82407	0.307591	1.90064	1.10035	0.0678893	1.60501	0.59617	0.111369	1.26957	2.34946	0.251411	0.162022	9.08598	0.256258	1	0.123799	0.484663	1.41713	7.10229	1.28403	0.585797	0.672347	11.1892	1	1.9514	0.526639	13.4547	1	0.314422	0.674643	0.0420481	0.383396	4.21048	2.0101	0.590271	1.56073	0.147189	9.06004	1	0.0922664	1.55213	0.142002	0.0998274	1	1.29374	2.34278	0.0738988	2.21933	2.29567	0.637434	1.02369	1.51534	0.34276	0.771721	38.108	0.245965	0.0985544	0.0749717	2.89916	0.569082	0.505285	0.453872	0.826165	0.680825	1.1067	1.42641	0.0394184	1.2003	0.403147	0.100638	0.524394	1.7762	1.00742	0.414111	0.123579	0.573003	2.17544	0.378573	0.0565375	2.59184	0.404654	0.159187	1.26829	0.309729	0.464959	0.842573	0.786499	0.0479922	0.169651	1.54213	0.464538	0.815403	0.82861	1.21967	0.823821	0.256136	1.06999	1.16593	1	0.176655	0.127323	0.187066	0.301963	1	0.0538322	0.96965	0.153603	3.44717	2.6279	0.589591	0.119202	0.743101	0.160629	0.442513	3.01672	1.01763	1.99877	0.713659	1.38072	0.123554	1.48902	5.6964	0.534002	0.698314	0.920715	1.35244	0.05326	0.234619	6.19662	0.304934	1.64105	2.41564	0.144633	0.103539	0.162571	2.9853	0.494548	0.192822	0.331232	2.27157	0.305815	5.19344	1.85357	0.110139	0.386693	0.167228	0.082365	0.557234	0.780668	1.26633	5.27967	0.192015	0.0194776	0.0498119	0.677873	0.294589	0.260378	0.522158	1.88556	0.139562	0.0795423	0.250557	1.04403	0.10804	0.103259	2.03756	0.175234	0.402185	0.53113	0.293062	0.0661338	0.160967	0.0722471	2.63047	1.09461	0.0286119	0.320097	0.162133	0.162534	0.127768	4.50559	0.367714	0.10046	2.29728	0.779567	0.0634026	0.0272619	4.84298	0.147064	0.587682	0.432228	0.0516351	0.161761	0.0586587	0.533108	0.18176	0.321607	0.841908	1.54801	0.1728	0.094457	0.0900777	1.06335	1	0.979327	1.02875	0.600294	10.2206	1.11431	0.00764276	0.379225	0.0896483	0.257147	0.0637357	0.422958	1.0101	1.52105	0.0198016	0.540021	1.4297	6.76846	0.343956	1.37596	4.64179	0.181789	0.578261	1.49796	1.98629	0.161443	0.245289	0.362718	0.158226	0.308509	0.237775	0.203373	0.156702	0.323807	1.02527	0.35347	0.929075	0.4764	102.735	0.015949	0.213214	14.8334	2.71215	0.145979	0.154933	0.376683	0.125434	0.757131	0.623867	8.66968	1.65039	0.214516	0.136143	0.870401	0.233328	3.85005	0.101698	0.716842	0.407098	1.55229	0.859817	0.297413	0.220306	2.93431	1.10409	1.354	0.119389	0.644101	0.0488518	0.320165	0.479361	1.15206	1.26882	0.64959	0.375947	0.203393	0.752931	0.515906	2.5001	0.971073	0.373623	0.578908	0.560463	0.218206	1.51702	0.0508809	0.332131	0.0688144	0.108329	2.50154	1.97186	0.164839	0.422688	0.351626	0.148864	12.9547	0.464084	0.43564	0.73886	4.43602	4.44569	2.84718	12.334	6.40336	1	0.2049	0.344692	0.00695642	1.82765	2.46322	1.83875	2.42807	2.00186	1.30775	1.67511	1.25092	2.88819	3.96044	8.63446	2.72066	0.310957	10.7095	1.29523	1.91102	2.42135	1	0.811497	0.110175	0.328735	0.112091	0.110262	1.78267	0.277586	0.0474311	0.449319	2.75819	2.06344	0.624544	1.37554	0.893841	1.23062	0.282973	0.540419	0.0238807	0.669899	3.02518	0.807971	0.222522	1.77767	0.187099	2.60165	7.76377	1.0513	5.82151	3.07647	0.0843745	0.682956	0.0385515	0.0450349	0.0569765	0.0616084	0.0499825	0.257343	0.128037	0.359502	0.0577044	0.0597957	0.314541	0.227591	0.317812	0.127368	0.55913	0.141264	1.42918	2.68444	0.186688	0.145693	0.422078	0.330021	0.167976	0.251029	1.58772	0.650806	0.218754	0.0868073	3.29809	1.35696	1	1.13227	0.202999	4.16044	0.109067	0.0453681	1.02945	1.60063	1.70279	1.54329	0.132237	0.0840709	0.769406	1	1	0.0517354	0.128094	3.97097	3.91803	3.61896	0.0689827	0.274014	14.3999	0.0182609	2.5059	1.37316	0.144175	1.72563	1.23549	1.34038	3.31293	7.80005	3.04421	0.499138	0.161429	0.0876428	2.66182	0.0623903	0.0779726	0.0261703	0.0841432	0.0789054	0.159424	0.0150641	1.80316	4.0425	0.734794	30.3921	0.331014	0.0757883	0.691368	0.196318	0.974761	0.835051	0.452117	1.38979	0.953922	1.51053	0.1849	0.154541	0.285522	2.72614	4.89892	6.48365	9.20646	0.315808	0.27457	0.306023	0.64649	0.208024	58.9561	0.961138	2.02646	1.28962	0.402733	0.101433	0.0591727	3.20159	1	1.19084	0.0751897	0.0424292	0.251734	0.192652	1.21558	1.37076	0.509731	0.261849	0.820034	0.522692	20.0182	9.74509	3.36136	6.40694	4.73382	1.79028	5.15573	0.223703	0.368116	1.86985	0.246015	1.93955	4.84953	0.894059	0.615674	0.328892	0.0562528	0.12152	1.64432	0.2447	0.728425	0.257361	1.65898	0.844869	1.85389	1.64833	3.06259	0.310197	0.835527	3.85057	0.1122	0.167376	0.465488	0.322112	0.173867	0.108024	0.232188	0.825533	0.312635	0.0110209	3.86064	0.221671	0.161931	0.291651	0.207685	0.0464224	0.167037	0.109994	0.427811	0.0473083	0.051268	0.185639	0.133148	0.102484	0.959113	0.129601	1.30665	0.360771	7.30674	4.06914	0.0956801	0.115333	4.27952	1.5919	0.385845	0.10441	0.0560541	0.818033	3.15439	0.54645	0.231967	0.650146	0.658155	0.341101	0.414862	0.645908	0.278155	0.202646	4.43407	1.26877	0.213946	1.24187	1.16631	0.152329	0.301906	2.4064	0.278174	0.155002	0.619388	0.484236	0.376583	1.00592	0.0885968	0.202785	1.05303	2.51557	11.8443	0.19267	0.689975	0.0617265	0.0672396	0.522982	0.725794	0.833569	0.0430851	0.116686	0.212442	0.173409	1.77536	0.128543	9.20191	0.292125	0.367451	0.698914	0.638044	0.474066	0.54283	0.133963	2.34432	2.70263	0.384215	0.146812	0.271595	0.305808	0.00441206	1.1688	0.910062	9.43532	0.171719	2.37414	0.697721	0.743274	0.50977	0.19671	0.291386	0.673753	0.255899	0.294562	3.80804	0.649598	0.334341	0.28482	0.369405	0.114894	1.59083	0.714475	0.370473	1.3927	0.281904	0.448606	0.263479	0.785534	2.05308	0.255364	0.112149	2.51686	0.182449	0.0358586	0.800278	0.217445	0.615942	0.450197	0.115239	0.100308	0.190711	0.281731	0.108532	1.96142	1.15795	0.0762413	0.0721495	0.0366308	1.43161	0.000886931	0.0204216	0.489024	0.739219	0.283064	2.71132	0.509228	0.212324	0.308781	0.321313	0.257846	1.67828	0.267626	0.7219	1.48258	3.3084	0.124611	0.164091	3.89855	3.27325	1.81211	0.161485	1.58682	0.105437	0.209408	0.13873	0.117681	3.29267	0.327441	0.775657	1.9667	0.880574	0.320296	0.986471	1.28382	0.412309	0.0823178	0.251913	1.45559	1.73182	0.379551	0.263695	0.745101	0.416436	0.100177	1.77184	0.427642	0.0755625	4.77835	15.6042	0.0149351	4.6662	0.647225	0.0270717	0.270626	1.42229	2.04493	0.522085	2.59278	1.43407	0.884759	4.77394	3.49489	1.10871	0.748277	0.167271	1.65672	1.18129	0.679062	3.24965	0.645661	0.277986	3.29402	0.628602	0.27831	0.892978	0.429339	0.167246	1.53674	1.01652	3.74708	0.49304	1.49034	0.226095	8.58742	2.65963	16.1283	0.0690727	1.54784	1.79494	0.0429799	2.18089	5.66957	0.316814	0.061381	0.92413	0.208192	0.792732	1.51377	0.404034	9.7522	2.58817	15.539	2.02765	0.22217	7.4123	0.39747	1.19848	0.243251	10.4417	1.65471	0.18634	3.85158	1.08331	2.61137	2.98397	0.221419	0.192121	0.967028	0.0493585	0.273368	0.181905	1.83512	2.93732	1.47487	0.475769	4.40813	1.10008	0.0808154	0.0514297	0.747302	0.0539481	0.0464442	0.604649	0.141045	0.100778	0.18803	1.50351	2.52133	3.17095	2.49174	0.413869	1.31646	0.703071	0.382722	4.50492	0.268949	0.993006	3.6819	1.22583	0.0643985	2.93667	0.408609	0.455892	0.251263	0.130512	0.11995	1.00574	0.249642	0.0703195	2.25829	1.9588	6.42256	0.296591	4.23279	0.0996377	0.215421	1.37109	1.76534	0.0207342	1.90871	0.011136	0.126116	0.932069	0.337538	0.132897	0.0848277	0.19212	0.422713	0.325212	0.526071	0.448488	0.960875	0.308635	0.439733	0.349507	2.61683	0.779162	1.03716	8.09239	0.0359035	0.0119115	0.0198873	16.1894	2.32389	0.0582096	1.63615	0.529913	0.0247291	0.0771476	0.0601041	0.216731	0.86408	0.83448	8.81991	0.617354	0.355862	0.306947	0.865837	0.680338	0.196327	0.0174032	2.12769	0.0916198	1.94433	0.356636	1.59614	1.40539	48.8832	0.491971	0.282702	0.578409	0.69885	0.211837	0.602384	0.1358	0.956877	0.261283	0.192564	0.2802	0.233217	0.367088	0.421049	0.451479	0.307447	0.633558	0.45944	0.32421	0.135336	0.0792425	0.726946	0.0622424	0.372942	0.319206	13.6621	0.630651	0.770108	0.159907	0.0802581	1.57377	3.74426	13.767	5.31803	0.5195	0.21542	0.160186	0.619149	2.80238	0.609671	0.167459	2.02975	2.18315	0.10974	0.0740865	5.73918	0.648681	0.0223199	3.10689	1.13788	4.95282	1.06204	2.42359	4.43511	0.225078	0.0423271	1.08056	1.8623	0.562917	1.37075	0.99607	1.23159	1.51367	1.34717	3.72161	1.92519	0.404525	0.152779	0.274025	0.245494	0.928102	0.0739254	0.33467	1	8.04407	0.179709	6.45444	5.17248	0.0942754	3.7113	2.14357
SFUN-07061	0.411364	0.734696	0.107312	0.109214	0.882561	1.8723	0.863284	0.598346	0.115116	0.311256	0.556118	0.235937	0.0697442	0.729954	0.0930494	0.204131	1.01682	0.480083	0.319083	0.614274	0.2826	1.17291	1.92517	0.340169	0.195563	0.666049	0.198387	0.102765	0.268686	0.0718288	0.139152	0.96258	2.17136	1.17693	1.183	1.13689	0.295752	0.131928	1.38585	1.89073	0.399013	0.405287	2.01894	0.154008	6.95198	0.208314	0.461949	0.744716	0.273281	4.01197	0.246945	1.20273	0.307426	2.22579	0.578957	0.947857	0.171386	0.918599	3.22764	11.0552	0.455695	0.902194	0.644365	0.0829469	1.12936	0.943187	2.7533	0.325094	0.164819	0.170755	0.31683	0.834958	1.47412	0.704165	0.775941	1.23511	0.264418	0.475799	0.251645	0.292229	0.364044	0.697768	0.210105	0.450581	0.936126	1.93218	0.931915	1.2657	0.485455	0.388283	0.579177	0.458798	1.71328	0.130936	1.30882	3.01331	0.29959	0.645905	1	0.190913	0.42114	0.336312	0.282839	2.38632	1.39917	1.21499	0.847807	0.194606	0.441764	3.41077	0.040302	0.591208	0.583502	1.48075	0.387103	0.811279	1.24622	0.482302	1.04958	0.267458	0.189877	0.156978	2.46915	0.210363	0.356781	0.547063	0.157545	0.178899	0.0862093	0.317925	0.0944847	0.517218	0.499896	0.334208	8.69863	0.138988	2.09763	0.961812	1.61819	0.330317	0.131437	0.0612729	0.146816	0.82176	0.321928	0.206972	0.0869055	1.54028	0.666801	2.52575	0.130216	0.306226	0.590504	0.516344	0.986948	1.244	0.898611	0.57633	0.247379	0.801223	0.972482	0.184316	0.2385	0.56004	0.150373	1.2532	1.5641	3.08841	4.10869	0.161039	4.6626	2.09053	0.0442522	1.08007	0.0377074	0.777117	4.36385	0.795469	0.366844	1.02741	0.519712	1.13522	0.382803	0.14223	0.183307	0.317706	0.201174	0.886058	0.729571	0.501929	0.146674	0.0240933	0.0601621	0.168571	0.142075	1.0978	0.136377	3.83655	3.70193	2.80128	0.540641	0.88594	0.899906	3.06825	1.75392	0.17341	0.227509	0.750689	0.179909	1.18371	0.421571	0.33529	0.521165	0.465708	0.10728	0.605708	34.4634	0.100897	0.277182	0.687706	0.80429	2.35978	0.248186	1.30725	0.224551	2.72911	0.440174	0.119746	0.171866	0.776973	0.148641	0.327352	0.293717	1.34353	1.08493	0.644195	0.648648	1.91355	0.824231	0.156665	0.665238	0.626712	11.1878	0.0984593	0.159813	0.174573	2.96142	0.131769	0.257533	0.168423	4.00966	1.49861	0.248702	3.52774	0.707836	0.0767358	5.72745	0.207567	0.21274	1.05752	1.00541	0.295632	1.19283	0.470548	0.544936	0.237644	0.117587	0.978498	0.157328	1.09464	0.107977	0.187287	0.632782	0.215508	0.104084	0.247188	0.176932	1.44493	0.0840391	0.832349	0.486087	0.180761	0.625882	0.270313	0.206732	1.29393	0.0493054	5.17899	1.61233	0.717164	2.11481	0.787802	0.543596	1.10013	0.152892	0.944996	1.48225	0.263538	0.51415	0.744827	0.335336	0.409081	0.244299	0.166658	1.00321	0.367191	0.0997653	1.06148	0.894448	0.285438	0.352608	0.963103	1.71708	2.28317	1.48973	0.446695	0.78811	0.588093	0.105897	0.529583	0.15561	0.18626	0.0719868	0.252331	0.123988	0.934715	0.42039	0.0968218	0.501316	0.192749	0.162274	0.173603	0.954454	0.351668	14.1861	2.67932	0.904322	0.251219	0.858035	0.0480776	0.282073	0.17473	0.220758	0.13553	1.39978	0.286362	1.33717	2.23881	1.25559	0.168676	0.324877	0.0946531	0.287352	0.359643	2.69124	0.15891	2.38042	0.191683	0.178727	0.459842	0.128518	0.312238	0.987247	0.106037	0.074948	0.203916	0.0477961	0.365204	1.56472	2.11603	0.201097	1.43237	0.703914	0.0809988	0.103012	11.4156	0.609574	0.231401	0.0775273	0.0359017	0.209745	0.931202	0.0590308	0.551207	0.922069	0.773335	0.213349	0.140028	0.268077	0.222317	0.750415	0.159092	0.224951	5.49245	0.0513831	0.599024	0.557166	0.156353	0.107858	7.09424	0.389288	0.26203	0.0525679	1.55371	1.02317	0.535474	1.5003	1.44879	0.571614	2.75039	1.47444	0.27755	0.228623	0.391031	10.8882	1.50504	0.117383	0.175898	0.146062	0.0265354	0.163221	0.600954	1.49696	0.777703	0.717827	0.37006	0.302311	0.13648	0.320724	0.857951	0.288015	0.327614	0.882751	0.338145	0.0420541	0.311709	0.48514	0.846575	0.329119	0.142027	0.759846	0.174944	0.183459	0.0919517	0.0912864	0.226941	0.696058	1.33843	0.120945	0.358359	0.0680938	1.56173	0.338734	1.10931	0.84789	0.149074	0.146853	0.276856	0.948833	0.217459	0.584517	0.237044	0.289529	0.139698	0.126052	0.759119	0.544451	0.0851977	1	0.107562	0.325416	0.179648	0.577482	0.103259	0.423583	0.0759085	0.0692968	0.710228	0.158732	0.288936	2.12748	0.647659	0.600641	0.0671212	0.0954421	16.0039	9.46984	0.0572379	0.129501	0.114823	0.0577446	1.2868	0.742684	0.245124	0.290528	0.719552	0.289812	0.318023	0.173654	0.305524	0.24861	5.28648	1.21537	2.09816	2.78182	0.256086	0.0732439	0.207041	0.159394	0.44979	3.11014	0.247509	4.27244	0.52293	0.343891	0.18595	0.208965	0.651144	0.604804	0.0817026	0.211265	6.86193	0.364801	0.0963208	0.132258	0.252547	0.48115	0.136897	0.668119	0.0836794	0.173463	0.0887469	0.324465	0.135202	0.127273	0.0634648	0.26912	0.178582	0.130954	0.264961	0.310958	2.7189	0.389406	1.09199	0.168255	0.280421	0.368385	1.3768	0.756581	3.66742	1	0.432427	0.399887	0.164186	0.194216	0.373587	1.0078	0.548873	0.42878	0.865081	0.569172	0.913329	0.03009	0.278017	0.0232332	1.16728	1.09582	0.322775	0.19316	0.0366139	0.43778	0.952172	1.17582	0.539098	0.784902	0.184284	0.274925	0.206506	2.82478	0.538267	1.06729	0.766547	0.312311	0.857279	0.168118	0.146359	1	0.599081	0.272705	0.0848985	1.6837	0.256258	1	0.123799	0.484663	0.696054	2.90534	0.536077	0.585797	0.56127	9.70324	1	0.362327	1.00239	10.4647	1	0.314422	0.674643	0.0420481	0.383396	29.1124	0.841637	0.590271	0.210082	0.147189	0.410023	9.82405	1.93669	1.40572	0.816389	0.0998274	1	0.954828	0.292813	0.0738988	0.872755	2.00484	0.637434	0.229645	0.483286	0.34276	0.0150086	2.52011	0.0284046	0.0985544	0.0749717	1.27365	1.14258	1.1843	1.23912	1.92982	1.427	2.43018	1.64283	0.0394184	1.06115	1.25053	1.6175	0.148725	1.67056	0.413485	0.432851	0.123579	0.135652	1.64113	0.378573	0.0565375	1.10297	0.404654	0.159187	3.21977	0.96734	1.10644	1.57714	1.62771	0.0479922	1.05072	2.79323	1.12624	1.08286	0.892664	0.26825	1.10044	0.256136	0.822621	0.955372	1	0.176655	0.558638	0.187066	0.301963	1	0.0538322	0.96965	0.0619444	1.51683	1.54934	0.0918362	0.119202	0.285768	0.160629	0.442513	0.58462	1.13425	0.148268	0.713659	0.894675	0.123554	0.627652	0.463694	1.29438	0.430254	0.901935	0.378468	0.05326	0.234619	0.314282	0.304934	1.19922	0.840617	0.427445	0.103539	0.162571	0.520023	0.12857	0.192822	0.440256	0.865152	0.305815	1.03207	0.708649	0.110139	0.366926	0.167228	0.082365	0.16371	0.143162	0.462414	2.47517	0.240478	0.0194776	0.0498119	0.334929	0.0749009	0.260378	0.0193072	0.543183	0.139562	0.125042	1.71546	0.827168	0.10804	0.103259	0.43756	0.175234	0.402185	0.19218	0.293062	0.0661338	0.160967	0.0722471	0.880627	0.443315	0.0286119	0.320097	0.162133	0.162534	0.127768	0.986052	0.367714	0.10046	0.836535	0.33972	0.0634026	0.0272619	2.30599	0.147064	0.587682	0.432228	0.0516351	0.161761	0.0586587	0.533108	0.18176	0.321607	0.392145	0.593174	0.1728	0.094457	0.0900777	0.645643	1	0.141374	0.554854	0.15283	2.76711	0.195834	0.00764276	0.379225	0.113256	1.09317	0.0637357	1.70063	0.440664	0.419959	0.0363059	0.184139	0.11242	2.73566	0.343956	0.519768	3.45773	0.16016	0.578261	0.272099	0.64129	0.161443	0.245289	0.362718	0.331711	0.308509	0.321205	0.203373	0.235169	0.323807	0.410505	0.130239	0.299429	0.512333	6.45994	0.015949	0.323867	5.93881	6.20674	0.145979	0.605839	0.376683	0.125434	0.757131	0.19714	0.300954	0.449928	0.214516	0.136143	0.215636	0.233328	2.19689	0.101698	0.368203	0.132737	0.149267	0.190342	0.297413	0.220306	0.419566	0.246269	0.276207	0.119389	0.0825103	0.0488518	0.320165	0.479361	0.283843	0.381078	0.735473	0.375947	0.203393	0.140693	0.484363	3.83727	0.889158	0.373623	0.0611041	0.160874	0.218206	0.460114	0.0508809	0.332131	0.0688144	0.317676	0.511693	1.169	0.164839	0.422688	0.310351	0.191625	5.29289	0.29492	0.588487	0.511388	6.62142	3.7766	2.75502	2.77258	1.93838	1	0.2049	0.00699264	0.00695642	0.588716	0.495818	0.721707	0.293407	0.499979	0.510459	0.466767	0.422411	3.60497	1.44594	3.8631	0.907106	0.310957	2.92994	0.424393	0.613318	0.70364	1	0.0373998	0.110175	0.328735	0.112091	0.110262	0.20392	0.446847	0.219747	0.855499	0.968442	0.232171	0.266705	0.55353	0.732254	0.513018	0.282973	0.555879	0.0238807	0.835221	0.723734	0.0553627	0.222522	0.337963	0.187099	2.13234	0.134506	0.442134	1.42491	0.858909	0.0843745	0.100072	0.0385515	0.403992	0.0569765	0.0616084	0.0499825	0.257343	0.128037	0.359502	0.0577044	0.0597957	0.314541	0.296218	0.317812	0.127368	0.55913	0.141264	1.48476	0.398449	0.343503	0.483281	0.422078	0.330021	0.167976	0.251029	0.252325	0.650806	0.418729	0.0868073	1.65227	0.185176	1	0.120942	0.53877	3.9149	0.109067	0.0453681	0.0399944	0.859786	1.04558	0.752313	0.132237	0.203271	0.769406	1	1	0.0517354	0.128094	2.84382	0.82254	0.425014	0.0689827	0.274014	5.97087	0.0182609	0.74635	0.984964	0.144175	0.632004	0.589924	2.0532	2.15907	2.32949	0.534785	0.499138	0.161429	0.0876428	0.410802	0.0623903	0.0779726	0.0261703	0.00517993	0.0257589	0.0394185	0.0150641	1.02113	0.669087	1.11452	29.6469	0.331014	0.0757883	0.120149	0.145685	1.0212	0.32631	0.147131	0.20091	0.231434	0.715193	0.1849	0.154541	0.468355	1.26958	1.5507	6.79523	4.21965	0.359969	0.560412	0.621365	0.409814	0.208024	39.3951	2.99733	0.751374	0.328193	0.402733	0.101433	0.0591727	2.53505	1	0.157532	0.0751897	0.0424292	0.251734	0.192652	0.267499	0.399474	0.184792	0.261849	0.280203	0.522692	6.16299	3.34166	1.01756	4.35407	2.48132	1.68929	0.150273	0.223703	0.304969	1.05663	0.246015	1.10947	0.162721	0.447087	0.198689	0.328892	0.0562528	0.12152	0.853413	0.2447	0.0592929	0.12088	0.680821	0.517175	0.659544	0.0755213	1.37543	0.84224	0.108434	1.63883	0.1122	0.167376	0.465488	0.322112	0.173867	0.108024	0.232188	0.441953	0.119028	0.0110209	1.83385	0.221671	0.161931	0.291651	0.207685	0.0464224	0.167037	0.109994	0.427811	0.0473083	0.051268	0.185639	0.133148	0.102484	0.959113	0.129601	0.549577	0.360771	1.00174	0.257572	0.0956801	0.115333	2.65453	0.806782	0.385845	0.10441	1.41835	0.128215	0.812625	0.86019	0.636878	0.763057	0.712947	0.399208	0.796512	0.675984	0.518172	0.105191	1.28217	0.691363	0.213946	0.134182	0.189243	0.27418	0.301906	1.39405	0.278174	0.155002	1.31359	0.900884	0.542579	0.378211	0.815081	1.4547	0.20319	3.44562	9.79245	0.19267	0.689975	0.0617265	0.969538	0.522982	0.0535444	0.375455	0.0430851	0.116686	0.212442	0.173409	0.29564	0.935825	3.55854	1.0027	0.367451	1.73131	2.39426	0.418621	1.16263	1.12128	0.476207	1.10229	1.35541	0.699089	0.271595	0.305808	0.00441206	0.348715	0.62883	2.30376	0.171719	0.645986	9.75926	6.82319	0.63886	0.19671	0.291386	0.673753	0.255899	0.294562	0.613233	0.857372	0.716774	0.519546	0.876916	1.38393	0.585192	0.443396	0.370473	0.476956	0.281904	0.389786	0.263479	0.345479	0.896953	0.255364	0.112149	0.521822	0.182449	0.0358586	0.37266	0.643543	0.627153	0.791149	0.115239	0.100308	0.790921	0.480096	0.781381	0.389956	1.63189	1.22917	0.0721495	0.128426	0.477795	0.000886931	0.0204216	0.460046	0.200085	0.283064	0.328216	0.84796	0.212324	0.308781	0.321313	0.257846	0.373703	0.267626	0.149295	0.33105	0.212808	0.124611	0.164091	0.437388	1.05134	0.917995	0.161485	0.441633	0.105437	0.209408	0.13873	0.607426	1.38263	0.327441	0.63173	0.563971	0.235343	0.320296	0.774664	0.653952	0.412309	0.0823178	0.855104	0.600056	0.226652	0.0305145	0.263695	1.48592	0.416436	0.100177	0.88057	0.0569979	0.0755625	4.9902	10.2892	0.0875356	0.604815	1.26041	0.0270717	0.270626	0.310473	2.14466	0.0521816	0.471054	1.48342	0.959143	1.15003	2.12992	0.399058	0.51603	2.39186	1.13627	0.735454	0.400211	1.25035	0.14824	0.277986	1.0036	0.20444	0.27831	0.377529	0.429339	0.167246	0.148146	0.446708	0.720321	0.585837	0.39107	0.226095	10.1398	0.26542	0.397357	0.0690727	0.638265	1.00741	0.554777	0.312603	3.3149	0.316814	0.061381	0.278234	0.0813076	0.197286	0.356124	0.404034	0.931132	0.649597	1.55942	0.673604	0.22217	3.86438	0.372175	1.01912	0.243251	5.83713	0.522432	0.18634	1.45645	0.3244	4.77437	1.39418	0.221419	0.192121	1.56098	1.19317	0.273368	2.3377	0.871573	0.396423	0.28674	0.20295	1.11811	2.1121	0.0808154	0.0514297	0.146558	0.0539481	0.0464442	2.62964	0.141045	0.100778	0.357229	0.093921	0.722163	0.396575	1.01295	0.413869	0.210816	0.848965	0.382722	0.158819	0.268949	0.297517	0.372767	0.109741	0.323402	0.945721	0.408609	0.401912	0.251263	0.130512	1.53361	0.208622	0.712217	0.0703195	0.784801	0.462959	0.461488	0.296591	0.881875	0.256664	0.215421	0.124169	0.576002	0.0493802	2.7342	0.011136	0.126116	0.782523	0.337538	0.132897	0.0848277	0.19212	0.605279	0.738888	1.46976	0.701266	0.570101	0.797021	0.824004	0.516449	0.607045	0.287372	1.40531	3.27494	0.0437946	0.0119115	0.0198873	1.83966	0.425949	0.0582096	0.229095	0.0966632	0.0247291	0.0771476	0.026937	0.216731	0.107763	0.850735	3.0797	0.65679	1.01745	0.594219	1.06427	1.34104	0.488671	0.0619038	0.561687	1.49133	3.05258	0.555207	0.678621	1.15673	1.6714	0.491971	0.717127	0.553716	0.797106	0.807549	1.06526	0.482712	1.38396	0.667335	0.382361	0.2802	0.233217	0.680776	0.770922	0.670895	0.340497	0.762877	0.879792	0.797757	0.770954	0.580052	0.265617	0.186517	0.550755	0.692283	5.96606	1.60084	1.14469	0.159907	0.0802581	0.870676	1.29528	3.24699	1.24069	0.978577	0.21542	0.160186	0.746116	1.58256	0.888276	0.167459	2.52511	0.169846	0.10974	0.0740865	2.07338	0.699223	0.0288983	0.34834	1.20812	2.6696	0.524932	0.96624	1.00499	0.225078	0.0423271	1.80846	1.87553	0.196734	0.524077	0.386284	0.41217	0.400686	0.408005	1.39637	0.0817905	0.404525	0.152779	0.274025	0.245494	0.0639302	0.295398	0.0691581	1	6.97229	0.179709	3.59307	0.0451343	1.34133	2.10723	2.0643
SFUN-07062	11.3719	2.10697	79.2979	21.432	1.63275	2.996	4.73892	0.387406	0.115116	1.36622	11.9693	3.81699	0.0594575	19.9464	0.0930494	475.321	22.4591	0.0853574	0.931988	0.700482	0.61257	0.478314	2.3739	38.2498	129.061	10.5223	1.24238	3.78118	5.02448	0.757861	5.67047	2.86608	13.7108	2.0239	1.96621	173.666	7.80148	31.366	8.03951	0.505458	5.43797	21.1466	2.80462	2.54243	23.5481	25.7027	3.55251	0.202997	0.273281	5.36942	0.246945	1.25674	3.89065	3.43543	2.6159	5.11179	0.421924	6.04825	208.731	69.093	6.38585	9.2704	4.0881	0.316847	0.595528	5.26444	1.55968	0.876643	1.38873	21.3413	0.191897	5.7998	0.0063226	2.2509	1.75778	4.64829	0.145207	0.291704	0.945804	1.31963	0.271758	6.76695	2.83571	1.10426	6.46103	0.0465021	0.43413	4.17763	0.500595	17.5677	29.9702	1.16926	0.625469	3.27715	2.95378	2.15923	90.1563	0.469832	1	2.45261	1.37809	0.0336608	2.21355	5.46333	4.97699	4.29561	14.9683	2.62269	1.54047	1.92933	2.72876	7.80459	13.3942	0.627565	0.474149	5.79115	3.36805	8.53782	4.9396	2.27734	0.302083	3.54546	1.23501	2.32081	1.33131	1.00172	0.421632	0.776609	2.179	2.28923	0.857472	0.271295	0.211798	0.0868953	6.02926	0.417929	1.15547	2.27185	1.05167	0.330317	0.497526	0.414494	1.10529	2.23362	15.4647	42.0705	1.4702	0.305856	27.5297	2.48425	0.130216	0.749314	0.997604	2.18873	198.594	9.29724	21.8405	13.2291	0.523716	19.5921	84.1387	2.20248	6.32358	0.432465	5.15145	4.00178	4.23459	15.6292	3.03383	335.354	9.23432	28.891	0.112859	32.4683	1.00239	5.7491	7.66429	85.2532	1.11821	146.273	1.51583	15.0228	0.110319	15.9637	3.26869	0.175893	1.12026	1.8415	4.96223	1.40816	0.146674	1.85681	0.151902	0.168571	0.106484	8.28129	2.36343	1.24023	2.86484	344.218	42.8038	128.08	53.8519	1.28506	1.40801	0.56086	0.227509	1.03272	2.02136	0.607821	2.41258	0.486019	60.8196	1.27956	0.148148	0.943834	0.186383	0.100897	0.606808	1.80074	1.09419	0.0613876	4.1682	65.7765	3.87044	0.628712	1.51237	62.658	276.263	3.75753	16.741	0.693832	0.0158186	0.126035	2.72131	0.287069	34.3267	12.6332	5.34685	3.69661	1.46006	1.40933	4.8689	0.724487	0.527998	1.50989	0.665236	0.131769	0.257533	21.2933	0.0662013	0.985967	2.37328	0.455967	0.250444	1.55397	0.680209	20.1431	9.28707	285.972	0.0726332	0.696863	4.96321	18.0799	2.29957	3.1062	7.46629	1.25328	223.433	0.556558	2.39387	0.187287	0.983558	2.06966	0.104084	139.714	29.0951	1.85188	0.496867	9.79877	1.98592	1	37.3965	0.359602	17.8645	1.40215	0.0493054	2.03202	0.422682	0.717164	0.298131	2.03719	5.78262	0.198646	1.49537	5.02856	0.0516643	0.0835838	13.8258	0.176935	1.04421	2.23842	2.1438	2.33905	0.653325	0.367191	1.15858	2.43727	13.6414	0.524969	3.73407	22.0404	0.18563	0.970997	4.39239	74.6953	0.836637	1.51975	0.105897	2.23195	0.827559	7.1147	0.0719868	0.252331	14.2545	335.855	0.196328	0.0968218	0.0332999	0.0521881	0.162274	9.5919	7.64933	0.75267	0.256468	0.512174	0.998916	0.124714	4.36377	0.0480776	0.121388	1.75126	1.4741	2.06633	4.00984	0.957012	4.92369	1.62301	1.20853	0.0721753	7.717	26.22	1.02987	0.359643	7.44885	0.289073	5.57296	4.7655	1.3897	0.710546	0.256775	0.312238	0.322731	0.048116	0.863337	0.203916	1	1.45976	6.14494	6.441	1.07453	5.48927	7.22371	1.1513	0.917881	33.0788	0.958085	19.0284	1.67455	0.427336	2.49207	8.05058	1.4907	1.68452	9.23092	8.04629	4.83249	4.97556	0.0161349	282.518	0.750415	0.596726	75.4457	0.115234	1.84135	8.91898	1.89436	0.59714	0.829288	0.239742	6.16027	35.9985	0.459563	0.169855	0.0961257	0.0293069	0.344628	1.30907	0.607015	0.186014	0.333782	1.04715	0.0518291	2.91483	6.13165	0.33854	0.886835	1.57224	1.81801	1.25661	1.15577	1.31725	0.991074	0.940419	0.318436	6.03066	14.583	2.14796	2.29389	0.696614	0.288015	95.9326	0.488542	13.217	0.0420541	6.66197	3.18977	4.79365	238.884	0.766544	5.66702	2.24576	1.8592	3.02685	1.87888	0.0476471	0.326892	16.2853	0.508721	5.88269	0.129853	1.73657	74.3528	0.56363	0.197075	0.077117	0.486359	3.461	0.307425	0.714126	1.63422	0.237044	0.289529	1.3469	0.126052	0.918319	0.0599259	1.44458	6.84132	3.87812	9.47238	0.249017	0.24786	0.770163	3.16117	0.214	0.0692968	7.60813	0.158732	0.792371	9.07178	2.45934	0.600641	0.806781	17.1014	17.4255	9.70927	1.46882	0.370192	2.44939	0.00825081	1.42088	1.3516	37.6391	76.7952	0.383969	0.214904	0.35316	17.8078	4.0622	1.21709	3.71655	2.30609	2.00947	10.7669	0.256086	0.169418	0.207041	1.10294	144.507	0.0165603	0.247509	0.555318	0.105279	0.473352	0.18595	32.921	11.0103	27.4052	9.68564	21.0799	37.3798	2.58431	8.53952	3.54329	0.132915	19.2191	1.17505	2.19466	10.2746	58.3337	39.4834	1.46211	0.135202	0.127273	0.0634648	0.127347	2.46928	2.004	1.61613	0.310958	9.0498	8.42893	9.04412	0.168255	0.280421	0.368385	1.48013	4.95261	0.191887	0.119624	1.23522	1.21404	19.2814	2.78609	0.318132	0.648601	0.548873	0.0901912	0.124812	149.7	1.40547	0.114272	0.278017	0.108424	4.73927	11.3845	15.5681	0.19316	0.0366139	0.276759	6.79759	2.7343	10.2211	1.4568	5.56806	2.26502	3.39831	60.3231	7.3534	4.03421	6.7125	3.79687	2.85476	5.71707	0.00333643	3.17139	0.181092	13.4257	2.00615	0.387958	2.23842	1	1	0.484663	0.131468	10.271	13.6662	0.585797	8.41	2.72712	1	5.84918	2.17342	0.13376	1	0.314422	0.674643	1	0.383396	0.554983	0.11049	0.590271	5.44956	1.08549	0.0242763	199.443	112.921	876.558	25.9036	0.116571	1	0.593806	0.292813	0.0738988	12.9942	9.1797	0.637434	1.30701	3.9918	6.5395	0.00448634	0.033507	0.618651	1.06027	4.93175	0.214281	6.12101	2.90888	1.56723	5.03858	2.56204	1.63127	3.22329	16.1321	3.19797	11.0777	0.100638	0.148725	20.2698	9.60497	0.21107	0.123579	7.74404	163.18	0.378573	0.0565375	2.41747	0.404654	0.159187	7.94042	4.4971	3.32486	5.40958	3.91431	0.0479922	6.10244	7.1416	3.02092	3.3096	6.63258	38.6803	2.34391	0.770335	4.29613	0.720137	1	1.21955	0.127323	1.70838	0.301963	1	0.0538322	0.96965	25.352	0.0892039	0.0997732	0.0918362	2.84305	1.20785	0.160629	0.442513	1.68882	29.1234	0.148268	0.713659	0.640216	1.6888	0.204696	0.0800405	2.14612	0.963986	0.268315	60.1957	5.82757	0.234619	0.0344546	0.304934	4.57242	4.43511	0.685975	0.103539	0.162571	0.685675	18.5702	0.192822	1.10574	0.805785	0.305815	0.770736	1.04953	0.496414	2.0786	0.167228	0.082365	0.663106	1.13606	19.7522	0.242425	8.39952	0.0194776	0.054267	0.755785	4.20092	0.260378	1.2203	2.18266	0.139562	1.32976	0.250557	0.391178	0.10804	33.4658	3.05374	0.175234	0.402185	1.39004	0.828458	0.0661338	5.19143	58.7975	0.643508	0.533242	0.0286119	0.320097	0.162133	0.162534	0.127768	25.8464	8.50848	1.04676	3.44862	0.239929	0.0634026	0.0272619	32.7395	0.147064	0.587682	0.432228	0.0516351	0.161761	0.0586587	0.533108	0.18176	0.430064	0.893012	0.705828	0.1728	0.094457	0.0900777	0.556292	1	9.7265	3.35416	0.23236	0.989417	6.11769	93.8826	6.97085	47.77	133.774	13.2525	92.981	41.9864	0.557987	0.0109577	0.5348	3.1848	1.41138	3.85566	0.167987	1.45603	3.569	0.578261	8.86618	8.81103	2.64195	3.15389	3.69665	3.4852	2.30947	3.13644	3.10789	3.31402	1.44305	2.40019	3.58859	25.7801	162.41	0.0134966	20.5779	31.9923	3.66146	0.253138	0.145979	0.633751	0.376683	0.125434	0.757131	1.65095	1.64848	1.06741	0.214516	13.8531	1.53897	0.233328	0.374784	6.62581	1.76854	2.19339	1.88763	1.7156	7.048	3.29871	0.728212	0.907291	0.197372	0.166521	2.84509	1.15429	0.778818	0.479361	0.559178	0.962278	2.34389	0.375947	5.3797	11.3922	16.3084	24.1948	0.299708	0.373623	10.7097	8.49593	3.79231	0.44441	1.13257	0.995252	3.36279	7.66884	10.3394	8.42283	4.31313	1.14712	0.0351358	0.0197518	0.719661	0.519951	0.897052	1.83991	2.83786	1.42682	1.30824	0.307924	0.991312	1	0.2049	0.00699264	0.00695642	2.43879	3.18673	1.01635	2.30944	1.58318	0.378773	0.303649	0.339775	3.92505	1.34897	1.91393	0.572152	1.08385	0.0279366	0.355014	0.297695	0.161101	1	7.8622	0.306417	88.5685	1.41845	1.48625	0.20392	0.111124	0.0272717	0.449319	33.346	0.729195	0.266705	0.496837	1.23011	0.107481	0.501276	1.19032	0.0238807	558.388	0.51146	3.81595	0.222522	1.13812	0.187099	1.35971	0.0328916	3.61252	0.0550472	2.96288	0.0843745	1.51339	0.0385515	9.01167	0.27124	1.34911	1.82906	0.257343	0.128037	0.359502	4.40402	2.37952	0.314541	2.03839	0.317812	1.3251	10.9356	0.141264	2.25891	0.401174	4.52785	5.62129	2.86436	3.54117	3.15285	3.23452	2.42988	0.650806	61.0087	13.0376	0.695181	12.4738	1	3.31057	11.6757	0.0239261	4.20741	1.46648	0.0399944	1.10672	0.542593	0.746849	1.40838	0.0840709	0.769406	1	1	0.0517354	1.63556	1.26077	211.831	1.46626	7.52583	0.274014	2.72616	0.0182609	1.0668	1.51056	15.7986	2.74119	8.169	17.8522	3.91412	1.73733	0.368583	0.499138	7.14319	0.0876428	2.65988	0.0623903	0.0779726	0.0261703	0.00517993	0.0257589	0.0394185	2.36678	1.05716	0.311975	6.75798	20.5503	0.897402	116.422	0.0467469	0.145685	12.9916	6.24432	2.85986	4.90966	4.70556	10.9799	3.76845	2.79475	15.5888	0.358335	2.6717	15.4433	62.3228	17.1963	2.79755	2.30935	1.24863	0.208024	46.6056	47.8349	1.77429	0.328193	0.402733	0.379339	0.0591727	2.89359	1	1.67713	8.58615	2.10687	0.251734	0.192652	1.30355	8.76999	16.63	1.72174	0.331721	1.28159	2.31212	1.07466	8.644	8.82454	2.33243	4.65555	0.150273	60.7344	0.0732714	1.8976	0.246015	0.324033	0.241271	7.26135	6.5252	0.328892	0.0562528	3.56398	0.510094	0.2447	0.330235	1.54049	3.46137	0.521527	3.60285	0.811655	0.159978	1.39302	3.10295	0.14002	0.1122	0.167376	0.465488	0.322112	0.173867	0.108024	7.76975	4.37899	1.75175	0.0110209	10.9138	0.221671	0.161931	0.291651	0.207685	1.15143	0.167037	0.109994	0.427811	0.0473083	0.051268	0.185639	3.75589	0.102484	0.959113	7.07097	4.60006	60.4094	3.40813	1.68321	0.0956801	0.115333	3.5037	0.0405401	0.385845	0.10441	9.4577	0.489542	1.22857	36.6466	6.35728	7.802	2.75741	2.60451	3.36829	2.62227	34.7535	4.14389	0.901659	9.05289	0.213946	0.702141	1.1876	0.152329	0.301906	1.37014	3.07349	0.155002	5.92775	4.33881	3.92249	2.23631	2.99528	0.202785	0.661815	0.0325802	0.0176964	0.19267	0.689975	0.405479	0.0672396	0.522982	0.970724	0.86209	0.0430851	1.03443	0.212442	0.173409	19.0569	4.60367	11.3796	2.63776	0.514245	3.8762	0.292126	4.93198	3.09594	3.87125	5.19465	3.73239	7.264	4.40337	0.271595	69.3356	0.635456	4.39144	0.309194	0.278892	7.87441	14.3137	0.0679802	0.391846	43.9168	0.957986	15.0126	21.0171	0.255899	68.0318	7.60021	7.35837	3.06857	2.91961	3.25751	7.03343	4.17564	4.03017	0.370473	1.96345	0.281904	4.70869	0.686119	5.64258	0.104839	0.255364	9.93232	0.939673	0.182449	0.0358586	0.0337022	2.32613	1.87311	5.14117	8.34583	0.100308	0.190711	0.281731	0.108532	0.268955	0.100417	0.0762413	0.645066	0.348834	0.790542	0.000886931	0.0204216	0.113087	0.0258664	0.283064	19.9456	0.525496	14.5375	1.02817	0.321313	0.257846	0.617536	11.7102	0.125691	3.25021	1.5461	0.124611	4.75867	0.437388	1.63183	4.95287	13.7313	1.04746	0.105437	13.8162	31.6482	17.1606	5.07325	7.13182	4.26004	31.3275	4.31198	0.320296	2.102	0.962504	4.6441	4.24498	30.1245	3.33514	0.062762	0.0070559	25.0179	2.94473	0.613877	0.100177	3.44749	13.5928	0.292838	1.82657	0.0184207	6.64346	88.5741	4.05129	0.0270717	17.8652	1.1279	1.2646	2.26203	5.82582	1.65503	3.89141	1.9361	0.509889	0.55604	0.32692	6.17962	0.316052	1.25654	4.12719	8.11045	0.14824	0.277986	0.312448	1.43229	0.27831	12.9809	0.836716	0.167246	0.294185	1.97499	0.720522	7.11792	4.70356	0.226095	0.517546	0.299982	0.39442	27.1311	1.73269	69.5059	104.327	0.311447	0.0957842	13.0862	0.549921	3.5104	1.82756	0.197286	0.624135	0.404034	3.09605	5.5154	2.4113	61.2845	1.28319	0.0319142	1.4774	0.268291	1.38733	4.78294	1.65406	0.721761	0.752511	0.3244	0.0916821	3.76522	0.221419	0.407817	17.4799	0.0493585	0.273368	2.64245	0.596831	3.80304	0.28674	0.20295	1.63022	1.12254	0.0808154	0.0514297	1.44066	0.147649	0.0464442	1.20105	1.23657	0.632577	4.48884	1.61721	1.65312	0.0910994	2.70035	0.413869	0.0833435	1.87502	3.17241	12.7104	2.21967	6.31799	0.7359	8.34286	8.06999	5.80134	0.408609	3.52076	0.251263	71.4184	4.69664	8.12562	3.43452	0.0703195	1.26167	1.00947	0.143393	1.74894	2.44943	0.210466	4.8527	0.726328	0.889056	0.490926	0.282447	0.200605	0.126116	5.83867	1	1.30311	1	1.01288	4.25152	7.83607	10.5583	4.30539	2.87218	5.20523	32.661	4.31171	0.895158	0.0821322	0.0176985	0.15894	0.00654025	0.0119115	0.0198873	0.00631716	0.0210949	0.0582096	0.00601636	0.0122338	0.0247291	0.0771476	0.00622714	20.3308	10.0695	0.290505	0.0425336	3.73825	4.21098	4.64668	6.02432	5.50328	4.87588	0.290451	0.826968	4.36779	7.45101	3.3827	0.184899	0.289907	0.73976	0.491971	0.0509101	0.562604	2.54084	2.20532	4.94585	2.9197	4.26884	2.42881	3.98295	5.21	0.233217	2.78227	3.4482	1.54882	2.83353	6.18176	2.81368	4.42794	3.21722	3.61978	2.55246	4.53187	6.71657	3.84709	0.532089	11.8133	0.252984	1.2587	140.369	7.81723	0.120048	4.1193	278.018	24.0379	0.886216	0.160186	2.92503	2.25117	5.30244	3.42525	7.57192	2.10941	0.25009	0.0740865	0.968731	0.00798337	0.0223199	0.0119502	1.94622	5.1564	0.356573	1.88854	3.31876	0.225078	0.0423271	9.51658	0.050581	4.10088	2.95629	57.5957	0.762365	0.0736014	2.51179	24.6787	9.21227	0.404525	0.152779	0.274025	1.1407	0.160342	0.382012	0.0631511	1	0.0166924	0.179709	0.800151	5.87219	10.4111	0.720535	0.492719
SFUN-07063	9.44575	1.22466	58.9472	0.998056	3.46158	29.5001	2.09312	0.0893659	0.115116	0.100831	5.97967	0.939722	1.19396	13.1053	0.0930494	331.143	4.8133	2.48772	0.512608	0.0655854	0.599944	0.385945	2.90982	6.71894	166.349	9.03021	1.11524	0.500512	3.86131	0.950697	1.84311	0.932289	4.85608	2.8105	1.39975	94.2829	11.7231	4.75507	1.98482	0.141002	1.25387	6.44079	1.20321	6.29499	133.612	6.66455	4.51415	1.07064	0.62495	1.01982	0.466243	1.28102	6.8572	1.86915	1.16372	4.50573	0.244703	2.58684	7.53689	491.078	1.34386	15.6665	2.60167	0.795704	0.912903	5.51871	1.34727	1.07616	1.70017	4.63158	0.191897	5.03885	0.0365294	0.961617	1.36765	3.21391	0.954701	0.742427	0.211818	0.677179	0.483245	2.79969	3.94714	4.59611	6.48799	1.7519	0.142198	2.06103	0.485455	1.78343	48.0517	0.923112	0.531893	1.97052	1.74482	0.487392	30.4193	0.508612	1	2.931	0.915075	0.128773	1.03391	1.82465	4.40407	3.55311	12.9419	1.15218	1.13932	3.75995	1.30128	13.6717	5.21991	1.50245	1.55762	6.93514	1.58407	2.71314	11.2393	0.614544	0.661142	2.63717	1.11614	1.32424	0.855293	1.44352	0.315421	6.22711	0.839936	0.751596	0.0944847	0.422862	0.521508	0.422277	5.63313	0.582922	0.440325	0.727442	0.944798	1.20136	0.135109	0.0643567	0.28344	3.10573	5.96314	6.07754	3.28161	5.5925	1.13119	1.72084	9.83066	1.97585	0.780126	1.37808	196.03	19.9227	34.1172	10.1188	0.17087	2.21206	72.9252	1.43382	3.25176	0.549315	1.06442	5.05961	8.24165	15.5916	8.38726	294.678	1.15667	11.0405	0.00777306	17.2305	0.0115289	3.4516	24.2864	85.4934	0.856068	125.322	0.257039	6.72444	0.40186	11.1988	1.82346	0.196237	1.68157	1.72049	4.39257	1.14928	0.146674	1.66823	0.457839	0.168571	6.40145	2.84335	0.711523	0.989067	1.20614	7.3674	0.046987	15.81	18.859	62.3405	20.3279	0.276744	0.227509	0.596806	1.46339	2.1809	3.58585	0.33529	20.838	1.29676	0.121689	0.352715	778.406	0.461779	0.500344	6.04462	2.66776	7.63857	2.08444	3.55705	1.95067	0.878356	0.507378	1.80218	106.335	2.89931	3.38561	1.38478	0.0158186	0.126035	6.28989	0.674192	17.9581	1.70172	5.21568	1.84275	2.85417	4.34901	6.42122	0.492698	0.447551	1.82795	4.21445	0.904731	4.11802	8.32106	7.34256	0.983694	0.297644	0.667656	0.234098	0.0587557	0.800335	21.6633	7.10729	229.17	38.7889	0.802901	1.7055	39.2114	5.87071	1.03358	8.89796	0.554096	150.971	1.85237	0.0429502	0.187287	3.12389	0.215508	0.104084	154.704	15.45	0.557324	2.65361	3.87582	1.7842	0.180761	16.0253	0.290864	7.34165	1.23739	0.176561	1.86325	0.551807	0.717164	0.451877	1.40668	2.27318	0.259202	4.17334	3.3103	0.199005	0.0835838	4.79072	0.518471	1.84809	2.6578	8.79424	8.41665	2.12279	0.367191	3.3537	2.2775	3.81662	0.48161	3.04485	5.95069	0.18563	0.218737	3.78247	103.683	0.583258	1.34692	0.105897	5.56678	0.719243	17.6859	0.12705	0.252331	13.3857	255.997	0.196328	0.312206	0.0359051	0.0521881	0.162274	16.5319	4.19008	0.240359	11.4381	5.91584	0.815449	0.265329	2.94164	0.341516	0.232704	1.26244	1.3358	0.78865	1.41759	0.369251	4.75247	0.948819	1.57621	0.181557	4.28357	6.36998	1.15112	0.359643	1.10012	0.0827056	2.70236	1.15834	0.444684	1.14425	0.207574	0.783541	0.104371	0.118905	0.386661	0.203916	0.0477961	2.25967	5.42915	16.8194	1.31839	2.78424	0.0637004	1.34478	1.18773	0.131864	0.360702	7.95482	2.58456	11.0346	2.82334	13.6771	0.372946	0.667191	5.66175	0.73467	1.77979	2.08759	0.665508	154.247	0.750415	0.339564	27.4899	6.27542	0.989956	6.13647	0.700475	0.271497	0.746592	128.747	1.93015	16.2489	1.39561	0.982388	0.801997	0.205068	0.317953	0.0449204	1.6631	0.192498	0.743883	5.70884	0.813537	2.25343	97.5202	55.9215	6.91203	0.175898	0.481914	0.3455	1.30789	1.8197	0.35952	0.872966	0.566926	3.38546	11.005	1.74353	2.17838	2.59226	0.288015	66.7007	0.38651	6.35637	7.68613	4.0496	2.3385	17.7642	134.133	0.575756	27.7525	0.912331	0.704689	5.21817	2.06105	0.0476471	11.1386	17.0444	1.50871	2.46304	2.20473	1.38581	14.4003	1.02762	0.989043	0.077117	0.156408	0.431782	0.280898	0.561903	4.49417	0.237044	0.289529	13.9704	0.126052	0.560475	1.08105	5.57024	17.7768	7.96663	16.1665	0.179648	0.116293	0.661036	1.32278	0.352647	0.0692968	3.98117	2.14293	1.0279	1.25554	5.27729	0.600641	0.363512	10.9742	4.6724	7.73408	15.903	0.579405	1.2796	0.00899735	1.55645	1.21463	12.5658	32.5151	1.35129	0.214904	0.0889055	25.5304	3.59629	5.00192	1.31716	1.00027	2.63916	4.71737	0.256086	1.15172	0.207041	2.81921	37.7284	0.234342	0.247509	0.0657971	0.194751	0.421761	0.18595	11.9943	3.80816	3.09141	2.73599	25.3771	6.88862	3.79168	3.2683	5.19049	0.717516	5.10899	0.080509	0.212829	6.47077	105.465	40.6016	1.26106	0.135202	0.706256	0.0634648	0.127347	0.699749	5.18831	0.98178	0.549236	0.394798	9.42167	7.33952	0.168255	0.280421	0.368385	2.16513	6.1521	14.7411	0.119624	0.946654	0.0494792	9.02011	0.991191	0.318132	2.08301	0.548873	0.051785	0.117108	122.801	1.71773	0.03009	0.278017	0.0232332	21.5015	10.4299	3.48677	0.19316	0.0366139	0.344756	4.17772	50.0762	1.15833	2.86939	16.0443	2.86341	1.1843	16.773	3.24213	9.93545	2.64507	1.64284	1.76795	21.9592	0.00333643	1.47747	0.181092	5.38008	2.92157	0.631334	3.69768	1	3.49535	0.484663	0.131468	3.1699	62.2766	42.9793	3.34045	0.205994	1	0.196016	4.63025	0.13376	1	0.314422	0.674643	0.0420481	0.383396	3.0839	2.31954	0.590271	0.210082	4.71311	0.0120262	6.01199	6.90984	552.703	5.72115	6.68975	1	0.454127	0.292813	0.0738988	22.005	16.8072	0.637434	0.68711	1.81685	2.39134	0.00136516	0.0935344	0.274635	0.0985544	8.60844	0.157797	2.07402	1.11145	1.16439	5.71415	1.32287	2.48314	1.74581	44.8973	1.54632	6.47604	0.100638	0.148725	18.2449	7.69511	2.13152	0.123579	1.05004	109.944	0.378573	0.0565375	0.687669	0.404654	0.159187	2.49737	2.31164	2.49053	1.47118	1.54885	0.0479922	1.52389	2.26477	1.90316	3.19168	3.19707	10.0361	2.3224	0.256136	13.5717	2.22935	1	1.77981	0.382482	0.844055	0.301963	1	0.0538322	0.96965	23.7872	0.0892039	0.215012	0.0918362	0.119202	0.335856	1.67725	0.442513	1.53439	13.6019	0.148268	0.713659	1.27464	0.123554	0.204696	0.285053	1.519	0.823401	0.642985	28.1092	6.66645	0.234619	0.0289599	0.304934	4.10705	5.1547	0.28247	10.9468	0.162571	0.437303	8.45709	4.51092	1.07677	5.91549	0.305815	2.45384	12.5868	1.80047	1.38479	0.167228	0.082365	4.49848	0.43691	9.58968	1.80855	6.60062	0.0194776	0.828876	4.78137	5.6945	0.260378	0.572651	1.90769	0.139562	1.34848	1.98049	0.453654	0.10804	25.2562	3.13615	0.175234	0.402185	3.50588	2.32819	0.189728	2.55715	0.0722471	0.927976	0.443315	0.495404	0.320097	0.162133	0.162534	0.127768	5.08485	4.92035	1.54667	7.52368	1.97597	0.0634026	0.0272619	4.83471	0.851258	0.587682	0.432228	0.0516351	0.161761	0.0586587	0.533108	0.18176	0.321607	2.37538	0.232299	0.1728	0.094457	0.990362	1.38544	1	31.5214	1.75902	0.484662	0.522216	6.28383	115.98	0.797056	9.1043	52.2333	7.12785	25.4585	14.6667	0.963661	0.0109577	0.373488	5.69647	1.78405	1.71597	0.154039	1.69339	2.07887	0.578261	18.8884	17.8753	0.46101	0.338206	0.416461	0.590716	0.308509	0.237775	0.203373	0.444125	0.452101	3.09009	1.05034	6.00874	9.87054	0.0134966	16.69	0.796575	3.42478	0.404505	0.706394	3.54577	0.376683	0.125434	0.757131	0.623752	1.26553	1.30807	0.214516	6.28721	0.392171	0.508073	0.438564	18.3776	1.02277	3.38535	2.33648	0.57255	5.41814	4.98264	0.77615	1.7644	0.986852	0.386525	3.50594	0.0488518	0.320165	0.479361	0.283843	0.553319	13.3897	2.89165	11.5442	26.152	124.918	222.307	0.353674	0.966873	8.64441	7.37867	28.6161	1.19357	4.4882	0.679901	3.8128	25.7396	15.4735	18.8358	1.02459	0.422688	0.236102	0.0659594	1.05005	0.615083	1.41663	1.5825	1.94358	1.09915	0.648705	0.175512	0.500368	1	0.2049	0.00699264	0.00695642	0.596995	0.983166	0.343642	0.769547	0.425452	0.426682	0.634656	0.551532	4.3215	0.152283	1.41935	1.12088	0.852796	2.25157	0.168985	0.2124	0.127026	1	7.01324	0.299149	56.5213	0.112091	1.98024	0.20392	0.761821	0.21139	0.449319	11.96	0.374651	1.68794	1.02911	6.49495	0.107481	9.32315	0.434213	3.60738	73.6519	0.809967	5.48075	0.222522	1.8653	1	3.12263	0.307803	0.944772	0.29431	1.06401	0.0843745	4.88577	0.0385515	17.3085	0.0831291	0.658208	0.78753	0.257343	0.128037	0.359502	1.74913	1.41484	0.314541	15.8658	0.317812	6.75409	0.55913	0.141264	0.805149	0.519426	0.473965	0.61617	0.422078	0.330021	0.384829	0.251029	0.252325	0.650806	9.70489	0.0868073	2.38777	42.2025	1	2.48647	7.32539	0.158875	0.789823	1	0.0399944	3.94209	0.670452	1.11029	0.132237	8.51364	0.769406	1	1	0.0517354	2.05147	0.217216	9.28845	4.279	0.0689827	0.274014	1.70422	0.0182609	0.475246	0.924554	2.88001	0.436626	1.16756	9.06582	0.786818	0.820621	0.152596	0.499138	4.16775	0.0876428	1.51855	0.175371	0.0779726	0.0261703	0.00517993	0.0257589	0.0394185	1.00906	0.359844	0.190746	5.44433	0.867882	1	48.0806	0.0912506	0.145685	10.1286	22.1765	2.46497	14.1627	9.78117	3.42793	0.1849	0.509383	23.5036	0.0751322	1.21968	12.8687	19.7652	2.75497	0.749131	0.968794	0.317598	6.21657	56.5583	110.121	1.19337	0.328193	0.402733	0.898363	1.47253	1.8933	1	0.601924	30.7941	1.06919	0.251734	4.05356	2.612	11.5868	17.3512	2.81333	0.398683	23.8561	12.7129	6.8326	7.03439	31.2638	1.35588	2.92284	0.150273	0.223703	0.367156	6.64676	1.50349	0.324033	0.111235	6.2949	10.8066	0.328892	0.847288	4.48794	0.787273	0.2447	3.18375	2.56472	4.0512	5.00436	0.257115	3.85672	0.159978	0.772269	1.09648	0.627608	0.917502	0.566611	0.465488	0.322112	0.173867	1.2712	1.92638	7.39045	1.06486	0.0110209	7.16574	1.11412	0.161931	1.58736	0.207685	24.6845	0.167037	0.109994	0.427811	0.0473083	0.051268	0.185639	1.65592	0.102484	2.05304	1.95884	1.09319	15.854	2.94057	0.572553	0.0956801	0.115333	5.28791	0.376897	0.385845	0.10441	1.64546	21.2566	0.542046	13.9483	6.6111	3.17929	1.25376	0.967618	1.32333	2.78445	5.6718	4.74862	1.41284	3.71141	0.213946	0.582917	4.45092	15.3316	7.22628	2.05038	1.26148	0.155002	1.25199	0.658555	0.520197	1.0436	0.816841	1.8868	1.00323	0.0325802	0.0176964	2.64084	0.689975	1.7926	9.17817	0.522982	0.43292	0.362345	0.215935	0.413409	1.15487	0.173409	5.41342	1.18862	4.98165	0.292125	0.367451	1.17382	2.2455	0.669598	1.38592	0.133963	2.25476	3.33047	3.52242	2.99732	0.849229	3.64906	0.0469988	0.348715	0.309194	0.278892	1.6989	4.14564	0.00508088	0.138328	3.9346	9.31597	0.665999	1	1.96199	3.92525	3.32122	1.60405	0.937701	6.41714	1.85268	1.27062	4.49527	4.09207	0.370473	1.10517	0.281904	3.39509	0.263479	6.22831	0.0726315	0.255364	5.87789	1.25667	1	0.0358586	0.0337022	0.572518	1.0648	1.25738	0.115239	1.11849	1.77615	23.6032	0.108532	0.268955	0.405042	0.0762413	10.046	0.132558	0.477795	0.000886931	0.0204216	0.317941	8.10857	0.283064	17.7119	2.54737	4.90681	7.93776	0.321313	0.257846	0.666279	0.267626	1.71733	1.41996	2.50208	0.124611	7.37447	0.437388	0.534227	2.10114	8.60725	0.920489	5.70271	5.85303	2.75783	9.97972	6.0782	3.15088	2.17652	12.19	0.886495	0.320296	1.20632	0.641233	0.412309	2.22344	7.05126	0.751345	0.0429521	0.0150014	10.0717	1.41463	0.416436	0.100177	3.6509	39.3945	0.10464	13.1587	0.014693	0.153224	49.3396	1.58081	0.0270717	62.965	0.726406	0.551126	1.05232	0.795078	0.41197	2.48702	0.227397	0.188326	0.199317	0.155993	0.0570375	0.108952	0.790998	5.80018	2.28223	4.53875	0.277986	0.514361	0.701881	0.27831	3.69057	0.429339	0.167246	0.55454	1.57315	0.435065	2.06855	1.91944	2.71504	0.946877	0.0823853	0.0765256	5.88907	0.952757	8.55492	95.0829	0.479821	0.0957842	0.689357	0.568894	2.21153	2.47703	0.197286	1.20972	0.404034	3.76028	5.8718	1.33406	17.2823	1.47447	0.0319142	2.40435	0.363025	0.651944	4.66614	2.35696	0.18634	0.100139	0.3244	0.0916821	2.03493	2.02268	2.02475	4.33826	0.0493585	0.273368	2.14504	0.47899	6.03047	0.28674	0.20295	0.521556	0.590456	0.0808154	0.0514297	1.4238	0.176091	0.0464442	0.643554	0.372574	1.16135	6.78413	1.25043	1.15027	0.523744	7.64286	0.413869	0.0833435	0.717574	0.382722	6.26009	0.98105	5.09566	0.450401	4.42218	0.952406	2.06204	0.408609	0.659347	0.251263	3.35412	0.11995	2.32782	1.21266	0.276306	0.849881	0.741818	0.143393	0.296591	2.21014	0.449461	0.215421	0.81919	0.835939	0.101614	4.28926	0.011136	0.126116	1.52959	0.337538	2.74056	0.206273	0.19212	0.691711	0.879794	1.85673	1.09571	1.92495	4.7398	4.32173	1.45967	8.96914	0.0821322	0.0176985	0.116384	0.00654025	0.0119115	0.0198873	0.0327311	0.0210949	0.0582096	0.00601636	0.00792976	0.0247291	0.0771476	0.00622714	1.24031	3.42281	0.160021	0.0480287	1.49403	0.733935	1.82259	0.957963	0.863212	0.971082	0.472591	0.516563	1.85616	2.44595	2.028	0.184899	4.4712	0.715238	3.34566	1.21661	4.59736	2.25309	1.12515	2.76663	5.09906	2.68069	1.35036	1.05613	0.2802	0.233217	0.901496	3.88793	2.29716	0.997393	1.30294	1.0915	0.947806	0.880441	2.32426	2.55918	4.00123	1.17045	0.946003	0.291716	1.83287	2.63879	0.484601	15.7378	1.76762	1.78034	1.31275	111.474	3.73108	2.17274	4.19504	3.86251	0.739918	5.95875	1.03466	3.41465	4.69496	0.10974	0.0740865	0.345848	0.18216	0.0223199	0.0119502	0.875553	4.25144	0.355947	0.110103	7.92039	0.225078	0.0423271	3.55058	0.543123	2.36869	1.95132	21.4143	2.66272	0.0736014	3.06069	47.2014	6.81522	0.982096	0.152779	0.274025	0.245494	0.0639302	0.256949	0.651555	1	0.0166924	0.179709	1.63126	9.32615	4.01115	1.34757	0.53081
SFUN-07064	11.3864	1.09683	3.10905	16.8215	0.659047	0.748441	1.0262	2.63009	0.486678	4.11385	0.578673	1.96638	0.133141	14.3177	0.0930494	37.0039	1.68653	0.291087	1.18441	0.395962	0.107359	3.15408	1.58904	12.5878	15.3261	5.1059	0.105869	4.23686	0.268686	1.71766	0.45102	0.535667	15.408	0.183853	1.53517	0.765625	1.6514	4.21133	1.65796	1.35389	8.46793	3.54931	3.44694	0.977005	32.4415	14.2935	2.77204	0.555961	0.273281	4.87951	0.246945	2.24169	3.5011	4.48766	1.49891	0.794539	0.88515	2.74396	10.7207	23.6974	4.81968	8.80356	2.91161	0.993693	1.14644	1.51092	28.9575	1.0336	0.59373	4.47552	0.716655	2.32277	1.37589	3.39435	0.966912	2.36598	4.40974	0.299773	0.190265	1.32243	0.262172	2.46374	9.98535	0.904612	2.52043	0.0386278	0.824094	3.37169	0.88329	1.5871	23.8025	1.81293	1.21676	1.15866	2.15986	3.70503	10.0674	0.907247	1	4.17254	1.6397	0.241339	1.16819	1.47857	3.33964	2.47582	2.61898	1.10493	2.02321	1.83798	2.1003	3.47184	5.39487	1.8459	0.994058	1.95704	1.51521	34.2549	2.26425	1.44882	0.494339	2.92068	4.90122	1.95693	1.88385	1.00746	1.03635	0.680523	0.587686	8.67461	3.25801	0.233102	0.251292	0.121935	7.97423	0.768634	0.842989	0.895883	2.56868	0.330317	0.661868	0.903073	1.99855	1.87436	4.72407	3.08821	3.97061	0.438536	2.6879	1.83107	6.30491	0.444024	2.01185	1.18987	7.03573	1.66513	5.56793	3.75542	0.158978	7.2367	23.6282	1.73658	1.09279	0.226976	1.8571	2.41687	8.59087	6.65487	0.413513	63.2054	0.189543	2.22133	2.61161	3.44099	2.34517	2.66955	0.73519	9.43719	1.31451	22.5019	0.497039	2.06185	0.380343	10.031	2.87196	0.337438	1.58236	1.38258	2.39017	1.48219	0.557435	3.7212	1.56888	0.168571	0.106484	2.55233	0.362283	1.64107	1.7999	2.10825	0.046987	36.1551	7.67182	0.330691	1.61362	1.11605	0.227509	0.222686	1.73963	0.280745	4.93577	0.33529	37.9	1.50723	0.164892	0.88475	1.34045	0.100897	1.05304	0.859447	0.726083	3.99121	0.872501	8.62943	6.31171	3.64017	2.35785	17.3606	170.267	2.95789	8.67174	1.11361	0.0158186	0.126035	1.34662	0.371939	1.89777	5.96536	3.23313	1.69116	1.40879	3.64122	8.49142	0.513518	0.730117	1.26709	6.32764	0.406589	0.757145	3.93174	2.22152	0.900218	0.983067	24.4961	0.246433	0.435662	0.636276	3.24036	2.45917	0.729722	0.0726332	2.04904	2.82333	2.7728	1.07334	0.443009	1.53379	0.212161	21.6581	0.485323	2.54903	0.187287	0.738722	1.51136	0.104084	0.476854	4.95047	1.06016	0.971594	9.07429	5.06118	0.180761	58.0912	1.07014	5.46875	1.65436	0.0493054	0.579364	0.297008	0.717164	0.966586	1.46589	1.71385	4.11601	0.675294	1.06789	0.482078	0.0835838	0.185319	0.176935	0.303803	0.120518	0.791239	0.862047	0.177927	0.367191	9.37698	0.160169	3.32362	0.0597169	2.42762	7.75075	6.78211	1.60277	1.93219	1.01997	0.313743	0.700815	0.105897	0.175365	0.116351	0.112568	0.177634	0.252331	0.375052	27.908	2.07401	0.977818	0.173966	0.84675	0.162274	11.2105	3.85549	1.48972	3.67446	2.45695	1.50738	0.61455	2.71812	0.677932	0.121388	0.17473	1.97277	2.74438	2.275	0.554967	5.1304	0.845226	2.00403	0.293798	1.05527	14.7435	2.84107	0.359643	4.31034	0.144216	9.06445	2.54837	2.51052	0.816018	1.1144	0.710942	0.465857	0.19721	0.074948	0.203916	5.79556	1.20553	3.06195	2.34561	2.31411	2.33788	2.42637	0.864915	5.68102	0.172185	0.553718	1.86715	0.64124	0.13493	6.32475	2.09014	0.0590308	0.597195	2.13531	3.37403	2.30967	0.140028	1.50378	57.577	0.750415	0.666107	24.1111	1.139	2.05561	3.12783	1.65661	0.152194	0.0981336	0.239742	0.758371	2.05136	0.0525679	0.169855	0.407743	0.110865	0.694783	2.46428	0.537997	0.613052	0.931415	0.27755	1.04086	0.391031	1.62276	0.33854	0.490646	0.907085	1.72193	0.0758023	0.73846	1.90742	1.03254	1.0497	0.318436	11.4307	15.2801	0.888833	0.770335	0.505696	0.288015	15.1119	0.38651	2.39732	0.0420541	1.97689	1.80139	1.92649	15.5241	1.3968	9.77629	1.32758	1.27775	1	0.594643	0.322816	0.0396371	2.25378	0.684514	1.71794	0.0680938	1.9642	2.36201	0.202119	1.04748	0.402439	0.502196	2.35131	0.418747	0.452867	2.44856	0.237044	0.289529	11.0205	0.126052	1.69894	0.416114	0.421952	19.4238	5.55976	11.2846	0.179648	2.16834	0.0224145	0.199533	1.21513	0.0692968	1.94554	0.158732	1.53142	5.47212	1.97769	0.600641	2.40729	2.41626	6.38046	19.7355	1	0.129501	1.98592	0.00295174	0.727705	0.291998	3.57902	7.22345	0.940288	0.214904	0.0208957	3.44984	1.84601	1.00113	4.13073	1.98245	1.64189	1.8404	0.256086	0.634217	0.207041	3.05478	34.0445	2.25413	0.247509	0.0657971	0.10483	0.605665	0.18595	58.3117	4.81219	9.08724	1.43487	45.7812	50.2627	5.96029	0.799293	7.57672	1.72041	5.4311	3.62107	1.35116	4.06053	118.445	67.7327	3.23596	0.523751	2.49913	1.03462	0.127347	18.6652	0.130954	1.99885	6.00752	10.6688	0.643033	3.7276	0.168255	0.280421	0.368385	1.61299	2.66869	0.191887	3.05873	1.45225	1.55577	14.7158	1.46394	0.318132	0.181415	0.548873	0.46072	0.621661	466.926	1.80567	0.03009	0.278017	0.0232332	3.26021	3.32494	2.19654	0.19316	0.0366139	0.213052	6.67889	1.66502	6.83405	7.3704	6.02571	3.51336	7.64141	4.46421	2.70117	5.11422	3.69034	0.381697	3.70345	0.653615	0.0145769	20.8797	0.580059	0.251411	1.14964	0.655237	1.70521	1	0.123799	0.484663	0.592904	10.8322	0.995447	0.585797	2.40205	1.6244	1	0.196016	2.77119	1.25615	1	0.314422	0.674643	2.79313	0.383396	0.796748	0.11049	0.590271	0.700035	0.147189	0.0111717	3.09354	3.32156	36.8725	16.4498	0.0998274	1	0.706366	0.292813	0.0738988	0.735531	0.552622	0.637434	0.766238	1.04879	0.915746	0.0235847	0.179936	0.467593	0.0985544	0.253521	0.317654	2.84469	2.8822	1.8315	1.37632	2.36342	1.04844	1.13145	0.734044	3.30663	0.403147	0.72033	0.469073	1.7425	11.597	0.143523	0.123579	11.2653	3.52769	0.378573	0.164578	2.25711	0.404654	0.159187	8.33894	4.6407	1.27464	5.5125	3.62651	0.0479922	3.37408	3.11343	3.69145	1.95534	3.74912	2.71201	1.50271	0.285218	1.42244	0.470584	1	81.9943	0.679802	0.187066	0.301963	1	0.0538322	0.96965	0.350199	0.852295	0.0997732	1.94326	0.119202	2.22038	0.160629	0.442513	1.40495	1.42754	0.148268	0.713659	0.994812	2.88836	0.507269	1.22795	3.42879	0.608654	0.845219	3.15676	0.05326	0.234619	0.0436915	0.304934	0.842021	3.4863	1.59123	0.103539	0.162571	5.36617	2.54664	1.20642	0.331232	1.07878	0.305815	1.09902	2.1509	0.320348	2.26006	0.691229	0.082365	0.16371	0.505939	10.0612	0.836122	0.635597	0.0194776	0.0909356	0.454812	0.31822	0.260378	0.191633	0.302055	0.139562	0.53926	0.75216	0.110767	0.10804	9.78617	2.73026	1.92315	0.402185	1.86019	8.9278	0.0661338	0.160967	1.31519	0.557918	0.443315	0.513354	0.320097	0.162133	0.162534	0.127768	6.52871	1.46917	0.10046	4.41414	1.20381	0.0634026	0.0272619	1.05039	0.147064	0.587682	0.432228	0.0516351	0.161761	0.0586587	0.533108	0.18176	0.685087	0.675952	0.232299	0.1728	0.094457	0.0900777	0.556292	1	3.58105	1.71241	0.532456	1.24667	17.1706	164.738	1	2.62936	28.8878	3.43952	3.70982	7.60688	0.140989	0.0109577	0.439238	1.36115	2.02076	2.43702	0.161784	3.12031	1.6935	0.578261	1.4898	1.35151	1.60124	1.27598	1.48524	2.53599	0.308509	2.48314	1.79696	1.67424	0.323807	0.50898	0.130239	3.36032	6.59186	0.201316	18.8135	1	10.1439	0.332746	0.145979	0.154933	0.376683	0.125434	0.757131	0.19714	0.11133	0.455037	0.214516	1.68136	1.91528	0.233328	12.8798	0.101698	0.368203	0.132737	0.509426	0.190342	0.297413	0.220306	1.12343	0.440836	0.197372	0.868836	2.31905	1.21612	11.1172	0.60879	5.73184	0.191907	0.240373	0.375947	0.45394	0.929347	0.483737	0.486613	1.15984	2.04302	1.40793	0.795062	4.8501	0.251721	0.0508809	0.332131	0.448321	4.05709	1.21222	0.642974	0.665126	0.535519	0.263846	0.237987	2.51376	0.180079	0.289521	0.67681	3.32184	2.47382	1.32986	0.705054	3.39322	1	0.2049	0.0272315	0.00695642	0.272588	0.336032	0.437746	0.137019	0.40312	0.594641	0.383958	0.464782	3.07125	7.50005	6.35805	0.859687	1.40613	1.79034	0.112701	0.156821	0.0702548	1	3.58685	1.17749	5.58544	0.112091	0.724412	1.43	0.369486	0.0519035	0.678513	3.17194	0.75015	0.969495	1.63195	1.98934	0.245124	0.282973	2.96365	18.7382	14.4859	0.768538	1.48628	0.222522	0.275435	0.187099	1.3369	3.52155	2.56871	0.294737	1.77132	0.0843745	7.03776	0.0385515	6.85392	0.0569765	0.0616084	0.0499825	0.257343	0.128037	0.359502	0.26799	0.155293	0.314541	1.93353	0.317812	10.2719	0.55913	0.141264	3.28051	0.451611	3.1732	3.39847	2.03132	1.29495	1.87886	0.894948	1.41336	0.650806	4.68827	0.645364	7.97513	92.1226	1	1.42545	0.494036	0.965748	0.302918	1.20034	3.97821	3.02163	0.706419	0.744312	2.06491	0.0840709	0.769406	1	1	0.0517354	1	2.68035	11.2597	1.27526	4.08162	0.274014	5.92412	0.0182609	1.56316	7.06226	1.01625	4.32686	18.6265	7.13373	5.0125	2.96973	0.229669	0.499138	0.161429	0.0876428	0.54465	0.0623903	0.0779726	0.0261703	0.00517993	0.0634666	0.0394185	0.104926	1.35662	1.88924	2.77125	0.0263679	0.331014	28.7203	0.61155	0.877984	5.51896	2.35645	1.52478	1.22101	1.45587	7.91936	130.727	163.425	1.73209	0.900482	4.74386	22.3092	60.1582	21.7532	2.21701	1.97939	0.73163	0.756646	140.306	14.5037	3.25177	1.30842	0.402733	0.101433	0.0591727	2.93532	1	0.648052	59.6735	2.91144	0.251734	0.192652	1.6486	5.70218	9.21257	1.90944	2.86695	0.522692	1.83555	1.1263	0.999985	7.68347	3.61958	1.51919	0.150273	0.223703	0.766617	2.25263	0.246015	0.324033	0.89897	3.2866	4.77649	0.328892	0.220073	1.68972	2.89386	0.2447	0.383013	0.670114	0.201556	1.77644	0.938574	0.439689	0.159978	2.63164	3.54762	1.3625	0.1122	0.167376	0.465488	0.322112	0.173867	0.108024	1.89681	9.8222	1.61687	0.0110209	3.57669	0.221671	0.161931	0.291651	0.207685	0.0464224	0.167037	0.109994	0.427811	0.0473083	0.051268	0.185639	5.46171	0.102484	0.959113	1.91411	1.49082	0.360771	4.66689	2.71806	0.0956801	0.115333	2.61561	0.127842	0.385845	0.10441	36.4877	0.697174	2.38731	5.41744	4.91632	6.33868	2.07173	2.37909	1.03971	2.87069	1.77102	4.28217	1.00749	4.32662	0.213946	1.06386	4.55495	0.152329	0.301906	1.91344	2.24467	0.155002	2.93071	2.38199	5.23444	1.23013	1.39732	1.52736	0.745747	0.0325802	1.67754	0.19267	0.689975	1.89116	2.76423	0.522982	1.55147	0.626276	0.0430851	0.116686	0.212442	0.173409	27.3068	2.80377	0.670981	2.11899	0.367451	6.77962	0.997267	2.71856	3.07626	0.133963	8.08088	4.33873	5.34	2.96602	0.271595	2.7965	0.23568	6.02309	0.309194	0.278892	0.171719	26.9848	0.0167263	0.361437	2.21604	0.77631	1.62849	0.673753	0.947035	1.64261	4.66085	6.31356	2.13681	2.02653	1.84741	6.2339	1.33004	9.83983	0.370473	1.1174	1.82474	11.656	0.263479	19.9411	0.132577	0.255364	0.475448	2.03646	0.182449	0.0358586	0.0337022	1.52475	2.23129	2.64885	3.94841	0.100308	0.924616	0.281731	0.202127	0.268955	0.689913	0.0762413	6.00881	0.119831	0.477795	0.000886931	0.0204216	0.113087	0.0258664	0.283064	2.93688	0.0430853	0.212324	2.96525	0.321313	0.257846	0.486015	10.8832	0.125691	1.11144	0.84414	0.124611	0.164091	3.30841	1.06121	0.161539	0.994005	1.84161	0.105437	0.720334	0.576716	2.84753	1.48531	0.327441	6.9505	9.2854	6.89752	0.320296	3.21913	1.51205	0.968112	3.96265	2.72504	4.22456	0.18277	0.0613547	1.5783	11.9729	0.778699	0.100177	1.12433	0.0569979	0.0755625	2.39576	2.41322	0.789198	272.867	2.3181	0.0270717	48.6972	0.763027	1.75102	1.5308	4.36216	1.60432	4.92147	0.153284	0.803271	0.262875	0.179631	21.3812	0.0956861	0.764362	9.76664	13.6555	0.14824	0.277986	0.757932	3.26203	0.27831	7.66019	0.429339	0.167246	0.148146	1.47564	1.06484	4.23834	1.68777	0.226095	0.141088	0.0151043	0.027826	1	2.73376	0.170182	7.87049	0.230918	0.408745	0.316814	0.061381	8.19228	1.54027	0.197286	0.66637	0.404034	0.975157	3.97876	3.07927	11.0396	4.87181	0.0319142	3.65058	0.527843	3.15545	8.91029	0.966903	0.18634	1.3663	0.3244	0.0916821	3.15735	2.75799	0.192121	6.72613	0.506001	0.273368	0.0291319	1.19574	2.34255	0.28674	0.402969	1.15744	2.41126	0.0808154	0.0514297	3.13028	1.23128	0.411833	2.24784	1.13982	0.633876	10.3711	1.18876	3.46592	2.4659	0.650402	0.413869	0.0833435	3.84426	0.382722	4.7592	1.89774	4.0058	1.56755	4.65384	7.05287	10.8002	0.408609	1.75967	0.251263	4.0465	1.15314	16.0953	3.15771	0.0703195	3.56888	3.06685	1.06677	2.83542	4.52594	0.440564	6.26913	0.124169	0.10519	0.0360554	0.282447	0.0497222	0.126116	0.223047	0.337538	2.10721	0.261149	0.256883	1.45159	4.34159	7.90117	3.46014	2.77647	4.75949	26.8828	2.70747	1.131	1.90896	0.0176985	0.741342	0.0300955	0.0119115	0.0198873	4.43103	0.126707	0.0582096	0.122836	0.0364769	0.0247291	0.0771476	0.00622714	2.32913	3.02086	0.630783	0.0925541	4.77145	3.58894	4.58274	4.385	3.09317	4.91526	0.110992	2.13058	8.70296	3.63487	2.10908	0.302164	0.769432	1.24112	1.36695	3.46877	4.78463	2.84586	2.17548	4.42144	2.55162	2.19835	1.76438	3.25834	10.4486	0.233217	1.63676	1.71471	3.3297	3.11742	3.22561	2.4469	2.88471	2.49943	1.86299	2.3898	4.68201	4.50037	2.57861	1.31695	9.42174	1.93379	2.31571	24.7239	5.60711	0.120048	11.4309	604.599	6.12265	0.21542	0.160186	2.57512	1.40998	6.80505	10.457	3.65464	0.169846	1.3808	0.209057	2.00558	0.820429	0.0223199	0.0119502	0.861822	5.21436	2.06213	1.34497	1.31659	0.225078	0.0423271	3.84302	1.94659	3.59254	4.23719	3.32315	1.81041	0.0736014	2.18801	1.54449	2.10296	0.404525	0.152779	0.274025	0.628692	0.100561	0.70125	0.0783215	1	0.135062	2.15688	1.57044	0.0451343	3.88565	0.919633	0.596032
SFUN-07065	0.318475	0.645343	0.107312	0.205509	0.247073	0.231958	0.580034	0.0893659	0.115116	0.100831	0.267468	0.400636	1.38182	1.3679	0.0930494	1.6599	0.574582	0.876736	0.613338	0.588248	0.867898	9.7962	0.0747705	0.621183	0.225095	0.199436	0.105869	0.256859	0.268686	0.392268	0.139152	0.239781	0.349951	0.183853	0.298382	1.36716	0.742146	0.554611	1.43576	1.91985	0.537074	0.59895	0.338243	0.351718	0.510096	0.208314	0.461949	0.202997	0.273281	0.176953	0.246945	0.631493	0.307426	0.743819	0.562738	0.384122	2.84205	0.724585	4.65034	0.301038	0.208362	0.0515254	0.604822	0.874473	0.464088	0.782342	0.134639	0.638162	0.476824	2.54942	1.40535	0.924167	0.895407	0.508111	0.483088	1.0048	1.49607	0.471584	1.73001	1.71873	0.566113	0.487686	0.311782	14.8372	0.676804	0.404596	0.142198	0.685156	0.485455	0.867121	0.485143	0.91597	0.614754	0.130936	0.839155	0.785249	0.380832	2.19457	1	0.734427	0.396808	0.497144	0.475601	1.70025	0.765387	0.569293	0.61571	0.36422	0.686972	0.197305	0.252206	0.413104	1.37551	0.268968	1.11356	0.723668	0.589952	0.622959	0.558379	0.490128	0.460102	0.788832	0.0521515	0.246836	0.578291	0.125585	0.540342	0.305446	0.249244	4.58962	1.45959	0.348381	0.337657	0.744838	0.227788	0.472079	1.90752	0.557123	1.93948	0.330317	0.612872	0.414061	1.27655	0.080448	0.30703	0.776995	0.171634	1.01841	0.643886	1.08639	0.238189	0.325786	4.49875	0.42623	0.304163	0.938113	0.350573	0.125594	1.35283	0.317843	1.33377	0.36223	1.00444	0.889883	0.187012	0.249275	0.144673	0.263418	0.766176	1.63496	1.08608	1.1931	0.510264	0.605062	0.327039	1.00238	0.131082	1.2731	0.62583	0.522694	0.237867	0.314757	0.110319	0.14223	0.183307	4.43812	0.556346	0.856135	0.774612	1.15087	0.146674	0.0240933	0.0601621	0.168571	0.629842	0.293926	0.136377	0.333999	0.412849	2.27945	0.612958	1.58797	0.578363	2.50213	0.24015	3.32689	0.227509	0.195871	0.114011	0.319146	1.11614	0.33529	2.36415	1.33661	0.982563	1.10555	0.186383	0.129828	2.2319	0.334507	0.891953	1.41586	0.420796	0.441362	0.517216	0.350041	0.123673	0.330244	0.0861767	0.609903	0.577991	0.482365	18.4337	0.751645	0.613342	0.716908	1.18329	0.524791	0.572393	1.73206	0.34109	0.147669	0.376348	1.55168	1.45519	1.10568	0.322677	0.420573	0.274782	0.416073	2.4386	0.54248	0.525558	1.1067	0.101739	0.129012	0.103848	0.769363	0.855032	0.609768	0.0726332	0.295632	0.817702	0.671312	0.459142	0.237644	0.178048	0.141589	0.157328	1.57616	0.681748	0.187287	2.40533	0.800242	0.104084	0.247188	0.317454	1.36598	1.23331	0.00525239	2.4731	0.180761	0.890353	0.18084	1.19365	0.952536	0.0493054	0.198286	1.35401	0.717164	2.07383	0.58451	0.526114	4.12639	29.5403	0.0960695	1.18048	0.0835838	2.57328	0.632563	0.104123	0.120518	0.297127	0.166658	0.0908979	0.367191	0.369559	0.160169	0.727444	0.018526	0.771212	1.23925	1.74253	0.218737	0.644992	0.813414	0.603083	0.970319	0.105897	2.47478	0.0659813	0.112568	0.205535	0.252331	0.123988	0.75058	0.196328	0.0968218	7.91154	0.0521881	0.162274	0.0351923	0.666068	0.405876	0.256468	0.173675	1.77841	1.23118	1.66987	1.51815	0.121388	0.17473	0.542673	1.31454	0.538863	0.437428	0.388978	1.44746	0.609373	0.330188	0.324877	0.0946531	0.287352	0.359643	0.0654204	0.589963	1.24469	0.191683	0.626047	4.00991	1.74935	0.312238	0.89262	0.46966	0.302439	0.203916	0.0477961	1.21868	1.28068	1.48972	2.65268	0.53566	0.512542	3.359	0.337931	0.288655	0.561885	1.39858	2.18457	2.00001	1.14552	0.552521	0.823863	0.833495	1.49892	0.384099	0.979705	0.140028	0.148557	0.246846	0.750415	1.01645	0.964276	1.07457	1.29884	0.722215	1.38766	1.67919	0.377566	0.368906	0.0943811	0.26203	1.12219	0.169855	11.2373	0.0840171	0.00125116	0.0241124	0.227626	1.04303	0.0166188	0.27755	1.22356	0.391031	0.0763108	0.33854	0.308176	0.175898	0.146062	0.0517762	0.163221	0.115594	0.35952	1.13029	1.35475	0.295253	0.0171044	0.638021	0.117993	0.110964	0.288015	0.546473	0.398931	0.749819	0.0420541	0.40803	0.778397	0.717952	0.329119	0.579962	0.238591	0.29458	0.237729	0.409535	0.193275	0.276515	0.332933	0.368323	1.58193	0.476013	0.0680938	0.578945	0.338734	1.65587	2.75479	4.23763	0.992618	0.216006	0.344586	0.38196	1.30283	0.237044	0.289529	0.168644	0.126052	0.816597	2.08782	0.869168	0.198597	0.107562	2.1387	0.179648	1.10848	0.440468	0.660467	0.456147	0.0692968	1.42713	0.158732	0.559716	0.0919565	0.369853	0.600641	34.1172	0.396985	0.744831	0.383528	0.310648	0.129501	0.616058	7.38887	0.416724	0.224146	0.181106	0.121169	0.169445	0.214904	1.36803	0.606838	1.72446	0.24861	0.22627	0.539323	0.265069	0.0834065	0.256086	0.0732439	0.207041	0.542667	0.706842	0.262292	0.247509	2.10944	1.76279	1.99653	2.23807	0.0904965	0.0349601	0.272958	0.227412	0.0114783	0.0629418	0.0061961	0.0963208	0.132258	0.132915	0.0591017	6.81583	0.212829	0.0836794	0.0507814	0.0887469	0.324465	0.7268	2.68415	0.0634648	0.375579	0.0223387	0.996248	0.620113	0.310958	0.0346544	0.591556	0.29914	1.08282	0.280421	0.368385	0.157525	0.773256	0.191887	0.119624	0.145721	0.0494792	0.164186	0.155496	1.80634	3.01858	0.548873	1.31709	0.117108	0.0712031	0.208624	0.03009	0.278017	0.0232332	0.743745	0.698326	0.322775	0.19316	0.0366139	0.32418	0.199108	0.786384	1.41974	1.16653	0.641058	0.104548	0.206506	0.276562	1.6958	0.758498	0.288892	0.0678893	0.5361	0.168118	1.7033	0.182164	1.4972	0.251411	0.390725	3.78423	1.01957	1	0.123799	0.484663	0.539664	1.49271	2.78635	0.585797	0.574669	5.81072	1	0.465582	0.556606	2.09443	1	0.314422	0.674643	0.0420481	0.383396	1.30351	0.573639	0.590271	0.485561	0.147189	4.71612	2.75944	0.596358	0.322544	0.142002	0.757685	1	0.565623	0.292813	0.0738988	0.56964	0.545534	0.637434	0.619339	0.508711	0.34276	1.10267	0.033507	0.0429099	0.0985544	0.668613	0.886466	0.768325	0.422374	0.528857	1.04721	0.425303	0.0721371	0.441739	0.0394184	0.691242	0.403147	0.808525	0.713259	0.668624	0.866376	0.351845	0.123579	0.592039	0.254184	0.378573	0.167389	0.434662	0.404654	0.159187	0.505444	0.434835	0.439982	0.7071	0.740978	0.0479922	0.61132	0.857617	0.67199	0.650831	0.636245	0.946943	0.0998505	0.256136	0.511952	1.27954	1	0.176655	0.127323	0.187066	0.301963	1	0.0538322	1	0.194548	7.85767	2.22281	0.0918362	0.119202	1.91072	0.160629	0.442513	0.17853	0.233675	0.148268	0.713659	1.45786	45.3012	1.00569	0.839978	0.717739	1.7187	1.28631	1.04699	0.05326	0.234619	3.57571	0.304934	0.150447	1.02449	1.54626	0.103539	0.162571	0.650658	0.295865	0.538175	0.456174	0.573502	0.305815	0.751277	0.64344	0.110139	0.0374833	0.167228	3.77712	0.215602	0.302548	0.4251	2.05238	0.192015	0.0194776	0.0498119	0.487924	0.0749009	0.260378	0.0193072	0.148467	0.139562	0.0795423	0.250557	2.27906	0.10804	0.103259	0.925037	0.175234	0.402185	0.388978	0.939573	0.0661338	0.160967	1.38977	1.22266	1.32903	0.508159	0.320097	0.162133	0.162534	0.127768	0.883153	0.367714	0.10046	0.00364393	0.450133	0.0634026	0.0272619	0.121544	0.147064	0.587682	0.432228	0.0516351	0.161761	0.0586587	0.533108	0.18176	0.321607	0.609613	0.232299	0.1728	0.094457	0.0900777	0.556292	1	0.557825	0.706645	1.37784	1.75838	0.0214139	0.00764276	0.379225	0.0896483	0.169812	0.0637357	0.280238	0.479798	1.02411	1.77381	0.844926	0.11242	0.159528	0.343956	0.994725	1.85799	0.16016	0.578261	0.344468	0.535958	0.161443	0.245289	0.362718	0.158226	0.308509	0.237775	0.203373	0.156702	0.323807	0.410505	0.130239	0.428126	0.140221	0.103596	0.015949	0.851389	0.318488	0.708521	0.145979	0.154933	0.376683	0.125434	0.757131	0.361676	0.204908	0.828021	0.214516	1.8937	0.351679	0.233328	2.08969	3.6688	0.474406	1.58339	0.981785	0.358656	0.297413	0.596634	0.247793	0.246269	0.667404	0.300813	1.01068	0.0488518	0.320165	0.479361	0.283843	0.191907	0.240373	0.375947	0.203393	0.140693	0.726447	1.85585	0.299708	0.373623	0.113903	0.238606	0.674003	1.24749	0.0508809	0.332131	0.0904953	0.230904	0.425151	0.79548	0.164839	0.422688	0.247906	0.210183	0.611317	4.23298	1.76501	0.257243	0.449817	0.865957	0.141359	0.175512	0.235489	1	0.2049	0.597014	0.0179798	0.804293	0.915785	0.604965	0.898416	0.631461	0.237165	0.233673	0.509972	1.33088	0.152283	0.137228	0.622885	0.664214	0.0171195	1.11404	1.00915	0.51936	1	0.212839	0.110175	0.697145	0.112091	3.30119	0.20392	0.229315	0.419528	0.449319	0.447528	0.232171	0.266705	0.104802	1.97069	0.107481	0.282973	0.818442	0.0238807	0.587532	1.25106	0.270451	0.222522	0.592294	0.187099	0.594319	0.0430405	0.295081	0.33058	0.716307	0.118375	0.0557994	0.0385515	0.100471	0.0569765	0.0616084	0.0499825	0.257343	0.128037	0.359502	0.0577044	0.0597957	0.314541	0.227591	0.317812	0.127368	0.55913	0.141264	2.4359	0.171053	0.186688	0.145693	0.422078	0.330021	0.167976	0.251029	0.252325	0.650806	0.218754	0.0868073	0.0285328	0.0198092	1	0.309399	0.202999	32.4487	0.109067	0.0453681	0.0399944	0.0194655	4.54811	2.79117	0.132237	0.0840709	0.769406	1	1	0.0517354	0.128094	1.43225	0.392663	0.50435	1.10864	0.274014	0.160671	1	0.544985	0.424443	0.144175	0.0542397	0.0123122	1.91	0.245912	0.392984	1.06599	0.499138	0.161429	0.0876428	0.235498	0.366772	0.0779726	0.0261703	0.229787	0.231367	0.0468496	0.0150641	2.61348	1.20574	0.46557	0.0835411	0.331014	0.0757883	1.27275	0.145685	0.339789	0.990157	0.147131	0.832504	0.639093	3.90222	0.1849	0.154541	0.101468	0.49215	0.871639	0.0408923	0.0651008	0.898841	0.867968	0.822445	1.17597	0.208024	0.048467	0.285503	1.86646	1.03571	0.402733	0.101433	0.0591727	2.56779	1	0.537346	0.0751897	0.0876147	0.251734	0.192652	0.466687	0.609652	0.184792	0.519328	0.260161	0.522692	1.59368	2.14926	0.338817	0.357908	0.450089	1.9837	0.390462	0.223703	0.75598	3.11144	0.246015	1.97108	0.590226	0.163272	0.28211	0.328892	0.0562528	0.12152	0.0146394	0.2447	14.0827	13.1349	0.461662	0.661994	1.33377	0.717758	0.159978	0.63399	0.108434	0.77231	0.1122	0.167376	0.465488	0.322112	0.173867	0.108024	0.232188	0.102563	0.431356	0.0110209	0.766071	0.221671	0.161931	0.291651	0.207685	0.0464224	0.167037	0.109994	0.427811	0.0473083	0.051268	0.185639	0.133148	0.102484	0.959113	1.02068	0.607274	0.360771	0.3242	0.257572	0.0956801	0.115333	2.06773	1.19099	0.385845	0.10441	0.0560541	0.245937	0.195357	0.416739	0.49768	0.626281	0.54627	1.0259	0.644724	0.53884	0.0907777	1.98726	1.00222	0.690025	0.213946	2.04918	1.87676	0.152329	0.301906	0.733917	0.278174	0.155002	0.559517	0.0966294	2.82074	0.536274	1.25159	2.16493	0.20319	0.684816	1.31649	0.19267	0.689975	4.47617	0.0672396	0.522982	1.32884	0.937609	0.0430851	0.116686	0.212442	0.173409	2.66813	0.405868	0.143807	0.573823	0.367451	0.860555	0.722836	0.573622	0.636226	0.960238	0.1781	0.46828	0.719788	0.500611	0.271595	0.305808	0.00441206	0.348715	0.309194	0.278892	0.171719	3.00729	0.175063	0.445126	0.174987	0.392878	0.291386	0.673753	0.255899	0.294562	1.47082	0.714639	0.632675	0.344981	0.465592	0.915691	0.0664615	0.154941	1.50774	0.197367	0.281904	0.0339197	0.263479	0.0176538	0.0726315	0.255364	0.112149	0.826762	0.182449	0.0358586	0.276459	0.528391	0.368746	0.503731	0.574887	0.100308	0.190711	0.281731	0.108532	1.38616	0.986171	3.12018	0.513659	0.0108435	0.477795	0.000886931	1.85883	0.343293	0.0258664	0.283064	0.328216	1.77844	0.212324	0.308781	0.321313	0.257846	1.66227	0.267626	0.728575	0.752623	0.859886	8.40055	0.164091	0.437388	1.25716	0.161539	0.161485	1.34293	0.105437	0.209408	0.13873	0.117681	0.825097	0.327441	1.22495	0.20908	0.784364	0.320296	0.909039	0.315622	0.412309	0.0823178	0.251913	0.999962	0.194109	0.0126144	0.263695	4.01764	0.416436	0.100177	0.457156	0.536687	0.0755625	0.146111	3.76105	0.822179	0.0349919	0.795157	0.0270717	0.270626	0.310473	0.0204074	0.383696	1.29083	3.24441	0.593821	1.59979	3.04671	1.21621	1.64284	0.451785	0.91696	0.826133	0.167788	0.319744	0.90446	0.277986	0.47655	1.3381	0.27831	0.210737	0.429339	0.167246	1.12081	0.498427	0.202186	0.667003	0.204095	0.226095	4.87028	1.35423	1.16748	0.0690727	1.1276	0.170182	0.539706	3.67255	3.10158	0.316814	0.061381	1.74414	0.346762	2.28091	0.544043	0.404034	4.48029	0.570152	0.513052	1.01071	0.22217	2.32336	0.00999905	1.2589	0.243251	0.0686044	0.681483	0.18634	0.0634437	1.3321	0.0916821	0.901225	0.221419	0.192121	0.557775	0.0493585	0.543764	0.623064	0.374486	0.969987	1.00076	0.20295	2.86199	1.6061	0.0808154	0.0514297	1.61245	0.414734	0.0464442	1.34404	0.383172	0.100778	0.18803	0.606464	1.0677	0.0910994	14.5816	0.413869	0.0833435	1.50304	0.382722	0.158819	0.268949	0.297517	3.68144	0.109741	0.0643985	0.680861	0.408609	0.63999	0.251263	0.130512	0.228093	1.81415	0.75589	0.742111	0.555486	0.639332	1.68575	0.296591	0.162406	0.398159	0.215421	1.00397	4.67792	0.0396352	1.11095	0.011136	0.126116	0.405015	0.337538	0.132897	0.0848277	0.19212	1.18921	0.16977	0.0939311	0.801026	0.598854	0.457715	0.928218	0.537262	0.652603	0.0821322	2.37155	3.03368	10.76	50.3919	9.95242	0.836269	1.13061	1.16787	1.4823	1.27188	26.1324	2.66553	3.24665	0.216731	0.406988	2.30779	0.370091	0.44504	0.706014	0.96898	0.615633	0.825755	0.931302	0.0174032	0.132503	0.0916198	0.543217	0.707086	0.184899	2.71983	0.844301	1.20419	0.278689	0.0637409	0.8043	0.658545	0.65418	0.1358	0.846067	0.831586	0.781298	0.527159	0.233217	0.560826	0.435878	0.839161	0.522034	0.862103	0.903924	0.717902	0.731247	0.740343	0.265617	0.104087	0.673282	0.839609	0.0574067	0.398346	1.00621	0.159907	2.79951	0.569379	0.931793	1.8382	0.69913	1.61353	1.06724	0.665907	1.57622	0.0270317	0.860061	0.167459	0.333384	1.11475	0.518992	1.22749	2.92262	0.0582966	1.69218	1.95249	0.209087	0.0494406	2.24684	3.20434	1.91956	0.812565	0.678921	0.436273	0.050581	0.253786	2.23171	0.386284	0.425992	0.0736014	0.535107	0.61835	0.0817905	0.404525	0.152779	0.274025	0.245494	0.0639302	0.0739254	1.18632	1	0.0166924	0.179709	1.5704	0.186008	0.0942754	0.756771	1.29488
SFUN-07066	0.424922	0.683138	0.107312	0.143405	1.46264	0.071167	0.255918	0.0893659	0.115116	0.100831	0.90896	0.196955	1.28163	1.03175	0.330428	0.031998	0.755343	0.181808	0.81737	0.0655854	3.02681	96.0987	0.0747705	0.423161	0.249798	0.158141	0.352422	0.203445	0.268686	0.570151	0.139152	0.397532	0.149264	0.576004	0.629904	1.36029	0.984125	0.131928	1.07698	1.75649	0.959801	0.405287	0.132819	0.932642	1.02205	0.208314	0.461949	0.336164	0.273281	0.468586	0.246945	0.359725	0.307426	1.83827	1.05359	6.85956	2.66121	0.689394	1.33784	0.642476	0.131111	0.0515254	0.53431	0.196234	1.86606	0.63414	0.134639	0.548495	0.492543	4.3159	1.31537	0.632509	0.752434	0.408352	1.18571	0.613215	1.48374	1.9466	2.64283	2.18114	4.84763	0.29599	0.299448	1.34359	0.687952	4.26024	0.142198	0.80858	0.485455	1.32133	0.798053	0.769836	0.347162	4.9583	0.707854	15.8214	0.111745	14.0744	1	0.79698	0.230571	0.958113	0.61032	0.871835	0.554751	0.650889	0.581655	0.131725	0.490748	2.51991	0.559146	0.427491	1.03416	2.72032	1.8121	0.626903	0.571171	1.13135	0.682683	1.35102	0.3648	1.11441	0.244861	0.226549	0.171893	15.4921	0.777011	1.25763	0.354623	29.4168	2.09234	3.02953	3.12766	3.12928	0.158799	0.303261	1.21895	0.924408	7.12848	0.330317	0.556598	0.51233	6.20854	14.6626	0.88603	0.530968	14.6816	0.601648	0.737459	0.933574	1.21206	0.303671	5.50649	0.470686	1.25196	1.02085	0.24677	0.596562	0.467487	0.444023	1.94202	0.465494	0.2385	1.58722	0.702854	0.31183	0.438155	0.263418	3.13303	1.46263	0.779605	0.657622	0.51316	0.266539	0.308394	0.767152	0.890102	1.05723	1.2448	1.17641	0.606863	0.213416	0.110319	0.14223	0.183307	5.6431	5.24935	1.03683	0.624744	0.69779	0.146674	0.0240933	0.783771	0.168571	1.6307	0.176099	0.136377	0.706843	0.821976	1.64091	0.133232	0.388429	0.247844	1.65671	0.24015	4.91454	0.227509	0.0824002	0.115378	3.13996	1.36122	0.33529	0.286305	1.0024	0.953524	1.43683	0.527143	0.100897	1.83766	0.397253	0.892004	0.0947205	0.0250182	0.0728998	0.685079	1.99324	0.123673	0.113017	0.0861767	0.437128	0.148641	0.131628	16.6447	2.69182	0.766998	1.69899	0.883999	0.545141	0.549561	0.634436	0.539895	0.43453	0.212387	2.56647	0.751589	1.17808	0.246446	0.970346	0.514869	0.767356	1.04475	0.802023	1.29209	1.60299	0.101739	0.833212	0.0881024	0.583332	1.20672	1	0.0726332	0.295632	0.664153	0.640003	0.223958	0.237644	0.991101	0.356254	0.157328	1.82837	0.665917	0.187287	0.93463	0.578921	0.104084	0.247188	0.439437	0.318506	3.82728	0.00525239	1.3174	0.180761	1.3506	0.265048	0.695311	2.83015	1.00524	0.116728	8.28582	0.717164	1.50191	0.990483	2.22556	0.809002	0.445746	0.449876	2.8394	0.43097	0.535814	0.176935	3.60663	0.120518	0.394418	0.244845	2.17764	0.367191	0.403729	0.657868	0.452801	1.93088	1.05278	0.659099	1.03424	0.218737	0.91628	2.18895	0.195774	1.39198	0.105897	0.812636	4.7979	0.112568	1.07825	0.252331	0.123988	0.0915886	0.196328	0.0968218	5.02037	0.0521881	0.162274	0.0351923	0.819365	0.212881	0.256468	1.5471	0.90655	2.09504	0.689749	0.116832	0.121388	0.17473	2.40836	0.796315	0.672605	0.227938	0.741982	1.23457	0.803156	0.559717	0.584306	0.50476	0.287352	0.359643	0.0654204	5.07394	0.14303	0.191683	0.299805	1.05679	2.48947	0.312238	1.52661	0.0934952	0.505489	0.203916	0.0477961	1.6101	1.46672	1.60362	3.80913	0.644047	0.340831	1.21054	0.360753	0.641563	0.077288	0.231401	1.819	1.85642	0.775189	0.374328	0.0590308	1.49715	0.366242	0.397321	0.797877	0.140028	0.129708	0.725844	0.750415	1.46426	0.224951	0.77792	0.851091	0.740648	0.784241	0.885505	1.81997	4.70176	0.0943811	0.885605	0.984852	0.169855	16.2254	0.088506	0.00269055	0.0241124	0.509512	1	0.0166188	0.27755	1.04701	0.391031	0.0763108	0.508616	0.389919	0.892274	0.41006	0.675582	0.163221	0.115594	0.35952	1.09157	1.3896	0.295253	0.0323243	1.82864	0.5971	0.110964	0.288015	0.327614	0.38651	0.301496	0.0420541	0.311709	0.22576	0.822997	0.329119	0.619666	0.464646	0.494925	0.501691	0.689053	1.68204	1.14426	2.07933	0.786543	1.73813	0.873285	0.0680938	0.644865	0.338734	0.762659	0.770712	2.97631	1.63959	1.51752	0.506476	0.645153	0.622061	0.237044	0.560843	0.126777	0.126052	0.942966	0.320181	1.04567	0.0944169	0.107562	1.90399	0.623323	0.976581	8.04236	2.37988	0.527261	0.0692968	0.729952	0.158732	0.43189	0.106813	1.58947	0.600641	22.6932	0.663304	0.417479	0.252459	0.552116	0.527528	0.801067	0.0639965	0.668574	0.537006	0.265536	0.45297	0.155964	0.214904	1.00886	0.173654	1.17572	0.257515	0.110161	0.286023	0.496689	0.0834065	0.256086	6.57246	0.207041	0.159394	0.655742	0.0901934	0.247509	1.2257	2.05724	2.14129	0.817095	0.0904965	0.0349601	0.343474	0.177101	0.0114783	0.0629418	0.0061961	0.0963208	0.132258	0.132915	0.0591017	2.02629	0.212829	0.0836794	0.0507814	0.0887469	0.324465	0.135202	3.28617	0.0634648	0.127347	0.0223387	1.15962	0.635122	2.89441	0.0346544	0.642564	0.17673	0.623318	0.280421	0.368385	0.723686	0.790722	0.191887	0.119624	0.145721	0.0494792	0.164186	0.497642	0.318132	1.60961	0.548873	0.391919	0.117108	0.0813688	0.170976	0.423291	0.278017	0.0232332	1.18141	0.60249	0.322775	0.19316	0.0366139	0.819454	0.199108	0.793918	1.36647	1.12707	0.602845	0.391358	0.206506	0.158177	2.89099	0.561034	1.34016	0.577222	0.829081	0.168118	1.56497	0.40217	0.757854	0.251411	2.6705	2.92485	1.22642	1	0.123799	0.484663	0.46899	1.00185	0.524889	0.585797	0.582909	0.152049	1	0.196016	0.372799	2.84014	1	0.314422	0.674643	0.0420481	0.383396	9.57308	0.209682	0.590271	0.210082	0.147189	0.349302	0.635443	0.0922664	0.354685	0.142002	0.157339	1	1.37917	0.982993	0.0738988	14.316	9.43382	0.637434	0.854031	1.19612	0.640244	1.61339	0.033507	0.0725248	0.0985544	2.14527	0.8507	0.599646	0.46435	0.576506	0.582432	0.524803	0.239303	0.486267	0.534996	1.09414	0.403147	0.100638	0.704227	0.644544	0.437078	0.658987	0.123579	0.449786	0.101035	0.378573	1.2883	0.887373	0.404654	0.296713	0.139024	0.322634	0.311985	0.506968	0.459904	0.0479922	0.203696	0.696297	0.64932	0.519461	0.887495	0.546346	0.0998505	0.256136	1.12833	0.856426	1	0.969609	0.127323	0.963421	0.301963	1	0.0538322	0.96965	2.54089	6.89865	3.09263	19.1025	0.119202	0.624042	0.160629	0.442513	0.178992	0.233675	0.148268	0.713659	1.5682	0.415143	0.561583	2.25982	1.22337	1.34912	1.43242	0.169073	0.211932	0.234619	3.55934	0.304934	2.29832	0.972922	0.144633	0.103539	0.162571	1.39197	0.272803	0.402026	0.331232	0.737903	0.305815	0.614333	0.831715	0.110139	0.0301635	0.167228	1.29862	0.230352	0.588173	0.566948	1.74563	0.192015	0.0194776	0.0498119	0.624786	0.0749009	0.260378	0.0193072	0.904584	0.139562	0.0795423	0.250557	3.04578	0.10804	0.103259	0.358657	0.175234	0.402185	0.397747	0.799344	0.0661338	0.160967	0.657011	1.0517	0.625959	11.5289	0.320097	0.162133	0.162534	0.127768	1.03081	0.367714	0.10046	0.00364393	0.664255	0.0634026	0.0272619	0.697509	0.147064	0.587682	0.432228	0.0516351	0.161761	0.0586587	0.533108	0.473819	0.321607	1	0.232299	0.1728	0.094457	0.0900777	0.556292	1	2.35812	0.828711	4.00201	1.52777	0.0214139	0.00764276	0.379225	0.0896483	0.140984	0.0637357	0.290661	0.539589	2.08168	13.0632	3.31883	2.73103	0.604004	0.343956	1.38157	2.65425	0.16016	0.578261	4.64408	3.34542	0.161443	0.245289	0.362718	0.158226	0.308509	0.237775	0.203373	0.156702	0.323807	1.03228	0.130239	0.299429	0.294155	0.0134966	0.015949	0.533818	0.127284	2.91401	0.145979	0.154933	0.501143	0.125434	0.757131	0.19714	0.0492475	1.19934	0.214516	0.136143	0.529078	0.233328	2.41903	0.101698	0.402172	0.843258	0.331761	0.321188	0.501794	1.04526	0.45602	0.246269	0.600494	0.183664	0.384525	0.0488518	0.320165	0.479361	0.283843	0.487545	0.240373	0.375947	1.82726	3.11466	12.3634	17.6454	0.299708	0.373623	5.19955	3.70974	2.97098	1.1421	1.04944	1.72241	0.0688144	1.94629	9.38436	10.7919	0.164839	0.422688	3.02685	1.72498	0.352269	10.1585	9.80833	0.0874032	0.674932	2.58073	0.141359	0.175512	0.235489	1	0.2049	3.71862	2.12335	0.224541	0.160169	0.768584	0.137019	0.40312	0.237165	0.233673	0.546366	3.46638	0.152283	0.137228	0.360755	0.310957	0.694339	1.16875	0.942107	0.67441	1	0.0227888	0.110175	0.328735	0.112091	0.583622	0.20392	3.52467	5.10214	0.449319	0.975882	0.854894	0.266705	0.160149	1.43098	0.107481	0.282973	0.156878	0.0238807	1.55241	0.485505	0.0553627	0.222522	0.275435	0.187099	0.545362	0.116431	0.530637	0.63458	0.621245	0.0843745	0.0557994	0.0385515	0.270161	0.0569765	0.0616084	0.0499825	0.257343	0.128037	0.359502	0.0577044	0.0597957	0.314541	0.470823	0.317812	0.127368	0.55913	0.141264	2.43963	0.0890747	0.186688	0.145693	0.422078	0.330021	0.167976	0.251029	2.11451	0.650806	0.218754	0.0868073	0.0285328	0.0198092	1	2.32911	0.202999	10.5412	0.109067	0.0453681	0.0399944	0.0194655	3.35457	1.58666	0.132237	0.0840709	0.769406	1	1	0.0517354	0.128094	0.944042	0.375461	0.727596	0.903574	0.454384	0.160671	11.6975	1.3124	0.247804	0.144175	0.0542397	0.0123122	0.584253	0.140593	0.224495	0.494556	0.499138	0.161429	0.0876428	1.00883	0.228286	0.0779726	0.186479	2.33054	2.01366	169.232	0.0150641	1.64847	1.46348	0.523661	0.334969	0.331014	0.0757883	0.319658	0.145685	2.19957	1.0161	0.147131	1.00671	0.231434	0.463336	0.1849	0.154541	0.101468	0.0751322	0.665527	0.0408923	0.0246592	0.672075	0.625991	0.598496	1.7223	0.667301	0.017081	0.285503	1.88943	1.57705	0.402733	0.101433	0.0591727	4.04562	1	1.85539	0.0751897	0.0424292	0.251734	0.192652	1.14036	0.625538	0.229288	1.29657	0.249547	0.522692	1.07972	1.13422	0.969876	0.706508	0.573512	0.73916	0.637639	0.223703	1.04722	0.735956	0.246015	1.56959	0.987272	0.376152	0.335495	0.328892	0.0562528	0.12152	0.0146394	0.2447	9.50959	6.71063	1.24344	2.23288	0.63264	1.03122	0.159978	0.821896	0.108434	0.908638	0.1122	0.167376	0.465488	0.322112	0.173867	0.108024	0.232188	0.0600309	0.715511	0.0110209	0.49301	0.221671	0.161931	0.291651	0.207685	0.0464224	0.167037	0.109994	0.427811	0.0473083	0.051268	0.185639	0.133148	0.102484	0.959113	0.507149	0.647354	0.360771	0.33746	0.257572	0.0956801	0.115333	1.14074	0.993868	0.385845	0.10441	0.298044	1.29119	0.315547	0.160923	0.445001	0.417518	0.634246	0.6037	0.428581	0.621771	1.15445	0.105191	0.695611	0.642997	0.550279	0.134182	1.15448	0.152329	0.301906	0.913645	0.278174	0.155002	0.496365	0.0966294	0.0919412	1.90586	0.432369	0.908628	0.20319	0.504612	1.14161	0.19267	0.689975	0.838343	0.0672396	0.522982	1.96858	0.76608	0.0430851	0.116686	0.212442	0.173409	1.72069	0.417763	0.143807	0.405023	0.367451	0.425739	0.669031	0.490705	0.518775	1.1523	0.1781	0.200769	0.684397	0.730618	0.271595	0.305808	0.00441206	0.413739	0.309194	0.514572	0.171719	1.4218	0.275185	0.532681	1.9682	0.19671	0.291386	0.673753	0.436984	0.294562	0.37434	0.553328	0.437546	0.555461	0.533134	0.467036	0.482049	0.154941	0.370473	2.08724	0.281904	0.0339197	0.263479	0.0176538	0.0726315	0.255364	0.112149	1.00194	0.182449	0.0358586	0.0337022	0.776337	0.144221	0.388522	0.483498	0.100308	2.547	0.333637	0.108532	1.2252	0.320551	0.0762413	0.0721495	0.0108435	0.477795	0.00184274	8.64793	3.53036	0.0258664	0.283064	0.328216	1.86447	0.212324	0.308781	0.321313	0.257846	1.33184	0.523037	0.125691	0.725617	0.859207	0.124611	0.164091	0.437388	1.41934	0.80389	0.161485	1.37377	0.105437	0.538409	0.13873	1.42481	2.68159	0.327441	1	0.20908	0.891516	0.320296	0.810112	1.00719	0.412309	0.0823178	0.251913	0.320603	0.942551	0.00976734	1.91003	1.3639	1.31194	0.100177	0.911965	0.513808	0.0755625	0.146111	1.9497	0.806233	0.0655094	0.663242	0.0270717	0.270626	2.15545	0.0204074	0.0521816	2.28703	2.5358	0.699087	0.171262	2.1064	0.573584	0.599583	0.275804	0.237043	0.579116	0.167788	0.188951	3.33899	0.277986	1.77462	0.962073	0.27831	0.210737	0.429339	0.167246	1.40328	0.924386	0.202186	0.481023	0.204095	0.226095	0.484087	0.959127	0.855612	0.0690727	1.1595	0.367639	0.0429799	3.26205	1.31525	0.316814	0.061381	1.42676	0.372618	0.801269	0.87388	0.404034	0.120391	0.564314	0.283096	0.671395	0.513671	0.901632	0.00999905	0.232056	0.243251	0.0686044	0.848677	0.18634	0.0634437	0.82302	0.0916821	0.660216	0.221419	0.767982	0.275467	0.0493585	0.273368	5.58481	1.11373	0.0984644	0.601576	0.20295	0.419322	2.89971	0.0808154	0.0514297	1.27901	0.0539481	0.0464442	3.45654	0.141045	0.100778	0.18803	1.13005	0.904798	0.0910994	0.848306	33.5465	0.767624	0.681549	0.485545	0.158819	0.268949	0.297517	3.0952	0.109741	1.43506	0.0986941	0.827711	0.664909	1.90058	1.40111	0.11995	0.822427	0.790001	0.0703195	0.413665	0.714777	0.810944	0.296591	0.162406	0.515487	0.215421	0.992008	1.0722	0.0033002	0.404286	0.011136	0.126116	0.223047	0.337538	0.132897	0.0848277	0.19212	0.802733	0.361208	0.234734	0.336241	0.316219	0.449188	0.673628	0.37282	0.63796	0.0821322	6.29238	1.76664	1.26588	31.7942	29.1045	0.401673	1.43047	1.4643	1.6183	0.394411	57.4175	0.279841	2.8396	0.66711	0.658907	1.81431	2.61899	0.462656	0.47452	0.401745	0.474034	0.202012	0.490365	0.0174032	0.608448	0.0916198	0.61146	0.381221	0.770247	1.11682	10.0103	0.712628	0.220849	0.0637409	0.574251	0.632332	0.441606	0.152372	0.620079	0.641195	0.845753	0.2802	0.233217	0.476068	0.434763	0.837547	0.552818	0.729594	0.775417	0.480407	0.629407	0.393732	0.265617	0.0622424	0.429196	0.706544	0.0574067	0.0690336	0.591487	0.159907	0.0802581	0.728079	0.848655	1.97879	0.573467	1.0987	0.21542	0.529101	0.734003	0.0324361	0.212709	1.78764	0.50113	0.169846	0.677857	5.92925	1.08775	1.38234	2.75558	2.1692	0.495392	0.0773729	3.16211	0.110103	0.530212	0.225078	0.0423271	0.542327	0.050581	0.158527	1.22626	0.386284	0.255243	0.223339	0.413114	1.02244	0.0817905	0.404525	0.152779	0.274025	0.245494	0.0639302	0.80158	0.377413	1	0.0166924	0.179709	1.21178	0.417034	0.0942754	0.579553	0.808757
SFUN-07067	0.802946	1.05641	1.4599	1.03413	0.747591	0.071167	0.16186	0.506831	2.03993	0.295117	1.19682	0.573371	6.55342	0.688956	0.629691	0.101434	0.660392	0.890134	0.436249	0.824788	1.90286	0.213655	0.0747705	3.78178	6.86824	0.245948	0.560245	0.869414	0.268686	2.16673	0.139152	1.60767	0.742148	0.847288	1.13256	0.279239	2.57519	0.131928	0.224772	0.463974	1.23599	1.10925	1.28229	1.67142	0.409443	0.208314	0.461949	1.62754	0.273281	1.18609	0.765321	1.75499	1.09794	1.78145	1.10054	0.590833	1.5789	1.54819	0.562868	0.948867	2.02781	45.4435	0.956389	5.19067	8.73064	1.32509	0.134639	10.7288	1.0256	0.733498	1.29224	1.07909	1.69581	1.07494	2.6197	0.543495	1.64691	0.517778	1.71092	0.631843	0.677977	0.583195	1.488	1.91161	0.803422	0.269647	1.1208	0.741966	0.485455	1.29968	0.884056	0.713046	2.45058	0.417252	1.11454	0.597323	0.806918	0.50009	1	1.7936	1.42308	2.00253	1.05135	0.811048	0.785837	1.01139	1.31492	1.81259	0.414113	0.834182	1.42768	0.891494	0.687616	0.802194	0.997605	1.5111	0.688918	3.68397	0.801735	0.371363	1.05085	0.671462	0.592394	1.68517	0.644665	3.82049	1.50553	1.06776	0.861062	0.348017	1.35854	0.463781	0.487302	0.442113	0.345769	0.594325	1.27716	0.601222	2.16088	0.611001	0.504502	0.480281	0.505268	0.527063	0.718684	1.63346	3.6894	0.97801	2.06854	0.892822	0.66698	1.348	1.24129	1.80956	0.985667	0.638489	0.234489	0.471204	0.765691	0.095205	0.758905	1.32069	0.2385	0.576522	0.150373	0.886754	3.73938	3.37281	1.40889	0.750698	0.189543	0.697799	0.816083	0.77895	0.498133	0.692745	0.630174	1.02759	0.230886	1.32437	1.80417	0.213416	1	0.465622	0.728282	4.63188	1.77303	0.682076	0.88778	2.34136	0.6836	0.0240933	1.10412	0.168571	0.997538	0.624168	0.136377	1.0069	1.38049	0.151198	0.046987	0.320303	0.642167	0.104291	0.24015	0.533413	0.227509	19.7502	0.944376	0.365511	1.05958	0.33529	0.995451	1.08505	2.79752	1.3676	0.186383	2.12001	1.1862	0.789961	1.4192	0.129905	0.34836	0.5324	1.61056	0.907307	0.707043	2.99203	23.6318	0.966193	1.47441	5.64704	0.294693	0.455436	0.353559	0.302322	0.577872	0.636027	0.914961	0.987154	1.43823	0.147669	0.421161	0.863357	2.42754	0.451048	0.16623	1.4556	3.00391	0.676317	2.02794	1.59843	0.68424	0.395466	1.1376	0.106027	1.46118	0.670977	0.877681	0.308121	0.0726332	0.885284	1.08898	0.470548	1.03808	1.20409	0.14978	14.1142	0.157328	0.840989	0.889272	0.187287	1.17066	3.59278	0.104084	1	1.11433	9.56183	0.639532	0.00525239	61.5441	0.180761	0.911599	0.522071	0.882319	0.190505	0.0493054	0.295356	1.40018	0.717164	0.596019	0.231293	2.17	1.4915	0.152892	0.232192	0.0516643	0.0835838	0.098452	0.738657	0.382177	0.120518	0.136774	1.16959	0.279657	0.710709	1.3376	1.00378	1.21129	0.560942	1.61923	0.871702	0.768293	0.218737	3.16805	1.17068	1.14139	0.703463	0.105897	0.175365	0.954248	0.112568	0.345347	0.252331	0.123988	0.0915886	1.32768	0.488325	2.56014	0.0521881	0.162274	2.54764	2.25643	0.432664	0.278057	0.213006	2.41388	0.991934	0.937715	0.0480776	1.0518	0.17473	1.27676	1.68138	0.579007	0.715601	1.03983	0.813015	0.591885	0.43053	2.61887	0.0946531	0.468808	0.359643	1.74665	4.35963	1.0446	3.19456	4.80962	3.46424	0.765718	0.312238	0.676635	2.78291	2.98371	0.203916	0.0477961	0.923565	0.594704	0.556436	0.744386	0.636669	0.890085	1.81812	1.09468	0.0288823	1.4748	1.39555	3.29517	1.80808	0.83764	0.510552	0.511133	0.706734	1.21976	0.0667185	1.13296	0.140028	4.18312	0.644374	0.750415	1.4247	0.224951	0.225891	0.877288	1.39014	2.05497	0.626609	0.449271	0.838849	0.280922	0.666487	1.29708	0.280478	0.749714	3.3117	1.86826	0.0390612	4.23268	2.89808	0.0497068	0.27755	1.15157	0.604863	0.0763108	0.33854	1.24187	0.343486	1.48585	0.180003	2.4402	0.115594	0.35952	1.59158	0.842963	0.66973	0.1046	2.01265	0.242754	0.466747	0.288015	0.815616	1.84909	0.517524	0.0420541	3.08331	2.17216	1.70313	0.329119	0.842873	0.238591	1.0123	0.704683	1.89832	1.00452	0.783418	0.409069	0.705919	0.120945	1.98332	0.0680938	0.730931	0.338734	0.757581	0.491367	1.29191	0.719371	0.216006	0.226855	1.65397	0.970228	0.309586	11.4634	0.291078	0.126052	2.22312	3.4705	0.205836	4.03567	0.524763	0.449052	0.398211	0.391946	5.36798	0.399448	0.98601	12.7265	1.49549	0.158732	0.960591	1.25534	0.750406	0.600641	0.469601	2.17085	0.911858	0.384472	0.0572379	0.129501	0.858555	0.00295174	1.05159	0.383401	0.690022	0.48373	2.63615	0.986078	2.32381	1.02378	1.16184	0.652839	0.229804	1.21465	0.510158	0.0834065	0.256086	1.51685	0.207041	2.58443	0.246011	0.260881	0.247509	0.583664	0.321178	0.35485	0.904875	0.0904965	0.0349601	0.932712	0.247721	0.0114783	0.0629418	0.0061961	0.0963208	0.943254	1.14666	1.40541	2.17676	0.212829	0.0836794	0.640099	1.41886	0.324465	0.881171	1.63395	0.0634648	10.3414	0.0223387	1.76251	1.43364	0.8849	0.0346544	0.930879	0.562869	0.657257	0.528563	0.368385	1	1.51189	0.191887	0.551426	0.145721	0.0494792	0.687596	1.96073	0.779081	2.90147	0.548873	5.17561	0.650478	30.9688	0.53818	0.03009	0.278017	0.0232332	0.97878	1.63991	0.322775	0.19316	0.0366139	0.334373	0.199108	1.41649	1.40285	1.60115	1.13253	1.27053	0.206506	2.03913	1.28899	0.690959	3.71591	0.914758	0.861388	0.168118	0.0881218	0.0824861	0.701968	0.251411	0.392254	0.82988	0.6024	1	0.123799	0.484663	0.891336	5.83437	0.138481	0.585797	0.843419	0.00853525	1	0.196016	0.660451	0.13376	1	0.314422	0.674643	0.0420481	0.383396	0.12116	1.10611	0.590271	0.210082	0.147189	1.01346	0.224014	0.0922664	1.43304	0.142002	0.0998274	1	0.750711	0.292813	0.0738988	0.217029	0.197922	0.637434	2.81977	1	2.0192	8.53481	1.02209	0.702501	0.0985544	2.79036	1.00018	1.16292	1.25852	1.09614	0.870844	0.762564	0.0721371	0.699513	0.0394184	1.16678	0.403147	0.100638	1.02798	1.5469	2.41928	1.82727	0.123579	1.82561	0.163229	0.378573	0.0565375	0.614622	1	10.3316	0.79768	0.93513	1.44327	1.04926	1.4759	0.0479922	1.62754	0.818341	1.02065	1.00093	1.4439	2.61363	0.357467	0.256136	0.891412	1.08197	1	0.333068	0.422437	0.993184	1	1	0.0538322	0.96965	2.58265	2.00196	0.337006	0.858028	0.119202	1.20372	0.160629	0.442513	0.17853	0.233675	0.148268	0.713659	2.27077	0.123554	0.559523	1.12726	0.914946	0.584373	2.24883	1.14185	0.388503	0.234619	0.190491	0.304934	0.666103	1.04376	18.9463	2.10356	1.31204	0.788896	1.23228	0.192822	1	0.572957	0.305815	0.573051	0.601778	2.95374	0.0301635	2.51124	1.69236	0.510656	0.700474	1.13459	0.571542	0.192015	0.0194776	0.0498119	1.33837	0.164102	0.260378	0.0193072	0.502821	0.139562	0.296034	0.250557	0.573567	0.10804	0.103259	0.738227	0.175234	0.402185	0.19218	0.293062	0.0661338	0.160967	0.0722471	1.1103	1.58929	1.43157	0.320097	0.162133	0.162534	0.127768	0.998442	0.367714	0.964558	9.12584	1.00784	0.0634026	0.0272619	1.26717	0.147064	0.587682	0.432228	0.0516351	0.161761	0.0586587	0.533108	0.18176	0.321607	0.957938	0.232299	0.1728	0.094457	0.0900777	0.556292	1	1.67007	0.870169	2.80175	0.396901	0.235605	0.00764276	0.379225	0.0896483	0.334741	0.0637357	0.766874	0.794686	1.00131	0.648244	0.855812	0.11242	0.774708	0.588934	0.781218	2.65596	0.16016	0.578261	0.112183	0.0439728	0.161443	0.245289	0.362718	0.448663	1.82145	0.237775	0.203373	0.401484	0.323807	0.410505	0.130239	0.299429	0.285552	0.0134966	0.0256372	0.213214	0.776333	0.367492	0.145979	0.154933	0.376683	0.125434	0.757131	0.19714	0.158313	1.00212	0.214516	1.27488	0.215636	0.233328	0.604938	0.101698	0.368203	0.299815	0.447563	0.190342	0.297413	0.220306	3.77403	0.246269	1.46213	2.35065	1.24697	0.0488518	0.320165	0.479361	0.283843	2.0125	0.240373	0.375947	0.203393	0.140693	0.0536837	0.0385743	0.564315	0.682073	0.0611041	0.0715989	0.218206	1.42556	0.0508809	0.332131	0.0688144	0.108329	0.19409	0.202528	0.164839	0.422688	0.776974	0.620802	1.08067	0.259523	0.603231	1.11649	1.59261	1.49778	0.829687	0.436282	0.235489	1	0.594202	14.4376	0.00695642	0.224541	0.160169	0.343642	0.137019	0.40312	0.347876	0.474664	0.641462	0.705307	1.52794	0.137228	0.51185	0.310957	4.48974	1.54899	0.874621	0.160768	1	2.30349	0.110175	1.2328	0.652654	0.412124	0.805226	0.678031	0.510051	0.449319	1.02392	0.886034	0.266705	1.47759	0.8672	0.107481	0.282973	0.105454	0.0238807	0.84025	0.962043	1.21304	0.222522	0.718289	1.41178	1.16023	0.86331	0.84841	3.39316	0.690003	0.426461	1.20468	0.0385515	0.165695	0.0569765	0.0616084	0.0499825	0.257343	0.128037	0.359502	0.0577044	0.0597957	0.314541	1.56217	0.317812	0.127368	0.55913	0.141264	0.143885	3.50591	0.186688	0.389433	0.422078	0.330021	0.476117	0.251029	0.252325	0.650806	0.218754	0.0868073	0.212767	1.29861	1	1.63214	0.202999	0.533999	0.109067	0.0453681	0.0399944	0.0194655	3.63502	2.96448	0.132237	0.0840709	0.769406	1	1	0.0517354	0.128094	0.547865	2.74643	9.16447	0.0689827	0.602009	0.990995	0.0182609	0.214067	0.445066	0.144175	0.0542397	0.0123122	1.1326	2.44105	0.659802	1.72397	0.499138	0.161429	0.0876428	0.664284	0.327634	0.0779726	0.0261703	0.00517993	0.0728899	0.0394185	36.4579	0.648969	0.480014	0.827193	0.415052	0.331014	0.0757883	0.658674	1.67826	1.4532	0.602292	1.14447	0.596766	0.632152	0.243846	0.1849	0.154541	1.32995	4.36438	0.806926	0.0408923	0.0455269	1.06754	0.767801	0.789691	0.636903	0.794349	0.096576	0.285503	0.542417	2.14212	0.402733	0.101433	0.0591727	1.32549	1	0.987493	1.05489	0.0424292	0.251734	0.192652	0.743451	2.4561	0.588142	0.716155	2.0802	0.522692	0.124731	0.0622424	0.338817	0.357908	1.19388	0.731804	4.67195	0.223703	0.725315	0.402181	2.58257	0.324033	3.99015	1.40862	1	0.328892	0.0562528	0.12152	0.0146394	0.2447	0.314979	0.329657	1.7084	0.380284	0.514543	2.78936	1.1164	1.22217	1.18155	0.14002	0.1122	0.167376	0.465488	0.322112	0.173867	0.108024	0.232188	0.0600309	1.00714	26.2393	1.085	0.221671	0.161931	0.291651	0.207685	0.0464224	0.167037	0.109994	0.427811	0.0473083	0.051268	0.185639	0.133148	0.102484	0.959113	0.174785	2.21294	0.360771	3.21069	0.257572	0.0956801	0.115333	0.463114	2.44867	0.385845	0.10441	0.684342	0.128215	0.88935	0.949073	1.0017	0.725894	1.12051	1.48228	1.22544	0.897756	0.47559	0.524231	1.41861	1.49956	0.213946	0.372959	1.00033	0.152329	0.301906	0.584889	0.278174	0.155002	0.921877	0.865067	2.80201	0.684987	0.807833	0.311658	1.87782	0.0325802	0.0176964	0.19267	0.689975	0.0617265	0.0672396	0.522982	0.489412	1.0957	0.0430851	0.116686	0.212442	0.173409	1.15414	0.128543	0.143807	0.292125	0.367451	0.921721	0.292126	0.796606	0.897933	0.133963	0.690473	1.30521	0.703811	0.844679	0.825687	0.905317	0.00441206	1.79645	0.309194	1.1181	0.171719	0.982005	0.182372	0.494575	1.04633	1.8835	0.291386	0.673753	0.255899	0.294562	1.6489	1.13805	0.97179	0.755278	0.513264	1.02464	0.612703	0.154941	0.370473	0.881866	0.281904	0.0339197	0.263479	0.0176538	0.0726315	0.255364	0.229076	1.3216	0.182449	0.0358586	1.41138	0.671274	0.552866	0.556943	0.835104	0.100308	1.18505	0.281731	0.12145	1.3543	2.37954	0.249035	10.4895	4.10321	0.477795	3.14911	0.0204216	0.353296	6.23675	0.283064	2.5446	0.996881	0.212324	0.308781	0.321313	0.257846	1.21817	0.267626	1.17713	1.06358	1.12105	0.124611	0.164091	0.437388	1.1446	0.161539	0.161485	0.997372	0.105437	0.209408	0.13873	0.117681	0.867324	0.327441	1.28824	0.20908	1.60892	0.320296	1.31683	0.666958	0.412309	0.0823178	0.251913	1.70906	0.0639759	8.43827	0.8726	28.3993	0.416436	0.100177	0.83664	0.138722	0.0755625	0.382644	0.00896641	12.2171	31.9633	0.872958	0.0270717	0.270626	0.310473	0.209558	0.0521816	0.201591	0.378519	1.65258	0.153284	0.115553	2.22517	3.69442	0.0570375	0.363825	0.545567	0.167788	0.963961	0.14824	0.277986	0.235025	1.18185	0.27831	0.210737	0.429339	0.167246	1.32383	0.589616	3.03733	1.14742	0.984854	0.226095	0.381151	2.5675	17.9708	0.0690727	0.4152	0.370088	1.65194	3.31512	0.0957842	0.316814	0.061381	0.0593097	1.2191	2.75533	1.17537	0.404034	0.392862	7.35153	2.30979	2.0465	0.22217	0.0319142	0.00999905	0.135007	0.243251	0.697996	2.6869	0.18634	0.0634437	0.3244	0.0916821	0.667776	0.221419	0.192121	0.556555	0.0493585	1.00615	0.524244	0.792842	0.339245	0.28674	0.20295	0.716674	1.68868	0.0808154	0.0514297	0.467098	0.167609	0.0464442	1.79735	0.23207	0.100778	0.830195	0.698423	0.884065	0.229159	1.01016	0.852195	2.46951	2.43783	0.382722	0.387843	1.12472	0.819526	4.85281	0.109741	0.0643985	1.95333	1.39044	0.683686	0.251263	0.993035	0.269566	1.13624	0.632769	0.0703195	0.917813	1.0144	0.143393	0.296591	0.162406	1.24766	0.215421	0.795818	2.33361	1.00129	0.470371	0.011136	0.422273	0.917742	0.337538	0.132897	0.0848277	0.19212	1.0288	1.11929	0.6156	1.3765	1.60664	0.893914	0.958445	0.948944	3.66817	15.5785	0.227523	0.0465619	1.89764	0.0119115	0.0198873	7.48461	1.15849	1.03755	1.30721	1.39767	0.0247291	0.0771476	1.73613	0.333697	0.252726	1.06217	2.10467	0.944162	0.944333	0.817844	0.836525	0.583725	1.17676	0.0174032	0.969009	0.419282	1.28516	0.457132	0.900334	0.952041	0.809041	0.491971	0.0509101	0.0637409	1.07483	1.11428	0.932571	0.883457	0.441286	0.794849	1	0.2802	0.233217	1.0779	1.00971	1.61867	0.761807	1.02988	1.04549	1.55171	0.705366	1.01105	0.535627	0.131521	1.01831	1.06427	0.0574067	0.562779	0.771481	0.159907	0.223682	1.24853	1.18172	0.121421	1.35027	0.593346	0.899451	1.39931	0.810433	0.0270317	1.1114	0.167459	0.884008	1.82268	1.51768	0.573527	0.403076	1.46959	3.86332	1.88195	0.488675	2.81146	0.60355	2.80013	0.0861031	0.225078	0.0423271	1.78512	1.34371	1.37085	0.937825	0.386284	1.4356	0.367543	1.08728	0.648426	2.26804	0.404525	0.152779	0.274025	0.245494	4.137	95.1428	2.18625	1	0.0166924	5.0965	1.10933	1.9371	0.0942754	6.08829	17.7789
SFUN-07068	0.468172	1.25083	0.107312	0.272283	0.247073	0.203473	0.199784	0.0893659	3.66324	0.100831	0.832072	0.657009	7.64766	0.852029	0.0930494	0.031998	1.06268	0.0662636	0.198432	0.141223	2.07922	1.12076	0.0747705	0.264658	2.04944	0.561569	0.105869	8.49308	2.14346	3.1041	0.139152	0.929101	1.16041	0.922104	0.719996	0.865058	1.10318	0.131928	0.514729	0.187482	5.38362	0.405287	0.366982	0.710759	0.185564	0.208314	0.528491	1.40952	0.273281	0.945456	0.246945	0.421423	0.307426	2.73344	5.85845	0.722215	2.16814	0.332184	0.527706	0.845015	5.79077	50.2269	0.520754	0.41922	2.44008	0.59556	0.658246	2.17345	0.134823	3.58903	1.44721	0.508955	0.537809	0.25057	2.36646	0.482668	0.145207	1.8339	3.1429	1.2022	3.7438	0.0873712	1.42132	0.647654	0.312867	1.09385	0.142198	1.42866	0.485455	1.4319	0.884152	0.503333	1.0889	1.66743	0.408566	0.460613	0.201442	2.08477	1	1.91521	7.4145	0.973724	0.94398	0.397005	0.614453	0.338101	0.544459	0.335292	0.918285	0.173775	2.88717	0.475342	1.6672	0.417184	1.44718	0.654555	0.330648	4.1707	0.340332	1.03002	0.503369	0.476036	0.832141	2.18406	0.0707307	0.216428	0.348987	0.6242	0.507594	1.13211	0.397869	3.06155	3.41586	6.53116	0.0502908	0.765711	1.00767	0.565665	6.35419	1.06117	0.75715	0.931661	1.72893	0.359845	2.40444	0.426336	0.143593	0.350135	0.957507	0.980213	2.98581	0.748082	1.56965	1.86244	0.816161	0.358057	0.531708	0.950739	4.08583	0.250796	0.218315	1.82247	0.2385	2.04781	1.85196	0.324147	3.51769	0.61544	2.33384	0.99633	0.47093	0.60694	1.75281	0.575152	2.26511	0.238669	1.8173	0.242657	0.597422	0.660877	2.84083	0.213416	4.31386	1.90063	0.183307	0.36014	0.864286	1.2583	0.761015	1.59311	0.146674	0.0240933	0.0779414	0.168571	1.6019	0.613703	0.136377	0.347429	0.939119	0.466953	0.046987	0.201062	0.203357	0.314316	0.24015	0.575343	0.227509	0.632688	2.3915	1.83421	1.0655	0.33529	7.58541	1.1315	0.745644	1.37631	0.32769	2.34171	1.12883	0.334507	0.429858	0.0613876	0.0250182	0.0728998	5.69532	1.1124	0.854776	0.237316	0.574217	1.36115	0.333736	1.25111	1.25373	0.126035	1.08105	0.662108	0.616544	0.651094	0.450661	0.274975	0.310137	0.147669	0.104296	2.09919	2.29634	0.334491	1.38783	12.8219	1.53749	1.20162	0.670526	1.34026	0.876499	1.13517	2.2012	0.0983175	0.0881024	0.34573	0.827464	1.04767	0.0726332	0.295632	0.782045	0.470548	0.223958	0.237644	1.06018	0.745955	0.157328	1.51757	6.10928	0.187287	0.799266	1.22594	0.104084	0.247188	0.639028	1.91072	1.20749	0.00525239	1.88651	0.180761	1.98724	1.21161	2.81452	6.92746	5.04782	0.793679	10.233	0.717164	0.55849	1.50741	1.39084	1.5008	0.152892	1.2192	0.09174	1.22305	0.098452	1.76484	4.36056	0.120518	0.136774	0.166658	3.11173	0.367191	0.634905	0.923233	0.209363	2.93622	0.664634	1.77446	1.54892	0.218737	3.32788	0.467687	0.652599	3.30642	0.105897	0.181134	7.16943	0.112568	0.160964	0.252331	0.123988	0.0915886	0.196328	0.0968218	1.24528	0.17143	0.162274	0.507522	2.03357	0.55418	0.256468	0.055659	1.49329	0.979869	0.474735	3.4179	0.96818	0.17473	1.41359	1.13821	0.523976	0.82482	0.448106	0.795796	1.30924	0.309891	0.324877	0.0946531	0.980281	0.359643	0.399913	21.7932	0.14303	0.832643	6.897	3.90204	1.25749	0.89935	2.1237	0.18814	0.074948	0.203916	0.0477961	0.929313	0.498949	0.242231	2.33088	0.674303	0.0637004	0.178695	0.941482	0.0549082	1.41954	0.332955	0.415005	0.409902	1.15497	0.165919	0.0590308	1.05201	1.13944	0.0667185	1.51135	0.140028	14.8388	0.443011	0.750415	1.81965	0.224951	0.115234	0.614847	1.29549	0.594219	3.96756	1.17676	2.63364	0.0943811	0.26203	0.189281	0.442479	0.906336	1.05039	3.17562	1.51027	4.31682	2.73302	0.138477	0.27755	2.17049	1.09906	0.0763108	0.33854	0.987078	3.47644	0.146062	2.67461	0.65117	0.115594	0.35952	0.854326	0.627214	0.510761	0.0388828	1.58965	8.40235	0.590543	0.288015	0.327614	1.50855	0.655001	0.0420541	0.311709	0.161422	1.68771	0.329119	0.791826	0.679752	2.09373	2.00453	1.56151	0.781929	3.87507	17.0355	1.8694	0.120945	1.18282	0.0680938	0.815888	0.338734	0.724645	0.693531	0.965652	0.922316	0.216006	2.81569	1.73064	1.88319	0.4632	0.289529	0.0192234	0.126052	1.891	2.10525	3.65594	1.02648	0.107562	1.67034	1.39073	0.744998	4.97534	0.656919	0.675983	0.0692968	1.17983	0.158732	0.860551	0.787073	0.764172	0.600641	0.624127	3.2683	0.611807	0.252459	0.0572379	0.129501	0.492608	0.00295174	1.36885	0.524909	0.102654	0.367992	2.35895	2.03184	2.10093	0.173654	1.72491	0.329335	0.110161	0.189349	0.58623	0.428888	0.256086	1.26974	0.207041	0.580031	0.0846296	11.411	0.247509	5.36412	3.2084	2.07473	1.56068	0.0904965	0.0349601	0.53099	0.0817026	0.0114783	0.0629418	0.0061961	0.0963208	0.258454	0.498443	0.393364	0.263637	0.212829	0.0836794	0.0507814	0.227342	0.324465	1.61887	1.88182	0.0634648	8.97138	0.0223387	2.02111	2.84272	0.310958	0.0346544	1.32856	0.492304	1.59449	0.280421	0.368385	0.157845	3.70934	0.191887	0.348808	0.145721	0.0494792	0.164186	2.4649	1.2603	1.36158	0.548873	2.11554	3.61544	4.2835	0.493537	0.03009	0.278017	0.0232332	1.35855	1.60915	0.322775	0.19316	0.0366139	4.22037	0.774704	1.842	1.65726	0.172916	0.894768	2.07287	0.206506	0.400932	1.92145	1.89978	2.31342	1.4782	0.78714	0.168118	1.16259	1.35794	1.234	0.251411	0.506922	0.598554	2.5521	1	0.123799	0.484663	0.558007	0.346933	1.28764	0.585797	0.751611	0.687752	1	0.323529	0.570996	0.13376	1	0.314422	0.674643	0.0420481	0.383396	0.12116	0.11049	0.590271	0.210082	0.147189	0.102602	0.139927	0.0922664	1.40548	0.375001	1.97683	1	3.68471	0.559757	0.0738988	15.3931	6.69384	0.69654	5.01061	0.991826	0.34276	0.157793	0.0542098	0.656576	0.0985544	0.527074	72.9147	0.869162	1.01866	1.57625	0.84554	1.0924	0.47543	0.787959	0.0394184	0.480293	0.403147	0.100638	1.65228	0.214556	0.499097	1.04099	0.123579	3.96702	0.0935551	0.378573	0.761609	2.00725	0.404654	0.159187	0.458418	1.49495	1.03661	1.26867	2.36803	0.0479922	1.81327	0.977158	0.927754	1.09565	0.711195	0.48097	2.54121	0.256136	0.921675	0.479348	1	0.510237	0.127323	1.6656	0.301963	1	0.0538322	0.96965	1.01939	5.67683	7.124	0.984833	0.119202	0.975454	0.160629	0.442513	0.17853	0.233675	0.148268	0.713659	1.32513	0.123554	0.276849	1.0985	1.19683	0.780625	0.70057	1.70939	0.190088	0.234619	0.103	0.304934	2.36239	1.27465	0.144633	0.995639	0.162571	1.95053	0.122881	0.192822	0.331232	0.961087	0.305815	0.862623	0.289911	0.880773	0.0301635	0.167228	2.86998	0.43863	1.18669	0.221479	0.703678	0.192015	0.0194776	0.0498119	1.16007	0.0749009	0.260378	5.58041	9.2002	0.260539	1.53539	0.250557	0.847421	0.169163	0.103259	1.07574	0.175234	0.402185	1.02697	0.514329	0.0661338	0.160967	0.355793	0.739518	0.739178	0.0286119	0.320097	0.162133	0.162534	0.127768	2.50151	0.367714	0.5625	10.0864	1.24362	0.0634026	0.0272619	0.121544	0.147064	0.587682	0.432228	0.0516351	0.161761	0.0586587	0.533108	0.18176	0.321607	1.51673	0.232299	1.33504	0.094457	0.0900777	0.791774	1	0.198518	0.577707	1.76899	0.886387	0.344551	0.00764276	0.379225	0.0896483	0.393055	0.0637357	0.932249	1.88836	2.21459	2.23911	2.10509	1.96682	0.168359	0.72818	1.55583	2.58115	0.16016	0.578261	17.0911	11.0586	0.161443	0.245289	0.362718	0.158226	0.308509	0.237775	0.203373	0.156702	0.323807	0.535826	1.79782	0.299429	1.11944	0.0134966	0.0198332	0.213214	0.127284	0.775909	0.145979	0.154933	0.376683	0.125434	0.757131	3.90561	0.357676	0.809811	4.58576	0.307859	0.215636	0.233328	2.96406	0.101698	0.930374	0.875767	0.737589	3.85078	8.39691	3.05371	2.75187	1.07779	2.12922	2.29738	0.024241	0.0488518	0.320165	0.479361	0.283843	0.95984	0.240373	0.375947	3.17193	3.25495	10.2871	8.58108	1.98013	0.996513	8.2496	4.7467	1.67316	0.716941	1.41253	0.332131	2.70219	2.8539	11.4088	10.1533	0.164839	0.422688	11.2012	10.5481	0.341273	1.355	1.29107	0.892474	0.677697	0.514046	0.141359	0.175512	0.235489	1	0.2049	0.310671	0.00695642	0.224541	0.160169	0.987762	0.137019	0.40312	1.24318	1.08371	1.86134	0.975735	1.53489	0.137228	0.246633	1.40459	0.0171195	2.46425	3.59334	7.37376	1	0.0510516	0.110175	0.328735	0.112091	0.206932	0.20392	5.87845	2.55233	0.449319	1.80291	0.597499	0.266705	0.278666	0.868486	0.107481	0.282973	0.212066	0.582086	0.1085	1.74939	0.506715	0.222522	0.355241	0.789862	2.60064	1.01178	1.45739	0.269081	0.991604	0.0843745	0.0557994	0.0385515	0.128839	0.0569765	0.0616084	0.0499825	0.257343	0.128037	0.359502	0.0577044	0.0597957	0.314541	1.78477	0.317812	0.127368	0.55913	0.141264	0.662375	1.67187	0.186688	0.145693	0.422078	0.330021	0.167976	0.251029	1.87086	0.650806	0.218754	0.0868073	0.0285328	0.352686	1	0.739291	0.202999	1.01512	0.109067	0.0453681	0.0399944	0.0194655	1.26941	0.876283	0.132237	0.0840709	0.769406	1	1	0.0517354	0.128094	0.217216	0.236745	6.03467	0.0689827	0.274014	0.282654	0.0182609	2.70361	0.516367	0.144175	0.0542397	0.0123122	0.317448	0.385265	1.16447	0.785893	0.499138	0.161429	0.0876428	0.985928	0.0623903	0.0779726	0.0261703	0.284199	1.00215	0.159748	0.0150641	0.958967	0.63652	2.48071	0.208636	0.331014	0.184836	1.0976	0.754075	2.1092	0.175998	0.7593	0.20091	0.231434	0.0958264	0.1849	0.154541	0.337502	9.07884	0.722205	0.0408923	0.126683	1.2558	1.08705	0.769232	1.05332	1	0.017081	0.285503	1.92863	3.24947	0.402733	0.101433	0.0591727	2.67459	1	2.62292	0.495396	0.0424292	0.251734	0.192652	1.07914	2.62804	1.91658	1.15389	0.869235	0.522692	0.124731	0.0622424	0.338817	0.357908	0.500525	0.614504	10.2217	0.223703	1.94372	1.32851	0.246015	0.324033	6.30662	0.890091	0.187775	0.328892	0.0562528	0.12152	0.0146394	0.2447	2.71897	0.12088	0.926326	0.981098	0.793459	1.27235	1.38347	0.716419	0.83016	0.2034	0.1122	0.167376	0.465488	0.322112	0.173867	0.108024	0.232188	0.0600309	0.266271	0.0110209	0.425783	0.221671	0.161931	0.291651	0.207685	0.0464224	0.167037	0.109994	0.427811	0.0473083	0.051268	0.185639	0.133148	0.102484	0.959113	0.570351	1.34439	0.360771	1.78806	0.257572	0.0956801	0.115333	1.1461	1.91407	0.385845	0.10441	1.61964	0.128215	0.7589	0.598025	0.669144	0.725034	1.26694	1.22551	0.901975	0.463322	0.0907777	0.53109	0.557934	1.02018	0.213946	0.553287	0.860553	0.152329	0.301906	1.08528	0.278174	0.155002	0.729883	0.0966294	0.328096	2.37685	1.38522	0.23609	0.996765	4.51609	0.0176964	0.19267	0.689975	0.0617265	0.0672396	0.522982	0.819131	3.2409	0.0430851	0.116686	0.212442	0.173409	0.530482	0.867891	0.143807	0.292125	0.367451	0.629312	0.292126	1.3668	0.968728	0.133963	0.676987	1.08985	0.681909	1.36605	0.485096	0.305808	0.00441206	0.408215	0.309194	0.48533	0.171719	0.468341	0.00508088	0.214335	0.174987	0.88488	0.291386	0.673753	0.255899	0.294562	1.61888	0.68061	0.93786	0.580966	1.23695	0.114894	0.0664615	0.154941	0.370473	0.2149	0.281904	1.16067	0.263479	0.0176538	0.0726315	1.4316	0.112149	1.98069	0.182449	0.0358586	0.778492	0.773818	0.390377	0.934299	0.232337	0.100308	0.190711	0.281731	0.108532	1.9509	0.507364	1.24841	0.410534	5.19215	0.477795	5.62317	38.4066	24.0597	0.0258664	0.283064	1.37969	0.55584	0.212324	0.308781	0.321313	0.257846	0.59843	0.267626	0.256976	0.705216	0.937591	0.124611	0.164091	0.437388	0.963521	0.161539	0.972906	1.29653	0.105437	0.209408	0.13873	0.117681	0.685269	0.835154	1.25615	0.519395	1.0284	0.320296	1.32309	1.84714	0.412309	0.0823178	0.251913	1.22237	1.77671	0.558949	0.263695	0.506265	0.416436	0.100177	0.47932	0.0569979	0.0755625	0.146111	0.0132639	17.6887	5.10412	0.824088	0.0270717	0.270626	0.310473	0.0204074	0.0521816	1.26735	2.71194	0.860809	0.153284	0.839218	1.15105	1.50507	1.4757	3.56668	3.78534	0.167788	0.849704	0.14824	0.277986	0.223992	1.32076	0.381375	0.210737	0.429339	0.167246	0.875695	1.6787	0.799847	1.78131	0.204095	0.226095	2.41291	2.18049	8.52639	0.0690727	1.03762	0.170182	0.211721	3.54728	0.11542	0.316814	0.061381	0.252555	1.93673	1.22313	3.23382	0.404034	0.00917764	0.732325	4.56886	1.22446	0.22217	0.0319142	0.00999905	0.667215	0.243251	0.123358	1.30085	0.18634	0.0634437	0.975361	0.0916821	0.538261	0.221419	0.192121	0.486705	0.0493585	0.273368	0.895596	11.1902	0.0984644	0.28674	0.20295	0.452425	0.53327	0.0808154	1.26021	1.03215	0.270512	0.0464442	0.480657	0.141045	0.100778	0.418907	2.23492	1.01458	0.0910994	0.148109	4.34777	2.24423	0.995566	0.382722	0.329347	0.827401	3.2457	0.979227	0.109741	0.0643985	0.90822	0.408609	0.751785	0.251263	0.130512	0.11995	0.208622	1.48724	0.0703195	1	1.18273	0.143393	0.296591	0.554769	0.104662	0.215421	0.386222	0.987547	1.27045	0.282447	0.011136	2.40406	0.916557	0.337538	0.132897	0.0848277	0.19212	0.509793	0.675547	0.440598	0.823273	1.36083	0.605829	1.9914	1.47177	4.83878	0.767717	0.861553	0.076507	2.36487	0.0119115	0.107251	23.9681	1.49563	1	2.40248	2.38105	0.0247291	0.0771476	3.41358	0.216731	1.9861	0.348501	4.73058	1.09487	0.820094	1.29377	0.97482	0.202012	0.861633	0.0503485	0.919148	0.222531	0.829216	1.19893	0.184899	1.00576	0.788949	0.491971	0.0509101	0.0637409	0.801112	0.703179	1.03012	0.80625	0.259017	0.768761	1.85213	0.2802	0.233217	0.857157	0.803588	1.93623	1.02222	0.066502	2.61043	0.980124	1.09648	1.14718	0.265617	0.307105	0.864355	0.835068	0.0574067	0.37951	0.55131	0.159907	0.801558	2.54511	0.322183	0.121421	0.14653	1.75746	0.279296	0.160186	0.351782	0.0270317	1.00592	0.167459	0.872746	0.169846	1.41207	0.0740865	0.345967	2.8396	12.1889	2.33458	0.678452	2.82664	1.2869	0.110103	0.283377	0.225078	0.0423271	0.392234	0.050581	0.946099	0.448948	0.386284	0.343837	0.475792	0.126603	0.108406	0.586475	0.404525	0.152779	0.274025	0.245494	0.351194	0.509536	0.0631511	1	0.0166924	0.179709	0.850269	0.0451343	0.0942754	3.27222	5.66444
SFUN-07069	1.85195	1.06847	0.371561	2.08917	0.857368	2.20053	1.61739	1.05715	4.97237	0.64177	3.33358	0.465693	6.68989	1.291	0.405217	0.931977	0.911133	2.09687	3.44548	5.72716	1.82885	6.49119	1.1648	2.49758	1.80989	0.292983	1.20497	2.41899	1.36995	0.53926	0.139152	1.03743	0.403706	1.13055	1.26351	0.804551	4.69476	0.131928	0.403206	0.333714	1.56164	0.405287	0.375842	2.72899	0.385483	0.714984	0.461949	1.79008	0.273281	2.21258	2.12045	1.3075	0.930076	2.4246	1.83562	1.24602	0.623679	1.42488	0.154232	1.49721	2.17442	15.611	0.830575	1.23693	5.19949	0.80253	0.134639	5.51455	1.08427	0.769428	1.56888	0.764785	0.637199	1.34863	1.05744	0.760828	1.08774	1.27278	3.75628	0.717554	2.44406	1.79403	1.02302	1.27211	0.655369	5.80453	0.142198	1.13786	0.485455	0.948484	1.25703	1.5798	2.47175	0.130936	1.0923	0.758328	1.52109	1.85078	1	0.844959	1.42145	1.24318	1.23174	1.7102	1.0439	1.03181	0.805692	2.00407	0.846305	1.26312	1.18751	0.873993	0.789521	0.938959	0.595015	1.17881	0.71949	2.16645	1.4302	6.01173	3.56409	2.06496	0.362252	1.07107	7.5553	0.998282	2.18576	1.38595	3.63558	1.3236	0.93667	0.787909	0.761858	1.57069	1.23057	2.21715	0.757908	0.622322	9.84233	2.71719	0.706847	0.786742	0.773786	0.103967	2.63019	1.48871	1.19193	4.83494	1.04611	0.551873	1.92869	1.44815	1.09534	2.05218	5.07333	0.331459	0.257502	0.681141	0.887033	0.203218	1.68751	1.58326	1.01568	1.4199	3.22799	0.284707	5.11989	7.99913	0.187081	0.865002	0.707713	1.25499	0.619422	1.0546	0.499557	0.634512	1.6096	0.679667	0.55262	1.68999	2.46458	0.373306	0.110319	2.20331	1.41226	6.83017	0.853314	0.932227	0.918901	0.71529	0.146674	0.334483	10.2169	0.168571	0.730637	0.528455	0.67825	2.3762	4.07896	0.151198	0.046987	0.139219	0.0672121	0.307528	0.24015	0.795852	0.227509	6.4911	2.35128	1.35329	0.538536	0.33529	1.18202	1.56939	1.66709	0.828207	0.186383	2.41727	2.73646	0.46397	1.60316	0.101638	0.321274	0.470743	0.819809	1.2677	0.999345	1.30292	6.6905	1.01637	5.17232	1.46786	0.724002	3.36134	0.873545	1.29903	0.971951	0.956348	0.759296	0.283839	1.57921	0.419943	0.341834	1.04932	5.48019	1.49161	0.952848	1.0082	1.52276	1.15922	0.0662013	1.04657	0.664527	0.712059	0.32041	0.154404	1.26633	1.12737	1.42555	0.470859	0.0726332	1.41143	0.947059	1.02697	0.352332	0.237644	0.0713968	0.242833	0.157328	1.61779	0.568849	0.187287	1.47945	1.23354	0.104084	0.551696	2.21758	0.345422	1.42335	0.016121	17.1766	0.180761	1.14042	0.223184	1.66377	0.449282	0.0493054	0.116728	7.99792	1.12169	1.32876	1.45046	1.20611	2.10902	0.152892	5.01996	0.984798	0.0835838	0.098452	0.176935	2.01192	5.44436	0.136774	0.550519	1.68151	1.73138	1.38068	1.22517	2.51875	1.35247	1.08341	1.75356	1.13229	0.218737	6.11587	1.22481	0.290189	2.05315	0.105897	0.175365	1.35562	0.112568	2.03189	0.252331	0.123988	0.0915886	0.196328	0.0968218	0.308305	0.0521881	0.162274	0.118033	2.56557	0.419245	0.256468	7.42931	3.23556	0.124714	0.199507	2.06829	0.88245	0.17473	1.57157	0.404448	0.258224	2.80363	0.558278	1.75264	0.675	0.42629	0.324877	0.0946531	0.287352	0.359643	0.0654204	0.242	0.14303	1.62849	9.56393	2.59699	0.58708	1.11744	0.953388	0.810097	0.397564	0.203916	0.0477961	0.516807	1.41836	0.235932	1.44717	0.293992	0.64042	1.13521	0.322448	0.395377	0.077288	3.26262	1.20107	1.60241	0.404646	0.24332	0.853695	1.10105	0.553391	0.0667185	0.896102	0.140028	2.20093	0.71186	0.750415	1.55917	0.527154	0.388725	3.89462	3.49021	5.97369	1.08938	0.377252	1.15719	0.794589	0.26203	2.41247	1.768	0.455941	0.85507	1.80269	1.76791	3.32857	4.72237	1.88758	0.27755	2.96752	0.828267	0.0763108	0.33854	1.26647	0.175898	0.410567	0.0265354	1.74337	0.51183	0.35952	0.881072	0.446666	0.800653	15.254	1.30226	0.0586741	0.110964	0.288015	0.985147	0.38651	5.20944	0.0420541	0.311709	0.161422	1.50259	0.329119	1.46654	0.615007	2.07367	1.73023	2.47525	1.21558	2.05134	0.542383	1.35837	0.120945	0.72521	0.0680938	1.00538	0.338734	0.711462	0.906076	3.47676	0.731522	0.216006	0.412395	1.35868	0.339863	0.583917	0.684947	0.291998	0.126052	0.497005	5.5737	0.0211614	0.0944169	0.107562	1.00499	0.640151	2.25184	6.60007	0.994493	0.478981	0.0692968	3.00768	0.158732	0.678503	3.09643	3.07814	0.600641	0.208988	6.69384	1.25817	0.946769	0.0572379	0.129501	0.36951	4.92438	0.740498	4.9165	1.46995	0.238277	4.13985	2.80196	1.95334	0.947278	0.874033	1.63547	0.110161	2.55448	0.128271	0.0834065	0.256086	0.219586	0.207041	0.159394	0.315633	1.59389	0.247509	2.69325	0.948512	1.04088	0.284704	0.0904965	0.0349601	0.0759085	0.0817026	0.0114783	0.127539	0.0199909	0.0963208	0.265634	0.918789	0.0591017	4.29972	0.212829	0.0836794	0.0507814	0.0887469	0.324465	1.95087	2.27877	0.0634648	12.3387	0.0223387	2.86228	1.16991	0.310958	0.0346544	1.4688	0.522434	1.08524	0.280421	0.368385	0.0591257	0.913117	0.191887	0.841772	0.145721	0.0494792	0.360669	2.00235	0.318132	5.13649	0.548873	22.1667	1.56224	39.8376	0.553399	0.03009	0.278017	0.0232332	1.91678	1.24042	0.499581	0.19316	12.5532	0.705418	0.199108	1.54433	0.981111	15.0856	1.46394	1.49479	0.206506	0.787454	1.32023	0.233471	2.26374	1.47117	1.19855	0.168118	0.539204	0.347053	0.515708	0.251411	0.831158	2.61414	0.256258	1	0.123799	0.484663	0.80397	7.47214	2.0764	0.585797	1.48304	0.0120049	1	0.196016	0.318965	0.219391	1	0.314422	0.674643	0.0420481	0.383396	0.380692	1.60686	0.590271	0.210082	0.147189	0.201719	0.139927	0.0922664	1.84268	0.758467	1.0464	1	0.471678	0.292813	0.0738988	3.51291	3.58723	0.637434	4.89463	0.573942	0.448866	2.21135	0.503526	2.30974	0.0985544	3.11109	1.47892	0.975505	0.528824	0.260295	0.548698	0.349271	0.0721371	0.341164	0.0394184	2.60456	0.830664	0.100638	1.74076	1.30929	1.61075	0.80196	0.123579	0.70656	10.3728	0.378573	11.9513	0.601123	0.404654	1.27203	0.365611	0.394207	0.415593	0.511337	0.393669	1.10567	0.878168	0.561703	0.610692	0.948246	1.44879	14.6882	3.1497	1.80232	1.527	1.06673	1	0.176655	0.127323	0.187066	0.301963	1	0.0538322	0.96965	0.474118	1.00821	0.90946	5.69322	0.119202	1.70052	0.160629	0.442513	0.17853	0.299208	0.148268	0.713659	1.03425	0.123554	0.606084	2.56452	1.30647	1.005	3.65759	1.02575	0.05326	2.409	0.343558	0.304934	0.825907	1.49212	4.33266	0.103539	0.162571	0.70758	0.811271	0.192822	0.331232	0.608558	1.01433	0.972794	0.289911	0.657361	0.419714	2.18923	0.493445	0.16371	0.414021	3.00167	0.439627	0.192015	0.0194776	0.0498119	0.638935	0.266797	0.260378	0.0193072	0.252324	0.139562	0.966673	0.250557	3.14378	0.10804	0.103259	1.23113	0.175234	0.402185	0.19218	0.293062	0.0661338	0.160967	0.978927	0.612656	0.443315	8.52135	0.320097	0.162133	0.162534	0.127768	2.48661	0.367714	1.40031	3.13872	0.792388	0.0634026	0.0272619	0.121544	0.147064	0.587682	0.432228	1.50161	0.161761	0.0586587	0.533108	0.18176	0.321607	0.65049	0.232299	0.440908	0.094457	0.0900777	0.556292	1	0.965976	0.84395	25.7256	0.682026	0.0214139	0.00764276	0.379225	0.0896483	0.140984	0.0637357	1.64405	0.542694	1.79484	4.98106	1.58495	0.466822	0.0775164	0.649549	1.12951	6.13101	0.16016	0.578261	0.732336	1	3.90936	3.1559	3.23865	2.55337	5.84538	3.23244	3.7403	5.78174	0.323807	0.410505	0.130239	1.82779	2.16518	0.331214	0.015949	0.213214	0.246208	1.22423	0.145979	0.154933	9.4123	0.125434	0.757131	0.19714	0.898987	2.41872	0.214516	2.978	0.215636	0.233328	1.46485	0.101698	0.368203	2.36057	1.03759	0.190342	0.297413	0.828065	0.450037	0.246269	0.886199	0.910952	1.35666	0.0488518	0.320165	0.479361	0.283843	0.931833	0.240373	0.375947	0.203393	2.26774	0.0536837	1.75289	1.94992	0.373623	0.136775	0.141645	0.218206	1.23315	0.0508809	1.09117	0.0688144	0.108329	1.3777	2.09321	0.164839	0.422688	1.48919	5.7322	0.672216	18.303	23.8964	0.0874032	1.81731	3.57439	2.24415	2.36829	0.235489	1	0.2049	0.101209	0.00695642	0.224541	0.160169	1.43649	0.137019	0.40312	0.37074	0.720853	0.758842	1.87498	1.75757	0.137228	0.134973	0.310957	1.32989	1.31045	0.570537	1.2827	1	1.84726	0.110175	0.804486	0.112091	1.69161	0.20392	1.03116	3.36765	0.449319	4.58839	0.232171	0.266705	0.126571	1.15142	1.19039	0.282973	0.105454	0.0238807	0.274538	0.77559	0.372661	0.222522	2.01079	0.187099	4.63161	0.966902	0.374146	0.195542	0.877914	0.0843745	0.992853	0.0385515	0.515624	0.0569765	0.0616084	0.0499825	0.257343	0.128037	0.359502	0.0577044	0.0597957	0.314541	6.74305	0.317812	3.45474	0.55913	0.141264	0.65606	0.374038	2.88848	4.57733	3.01251	5.79537	4.49118	4.26891	0.252325	0.650806	0.218754	0.0868073	0.199231	0.0198092	1	0.120942	0.359918	0.531055	0.109067	0.0453681	0.0399944	0.0194655	1.62442	0.900425	0.132237	0.0840709	0.769406	1	1	0.0517354	0.128094	0.217216	1.03783	2.34002	0.0689827	0.274014	1.88978	0.0182609	0.423462	0.247804	0.144175	0.0542397	0.0212572	1.73114	2.12274	1.27708	8.22478	0.499138	0.161429	0.0876428	1.52883	5.77253	2.6677	0.878952	16.5693	15.4123	3.47046	0.0150641	2.00329	0.190746	0.361879	3.22462	0.331014	0.0757883	0.309556	0.145685	1.01133	0.345877	0.684834	0.638624	0.231434	0.17018	0.1849	0.154541	8.10923	4.6507	0.61077	0.0408923	0.206712	1.02173	0.510562	0.768744	0.730814	1.44072	0.964594	0.285503	0.495434	1.58846	0.402733	0.101433	0.0591727	2.04136	1	1.80841	0.0751897	0.0424292	0.251734	0.192652	2.49164	0.943162	0.184792	1.7193	0.615615	0.522692	0.124731	0.0622424	0.338817	0.357908	4.63135	0.858072	1.26978	0.437882	0.92596	0.876573	0.876002	0.324033	3.00034	1.47482	1.27856	0.328892	0.0562528	0.12152	1.19538	0.2447	0.160781	0.12088	1.90016	2.12329	0.844367	4.45818	2.1062	0.310197	0.380908	1.35106	0.1122	0.167376	0.465488	0.322112	0.173867	0.108024	0.232188	0.0600309	0.73794	0.0110209	3.66136	0.221671	0.161931	0.291651	0.207685	0.0464224	0.167037	0.109994	0.427811	0.0473083	0.051268	0.185639	0.133148	0.102484	0.959113	3.29824	4.18407	0.360771	2.98343	0.257572	0.0956801	0.115333	0.425896	2.47802	0.385845	0.10441	0.504047	68.2645	1.13339	0.160923	0.482456	0.576866	0.628517	0.766659	0.47806	0.377665	1	0.105191	0.559392	3.43228	0.213946	0.134182	1.02157	0.152329	0.301906	0.781676	0.278174	0.155002	0.370993	0.372465	4.37749	1.94234	0.725104	1.23071	3.22126	0.3367	0.075901	0.19267	0.689975	1.28293	0.0672396	0.522982	0.680115	0.981662	0.0430851	0.116686	0.212442	0.173409	3.44077	0.128543	0.143807	0.58158	0.367451	0.997995	0.292126	0.678037	0.322938	0.947325	0.1781	3.35894	0.664679	0.535433	0.271595	0.305808	0.00876698	0.425097	0.309194	0.278892	0.171719	2.53002	30.7101	25.2697	1.13044	3.02958	1.12322	0.673753	0.255899	2.3206	0.467521	1.0994	0.619183	0.392417	0.77855	0.377429	1.22921	0.154941	0.370473	1.17425	0.281904	0.0339197	0.263479	0.0176538	0.0726315	0.576782	0.309661	1.66367	0.182449	0.0358586	2.54899	0.427144	0.144221	0.19749	0.781858	0.100308	5.12521	0.281731	0.108532	1.95756	0.581933	0.846324	58.9722	0.349482	0.477795	0.165322	0.524795	2.65313	0.0258664	0.283064	1.29706	3.01855	0.212324	0.308781	0.321313	0.257846	3.79903	0.267626	3.15413	2.53134	2.3939	0.124611	0.164091	0.437388	1.73792	0.319143	0.82319	1.51822	21.461	0.209408	0.13873	0.117681	1.65196	0.327441	4.32389	0.20908	1.52325	0.320296	2.24874	0.315622	0.412309	0.0823178	0.251913	0.455254	3.7297	1.25474	1.1011	16.3289	0.416436	0.100177	0.69907	0.570962	0.0755625	0.146111	0.181899	16.3874	35.4806	0.753418	0.0270717	0.270626	1.99834	0.318523	0.0521816	0.673791	1.10234	1.79692	0.153284	0.533461	15.191	17.7978	0.251404	5.20129	0.823805	0.167788	1.12082	0.14824	3.64746	0.14619	1.59094	0.27831	0.210737	0.429339	0.167246	3.93041	0.512756	4.38536	0.76485	0.204095	0.226095	0.141088	1.77006	4.45343	0.0690727	1.17429	0.170182	0.312602	2.88673	0.428282	0.316814	0.061381	0.0537513	1.32688	1.11601	0.581745	0.404034	0.235014	2.84672	1.08613	5.61949	0.22217	0.152212	0.00999905	0.930372	0.243251	1.41349	0.220552	0.18634	0.0634437	0.820148	0.0916821	5.08618	0.221419	0.448918	0.974719	0.0493585	3.4118	2.30177	1.37434	0.176739	0.28674	11.3704	0.338013	1.78743	0.0808154	0.0514297	1.70896	0.222183	0.258051	1.86121	0.141045	0.100778	0.793933	0.685928	1.71315	0.0910994	14.8828	3.52043	2.04965	3.11924	0.382722	0.856104	0.268949	1.49418	3.8617	0.109741	0.0643985	1.09028	2.42276	0.791964	0.251263	3.3043	0.11995	1.59811	0.70723	0.0703195	0.939773	0.865208	0.143393	0.296591	8.34045	4.11807	0.215421	0.348341	4.81203	0.618789	2.19228	0.011136	0.692635	0.223047	0.337538	0.132897	0.0848277	0.19212	0.789883	0.373151	0.317091	0.64623	1.21467	0.352102	0.851011	0.686688	2.85728	13.389	0.112505	0.699395	0.495377	0.0119115	0.0198873	1.08604	1.27025	0.956291	1.5212	0.89908	0.0247291	0.0771476	1.39668	2.45882	1.22269	1.57236	1.28514	0.418319	0.557814	1.00453	0.344243	0.202012	0.776164	0.0174032	0.776194	0.212526	0.784973	0.502688	0.577465	1.79155	1.26696	0.491971	0.0777847	0.0637409	0.978314	0.619286	0.598945	0.234588	0.834001	0.588443	0.763179	0.2802	0.233217	0.552516	0.41188	0.762895	0.89314	0.788878	0.702875	0.712701	0.599919	0.565796	0.265617	0.0931908	0.610189	0.975076	0.147933	0.281239	0.628727	0.159907	0.262194	0.158779	1.18119	0.187893	0.338477	1	1.06922	1.71194	1.72069	1.80884	4.15368	0.167459	1.4219	1.63366	1.08576	5.30163	0.984972	1.28451	1.39235	2.45147	0.401717	6.58623	0.708973	0.927615	1.29818	0.838135	0.432679	3.73161	8.76817	1.31254	1.85245	0.386284	0.581812	0.493783	0.198764	0.382348	2.05909	0.404525	0.152779	0.274025	0.561257	1.12745	1.36467	5.24969	1	0.224577	0.179709	0.937225	0.0451343	0.0942754	5.61451	13.3997
SFUN-07070	1.54089	1.247	0.107312	0.57444	1.40502	4.35419	1.36814	0.323171	0.519462	0.19978	0.463262	1.48198	0.0844131	0.789914	0.0930494	0.031998	1.12018	1.64881	1.68863	0.631941	0.64856	12.7793	0.0747705	0.732711	1.5164	1.37808	0.336611	2.604	0.268686	2.96293	0.139152	5.65694	0.277074	0.183853	0.824336	0.947626	2.22803	1.54318	2.8606	2.84493	0.988193	0.405287	6.66853	0.325032	5.21419	0.208314	0.461949	0.408017	0.273281	0.7557	1.062	3.32285	0.307426	1.61038	0.667129	45.3668	4.04061	1.22297	0.429904	0.51593	4.09431	0.182407	2.75277	1.61351	1.80925	1.64996	2.35847	1.20662	1.45369	0.170755	1.77399	1.79503	2.66468	1.30182	0.470077	1.28384	1.20439	1.28982	1.62699	1.89968	1.05207	1.58986	1.17308	2.95603	1.45502	0.17428	18.6353	0.701963	5.48396	0.882126	2.16364	1.62377	1.9719	0.130936	1.31649	2.48728	1.21394	5.77071	1	0.645896	3.86481	0.310133	1.24891	1.62395	1.24977	1.50385	1.88383	0.921751	1.05096	3.24054	0.52341	0.772087	1.52137	0.813392	2.05784	1.40685	1.0699	0.717475	1.41966	1.83093	1.69298	0.859414	4.60417	2.07672	1.80239	1.12495	0.810832	1.29896	2.62451	12.3174	15.6944	2.15228	1.98403	0.568487	1.66322	1.02526	0.921929	0.857947	1.7607	0.558988	51.8869	10.3478	5.06525	135.31	0.30703	1.09172	0.0869055	2.29934	1.33119	1.90702	0.498144	1.26334	0.10316	0.787702	0.819953	2.48102	1.16334	1.10001	1.67371	2.61918	19.0666	1.00932	0.438272	1.33161	0.219906	3.00696	0.304232	1.30628	0.187081	4.11155	3.26622	4.39499	3.42605	0.271121	1.65674	0.951272	0.131082	4.49829	0.805867	1.60964	3.35453	0.213416	1.05741	0.14223	0.338351	0.747575	0.977013	1.13204	1.41138	3.53189	0.146674	0.256384	0.58586	0.168571	0.966478	0.491314	1.54763	1.00823	1.10321	0.424777	0.046987	0.396945	1.01165	2.72483	0.24015	1.34389	0.227509	2.27465	0.141596	0.130423	1.03431	0.717457	2.8983	0.766522	2.06879	3.69689	0.186383	0.100897	2.26782	3.74623	1.35593	0.70718	1.13525	1.30708	0.871995	4.7183	2.1606	0.904453	0.116212	0.65907	2.47434	10.7144	0.0158186	0.604434	1.04322	0.160283	1.02385	4.37528	0.269375	0.84963	1.42014	0.272868	3.13752	1.00545	0.856027	1.01302	0.0968846	2.05633	0.576292	0.55209	2.68108	2.36914	2.0579	1.01097	2.83186	0.611756	2.2033	2.02577	0.564953	1.92564	0.0726332	0.875916	1.43509	0.819177	3.70024	0.732626	0.267057	3.26481	0.157328	0.799446	4.16826	0.187287	6.49942	2.05881	0.104084	0.831419	0.777285	0.424673	0.63631	0.0313615	4.42006	0.180761	2.53271	3.64029	1.48011	1.24098	0.0493054	0.72984	0.134145	0.717164	1.431	0.685842	1.25495	0.758598	0.152892	0.255033	1.28844	0.0835838	0.367648	1.57416	0.0125605	0.120518	0.779779	1.97878	0.00619874	0.797174	1.73658	0.441463	1.47702	0.018526	1.37693	0.884161	7.22706	0.417112	0.688475	0.220605	1.90863	1.15687	0.105897	0.175365	0.0085543	0.112568	0.0719868	0.252331	0.123988	1.68584	1.51592	0.805471	2.86447	0.860443	0.162274	1.74991	1.03966	1.09306	0.256468	4.24664	3.59769	0.700086	1.6208	0.0480776	0.121388	0.17473	2.3574	0.743021	1.98667	0.850546	1.43292	1.07581	0.192918	15.5895	1.96419	0.0946531	0.287352	0.359643	19.1059	0.953177	8.73393	0.364221	0.533858	3.25012	1.34677	0.312238	1.49763	0.361271	0.074948	0.203916	0.0477961	1.03093	1.43015	2.53114	0.997063	1.71776	1.41649	1.50863	0.893121	43.3712	1.10487	0.236199	0.501139	0.454206	1.07619	2.33794	1.9198	2.37698	11.0151	0.0667185	2.07259	0.140028	2.78729	1.23691	0.750415	0.640121	0.224951	1.69785	0.807833	0.836831	8.15598	0.800131	0.347806	0.239742	4.02778	0.26203	0.420346	0.295724	1.77715	0.272244	2.76055	0.0241124	1.83314	1.9839	0.0261968	0.27755	1.86157	1.23511	0.0763108	0.664399	1.27703	0.175898	0.146062	0.0265354	1.96621	0.115594	0.998311	1.67092	1.61617	0.295253	0.159551	0.426387	0.0586741	0.569556	0.288015	0.327614	0.969598	1.31796	0.0420541	0.687127	1.68425	1.25333	0.329119	0.835546	1.35375	0.489303	0.387512	0.488447	0.263236	2.0031	2.25845	0.340479	1.64449	2.06016	0.0680938	1.68331	0.338734	1.11078	1.16366	0.077117	1.11667	0.216006	0.288133	0.507784	0.44689	0.237044	0.289529	0.832659	0.126052	7.98028	0.826502	0.0698176	1.25777	0.107562	1.54546	2.76792	0.917846	0.570895	4.88322	0.769975	0.0692968	0.934317	0.158732	1.15797	15.3033	0.595496	0.600641	0.0671212	0.285405	1.95524	5.03236	0.0572379	0.129501	1	63.7724	1.14044	0.679614	0.174579	0.85912	1.3016	0.214904	0.726367	0.95754	0.897813	0.24861	0.594718	1.42916	1.6179	3.91787	0.256086	41.4251	0.207041	3.23661	2.28254	6.2379	0.498656	1.45066	0.94105	1.27264	0.18595	0.0904965	0.0349601	0.617727	0.0817026	0.0114783	0.143975	0.0061961	0.0963208	0.132258	0.132915	3.04439	11.197	0.591861	0.0836794	3.17656	1.31378	0.324465	2.99145	2.7518	0.0634648	27.0527	0.0223387	4.79827	1.08107	1.90261	0.0346544	0.501141	2.4747	0.698057	0.280421	0.368385	0.971688	0.988474	0.191887	0.885016	0.145721	0.0494792	0.164186	0.45798	1.2589	0.145019	0.548873	1.52506	0.117108	0.252217	2.40897	0.50724	0.278017	0.0232332	0.519939	1.1762	0.322775	0.19316	0.0366139	2.82386	1.44891	0.824601	0.528979	1.89026	0.559976	1.68479	0.206506	4.15549	1.16662	1.08482	0.416912	0.895465	1.25577	0.168118	1.6265	0.559463	1.38733	0.76056	0.736667	1.32318	1.14235	1	0.123799	0.484663	3.03195	0.812609	1.16313	0.585797	0.730313	3.33978	1	0.196016	1.14603	0.890618	1	0.314422	0.674643	0.0420481	1	3.19674	0.378789	0.590271	1.19657	0.147189	3.14932	0.642719	0.0922664	2.07755	1.2075	0.0998274	1	3.82537	0.292813	0.0738988	0.0295035	0.00907903	0.637434	0.625027	1.00164	0.34276	0.921718	0.033507	1.96247	0.0985544	0.0749717	21.3182	1.49499	1.23707	1.34063	1.81972	1.08562	0.870581	2.25921	0.0394184	1.32634	0.403147	0.100638	0.598102	1.47672	0.463744	0.296248	0.123579	4.21544	2.31644	0.378573	0.207079	1.42359	0.404654	1.3503	2.89105	1.91995	1.20227	2.02226	2.52546	0.0479922	1.87542	2.25635	0.96832	1.17481	0.907877	0.713722	3.20447	2.00663	2.83477	5.70096	1	0.176655	3.63422	0.187066	0.301963	1	0.0538322	0.96965	0.346582	5.19338	0.0997732	0.0918362	0.119202	3.87033	0.160629	0.442513	1.14882	0.847678	0.148268	1	5.65313	0.242483	1.23159	1.63223	1.23849	0.588107	2.2924	2.74209	2.97011	0.234619	1.22143	0.304934	0.483233	0.61616	2.73788	0.103539	0.162571	1.79956	0.571706	2.49542	2.35707	0.786998	5.35739	2.38158	0.583321	0.37318	0.0301635	0.167228	0.315321	0.921817	1.02948	0.43838	2.80499	0.192015	0.0194776	0.0498119	1.00685	0.0749009	0.260378	0.0193072	0.038366	0.139562	0.0795423	0.683168	2.43373	0.10804	0.103259	1.21802	0.175234	0.402185	1.1032	3.92409	0.0661338	0.160967	0.1107	1.60701	0.894323	0.0286119	0.320097	0.162133	0.162534	0.127768	1.02791	0.367714	0.10046	0.0131913	1.35612	0.0634026	0.0272619	0.121544	0.147064	0.587682	0.432228	0.086026	0.161761	0.0586587	0.533108	0.18176	0.321607	1.11763	1.07877	0.1728	0.094457	0.0900777	0.556292	1	1.27715	0.87746	2.79129	1.27675	0.0214139	0.186367	0.379225	0.0896483	1	0.0637357	0.270429	1.07999	1.23967	0.0109577	2.45648	0.11242	0.440279	0.928351	1.18513	1.25331	0.16016	0.578261	0.112183	0.0439728	0.788774	0.664478	0.577987	0.526687	0.778013	0.575214	0.651401	0.945402	0.323807	0.410505	0.130239	0.299429	0.140221	0.559142	0.015949	0.213214	1.09735	0.72226	0.145979	0.154933	0.376683	0.125434	0.757131	0.352735	3.20654	1.33987	0.214516	0.136143	1.7509	0.233328	2.37765	0.101698	0.368203	0.132737	0.432909	0.273183	0.297413	0.220306	1.53368	0.246269	2.25787	2.94006	1.57045	0.0488518	0.320165	0.479361	0.283843	1.58756	0.240373	0.375947	0.203393	0.140693	0.0536837	0.0536028	0.299708	0.373623	0.0611041	0.0715989	0.218206	0.610132	0.0508809	0.332131	0.0688144	0.108329	0.012016	0.0118158	0.164839	0.422688	0.875039	1.30961	0.813552	1.44476	1.34955	0.0874032	0.553583	0.551604	0.141359	1.06831	0.235489	1	0.2049	9.36857	0.00695642	5.10258	7.9995	2.94041	7.09245	4.19005	1.75397	2.36781	1.59015	0.75636	1.36482	0.137228	3.63265	0.310957	0.0171195	0.890267	1.3864	0.841563	1	0.585478	0.110175	0.328735	0.112091	0.110262	5.87054	0.848386	0.401701	0.449319	0.628559	0.543656	1.09996	1.63711	0.842599	1.91049	0.282973	3.35577	0.0238807	0.0219829	1.22452	0.980578	1.01359	0.275435	0.670465	0.568553	3.28526	1.32886	1.73631	0.85245	0.0843745	0.0557994	0.0385515	0.0450349	0.0569765	0.0616084	0.0499825	0.257343	0.128037	0.359502	0.0577044	0.0597957	0.314541	0.227591	0.317812	0.127368	0.55913	0.141264	1.38313	0.793033	0.583075	0.946156	0.469404	1.00076	0.75881	0.506668	0.252325	0.650806	0.218754	0.0868073	1.6987	0.975875	1	0.452293	0.202999	8.12277	0.109067	0.0453681	0.0399944	0.0194655	5.14012	4.41762	0.132237	0.0840709	0.769406	1	1	0.0517354	0.128094	0.217216	1.76109	1.56074	0.0689827	0.274014	0.160671	0.0182609	1.88424	1.46571	0.144175	0.0542397	0.0127332	2.34349	0.280712	4.5808	0.826222	0.499138	0.161429	0.0876428	0.565793	0.0623903	0.0779726	0.0261703	0.228761	0.364407	0.0394185	0.11827	1.89628	5.18922	1.65632	0.623228	0.331014	0.0757883	0.552008	0.145685	0.416884	2.50281	0.147131	2.2077	1.39199	1.82785	0.1849	0.154541	0.101468	9.09805	2.70567	0.0408923	0.249378	0.968621	1.03173	1.36356	3.05613	1.0383	0.770166	0.285503	1.22776	0.867415	0.402733	0.101433	0.0591727	1.12997	1	1.03041	0.669001	0.0424292	0.251734	0.192652	0.267499	1.66145	0.987625	0.522622	3.33576	0.522692	2.41739	1.75004	1.08308	0.526028	0.684219	5.2577	0.454375	0.223703	1.4899	5.62569	1.26387	0.749355	1.34248	1.37728	0.816766	0.328892	0.0562528	0.12152	0.0146394	0.2447	1.04791	0.690236	0.877829	2.6462	1.39163	1.94618	0.159978	0.797689	1.41315	1.08442	0.1122	0.167376	0.465488	0.322112	0.173867	0.108024	0.232188	0.0600309	0.478084	0.0110209	0.577428	0.221671	0.161931	0.291651	0.207685	0.0464224	0.167037	0.109994	0.427811	0.0473083	0.051268	0.185639	0.133148	0.102484	0.959113	0.129601	0.31786	0.360771	0.852029	1.21505	0.0956801	0.115333	1.23803	2.3236	0.385845	0.10441	5.34801	0.128215	0.42939	1.30908	0.940057	1.52027	1.05462	0.768939	1.30279	0.855324	0.0907777	0.105191	2.1583	0.244192	0.938509	2.04066	1.72143	0.152329	1.69281	1.15107	0.863802	0.155002	1.70572	1.35195	2.50495	1.51187	1.79899	1.48038	0.316028	0.778093	1.00006	0.19267	1.87832	0.612675	0.0672396	0.522982	0.842766	1.2898	0.0430851	0.116686	0.212442	0.173409	2.00661	0.493101	0.143807	1.07509	0.367451	1.26598	1.07578	1.12944	1.44648	2.84305	2.01433	1.41184	1.24415	0.864846	0.271595	0.305808	0.0702518	0.950635	1.32073	1.19592	0.171719	1.89623	2.01483	1.79919	0.211249	3.23064	0.291386	0.673753	0.255899	0.294562	1.00133	0.856035	1.27675	1.07868	1.23485	0.711664	0.512436	0.154941	0.370473	0.843202	0.281904	0.0339197	0.263479	0.0176538	0.518476	0.255364	0.112149	1.81615	0.182449	0.0358586	0.0337022	1.16203	1.64709	1.2588	0.115239	0.100308	0.190711	3.22168	0.370199	0.44055	6.28129	4.11569	0.319924	1.24971	0.477795	4.05867	0.0204216	0.113087	0.851558	0.283064	1.4848	1.55613	0.212324	0.308781	0.321313	0.257846	0.177364	1.18196	0.711101	0.558225	1.38821	0.124611	0.164091	0.437388	1.22744	1.0196	0.161485	1.19434	0.105437	0.209408	0.13873	0.117681	4.0665	0.327441	0.557104	2.25251	0.344444	0.320296	1.6764	6.59518	0.412309	0.0823178	0.698347	2.54969	0.517063	3.34716	0.263695	4.78574	0.416436	0.100177	0.71277	0.681502	0.0755625	0.146111	2.0434	2.46021	0.162457	1.25461	0.0270717	0.270626	0.310473	1.80901	0.0521816	1.12659	0.45549	1.84464	1.18257	2.28099	0.293679	0.195138	0.528864	21.1698	1.55836	0.167788	1.1889	10.0767	0.277986	1.58312	0.707684	0.27831	0.210737	0.429339	0.167246	0.803862	1.0564	3.08061	1.20307	0.442033	0.226095	0.206688	0.65385	1.83794	0.0690727	1.44438	2.29269	0.721918	0.241129	1.05947	0.316814	0.061381	0.151396	0.660002	0.783414	0.884526	0.404034	13.7246	0.932601	1.86596	1.00313	0.22217	1.34845	0.00999905	1.69549	0.243251	0.0686044	2.02571	0.18634	0.0634437	2.42603	0.0916821	1.14451	0.221419	0.192121	3.26396	0.0493585	0.273368	0.058929	3.60869	9.1362	0.28674	0.20295	2.33953	3.8007	1.64632	0.0514297	0.146558	0.438751	1.05918	5.58739	1.89087	0.100778	2.26211	0.292088	1.52062	2.11411	4.80849	0.413869	0.699363	1.27756	0.382722	0.158819	1.51225	0.297517	0.241495	0.611246	0.410377	0.325579	0.408609	1.20513	2.08364	0.130512	0.11995	1.93435	1.19355	0.0703195	1.11195	1.43117	2.56482	0.296591	0.485267	0.769802	0.215421	0.124169	0.56771	0.76712	3.90092	0.011136	0.752099	0.223047	0.337538	0.132897	0.0848277	0.19212	1.2162	1.36862	1.27931	1.05344	0.675001	1.06336	1.41042	1.3693	0.682783	0.0821322	2.99369	2.22719	0.671177	0.0119115	0.0198873	3.5868	1.66171	1.42693	1.80061	0.996889	0.0247291	0.18326	0.447958	0.216731	0.275914	3.41304	1.58889	0.866406	0.807033	1.55828	1.26734	0.248013	1.61038	0.0174032	1.34743	0.236985	2.58153	1.30578	3.45235	3.00781	2.7763	0.491971	0.496679	0.407513	0.910086	1.47824	1.08952	1.03072	1.25823	1.60606	1.13133	0.2802	1.03134	1.02111	1.11125	1.88893	1.49502	1.20624	1.12811	0.919006	1.14019	1.22525	0.265617	0.565243	1.38948	0.766704	0.101931	0.948557	1.67455	0.159907	0.0802581	0.983692	0.61812	0.588668	1.35944	2.81293	0.21542	0.160186	1.72156	0.0270317	0.633343	0.965341	2.92866	0.484531	0.10974	6.41979	2.1897	0.583334	0.0223199	2.42197	0.639005	0.581429	3.8387	1.69974	2.17792	0.846098	2.99891	0.973978	1.82698	0.637941	0.615759	0.386284	1.77074	0.540592	2.35984	1.06811	0.0817905	0.404525	0.152779	0.274025	1.89078	1.16823	0.330116	0.674616	1	0.0804781	0.179709	0.976472	0.0451343	1.17421	2.8859	1.34209
SFUN-07071	2.10907	1.49344	1.24875	3.14584	0.817086	3.0783	2.73212	0.527925	1.35126	0.382743	0.849842	1.43925	0.12211	0.74338	0.0930494	0.75357	1.77946	1.13597	1.22747	2.03815	4.06204	2.35334	0.0747705	12.3908	0.922098	1.73928	0.453344	3.65385	0.647763	0.960179	0.139152	14.3592	0.773161	0.183853	2.19756	0.922786	2.2841	12.2442	2.04426	2.01667	1.1255	0.405287	2.7245	0.726722	3.96073	1.00718	1	1.24697	0.273281	0.567966	1.56205	3.97473	5.38061	1.98441	1.73813	1.2493	1.34474	3.22761	0.335097	0.151138	4.54817	1.2212	5.5123	3.24322	2.34529	2.41033	2.7219	1.26984	2.0225	0.325818	0.887029	3.21047	2.84259	2.22986	0.954684	2.11097	1.34398	1.48948	1.40447	1.22968	1.44073	2.56916	1.34754	4.74601	2.44757	0.268835	12.1537	0.582382	5.46426	1.64183	1.10015	1.67057	2.01824	0.130936	2.8708	2.43399	1.69242	3.87697	1	0.579827	2.79665	0.402863	1.89031	4.4419	3.92938	2.83831	3.63909	1.76155	1.57115	0.247947	1.39211	1.88929	2.59811	0.211294	1.55974	2.70524	1.96242	0.583341	2.16457	1.98293	1.64359	1.23424	1.0577	1.91684	4.83012	0.289713	0.841738	1.22891	2.02173	2.91807	2.85985	2.96989	2.81654	1.44036	0.241241	0.138988	0.853029	0.953845	0.998744	1.43882	28.1651	6.48511	2.32585	0.0988843	0.400522	2.04066	0.0869055	2.31961	1.65174	3.37763	1.70298	1.45568	0.381012	0.895635	0.871829	2.32142	1.25986	0.99156	1.79902	0.423933	13.2682	2.0578	0.995558	1.45901	0.300999	4.69277	1.1261	1.53195	0.431296	3.7058	1.74224	1.62268	1.03027	1.1575	0.589301	0.706204	0.131082	1.58661	2.37692	1.55713	5.67142	1.26066	1.37637	1.05365	1.04429	2.46503	1.0595	1.20654	2.85366	2.11799	0.146674	0.950986	0.411033	0.168571	1.46896	0.825769	21.287	0.61495	1.40918	0.151198	0.046987	0.615683	0.906694	1.62199	0.24015	0.793164	0.227509	20.5671	0.115226	0.254271	0.89589	0.33529	2.63106	0.593753	0.318243	1.79607	0.186383	0.100897	1.57815	1.7758	3.59648	0.0613876	2.51734	9.17131	0.47285	0.165466	1.15585	0.350416	0.437918	1.89135	5.55688	3.02328	0.0587855	0.764778	0.48326	0.169537	1.02572	1.4959	1.27774	1.24163	2.85827	0.147669	0.374533	0.861573	0.869827	0.97902	0.432442	1.38426	0.654905	0.45597	1.53955	1.41608	1.05961	1.1973	0.299603	0.169663	1.9732	3.00396	1.39088	1.00124	0.0726332	0.764663	3.20847	0.470548	1.79744	1.60899	0.989861	10.7333	0.157328	1.58759	1.19436	0.187287	6.49228	1.95905	0.104084	0.247188	4.59075	0.592423	0.618117	0.0608635	4.7765	0.180761	0.528566	2.42763	3.66915	0.719101	0.0493054	1.83033	0.330491	0.717164	1.36979	0.719165	0.576668	0.513441	0.248983	0.706998	1.84328	0.0835838	0.472675	1.7089	2.76497	0.120518	0.345729	0.968011	2.95392	0.541068	2.27818	0.617792	4.03083	2.59359	1.43047	0.994334	1.51279	2.79791	1.00756	0.243487	1.92304	2.69414	0.105897	0.403117	3.46639	0.112568	0.0719868	0.252331	0.123988	1.6434	1.21522	0.0968218	2.80788	0.512589	0.162274	1.95749	1.12188	0.761537	0.256468	8.14624	2.25564	0.925861	2.72158	0.0480776	0.121388	0.17473	2.57535	0.880852	3.40774	1.28626	3.3887	0.46553	0.373982	12.8189	1.45027	0.0946531	1	0.359643	34.4646	1.21359	6.03965	0.907667	0.361237	1.60854	1.14534	0.312238	2.53996	0.305976	0.074948	0.203916	0.0477961	1.57354	1.43807	2.61999	1.44858	2.99514	4.13367	2.48154	0.70048	22.6955	1.0928	1.4161	0.830419	1.34035	1.39097	2.23236	4.99626	3.38653	9.40156	0.0667185	1.89256	1.15586	2.342	0.817249	0.750415	0.751622	0.224951	2.68599	0.882073	1.39711	2.46953	2.01725	1.23297	0.361093	11.073	0.26203	1.30239	0.566342	1.87912	0.507016	3.6849	0.0241124	4.63693	2.1529	0.0166188	0.27755	2.71825	0.771761	0.0763108	0.33854	1.25468	0.868796	1.89028	0.25007	0.790688	0.115594	0.618256	2.3535	1.17085	0.295253	0.0947413	0.488823	0.815562	0.730134	0.288015	0.999293	1.31151	9.87883	0.0420541	0.311709	2.47661	1.32416	0.329119	0.534647	2.56711	1.21916	1.34511	1.12813	1.64747	3.17805	0.921331	0.862022	2.08235	0.402548	0.0680938	1.81035	0.933317	1.10204	1.03669	0.077117	1.19478	0.216006	0.311626	0.558001	0.293572	0.237044	0.289529	0.244258	0.126052	0.474989	1.38773	0.501371	0.80744	0.107562	2.15112	0.179648	0.759132	1.72161	0.574593	1.34996	0.0692968	0.991336	0.158732	2.31087	22.0573	1.58745	0.600641	2.00159	0.816739	2.58697	4.97176	0.0572379	0.129501	2.87556	3.69598	2.9287	1.25572	0.991869	0.542158	2.47559	0.362945	2.58252	1.47958	0.572242	0.24861	0.456117	3.1095	2.68234	6.59638	0.256086	0.115085	0.207041	3.00796	1.00961	9.43881	0.257805	0.468864	0.823817	0.799702	0.18595	0.0904965	0.479149	0.513797	0.0817026	0.0291377	0.582723	0.0850739	0.0963208	1.75154	1.20617	2.30059	12.7446	0.334307	0.0836794	5.80767	2.55066	0.324465	3.60062	7.72404	0.0634648	29.5535	0.0223387	12.9655	0.646418	0.310958	0.043336	0.563496	2.17555	0.871316	0.280421	0.368385	0.259912	1.80325	0.191887	0.563164	0.145721	0.0494792	0.899634	1.14792	0.763235	3.30758	0.548873	0.78316	0.203516	0.607874	3.63816	0.03009	0.278017	0.0232332	0.523278	1.18952	0.322775	0.19316	0.0366139	2.89185	0.199108	1.08297	1.09313	0.388822	0.813879	1.09691	0.206506	3.41224	2.00508	1.51606	0.357509	0.53304	1.59714	0.292205	0.819932	1.27588	1.31672	0.633968	0.664351	2.24645	1.21581	1	0.123799	0.484663	1.91943	2.43458	2.5308	0.585797	0.935258	0.0291443	1	0.196016	1.29543	0.516026	1	0.314422	0.674643	0.0420481	0.383396	1.48601	0.504685	0.590271	1.30198	0.147189	1.94611	0.327609	0.0922664	1.91521	0.514867	0.943674	1	3.24667	0.292813	0.0738988	2.34078	2.09794	0.637434	0.572815	0.632014	0.34276	0.386146	0.033507	2.6302	0.0985544	4.03253	1.81728	2.73279	1.59952	2.23659	2.85267	1.70597	2.06071	3.88917	0.0394184	1.36234	0.403147	0.100638	0.593057	1.27424	1.11725	0.699785	0.123579	0.363588	1.35563	0.378573	5.52374	0.778555	0.404654	0.305802	4.72713	3.45926	3.96431	3.24342	4.76514	0.369731	6.46747	3.1647	2.22651	1.9337	3.16597	1.59896	4.98959	7.09935	1.11049	1.25787	1	0.264842	0.54703	0.187066	0.301963	1	0.0538322	0.96965	0.511797	4.88081	2.03807	0.803103	0.119202	3.9262	0.160629	0.442513	1.72811	0.813058	0.148268	0.713659	3.00166	0.123554	1.74927	2.92566	0.790718	0.699783	1.30726	1.17199	3.30688	1.52905	0.529477	0.304934	0.307136	0.682118	1.64666	0.103539	0.162571	1.60131	0.609931	0.758442	0.702826	0.515151	2.13699	1.90458	0.289911	5.53412	0.0301635	0.406769	0.116794	0.641929	0.329297	0.883141	1.93439	0.192015	0.0194776	0.0498119	1.10368	0.0749009	0.260378	0.0193072	0.919276	0.139562	0.0795423	0.250557	2.53573	0.10804	0.103259	1.38396	0.175234	0.402185	2.35288	11.9924	0.0661338	0.160967	1.63566	2.40097	0.704121	7.57909	0.320097	0.162133	0.162534	0.127768	0.785665	0.367714	0.10046	0.119715	0.239929	0.0634026	0.0272619	0.947425	0.147064	0.587682	0.432228	0.574586	0.161761	0.0586587	0.533108	0.18176	0.321607	1.49743	1.85686	0.1728	0.094457	0.0900777	0.556292	1	1.50828	0.778848	2.35719	1.47586	0.0214139	1	0.379225	0.0896483	0.632782	0.0637357	1.62372	1.29858	2.47814	0.0109577	1.8124	0.700049	0.553265	0.343956	1.751	0.929259	0.16016	0.578261	0.449022	0.38033	2.17249	2.16329	2.4732	1.45056	4.27363	1.66739	2.7404	3.38069	0.323807	0.410505	0.130239	1.43309	0.140221	9.84545	0.156606	0.213214	0.21802	0.653135	0.145979	0.154933	0.376683	0.125434	0.757131	0.19714	14.4764	3.61855	0.214516	1.2611	1.60132	0.233328	2.1646	1.41919	0.368203	0.152379	0.18006	0.190342	0.297413	0.220306	3.8103	0.246269	1.42984	0.958707	3.26228	0.0488518	0.320165	0.479361	0.283843	1.64009	0.240373	0.375947	0.203393	0.348908	1.7715	4.13784	0.299708	0.373623	0.0611041	0.0715989	0.218206	1.56156	0.0508809	0.332131	0.0688144	0.178201	1.09184	1.16798	0.164839	0.422688	1.36995	1.71124	0.543394	0.921883	2.21418	0.0874032	0.715017	0.468461	0.141359	0.204729	0.235489	1	1.02895	3.23405	0.00695642	3.85106	13.0046	2.095	10.8175	2.80621	2.16075	1.87697	1.23022	1.4038	0.477895	0.137228	4.0815	0.310957	0.310115	0.979554	1.17378	1.1291	1	1.93136	0.110175	0.328735	0.112091	0.562075	10.1302	1.65388	0.436952	0.449319	1.01692	1.18257	0.266705	2.63358	0.779433	11.0386	0.282973	1.35454	0.0238807	0.577807	1.80724	1.47275	0.222522	3.55344	0.187099	1.55042	0.722966	0.404174	0.0697914	0.554549	0.0843745	0.336797	0.0385515	0.0450349	0.0569765	0.0616084	0.0499825	0.257343	0.128037	0.359502	0.0577044	0.0597957	0.314541	0.227591	0.317812	0.127368	0.55913	0.141264	1.62814	1.7198	1.59903	2.3844	2.72643	3.55352	2.60821	3.31809	0.951608	0.650806	0.218754	0.0868073	3.65633	3.39733	1	0.120942	0.202999	72.3883	0.109067	0.0453681	0.0399944	0.160629	4.33099	3.60449	0.132237	0.0840709	0.769406	1	1	0.0517354	0.128094	0.217216	7.05387	1.8407	0.0689827	0.274014	0.160671	0.0182609	3.19122	2.02339	0.144175	0.0542397	0.0556788	3.20885	1.20593	1.83755	0.37882	0.499138	0.161429	0.0876428	0.595898	1.5555	1	0.634395	4.65901	9.74603	5.05482	0.0150641	1.24708	1.06995	2.51322	1.15403	0.331014	0.0757883	0.40158	2.60867	0.233521	0.734372	0.613831	0.859329	0.231434	1.30781	0.378068	0.38066	0.101468	7.21929	3.28219	0.192331	0.498611	1.56414	1.90633	2.29072	1.41433	0.69524	7.35973	0.285503	0.741521	1.2974	0.402733	0.101433	0.0591727	0.453448	1	1.82753	0.692937	0.0424292	0.251734	0.192652	0.602936	0.521967	0.213055	0.825499	3.06535	0.522692	1.92658	1.21399	0.966008	0.357908	0.668043	5.72011	1.30575	0.223703	2.83393	11.0731	0.246015	0.511416	2.909	2.25496	0.645911	0.328892	0.0562528	0.12152	0.0146394	0.2447	8.82693	4.82554	2.39234	2.97984	0.953537	3.08672	0.48116	1.54259	0.593341	0.14002	0.1122	0.167376	0.465488	0.322112	0.173867	0.108024	0.232188	0.18875	3.59752	0.0110209	1.70004	0.221671	0.161931	0.291651	0.207685	0.0464224	0.167037	0.109994	0.427811	0.0473083	0.051268	0.185639	0.133148	0.102484	0.959113	0.62281	1.06209	0.360771	1.89365	1.46768	0.0956801	0.115333	1.27262	1.90813	0.385845	0.10441	3.68538	37.2996	18.2342	2.30622	2.31995	2.8316	2.38156	1.55615	4.64154	1.70439	0.0907777	0.532106	1.83748	1.24934	1.32084	3.61522	2.08633	0.152329	0.301906	0.910026	1.64081	0.155002	3.23935	2.41414	2.7827	0.623944	3.02519	1.39087	0.502948	1.68019	1.50464	0.19267	0.689975	9.43984	0.0672396	0.522982	0.711215	3.95411	0.0430851	0.116686	0.212442	0.173409	0.945663	0.128543	0.143807	1.35119	1.19279	2.3807	1.87115	2.96003	2.4398	4.13001	2.58802	0.898895	1.27979	2.00057	1	0.305808	0.0594754	1.42241	0.309194	1.62726	0.171719	1.4951	1.67857	1.56991	0.174987	1.74442	0.291386	0.673753	0.255899	0.294562	3.19589	0.86542	2.53252	2.31564	2.55078	4.91305	0.699672	0.154941	0.370473	0.0899692	0.281904	0.0339197	0.263479	0.119793	1.55247	0.255364	0.112149	1.31612	0.182449	0.0358586	0.571145	2.17875	2.25099	2.26839	0.115239	0.100308	0.190711	0.281731	0.579123	0.268955	1.29682	3.48935	1.22952	0.69711	0.477795	0.272566	0.0204216	0.113087	2.22992	0.283064	1.36497	0.0430853	0.212324	0.308781	0.321313	0.257846	0.625141	0.267626	0.89889	0.924716	1.19259	0.124611	0.164091	0.437388	1.7191	1.0019	0.161485	0.928008	12.0656	0.209408	0.13873	0.117681	2.05203	0.327441	0.512199	0.20908	0.761749	0.320296	1.31179	3.16407	0.412309	0.0823178	0.727819	1.64983	0.265041	2.12045	0.943584	5.44468	0.416436	0.100177	0.753428	0.0569979	0.0755625	0.146111	1.90371	0.590046	0.886234	2.79587	0.0270717	0.270626	0.310473	1.96933	0.0521816	1.14103	0.734413	1.43002	0.153284	1.67485	0.299776	0.473261	1.10811	0.501697	2.03645	0.167788	1.58276	0.14824	0.277986	1.62439	1.12886	0.27831	0.428455	0.429339	0.167246	3.08244	0.79054	2.10872	2.01318	1.00165	0.226095	0.141088	2.57767	7.85908	0.0690727	0.947612	0.73386	1.17916	3.6621	0.995195	0.316814	0.061381	0.248589	1.7618	2.13496	0.464747	0.404034	13.4239	1.57994	0.571752	1.18561	0.22217	1.40347	0.100312	0.837959	0.243251	0.701393	0.84644	0.18634	0.0634437	1.19506	0.0916821	0.886402	0.221419	0.192121	2.99762	0.0493585	0.570066	0.0291319	2.41324	28.3901	0.45051	0.20295	2.06302	1.74866	0.0808154	0.0514297	0.146558	0.540329	0.746119	2.24945	7.49747	0.100778	2.5611	0.223513	4.40656	1.42463	4.53274	0.52251	1.64074	1.76031	0.382722	1.45133	1.85516	1.4939	0.391207	2.38624	0.0643985	0.872121	0.408609	2.21593	1.51409	0.130512	0.11995	0.981906	2.27212	1.00307	4.31191	4.14882	5.03338	0.296591	0.162406	1.47002	0.215421	0.124169	2.00376	0.980486	4.02099	0.011136	1.68771	0.750605	0.337538	0.132897	0.0848277	0.19212	1.65067	3.16507	2.1063	2.94253	1.54141	2.12021	1.88824	2.84221	1.13363	2.67762	4.53043	2.85543	0.781808	0.0119115	0.0198873	0.232701	0.932567	0.607555	1.30315	2.36176	0.0247291	0.352501	1	0.216731	0.261904	1.47702	3.48449	1.72107	2.82537	1.64091	2.45154	1.96578	2.26779	0.0174032	4.47868	0.0916198	3.56016	2.61553	0.982843	1.43852	5.60111	0.491971	0.92857	0.708417	1.09592	2.62032	2.10333	1.42924	1.754	2.90912	2.46598	0.2802	3.65729	2.23607	1.86041	1.12809	2.13316	2.76016	1.69168	1.30954	2.62184	1.73926	1.24109	0.0622424	2.68122	1.00521	0.439196	2.02238	3.76271	0.159907	0.582138	1.04199	0.758665	0.716132	1.70488	0.786761	0.21542	0.160186	1.96717	0.0270317	2.97748	0.167459	2.31979	2.60157	0.169068	5.89796	3.75232	1.49501	0.125321	1.42068	0.811611	0.481675	4.35783	1.16099	24.005	1.43206	0.242498	1.35274	1.96863	1.19307	0.927579	2.07041	0.928657	0.698124	0.682124	1.33587	1.30493	0.404525	0.152779	0.274025	3.53287	2.80786	1.80616	0.942086	1	1.03526	0.179709	0.811287	47.5231	0.0942754	2.80957	2.35628
SFUN-07072	1.61355	1.33037	0.107312	1.06857	0.688018	3.45184	1.48197	0.601883	1.02909	0.394869	1.20406	1.73614	0.0650619	0.617519	0.316269	0.229717	0.650642	0.321515	1.20891	1.66843	2.54498	1.92051	0.0747705	1.44601	0.363251	0.825425	1.4778	4.02576	0.268686	0.669119	0.483713	8.06238	0.217592	0.183853	1.64123	0.547625	3.33687	0.133998	1.39492	6.73179	1.12314	0.405287	4.09761	0.354726	0.480183	0.208314	0.461949	2.61433	0.273281	0.568448	5.25218	1.2012	0.307426	1.84948	0.729763	0.451781	2.15718	1.37996	1.04626	0.151138	3.33178	0.0515254	3.81145	1.2596	0.999872	1.10568	1.70458	1.01032	1.06241	0.170755	0.690698	1.39635	1.27875	1.22108	0.787292	1.53883	1.54827	2.1343	2.87788	0.960478	2.04942	1.80266	0.775636	15.6737	1.29923	0.757009	1.92995	0.839203	2.30774	1.11595	0.600771	1.35584	1.23865	0.130936	1.54458	3.77603	0.236343	3.038	1	0.699001	1.57744	0.0871769	1.62929	2.33798	1.7543	1.26324	1.22738	0.437554	1.17848	0.22303	0.967648	0.960202	0.995673	0.211294	1.50847	1.38938	1.54721	0.638057	1.397	0.743227	0.899171	0.852459	1.45651	1.5681	2.20314	0.0945533	0.97997	1.38928	1	0.75085	1.83046	4.3694	4.61206	8.91708	0.135581	1.21746	1.49644	0.936141	1.39539	0.487169	40.0965	11.5047	1.71622	0.080448	0.30703	3.91156	0.0869055	0.697555	1.13086	1.63049	0.130216	0.785713	0.0648797	0.526432	0.626613	1	0.493542	0.734064	6.83757	2.90292	2.6351	1.53022	0.682525	2.01657	0.398724	2.30018	0.613141	1.01929	1.13561	1.29358	0.750219	0.662509	2.18777	0.549419	1.15537	0.421962	0.131082	0.417791	2.10035	0.269494	5.32947	0.528133	8.21113	0.734995	5.29861	0.447202	0.462591	0.442299	1.79518	0.884031	0.146674	3.52387	1.65417	0.168571	0.937538	0.564259	3.61055	0.501525	0.279714	0.501266	0.046987	0.599089	0.640541	1.69305	0.24015	1.64654	0.227509	4.95512	0.196541	0.577943	1.15705	0.33529	1.61304	0.753901	3.12359	1.81011	0.186383	0.100897	1.67531	0.777782	1.1701	0.283441	1.42428	4.4578	0.724588	0.485311	1.50043	0.947993	0.0861767	1.24403	5.84999	0.736526	0.130009	1.08732	0.626663	0.449785	0.914614	0.998688	0.769704	0.174583	1.00927	0.147669	0.242653	1.04454	0.406844	0.712686	0.314333	0.814218	0.257533	0.284454	1.0579	1.51814	1.5529	1.71462	1.96992	0.197199	1.9658	1.10561	0.829242	0.733593	0.0726332	4.73728	1.87254	0.470548	0.854199	0.237644	0.567347	8.97169	0.157328	1.06345	1.6861	0.187287	1.17415	1.3	0.104084	0.247188	1.67876	1.5453	1.21995	0.00525239	2.86814	0.180761	0.482161	3.35235	0.76596	2.89633	0.0493054	1.5499	0.198394	0.717164	1.32571	1.12164	0.453757	0.509831	2.0202	0.148058	2.63102	0.0835838	0.514354	1.39872	1.00544	0.120518	0.266971	0.674707	0.506167	1.13549	0.592627	1.178	2.26382	0.489821	0.529216	0.521306	1.64467	0.218737	0.756248	0.642626	2.29124	0.90398	0.105897	0.175365	0.774523	0.112568	0.212125	0.252331	0.123988	0.984118	0.196328	0.0968218	1.55934	0.351103	0.162274	0.962067	0.942309	0.658352	0.256468	4.77071	2.31175	0.793655	0.776785	0.0480776	0.121388	0.17473	1.17222	0.441908	1.37543	0.857546	3.33263	0.748616	0.545415	9.48615	0.632411	0.0946531	0.287352	0.359643	24.6761	1.52571	0.673563	0.191683	0.34046	0.110171	1.84515	0.312238	2.03472	0.217039	0.348204	0.203916	0.0477961	0.771816	1.06532	1.63872	1.34885	1.90738	1.69315	1.47962	0.669677	4.96558	1.19291	0.231401	0.214366	0.408213	0.575369	1.0908	5.29256	3.37526	3.30032	0.0667185	1.19782	0.140028	0.342718	0.535911	0.750415	1.00294	0.224951	1.37836	1.12752	0.664584	3.17847	7.61644	0.512237	0.239742	0.922759	0.26203	0.298397	0.169855	1.51821	0.536593	2.54188	0.0241124	1.4201	1.52851	0.0166188	0.27755	2.14168	0.638624	0.177913	0.679444	1.30325	0.811596	1.91124	0.0265354	0.829661	0.115594	0.698088	1.13946	1.27856	0.295253	0.057651	0.229212	0.414378	0.599202	0.288015	0.327614	1.28727	2.32368	0.0420541	0.311709	0.161422	0.60792	0.329119	1.27786	0.238591	1.18036	1.27832	0.727152	0.520804	4.64429	0.805213	0.64097	1.8086	0.708429	0.0680938	1.87833	0.338734	0.656934	1.44248	0.077117	1.44255	0.216006	0.365451	0.46484	0.513862	0.595724	0.289529	1.09258	0.126052	2.1801	1.05401	1.04948	0.517645	0.107562	1.34929	0.964316	0.808066	0.15873	1.20484	0.63876	0.0692968	0.698243	0.158732	0.626205	14.224	0.598754	0.600641	6.11484	0.571048	1.22346	1.56278	0.0572379	0.129501	2.1057	70.3168	1.89191	2.22202	0.307137	0.802596	0.664536	2.87968	0.897942	1.35307	0.399922	0.24861	0.110161	0.809458	1.2198	1.01712	0.256086	9.7196	0.207041	1.33248	0.545081	2.24491	0.339722	0.36891	1.7789	2.02119	0.18595	0.0904965	0.101807	0.0759085	0.0817026	0.0114783	0.209408	0.0061961	0.0963208	1.38024	0.132915	2.13308	12.9894	0.212829	0.0836794	5.08237	0.558922	0.324465	3.03427	6.16218	0.0634648	23.7122	0.0223387	7.99195	2.22079	0.485383	0.0346544	0.414023	2.21926	0.5339	0.280421	0.368385	0.060245	0.626475	0.191887	0.524007	0.145721	0.0494792	0.164186	1.43901	0.318132	0.810964	0.548873	1.23683	0.117108	0.102236	2.42981	0.03009	0.278017	0.0232332	0.407821	0.395676	0.322775	0.19316	0.361139	3.84457	0.199108	0.706594	0.400479	0.477093	0.287814	1.17661	0.206506	1.84442	2.00158	1.83238	0.668193	4.07933	0.976166	0.168118	2.39437	0.93792	0.685553	0.251411	0.265967	1.91321	1	1	0.123799	0.484663	1.35877	1.50647	0.359511	0.585797	0.939797	2.50044	1	0.196016	0.934334	0.634742	1	0.314422	0.674643	0.0420481	0.892063	10.5765	0.117173	0.590271	0.210082	0.147189	3.53911	0.729397	0.0922664	0.838722	0.142002	0.0998274	1	3.28876	0.292813	0.0738988	1.7748	1.06095	0.637434	0.415764	0.209203	0.34276	1.19735	0.033507	2.99719	0.0985544	0.143533	2.90349	1.69012	0.81853	1.20391	1.19245	1.21316	1.80331	1.50447	0.0394184	0.828669	0.403147	0.100638	2.06546	1.21272	0.487764	0.146669	0.123579	1.17104	0.871002	0.378573	3.66597	1.18928	0.404654	0.159187	0.839502	0.992565	2.07477	0.989283	1.00157	0.323636	0.747059	0.856082	1.009	1.33309	0.88309	0.57909	5.40806	5.77605	2.98556	1.13322	1	0.234342	0.127323	0.187066	0.301963	1	0.0538322	0.96965	0.785516	5.18685	0.0997732	0.395824	0.119202	3.30372	0.160629	0.442513	0.640347	0.233675	0.148268	0.910622	3.06285	0.123554	1.64144	0.624291	0.484302	0.659693	8.91138	0.794249	0.05326	0.234619	0.603575	0.304934	0.0417401	0.467164	1.64974	0.103539	0.162571	1.85653	0.431298	0.192822	1.41415	0.99973	2.31916	0.44896	0.289911	0.819653	0.0301635	0.167228	0.179189	0.16371	0.186561	0.355056	0.667279	0.192015	0.0194776	0.0498119	0.82462	0.0749009	0.260378	0.0193072	0.513237	0.139562	0.0795423	0.250557	4.40412	0.10804	0.103259	0.592148	0.175234	0.402185	1.68459	12.8175	0.0661338	0.160967	0.93823	1.33233	0.443315	16.4994	0.320097	0.162133	0.162534	0.127768	0.604263	0.367714	0.10046	0.00364393	0.239929	0.0634026	0.0272619	0.121544	0.147064	0.587682	0.432228	1.31341	0.161761	0.0586587	0.533108	0.18176	0.321607	2.18194	1.67998	0.1728	0.094457	0.0900777	0.556292	1	2.10463	0.521164	1.1077	1.07958	0.0214139	0.0677123	0.379225	0.0896483	0.29666	0.0637357	1.02031	0.908619	3.00325	0.0109577	1.17808	0.11242	0.13557	1.76785	1.35204	1.05238	0.16016	0.578261	1.58767	1.18673	1.51989	1.50776	1.19798	1.07552	2.59192	1.24296	2.07818	2.56713	0.323807	0.410505	0.130239	0.299429	0.140221	9.52791	0.015949	0.213214	0.127284	1.55044	0.145979	0.154933	0.376683	0.125434	0.757131	0.59716	0.180199	1.48732	0.214516	0.136143	0.907587	0.233328	2.14254	0.790774	0.719997	2.1589	2.17863	0.659843	0.297413	0.220306	0.857453	0.246269	1.62904	1.20918	1.82549	0.0488518	0.320165	0.479361	0.283843	1.28179	0.240373	0.375947	0.203393	0.140693	0.437959	0.351384	0.502448	0.373623	0.840111	0.591509	0.243804	0.585047	0.248028	0.332131	0.218989	0.562167	2.92013	1.98835	0.164839	0.422688	3.99514	2.5785	0.174108	1.61788	2.45128	0.0874032	0.382376	0.194775	0.141359	0.175512	0.235489	1	0.2049	1.51338	0.00695642	0.536023	1.29505	1	0.762656	0.523725	2.11411	2.15376	1.32133	1.24305	0.794904	0.137228	1.42875	0.310957	0.159832	0.674966	0.868737	0.795801	1	0.83471	0.110175	0.328735	0.112091	0.110262	2.78286	6.99987	0.714581	0.449319	0.670207	0.633986	1.0692	3.41703	0.996017	0.702006	0.282973	2.22057	0.0238807	0.0219829	0.45053	0.941247	0.479037	2.41398	0.187099	1.35893	0.172657	1.39763	0.195554	0.612892	0.0843745	0.0944685	0.0385515	0.132716	0.0569765	0.0616084	0.0499825	0.257343	0.128037	0.359502	0.0577044	0.0597957	0.314541	0.594226	0.317812	0.127368	0.55913	0.141264	3.10724	0.381871	1.32007	2.11094	1.83108	2.04761	1.53398	1.82949	0.252325	0.650806	0.218754	0.0868073	1.1228	2.05626	1	0.120942	0.202999	32.6926	0.109067	0.0453681	0.0399944	0.0194655	1.64099	1.26703	0.132237	0.0840709	0.769406	1	1	0.0517354	0.128094	1.37449	2.51156	1.06829	0.0689827	0.274014	0.672776	0.0182609	1.64072	1.17616	0.144175	0.0542397	0.031407	1.96556	0.793702	1.78524	0.465406	0.499138	0.161429	0.0876428	0.59956	0.610331	0.582991	0.228873	3.81665	5.17976	0.69366	0.0150641	1.20615	0.630636	1.80925	0.460213	0.331014	0.0757883	0.0178937	1.71397	0.154796	0.619288	0.147131	0.376067	0.231434	1.17997	0.477358	0.583768	0.184587	3.83075	1.82268	0.0408923	0.231967	1.54366	1.32051	1.42382	2.26625	2.74794	0.322657	0.285503	0.516469	1.00956	0.402733	0.101433	0.0591727	1.11322	1	0.846614	0.237644	0.0424292	0.251734	0.192652	0.267499	1.03808	0.86135	0.261849	1.60593	0.522692	2.19627	2.71332	1.71897	0.739721	0.818337	1.81099	0.478574	0.223703	1.66267	1	0.246015	0.857076	0.773931	0.795265	0.897173	0.328892	0.0562528	0.12152	0.0146394	0.2447	3.30601	2.42628	1.01116	2.31641	0.897782	2.73199	0.159978	0.310197	0.108434	0.812374	0.1122	0.167376	0.465488	0.322112	0.173867	0.108024	0.232188	0.0699941	0.987557	0.0110209	0.63965	0.221671	0.161931	0.291651	0.207685	0.0464224	0.167037	0.109994	0.427811	0.0473083	0.051268	0.185639	0.133148	0.102484	0.959113	0.600056	0.50904	0.360771	0.932134	0.45543	0.0956801	0.115333	1.96737	1.69572	0.385845	0.10441	3.96206	35.2341	0.712009	1.01647	1.46918	1.48777	1.38738	1.49214	2.39172	1.32683	0.0907777	1.30305	1.35819	0.658858	0.213946	1.65002	0.971416	0.152329	0.301906	1.12353	0.672362	0.155002	1.63836	1.32521	1.6144	2.01741	2.26268	1.91774	0.20319	1.48264	1.20372	0.19267	0.689975	0.607052	0.0672396	0.522982	1.06625	1.9545	0.0430851	0.116686	0.212442	0.173409	0.316635	0.128543	0.143807	0.986316	1.17223	1.81193	0.876104	1.60995	1.53152	2.42027	1.69763	1.32615	1.76201	1.27263	0.271595	0.305808	0.00441206	0.348715	0.309194	2.21628	0.171719	0.548226	1.06716	1.05355	0.174987	1.02402	0.291386	0.673753	0.255899	0.294562	5.92315	1.36183	1.50714	2.31403	1.34061	1.33326	0.551746	0.154941	1.05582	1.13279	0.281904	0.0339197	0.263479	0.0315043	0.409129	0.255364	0.112149	1.20621	0.182449	0.0358586	0.133609	2.04475	3.82537	1.53848	0.245541	0.100308	0.190711	0.504065	0.265173	0.480956	1.08106	5.45995	0.232323	6.72975	0.477795	1.53553	0.0204216	0.113087	1.14354	0.283064	0.7664	2.51269	0.212324	0.308781	0.321313	0.257846	0.380628	0.44925	0.447692	0.815922	0.824192	0.124611	0.164091	0.437388	0.703502	0.704416	0.161485	1.06953	7.21776	0.209408	0.13873	0.117681	1.73283	0.905463	0.396005	0.20908	0.300282	0.320296	0.991237	2.13945	0.412309	0.0823178	0.251913	1.64522	0.103639	1.41235	0.263695	3.27461	0.416436	0.100177	0.186513	0.173913	0.0755625	1.29335	2.22325	0.954232	0.150537	1.61253	0.0270717	0.270626	0.310473	1.13492	0.0892781	0.395931	0.39548	1.21925	0.545393	1.37032	0.694419	0.438712	1.50552	0.427538	1.5382	0.167788	0.700678	3.15232	0.277986	1.31471	0.763864	0.27831	0.210737	0.429339	0.167246	0.758134	0.510862	0.916017	1.4037	0.204095	0.226095	1.37732	0.757866	0.730223	0.0690727	0.964932	1.35729	0.34125	0.574558	1.43727	0.316814	0.061381	0.126412	0.839833	0.825099	0.898602	0.404034	4.94047	0.881952	1.7104	0.519394	0.22217	1.34011	0.00999905	2.17387	0.243251	0.235788	0.642913	0.18634	0.0634437	2.00242	0.0916821	0.342341	0.221419	0.192121	2.60365	1.79565	0.273368	0.0291319	1.82598	0.323773	0.28674	0.20295	0.801248	1.182	0.345742	0.0514297	0.298375	0.0539481	0.547627	1.69331	3.75527	0.100778	2.04826	0.781638	1.72843	1.73178	46.6775	0.413869	0.831089	1.20242	0.382722	0.186316	1.79266	0.297517	0.278151	1.0122	0.0643985	0.0986941	0.408609	1.40745	1.22272	0.130512	3.23633	0.962398	1.02888	0.0703195	1.47568	1.73545	0.828179	0.296591	0.249502	0.975962	0.215421	0.345042	0.999445	5.67274	0.771189	0.011136	0.292578	0.585635	0.337538	0.132897	0.0848277	0.19212	1.31435	1.39079	1.29824	1.37131	0.71238	1.39426	2.13286	1.81162	0.306094	0.931454	3.91594	1.79281	0.574043	0.0119115	0.0198873	0.176858	0.937248	0.777497	1.41578	2.83194	0.0247291	2.46277	2.20144	0.216731	0.503486	1.50711	2.47172	1.01357	1.45896	1.09174	1.45395	0.202012	0.90988	0.0174032	2.25317	0.0916198	2.12337	1.73733	0.785909	0.985071	3.53546	0.491971	0.867396	0.817762	0.974918	1.90541	1.44864	0.555081	1.82907	2.03137	0.881155	0.2802	1.91726	1.28734	1.12688	0.708727	1.90501	1.56468	1.09834	1.68401	1.38253	0.894005	1.09963	0.0622424	1.79803	2.03758	0.394508	1.08712	2.04262	0.159907	0.0802581	0.158779	0.92027	0.540189	0.95915	0.564635	0.21542	0.160186	1.12226	0.0270317	0.439556	0.167459	1.69379	0.169846	0.10974	10.8003	0.923259	5.49874	0.380024	0.855893	0.625763	0.0183619	5.12004	1.03282	1.96895	0.701451	3.44128	1.05764	0.050581	1.00264	0.754848	0.386284	0.923374	0.556893	0.624477	0.108406	0.485219	0.404525	0.152779	0.274025	0.245494	0.40193	1.25148	0.42577	1	0.0166924	0.179709	0.345812	0.0451343	0.0942754	1.79114	1.28094
SFUN-07073	0.722693	1.86599	0.141181	0.684753	0.828564	0.231926	0.94753	5.52158	1.10768	4.537	4.36921	0.12542	0.0756582	1.05339	0.0930494	0.247386	0.597787	0.838061	2.86648	0.0655854	1.28168	0.529329	0.0747705	2.53419	0.661977	1.07607	0.834488	0.745836	0.583476	0.886709	0.139152	6.64759	0.522924	1.37008	1.40169	1.6516	0.759428	5.68094	2.32394	1.59934	0.847021	0.405287	4.29667	1.27006	1.07253	1.13249	0.461949	1.52271	0.273281	0.390229	2.51127	1.17626	1.84903	2.90571	1.06668	24.9976	0.782344	0.912555	0.2079	0.674336	1.22257	13.5859	0.809786	0.138526	1.21781	1.0162	5.39876	1.38853	1.9023	0.872966	3.56891	0.987839	0.862938	1.34613	1.92777	1.62296	0.514161	1.5337	1.66253	0.582345	1.34028	2.08325	0.648579	2.3025	1.07317	6.13188	2.52229	0.453954	0.971664	1.26846	0.876119	1.38836	1.4185	0.130936	1.25726	4.37976	0.36699	1.19214	1	1.00072	0.992778	1.40564	0.966313	1.39414	1.03659	1.77021	1.04102	0.401255	1.70422	3.37843	0.277178	0.464037	1.85953	1.24578	1.61638	1.00216	1.04008	0.928122	1.21429	1.37384	0.721827	1.28844	0.845728	0.65062	2.97449	1.17362	1.62916	0.862093	0.552787	0.344652	0.902719	2.13749	2.2753	2.31757	5.62616	1.26845	2.67628	0.86042	4.51671	1.56077	3.42316	0.636987	0.362254	2.45563	0.30703	0.797761	3.0812	0.673189	0.749917	0.816644	0.304965	0.708823	1.74652	0.746495	0.397979	0.256536	0.308339	0.305306	1.26088	1.81228	0.626796	0.522896	0.2385	1.49164	3.45938	0.571161	0.263403	0.955429	2.83086	26.2382	0.189543	0.562184	0.168557	0.339453	0.0958118	0.976318	7.01118	1.37118	1.18556	1.1468	2.84254	2.05775	2.17676	0.14223	0.477953	0.599651	0.66602	1.35938	1.79722	0.713464	0.146674	0.0914141	3.99598	0.168571	0.436294	0.372746	0.136377	0.390114	0.507968	0.151198	0.046987	0.0892983	0.0672121	3.05918	0.24015	0.587068	0.227509	1.15588	3.74121	1.33295	1.11499	0.33529	1.52238	0.69993	0.225778	1.08906	0.258547	0.100897	0.604616	0.334507	1.7146	3.60005	2.18234	1.04474	0.345553	1.66233	0.728712	0.346398	9.80222	2.27465	1.064	0.396324	3.38973	2.00923	0.862309	1.41386	0.848155	1.38657	1.32866	1.62984	0.689746	1.46478	1.32977	0.88633	0.976304	1.93685	0.118242	0.372872	0.257533	1.47814	0.203149	0.863508	0.699736	23.8972	0.554217	0.062957	1.65614	0.537085	0.571112	0.920511	0.0726332	3.26285	1.80978	0.470548	0.223958	0.733916	2.22624	7.9007	0.157328	1.79201	0.190223	0.187287	1.71818	0.215508	0.104084	0.247188	0.805158	2.66925	1.58193	7.17873	0.46138	0.180761	0.478505	0.51508	1.26166	0.619155	0.0493054	2.37592	1.63484	0.717164	2.90419	1.04367	0.600846	1.25211	0.199988	4.22144	13.3947	0.0835838	1.72923	4.62744	2.40254	0.679477	0.302659	0.363582	4.10447	0.674632	15.4956	1.60613	1.30474	5.05662	0.539523	1.05729	2.56754	0.691045	0.784733	1.95678	3.59886	1.19747	0.251994	0.175365	3.51216	0.112568	5.20843	0.252331	0.123988	0.701233	0.196328	0.0968218	0.64684	0.282558	0.803205	1.30606	0.855133	0.445914	0.976937	0.29536	3.70373	0.402804	0.464473	0.0480776	0.800636	0.336033	0.414607	0.528186	1.16556	0.706781	0.672483	1.95233	1.01617	2.77711	0.353849	0.623986	0.287352	0.359643	5.08835	1.22762	1.95687	2.85948	2.29748	3.70856	0.383845	0.312238	2.46868	0.656134	0.074948	0.203916	11.0114	0.86618	1.26574	0.158193	0.51561	1.21646	3.61288	1.07346	0.824544	2.62041	4.66114	0.231401	1.06516	1.71405	1.80076	0.129195	1.23897	1.65098	0.785122	2.5581	0.545755	0.140028	0.108009	0.336828	0.750415	0.798902	0.642266	3.84862	2.21647	1.25643	2.01883	1.35157	0.32424	1.29121	1.5117	0.26203	1.13673	0.262891	0.747519	3.66594	1.31007	2.56433	1.04481	0.523874	1.95241	0.27755	3.02689	0.391031	0.0763108	0.33854	0.116701	0.175898	1.13901	0.0265354	0.369551	0.972992	0.35952	1.3508	1.59457	0.295253	8.66812	1.1298	1.02763	0.793481	0.288015	0.327614	0.38651	0.845266	0.0420541	0.405249	1.82251	1.46696	0.329119	0.416184	0.238591	2.09144	2.53064	2.94328	2.0105	3.93784	0.691252	0.900283	1.96867	0.333847	0.0680938	1.58132	0.338734	0.202119	1.1712	0.077117	0.440172	0.216006	0.980963	0.881936	1.93385	0.237044	0.289529	0.273446	0.126052	1.39207	2.60195	2.01746	0.332547	0.107562	0.43606	0.179648	21.896	0.38226	0.206763	0.494398	0.0692968	0.680907	0.158732	1.22551	6.41365	0.947778	0.600641	0.305232	0.486986	1.29525	1.92584	0.722704	0.656274	3.20026	0.137862	2.46632	4.392	0.485396	4.33027	3.33453	0.214904	2.43405	0.833762	0.498531	0.24861	0.110161	1.82062	1.50906	0.0834065	0.256086	0.0732439	0.207041	0.159394	1.1357	2.18685	0.247509	2.26586	2.73291	3.91194	0.420588	0.778248	2.12555	0.0759085	0.119308	1.16373	11.6245	3.08636	0.0963208	1.05675	1.82581	3.3857	2.00563	3.21607	0.0836794	1	0.193314	1.04987	1.37033	0.127273	0.929919	2.43291	8.74991	0.130954	0.517335	0.310958	19.1703	0.881525	1.09911	0.890348	0.280421	0.368385	0.255905	0.433506	0.191887	2.38976	1.20309	1.96397	0.354822	2.18108	0.318132	0.775698	0.548873	7.75615	0.279708	90.81	3.28587	0.03009	0.278017	0.0232332	0.872565	0.691211	0.774464	0.19316	0.0366139	5.7533	0.707861	0.748367	0.775026	7.90997	0.250199	0.752677	0.206506	0.787239	0.938202	0.233471	0.899128	0.478356	2.62614	0.288078	0.198791	41.7479	0.776338	0.251411	0.493022	2.74909	1.08818	1	0.123799	0.484663	1.1124	2.89904	1.35664	0.585797	1.23614	27.7313	1	0.196016	0.459637	2.48072	1	0.314422	0.674643	0.0420481	0.383396	2.35653	0.11049	0.590271	1.07846	0.147189	4.92049	0.139927	0.0922664	1.67785	0.142002	0.0998274	1	3.64273	1.16636	0.0738988	2.58736	2.69102	0.637434	0.686521	1.51769	0.34276	1.06926	1.06939	0.198912	0.0985544	0.100246	2.68851	1.76793	1.07615	1.83746	0.960823	1.80006	1.86719	1.32878	0.0394184	1.85079	0.403147	0.100638	0.148725	1.12025	0.954457	0.793711	0.123579	0.792698	48.8433	0.378573	0.0565375	0.436347	1.81881	0.159187	4.4908	1.87273	1.43199	1.77774	1.17625	0.0479922	1.26736	0.886329	1.59948	1.0675	1.16921	0.74576	4.16649	1	2.91363	2.84276	1	3.1062	0.127323	0.961893	0.301963	1	0.0538322	0.96965	0.660468	1.43131	1.02527	0.575032	0.119202	1.16276	0.160629	0.442513	0.17853	0.498358	0.148268	0.713659	0.951724	0.212145	1.50329	0.336674	0.712798	0.531386	1.29822	0.413971	1.57522	0.234619	4.14907	0.304934	2.70668	1.18056	0.834159	0.103539	0.162571	1.85574	0.383448	0.192822	1.47073	0.524442	0.386615	1.46804	0.726146	0.110139	0.573419	0.167228	1.65211	0.423489	0.789192	1.12374	1.08363	0.192015	0.0194776	0.0498119	0.610211	0.0749009	0.260378	1.06884	2.6655	0.139562	0.345745	0.250557	2.73323	0.10804	3.6815	0.649966	0.175234	0.402185	0.19218	0.293062	0.0661338	0.160967	1.97875	1.36374	0.544255	0.0286119	0.320097	0.162133	0.162534	0.127768	0.916974	0.367714	0.10046	1.24662	1.24892	0.0634026	0.0272619	0.121544	0.147064	0.587682	0.432228	0.0516351	0.161761	0.0586587	0.533108	0.18176	0.321607	2.43116	0.232299	1.13017	0.094457	0.0900777	0.556292	1	0.141374	0.516371	0.43899	2.07955	0.316001	0.00764276	0.379225	0.0896483	0.140984	0.0637357	0.441807	0.513636	1.23792	0.0109577	0.889803	1.52301	0.0775164	2.73507	2.06754	2.72775	0.16016	0.578261	1.39857	1.58239	2.29059	0.938168	1.05604	1.99489	0.308509	3.16569	1.84962	3.70345	0.323807	1.07179	0.130239	0.986168	0.736192	0.101921	0.015949	0.213214	0.463211	3.98794	0.145979	0.154933	0.376683	0.125434	0.757131	0.19714	3.28538	1.05578	0.214516	0.136143	0.837849	0.233328	1.8842	0.101698	0.368203	0.350559	0.268943	0.190342	0.297413	0.220306	0.191907	0.246269	0.197372	0.421661	0.024241	0.0488518	0.320165	0.479361	0.283843	0.43473	0.474832	0.375947	0.203393	0.481741	0.440798	1.86379	1.60865	0.373623	0.22437	0.409204	0.218206	0.54204	0.0508809	0.332131	0.0688144	0.108329	2.21084	2.74478	0.164839	0.422688	2.66659	6.87613	0.539576	1.24578	1.33763	0.461591	0.418885	0.23147	0.141359	0.175512	0.235489	1	0.2049	0.131726	0.00695642	1.28728	2.64772	1.32607	2.53069	1.00912	2.25346	2.66587	1.48261	2.25362	0.152283	0.137228	2.15454	0.665997	2.93582	1.52549	1.01559	1.19698	1	0.351304	0.110175	0.328735	0.112091	0.465101	1.03822	3.0375	3.15639	5.74235	0.836831	0.232171	0.266705	1.86168	1.1109	2.04976	0.282973	1.02255	0.0238807	0.0219829	2.87336	0.502185	0.222522	1.49816	0.187099	1.73308	9.21694	0.511504	0.616454	0.811051	0.372619	3.4662	0.0385515	0.0450349	0.0569765	0.0616084	0.0499825	0.257343	0.128037	0.359502	0.0577044	0.0597957	0.314541	2.92547	0.317812	1	0.55913	0.141264	2.21486	0.225954	2.36772	3.97933	2.64484	1.69634	2.32676	1.08358	0.757369	0.650806	0.218754	0.0868073	3.77791	0.471055	1	0.120942	0.202999	2.94637	0.109067	0.0453681	0.0399944	0.611989	0.861021	0.856463	0.132237	0.0840709	0.769406	1	1	0.0517354	0.128094	1.27588	0.709136	0.820109	0.11032	0.274014	4.5957	0.0182609	1.48968	1.41933	0.144175	6.20504	4.65042	0.768377	1.49132	2.70847	3.48976	0.499138	0.161429	0.0876428	0.294755	0.0623903	0.0779726	0.0261703	0.222102	0.151051	0.149871	0.0150641	0.898696	0.647664	1.29317	0.0263679	0.331014	0.0757883	0.0178937	0.145685	1.79116	0.389455	0.147131	0.20091	0.231434	0.912512	0.1849	0.154541	2.80561	1.21541	2.2939	1.8381	1.54986	1.33648	1.9882	1.22989	0.921622	2.66714	83.4758	0.285503	4.817	0.328193	0.402733	0.101433	0.0591727	1.05325	1	0.9735	0.0751897	0.0424292	0.251734	0.192652	0.758456	0.986096	0.184792	0.261849	1.30768	0.522692	3.45816	2.89313	1.55594	1.33348	0.278674	1.85441	0.150273	0.223703	2.06323	1.30389	0.246015	1.62627	0.87925	0.492515	0.603361	0.328892	0.0562528	5.64318	3.2666	0.2447	0.168865	0.12088	1.4199	1.22883	0.9981	1.63971	1.43255	1.10797	0.894615	2.18846	0.1122	0.167376	0.465488	0.322112	0.173867	0.108024	0.232188	2.51917	0.654673	0.0110209	4.32275	0.221671	0.161931	0.291651	0.207685	0.0464224	0.167037	0.109994	0.427811	0.0473083	0.051268	0.185639	0.133148	0.102484	0.959113	0.129601	1.6575	0.360771	1.21516	0.257572	0.0956801	0.115333	1.51664	0.966577	0.385845	0.10441	1.56463	0.128215	1.12925	0.987734	2.95765	1.90099	1.16609	1.20039	0.994251	1.30805	2.23776	0.105191	0.817804	1.15243	0.213946	1.99954	5.41261	0.152329	0.301906	1.73554	2.54234	0.155002	1.07265	1.29254	1.22394	0.670864	1.05021	2.55863	0.638197	17.8352	2.48019	0.19267	0.689975	0.0617265	0.0672396	0.522982	0.594432	2.20572	0.0430851	0.116686	0.212442	0.173409	0.802922	1.67612	2.20358	1.04008	0.367451	1.19378	0.292126	0.734659	0.986963	0.133963	1.23029	0.467367	2.0275	1.32587	0.271595	0.305808	7.68383	0.348715	0.309194	1.09284	0.171719	1.04041	0.0986688	0.415288	2.12956	0.720014	0.291386	0.673753	0.255899	0.294562	0.447722	1.31074	1.03334	1.14101	1.31058	0.543046	0.526583	1.54692	0.442088	0.462968	3.42921	3.81481	0.263479	1.48102	0.0726315	0.255364	0.112149	1.42543	0.182449	0.147155	0.982296	0.814293	1.13676	1.10966	1.06444	1.40977	2.02044	0.281731	0.108532	0.519583	0.100417	0.775332	0.0721495	0.0108435	0.477795	0.000886931	0.0204216	18.2861	1.2395	0.283064	0.727656	0.968774	0.212324	0.308781	0.321313	0.257846	0.344109	0.267626	0.125691	0.295346	0.0722083	0.124611	0.164091	0.964036	3.37386	1.30592	0.161485	1.28758	0.105437	0.209408	0.13873	0.117681	0.517436	0.327441	1.20218	0.441919	0.586872	0.320296	1.28922	0.682034	0.412309	0.0823178	0.251913	0.261806	1.79592	1.38917	0.263695	0.609025	0.416436	0.100177	0.87617	0.495108	0.0755625	0.146111	3.81835	17.2672	76.5649	1.40128	0.0270717	0.270626	0.310473	0.135515	0.0521816	0.796771	1.73993	1.13966	1.18412	2.23065	6.48099	8.38259	33.6511	1.50365	2.93159	1.60225	0.812539	0.14824	0.277986	1.71186	0.20444	0.27831	0.210737	0.429339	0.167246	0.804483	0.854277	1.87883	1.93016	2.0023	0.226095	0.141088	2.62319	0.904374	5.60919	1.36633	0.419462	0.0429799	0.613301	3.96378	0.316814	0.061381	4.50438	1.47802	0.197286	0.484602	0.404034	4.65206	2.97942	1.00597	0.720825	1.93496	2.33457	4.31887	2.46432	1.33669	10.558	0.565942	0.18634	1.43325	1.29739	0.0916821	0.804882	0.221419	0.192121	1.54924	0.0493585	4.20896	3.03508	0.388887	3.17206	0.28674	0.20295	5.72229	1.76211	5.85348	0.0514297	0.439042	3.36474	17.8392	2.12999	0.141045	0.100778	0.517146	0.819097	1.40483	1.28358	6.28219	0.413869	0.555116	1.16604	0.382722	0.158819	0.741704	0.297517	1.39019	0.109741	1.86822	2.18457	2.06493	1.33735	0.251263	1.01465	0.11995	0.208622	1.07895	2.56834	1.18829	1.28437	1.43547	2.78197	1.54375	1.2138	0.215421	0.124169	0.704527	0.0247528	1.16439	2.97692	0.126116	0.223047	0.337538	0.132897	0.0848277	0.19212	1.3798	2.01863	2.22366	2.58741	0.872615	2.38161	1.07395	1.24132	4.1592	0.432301	1.4631	3.27858	0.146442	0.0119115	0.0198873	0.0860427	0.45283	0.0582096	0.363162	0.76622	0.0247291	1.82977	0.690312	0.633976	0.176047	1.57919	1.57336	2.68552	1.12522	1.01462	2.23505	0.202012	1.49418	0.0760398	1.20407	6.05372	1.62014	0.946695	2.65042	1.73487	0.629654	0.491971	1.39962	1.12239	1.38552	1.06856	2.4316	1.58475	0.971999	2.09808	1.47939	0.2802	0.233217	1.39622	2.71456	0.645916	1.01249	1.16807	1.29051	1.60358	1.188	1.36699	0.265617	1.23927	1.55312	1.67272	5.88134	2.20429	3.23168	0.159907	0.0802581	0.158779	2.58427	1.71773	1.0021	1.43724	0.21542	0.349132	1.28204	2.37509	0.487061	0.167459	2.91419	0.169846	0.10974	0.0740865	2.1077	0.777899	0.366808	1.17726	1.37802	5.89514	6.02619	1.28125	0.900784	1.68425	0.0423271	1.35649	1.17795	0.500272	0.394367	0.386284	1.10673	0.0736014	0.0541804	1.21012	5.96976	0.404525	0.152779	0.274025	1.09905	0.0639302	1.86747	1.18462	1	12.3009	0.179709	0.665078	0.0451343	0.740629	0.847849	0.641185
SFUN-07074	4.35511	1.40428	0.793416	1.0844	1.78086	0.123445	1.86879	1.31623	1.11938	1.30603	2.86191	0.790156	0.304147	0.922007	0.975757	0.147614	2.18073	1.5988	2.68338	0.878883	0.859379	0.515511	0.978935	1.71446	2.13292	0.929378	2.75997	1.07464	1.83424	0.995614	0.31569	1.85726	4.36558	2.829	1.3961	1.27003	1.06596	0.131928	0.828489	0.141002	0.969948	0.903909	2.09629	2.90009	0.141702	1.08872	0.461949	1.88224	0.273281	0.685746	2.05449	1.38083	1.24687	0.562824	0.721243	1.30161	1.34462	1.03715	0.253031	1.79829	1.21878	3.17986	0.741609	0.317937	1.29981	0.925734	0.706542	0.831037	1.81517	0.329795	0.695174	0.953543	0.74483	1.9835	1.24871	1.0079	1.26749	0.739645	0.610298	0.656727	0.406128	2.46524	0.63103	1.41565	1.1724	4.0268	0.142198	0.643552	0.485455	0.682266	0.491664	0.966588	1.39057	0.83337	1.03264	0.40169	0.630185	0.555698	1	0.888267	1.15521	2.29555	1.2658	0.848893	0.793378	1.39715	0.908703	1.90648	2.0225	3.4791	0.563454	0.728959	1.35456	1.87365	0.653636	0.980161	1.27659	1.55166	1.44223	0.719362	0.978919	0.832549	0.232783	1.08894	3.2236	3.56835	2.43352	2.26411	1.20624	0.305939	0.220438	0.602495	0.492755	0.700818	6.26758	2.02862	1.70811	0.437225	0.402926	0.685558	2.22727	1.57549	0.444571	1.88888	0.30703	0.890304	0.13947	1.21113	1.395	0.596362	0.568306	1.48833	1.27173	2.16822	1.95008	0.303634	0.496242	0.476596	0.555975	0.348129	0.541419	0.594567	1.54547	1.06666	0.805705	0.53217	0.960195	2.93993	3.75045	79.1796	0.686104	0.826572	0.279326	2.01942	0.306746	0.834935	3.12123	11.8851	1.3024	2.49355	0.447777	0.213416	2.36591	0.356863	1.536	0.88565	0.65018	1.04176	1.36799	0.633469	0.295729	1.12594	2.61499	0.168571	0.925291	2.59374	0.919069	0.473619	0.22908	0.151198	0.046987	0.305103	0.280577	2.32951	0.601093	0.67691	0.227509	0.784902	3.7463	1.33027	1.10514	0.33529	0.806912	0.979809	2.04423	0.633746	0.186383	0.100897	0.879153	0.406018	1.02174	0.887177	0.0250182	0.261657	0.863792	2.48195	0.790024	1.18647	5.26291	1.56109	1.24609	0.543021	4.79388	2.89733	1.85822	1.19933	1.32634	2.72443	6.00319	0.660329	0.739035	1.57609	2.37619	0.639437	2.43078	1.37898	0.0968846	0.689494	0.686323	0.632797	0.223238	0.299138	0.412873	14.1617	0.185162	4.19288	0.34743	0.859541	0.997807	0.687339	0.0726332	3.08122	1.13979	1.44233	0.319639	0.237644	1.07297	1.46699	0.168646	0.84209	0.23254	0.187287	0.0723047	1.15818	0.104084	0.583973	0.555329	0.550732	1.01804	4.97066	0.944621	0.614136	0.423825	3.13439	1.01281	0.431942	0.0951304	7.3714	1.80691	0.717164	1.19093	0.591801	0.754971	1.7137	0.152892	0.543759	0.941799	0.19206	31.7993	1.48433	1.39308	0.987414	0.650182	0.166658	1.60266	0.367191	11.6651	1.26227	1.37887	1.01112	0.738417	0.802653	1.5206	1.38348	1.18323	0.49645	2.45308	0.227786	0.105897	1.68475	0.701968	0.112568	3.55335	0.252331	0.123988	0.46856	0.196328	0.0968218	0.644892	0.413081	0.764423	1.95955	0.726592	2.50696	0.256468	4.80671	0.458124	0.846741	0.594817	0.0480776	0.321023	0.177498	0.52762	1.29154	1.01804	1.51358	0.807799	1.97683	0.601494	0.670119	0.878112	0.528633	0.796833	0.359643	0.597173	0.196193	0.379098	0.883955	4.41351	0.99784	0.39918	0.312238	1.47012	57.405	0.93981	0.203916	4.22519	0.633474	1.599	0.808439	1.55369	0.939274	1.32146	0.698746	1.34534	5.60268	2.00437	0.59073	0.579361	0.514685	6.84929	0.364663	1	1.50424	0.822583	0.0667185	1.04933	0.140028	2.07419	0.724397	0.750415	1.98822	0.593398	2.57874	2.81402	1.61141	4.32751	1.00518	1.00785	1.60048	0.0943811	0.26203	0.542046	0.813888	0.400176	0.530513	0.604274	0.760329	0.529981	0.147392	1.2429	0.27755	1.90132	0.76338	0.0763108	0.33854	1.05087	0.628229	0.865531	0.623764	0.737356	0.891342	0.966145	0.924215	0.98582	0.590927	9.01757	0.834695	0.127709	0.524244	0.288015	0.816598	0.723106	0.777879	0.0420541	0.311709	0.161422	1.34419	0.478554	0.640026	0.393721	1.68239	1.93471	2.14454	1.01922	1.65392	9.59887	1.32133	0.547729	1.18865	0.0680938	1.29926	0.338734	0.61356	1.35381	1.18764	0.627405	0.2567	0.645599	0.583431	1.00942	8.70969	0.808798	0.571605	0.126052	0.727592	2.40235	0.671255	0.333225	0.136485	0.385996	0.179648	1.14368	0.964233	1.58972	1.05333	0.0692968	0.807477	0.158732	1.32887	1.15261	1.11299	0.600641	0.447073	0.831758	1.20244	0.678417	0.423914	0.375342	1.0933	0.00295174	1.19118	6.0552	1.83998	19.0326	1.53404	15.3435	1.30214	0.537515	0.914234	1.6208	0.110161	1.66234	0.79626	0.0834065	0.256086	0.660574	0.207041	0.159394	0.314411	7.62004	0.247509	3.30954	1.62753	0.655924	0.18595	0.374218	3.64579	0.0759085	0.0817026	0.867778	0.0629418	2.2421	0.0963208	1.11078	1.4356	1.97992	1.2843	1.75684	0.0836794	0.483088	1.48396	1.07236	0.498815	0.127273	0.0634648	1.82149	3.74373	0.130954	0.349126	0.310958	0.580406	0.985634	1.77538	1.35383	0.280421	0.368385	0.679029	0.586511	0.191887	2.51856	1.42464	0.0494792	6.37357	1.45335	0.318132	0.810583	0.548873	1.42445	0.2582	32.9981	4.9666	0.03009	0.278017	0.0232332	0.763	0.599587	1.00105	0.19316	0.0366139	1.02208	0.987739	0.786392	2.00702	19.8405	0.832518	1.19769	0.206506	1.24809	1.07609	1.27224	1.18486	2.11141	3.32085	0.168118	0.0404814	34.3195	0.181092	0.251411	0.611494	1.96219	1.88253	1	0.123799	0.484663	1.74187	3.73072	5.49714	0.585797	1.26145	7.52895	1	0.196016	1.01774	0.766565	1	0.314422	0.674643	0.0420481	0.383396	2.04087	2.32152	0.590271	0.210082	3.94512	0.102253	0.139927	0.0922664	1.29756	0.469225	1.73392	1	1.20531	0.292813	0.0738988	0.273681	0.462778	0.637434	0.485796	0.801392	0.34276	1.18129	0.033507	0.868826	0.0985544	0.714994	2.41932	1.40565	0.927722	0.993507	1.16223	1.03665	0.757418	0.939969	0.0394184	1.07247	0.403147	0.647506	0.385043	1.52039	1.11765	2.76693	0.123579	0.28922	67.3622	0.378573	0.448675	0.997774	0.404654	0.159187	2.93552	1.33166	0.992986	1.41053	0.760781	0.297356	0.607233	0.690909	1.68721	0.810815	0.923527	2.35043	1.57992	0.461462	0.616346	0.535864	1	0.176655	0.127323	0.187066	0.301963	1	0.0538322	0.96965	2.28096	0.587445	1.60768	0.421655	0.119202	1.07757	0.785991	0.442513	0.17853	0.539603	0.148268	0.713659	2.82496	0.123554	1.98449	0.212137	0.356896	0.597134	0.976941	0.463991	1.63968	0.234619	2.15796	0.304934	1.7355	0.387138	0.941873	2.05538	0.162571	1.17886	2.8525	1.07319	1.25485	1.48639	0.305815	1.10809	0.289911	0.522713	1.07684	1.21327	0.180459	1.22577	0.807879	1.78292	1.31296	0.561351	0.0194776	0.0498119	0.785974	0.0749009	0.260378	0.0193072	0.299812	0.139562	0.308495	0.250557	2.05525	0.10804	0.365585	1.21458	0.175234	0.402185	0.19218	0.293062	0.0661338	0.160967	0.283118	0.809823	0.756362	0.0671181	0.320097	0.162133	0.162534	0.127768	0.696463	0.367714	0.10046	3.96699	2.29586	0.0634026	0.0272619	0.121544	0.147064	0.587682	0.432228	0.0516351	0.161761	0.0586587	0.533108	0.18176	0.503564	1.6882	0.709088	0.1728	0.094457	0.0900777	1.34943	1	1.20787	0.561987	0.359344	1.41578	0.552318	0.00764276	0.379225	0.0896483	0.140984	0.0637357	2.01431	1.12567	1.09042	0.0109577	1.44569	0.724866	0.957565	1.66302	1.35775	0.584754	0.16016	0.578261	0.2	0.324617	1.14438	0.967144	1.14534	1.48301	1.97922	1.21218	1.36452	1.63946	0.323807	0.410505	0.130239	0.677727	1.56459	0.80713	0.015949	0.213214	0.590679	1.78602	0.145979	0.154933	0.376683	0.125434	0.757131	0.943757	6.24956	1.08856	0.214516	1.91708	1.00965	0.233328	0.766788	0.101698	0.756234	0.780263	0.459744	0.503598	0.353775	0.220306	0.656586	0.933567	1.47662	1.51611	1.76489	0.0488518	0.320165	0.479361	0.283843	0.63984	0.240373	0.375947	0.203393	0.140693	0.0536837	0.334674	2.70639	0.436127	0.131425	0.414597	0.218206	0.620343	0.0508809	0.332131	0.0688144	0.108329	0.334191	0.621781	0.164839	0.422688	1.33823	2.50763	1.04275	1.93475	2.27857	0.536811	0.270822	0.236255	0.141359	0.175512	0.235489	1	0.2049	0.592722	0.00695642	0.224541	0.160169	0.687567	0.137019	0.40312	8.2317	8.88713	7.31628	0.711238	0.877746	0.137228	1.10322	0.310957	2.94497	1.32649	2.48692	2.70487	1	5.61766	0.110175	0.328735	0.112091	1.36846	1.34477	0.928473	2.67968	0.449319	1.42378	0.632925	0.266705	0.602047	0.812586	2.78069	0.282973	0.942086	2.83686	0.431402	1.10871	1.60532	0.222522	0.984857	1.02985	3.44308	1.36623	0.548317	3.87273	0.906806	4.68634	0.169626	0.0385515	0.529761	0.0569765	0.0616084	0.0499825	0.257343	0.128037	0.359502	0.343146	0.229205	0.314541	2.86261	0.317812	2.13468	0.55913	0.141264	1.01354	0.686093	1.44609	1.4902	1.00739	1.22501	1.64185	1.12962	0.726287	0.650806	0.218754	0.0868073	7.07386	0.693391	1	0.627308	0.669124	0.984877	0.109067	0.0453681	0.551366	1.39322	0.912462	1.28243	0.132237	0.0840709	0.769406	1	1	0.0517354	0.128094	0.827939	0.575228	0.805214	0.0689827	0.274014	10.4203	0.0182609	0.862752	1.76165	0.144175	0.0542397	0.553047	0.105947	1.78968	1.10887	1.45912	0.499138	0.161429	0.0876428	1.35703	1.02185	0.208959	0.0261703	0.770841	0.541938	1.64361	0.0150641	1.32591	0.76273	2.06231	0.345221	0.331014	0.384444	1.48186	0.145685	1.85134	1.66382	0.615287	0.564263	0.564015	0.478784	0.1849	0.154541	7.90416	0.999317	1.34225	0.930511	1.21053	1.25906	1.56325	0.947183	0.246808	1.85575	50.0155	0.285503	0.959977	0.782854	0.402733	0.101433	0.0591727	0.407525	1	0.643188	9.05704	0.0424292	0.251734	0.192652	1.12892	1.0909	0.184792	1.59481	3.14136	0.522692	0.739286	0.742007	1.06097	0.357908	0.448551	0.859177	0.966753	0.223703	1.87938	0.498761	0.246015	1.01373	1.32136	1.08499	1.73565	0.328892	0.0562528	1.89946	1.88558	0.2447	0.0363453	1.31336	1.23767	1.25817	1.11098	1.94391	2.61244	0.810683	1	1.48943	0.1122	0.167376	0.465488	0.322112	0.173867	0.108024	0.232188	1.59381	0.550433	0.0110209	7.03759	0.221671	0.161931	0.291651	0.207685	0.0464224	0.167037	0.109994	0.427811	0.0473083	0.051268	0.185639	0.133148	3.70175	0.959113	1.32524	2.19497	0.360771	2.90756	1.39868	0.0956801	0.115333	1.43813	0.211904	0.385845	0.10441	1.85605	0.805275	0.97488	1.25238	2.63872	1.7729	1.02774	1.24475	0.896072	1.53944	1.53753	0.321712	0.471249	1.52665	0.213946	1.11051	3.32916	0.152329	0.301906	1.14319	2.66966	0.155002	0.714102	0.943258	3.42158	0.496179	0.559588	1.18559	1.00802	8.63656	1.29963	0.19267	0.689975	0.676231	0.0672396	0.522982	0.529856	1.50409	0.0430851	0.116686	0.212442	0.173409	0.646634	0.128543	0.624179	1	0.367451	1.29773	0.810305	1.38186	0.79033	0.133963	1.42268	0.817871	1.71065	1.60949	0.704917	0.305808	4.70877	0.348715	0.960319	0.278892	0.171719	0.801128	10.3978	7.93614	2.43496	1.06599	0.291386	0.673753	0.255899	0.294562	0.452837	1.12739	1.00276	1.23316	1.19077	0.461585	1.22747	1.16131	1.35693	0.106532	2.15676	2.30609	0.263479	0.941333	0.0726315	1.47127	0.112149	0.987203	0.182449	1.80877	1.65662	3.23141	1.50672	0.967232	1.09671	1.60765	2.89267	0.281731	0.108532	0.867641	0.100417	1.76234	0.0721495	0.0108435	0.477795	0.000886931	0.0204216	0.113087	4.22126	0.283064	0.691112	2.32189	0.212324	0.308781	0.321313	0.257846	0.487312	0.267626	0.125691	2.28769	1.70532	0.124611	0.164091	0.437388	1.53865	0.475284	0.161485	1.62513	0.105437	0.209408	0.13873	0.357908	1.45315	0.327441	2.74997	0.486123	0.593134	0.320296	1.20234	0.643184	0.412309	0.0823178	0.251913	0.997478	2.82331	0.196438	1.13249	1.27956	0.416436	0.100177	1.0111	0.0569979	0.0755625	0.146111	1.80939	10.0419	21.7516	1.004	0.0270717	0.421815	1.39662	4.40036	0.0521816	0.94087	2.30078	0.800602	0.153284	0.72462	1.56052	1.81517	9.07287	2.24625	1.43697	1.48498	2.0542	1.07004	2.59023	1.45948	1.09466	0.27831	0.379058	0.429339	0.167246	0.525783	0.805293	0.789037	1.65843	2.683	0.499468	0.141088	1.27323	0.698975	1.88322	0.506006	0.170182	7.28449	0.43533	1.09207	0.316814	0.061381	0.324634	1.27532	1.20155	1.02246	0.404034	0.0193092	4.63897	2.30372	0.734045	0.22217	0.82206	2.83992	1.37296	0.746493	13.4622	0.394133	0.18634	0.0634437	0.690513	0.0916821	2.10945	0.221419	0.192121	1.2011	0.0493585	1.42202	8.55649	1.02354	0.0984644	0.865904	3.94824	0.371093	0.786993	0.474984	0.316486	0.146558	5.04274	5.874	0.716018	0.141045	0.495421	1	0.522865	2.28361	1.48662	6.00893	0.680944	0.934375	2.84973	0.382722	0.798117	0.735417	0.297517	3.65065	0.109741	1.5877	1.62559	1.27514	0.983432	0.251263	1.79255	0.11995	0.804945	1.72435	0.99975	1.71479	1.55625	0.143393	0.866759	18.9811	2.84367	0.215421	0.577352	0.512489	0.0297519	1.03067	1.66642	1.12078	2.0452	0.337538	0.132897	0.0848277	0.19212	0.933015	1.09795	1.51585	2.38585	1.07884	1.92254	0.909206	1.43282	19.4331	19.3757	0.947835	1.35973	0.00654025	0.0119115	0.0198873	1.01244	0.210003	0.0582096	0.106948	1.58218	0.0247291	0.0771476	1.06547	1.52091	0.427879	0.974715	0.855028	3.27103	0.987704	1.2041	2.0315	1.27527	1.79576	0.967334	1.19082	8.69318	1.30386	1.12984	0.184899	1.03088	1.0151	0.882963	3.25797	2.50706	1.8335	0.909761	1.82641	2.17006	0.777141	1.40551	1.14972	0.835339	0.233217	1.21104	2.20505	1.57102	1.04381	1.26966	1.00569	1.48171	1.05806	1.001	0.562093	1.91148	1.48941	1.26775	2.10705	2.86699	2.66839	0.159907	0.0802581	0.158779	0.120048	1.20632	0.313984	0.796266	0.21542	2.01369	0.491052	2.05139	0.793168	0.300821	0.581431	1.22011	0.920763	0.0740865	1.0663	1.05073	0.518151	1.2136	1.82801	8.2119	1.93811	0.110103	0.715129	1.51382	0.0423271	1.59699	1.09305	1.19865	0.562714	0.386284	2.18375	0.425201	0.501779	2.77764	6.20501	0.404525	0.152779	0.274025	0.245494	0.0639302	0.570315	2.47735	1	8.09965	0.179709	0.792726	5.76438	1.2905	1.19473	0.93593
SFUN-07075	11.8056	1.28034	0.896553	0.95477	0.607891	0.071167	1.47199	0.157604	2.41725	0.100831	1.58332	0.265043	0.52426	0.704798	1.3253	0.0955827	7.09848	0.0977826	0.520571	0.431572	3.03778	0.215982	0.659647	0.937933	1.31575	1.45046	1.18228	0.87293	0.268686	2.88456	0.698842	3.06598	4.43513	3.11414	0.915133	2.64295	0.767902	0.131928	0.297236	0.551095	1.85025	0.405287	1.55597	0.720578	0.0805343	0.352491	0.461949	0.780049	0.499457	0.359181	0.246945	0.456575	0.38059	0.398018	1.69938	0.504269	1.34269	0.558582	0.50646	0.343229	0.419066	0.209766	0.48164	0.301659	0.463761	0.592294	0.959862	0.729297	1.07052	0.170755	0.347293	0.939073	0.402007	0.913705	0.886492	0.823967	2.23463	1.52987	0.17232	1.13698	1.08661	0.341238	1.94896	4.93721	0.754938	3.77855	0.142198	2.08859	0.485455	0.738002	1.93167	1.02986	0.77673	0.130936	0.804098	0.435211	0.113279	0.643005	1	0.424987	0.592505	1.32252	1.01173	0.464326	0.716737	1.01875	0.540714	1.32838	1.57908	1.42374	1.50338	0.405337	0.637986	0.211294	0.637188	0.696346	0.76167	2.35846	0.5963	0.440499	0.997237	0.549706	0.0521515	0.64106	0.676457	0.853078	0.829062	0.766274	1.17985	0.38581	0.449045	1.83264	1.56485	3.18284	11.8637	0.671354	1.87648	0.758755	0.258674	0.429322	0.667411	1.00212	0.701099	0.415906	0.30703	1.01336	0.198582	0.500832	0.540675	0.666537	0.400634	1.15427	1.11774	2.55543	1.47732	0.220349	0.830329	1.25586	1.08589	0.139773	0.842758	1.19088	0.466668	0.983712	0.475801	0.231497	1.15031	0.363577	2.78306	1.20608	2.19092	0.295784	2.41732	1.38564	3.4186	0.55306	3.24368	0.238365	0.708249	0.457417	1.08523	0.213416	2.34498	0.709407	0.998578	0.784755	0.483636	1.14885	0.930674	0.915414	0.146674	1.45631	0.523572	0.168571	1.42998	1.64644	0.136377	0.516184	0.132339	0.652591	0.316443	0.816702	0.438513	0.381325	0.24015	1.03886	0.227509	1.23956	2.58903	1.04997	0.703217	0.33529	0.67613	1.05815	3.11834	0.725551	0.186383	0.100897	0.705682	0.380488	0.493729	0.12717	0.0250182	0.0728998	1.83126	1.72443	0.796731	1.1445	1.25043	0.660199	0.148641	0.233055	1.02282	1.15899	1.45679	0.798096	1.31844	0.190297	1.64843	0.841566	0.429822	0.943047	15.1766	1.17742	2.21704	0.422489	0.127963	2.12564	0.257533	4.55464	0.547706	0.0789857	0.355749	0.166	0.101739	1.67204	0.0881024	0.628049	0.867659	1.31525	0.0726332	0.295632	1.21476	0.751435	0.497007	0.237644	2.09037	2.38854	0.74744	0.593664	3.31766	0.187287	0.0723047	0.215508	0.104084	0.952121	0.249095	0.249415	1.94612	2.6252	0.295666	1.75925	0.532242	8.27445	1.30674	4.02474	0.0493054	4.56583	5.61683	0.717164	0.499099	1.28764	0.592055	1.25566	0.970999	1.74375	0.192532	1.30684	1.28834	0.751199	10.7042	2.3757	4.12615	0.166658	8.00498	0.579076	3.1905	0.513918	0.820542	6.28032	0.425667	1.09621	0.777459	7.48732	1.19483	0.593415	1.96638	1.29302	0.105897	0.175365	12.8437	0.112568	0.0942531	0.252331	0.123988	0.347764	0.196328	0.0968218	1.03111	0.198281	0.568712	0.753089	0.98904	3.18718	0.256468	9.31326	0.605973	1.27929	0.565232	0.0480776	0.539032	0.532436	0.734969	0.844404	2.08528	1.11771	1.30917	1.18335	1.13371	0.367155	0.324877	0.0946531	0.919737	0.359643	1.18039	0.372765	0.261214	0.191683	2.6465	0.538988	1.05573	0.312238	0.795372	0.458889	0.227569	0.203916	1.00571	0.555875	0.525821	0.174336	0.63426	1.54438	1.25954	0.999824	1.418	0.146749	1.00769	0.231401	0.76666	1.3732	10.68	0.129195	3.47763	4.61772	0.416609	0.344109	1.08285	0.140028	0.473892	2.89564	0.750415	0.744404	1.48409	1.4972	0.187618	0.844653	2.27116	1.85949	1.30791	2.27418	0.0943811	0.26203	1.59088	0.263833	0.0362258	0.312314	0.0327559	0.681764	0.373045	0.00721266	0.250639	0.27755	1.71824	0.40761	0.0763108	0.33854	0.5282	1.77205	1.44809	3.1166	0.163221	1.02701	0.35952	0.468591	0.318436	0.775126	6.94907	1.84517	1.34259	1.02726	0.288015	0.327614	0.418755	0.421279	0.152088	3.33159	0.194611	0.662021	0.940001	1.2017	0.238591	2.2686	2.94863	2.65913	3.64167	2.45577	5.36741	1	0.120945	0.792783	0.0680938	1.00555	0.338734	0.742272	2.39457	0.077117	2.46091	1.13374	1.42659	0.759146	1.15429	0.237044	0.608983	1.53112	0.126052	0.867835	1.01818	4.30478	1.13194	0.347134	0.19564	0.575404	0.228908	1.16753	0.743157	0.97963	0.0692968	0.578437	0.158732	0.931909	1.88676	0.724854	0.600641	0.297826	1.3546	0.944898	0.348555	4.33744	1.84198	2.75556	0.00295174	1.69355	2.88675	1.00813	3.21131	1.17919	0.214904	0.932746	0.460944	0.869069	0.24861	0.110161	1.18561	0.719949	0.682202	1	1.54211	0.207041	0.416386	0.327977	1.49069	0.247509	2.81983	1.89857	0.668477	0.18595	0.266882	2.82824	0.759631	0.378382	0.498032	0.109355	1.17046	0.0963208	0.132258	0.813716	1.83666	1.27112	1.4238	0.0836794	0.14471	0.893865	0.494437	0.449917	0.127273	0.0634648	1.01373	2.59812	0.130954	1.31839	0.310958	0.329283	4.03871	0.484058	1.20877	0.280421	0.368385	1.11336	0.695454	0.191887	0.696317	1.06334	0.0494792	0.253234	1.76094	0.318132	1.69471	0.548873	0.304418	0.434399	6.64789	1.33485	0.03009	0.278017	0.0232332	0.801536	0.739566	0.395653	0.19316	0.0366139	0.754381	0.593621	0.769134	1.14845	0.315398	3.67478	1.00163	0.206506	0.437615	1.46076	0.233471	1.80673	0.772076	1.10758	0.703403	0.0494051	13.9873	0.181092	0.251411	0.848392	0.573453	1.25368	1	0.123799	0.484663	1.45751	0.50456	5.10912	0.585797	1.03668	3.71423	1	0.196016	0.66067	0.13376	1	0.314422	0.674643	0.0420481	0.383396	0.12116	0.11049	0.590271	0.210082	0.147189	0.0758121	0.139927	0.0922664	1.02106	0.566428	2.56506	1	0.0482783	0.819574	0.0738988	1.17053	0.787564	0.637434	0.692059	1.69671	0.34276	0.567557	0.033507	4.63416	0.0985544	0.117158	3.3345	1.50761	1.21369	1.00649	0.932406	1.23814	0.792787	1.30617	0.0394184	0.977973	0.943581	0.100638	0.513298	0.302086	1.11229	1.21266	0.123579	0.456999	42.0897	0.378573	9.33233	2.22647	0.404654	0.159187	1.61576	2.06519	0.886065	1.93052	1.43594	3.00393	0.959722	0.844953	1.64422	0.781528	1.56162	0.3839	0.0998505	0.256136	1.00469	7.49107	1	0.176655	0.127323	2.0008	0.301963	1	0.0538322	0.96965	1.04501	0.509362	0.361507	0.535726	0.119202	1.00123	0.160629	0.442513	0.17853	0.317274	0.148268	0.713659	1.05358	0.123554	0.975996	0.0800405	0.504798	1.25449	1.77352	0.312512	0.720177	0.234619	1.4479	0.304934	4.9671	0.600784	0.144633	3.20978	0.162571	0.865655	1.16297	0.192822	0.331232	1.15091	0.305815	1.07772	2.49115	0.110139	0.832076	2.22478	0.082365	0.653051	0.888879	1.02418	0.390759	0.568213	0.0194776	0.0498119	1.40512	0.0749009	1.00033	2.19726	2.90693	0.139562	3.51883	0.250557	3.35555	0.10804	1.00245	1.19003	0.175234	0.402185	0.19218	0.293062	0.0661338	0.160967	0.950464	0.424671	0.456688	4.97322	0.320097	0.162133	0.162534	0.127768	1.09421	0.367714	0.283588	1.32866	1.51031	0.0634026	0.0272619	0.121544	0.147064	0.587682	0.432228	0.0516351	0.161761	0.0586587	0.533108	0.18176	0.321607	0.92119	0.695303	0.355704	0.094457	0.0900777	0.556292	1	0.452054	0.368043	1.7802	0.50149	0.446183	0.00764276	0.379225	0.0896483	0.202666	0.0637357	4.02769	0.815992	2.54089	0.0109577	0.915551	14.843	1.10168	1.34745	0.633013	0.680475	0.214522	0.578261	0.559269	0.31637	0.161443	0.245289	0.362718	0.158226	0.9373	0.237775	0.203373	0.156702	0.323807	0.788103	0.758134	0.527511	1.44489	0.634214	0.015949	0.213214	0.718652	0.928119	0.213615	0.154933	1	0.125434	0.757131	0.344874	0.879035	1.35472	0.214516	0.549026	2.47244	0.233328	0.561271	0.101698	0.822653	1.871	0.867573	2.88478	0.404469	2.71716	1.08824	1.09279	1.11373	0.801124	1.38419	0.0488518	0.320165	0.479361	0.283843	0.795345	0.240373	0.375947	0.203393	0.140693	0.0536837	0.19726	1.06863	0.898239	0.335573	0.218194	0.599347	0.203375	0.145717	0.332131	0.0688144	0.418295	1.31254	0.621384	0.164839	0.422688	5.0102	7.12028	1.72766	1.08967	0.656124	0.521634	0.20788	0.271246	0.141359	0.175512	0.235489	1	0.2049	0.00699264	0.00695642	0.224541	0.160169	0.343642	0.137019	0.40312	3.16259	3.6942	2.51797	0.528703	0.294199	0.137228	0.945539	1.76943	0.930515	0.685879	1.43026	1.44288	1	0.483702	0.110175	0.328735	0.112091	0.110262	0.20392	3.04816	5.60472	0.449319	0.96648	1.23187	1.20048	1.5323	0.614579	1.92481	0.282973	1.46542	0.0238807	0.291681	2.18864	0.818074	0.222522	1.27011	0.521311	1.51998	1.14035	1.54524	1.2174	2.02446	2.40614	0.0557994	0.0385515	0.850479	0.0569765	0.0616084	0.0499825	0.257343	0.128037	0.359502	0.322123	0.227585	0.314541	2.47703	0.317812	1.53368	0.55913	0.141264	2.57681	0.869446	0.186688	0.145693	0.422078	0.330021	0.167976	0.251029	7.64414	0.650806	0.218754	0.0868073	1.73821	0.0489108	1	1.13645	0.202999	0.644703	0.109067	0.0453681	0.305371	0.792	1.05731	0.850882	0.132237	0.0840709	0.769406	1	1	0.0517354	0.141869	0.217216	0.694203	0.9714	0.0689827	0.274014	3.63595	0.0182609	2.00286	0.247804	0.144175	0.283045	1.03753	0.128393	0.5983	2.51698	0.826169	0.499138	0.161429	0.0876428	2.92083	0.952191	1.79847	1.17258	21.6891	15.7665	3.70282	0.0291376	0.401516	0.917979	4.09108	0.622848	1.17999	1.14064	1.04974	0.728182	1.73705	0.305545	0.475619	0.20091	0.231434	0.124241	0.1849	0.154541	3.52357	0.420606	0.840427	0.52586	0.645632	1.25451	1.5893	1.10799	0.529624	0.957917	24.8471	0.285503	2.72872	1.21682	0.402733	0.101433	0.0591727	0.507446	1	1.85462	1.13882	0.0424292	0.251734	0.192652	0.973461	2.42778	0.940567	1.34453	1.06495	0.522692	0.124731	0.0622424	0.943266	0.357908	0.359989	0.15757	1.37005	0.223703	2.066	1.53814	0.246015	0.324033	1.75677	0.630379	0.870954	0.328892	0.0562528	0.941128	0.998743	0.2447	0.0363453	2.4591	0.959837	0.631301	0.403636	1.24816	1.53809	0.847412	1.81085	0.530293	0.1122	0.167376	0.465488	0.322112	0.173867	0.108024	0.232188	0.829319	0.577578	0.0110209	2.73622	0.221671	0.161931	0.853093	0.207685	0.152771	0.167037	0.109994	0.427811	0.0473083	0.051268	0.185639	0.133148	4.53176	0.959113	0.475493	6.00601	0.360771	1.98086	0.257572	0.0956801	0.115333	0.569904	0.0694074	0.385845	0.10441	0.685825	0.128215	2.05709	0.25041	3.36657	1.80521	1.20993	1.43393	0.981425	2.71944	0.703924	0.469887	0.808117	6.35101	0.341416	0.435401	1.76124	0.152329	0.301906	1.0887	1.13951	0.155002	0.987808	0.0966294	1.03508	1.70229	1.29696	0.736538	1.8233	6.04447	0.0176964	0.19267	0.689975	0.247702	0.0672396	0.522982	1.02201	2.60808	0.0430851	0.116686	0.212442	0.173409	1.53056	1.0898	0.143807	0.292125	0.367884	0.890339	0.292126	2.09046	1.01013	0.133963	1.88906	1.62238	1.60769	2.02724	0.271595	0.305808	0.366369	0.348715	2.94278	0.278892	0.171719	1.82692	0.95397	1.09375	1.01778	2.31611	0.291386	0.673753	0.255899	0.294562	2.22029	1.25726	1.14921	1.39232	1.70369	0.114894	0.263604	0.832333	0.370473	1.84558	0.837645	1.33857	0.263479	0.707829	0.0726315	0.893421	0.112149	1.25068	0.182449	2.00783	3.53725	5.8827	1.09625	1.21394	1.06531	0.666525	0.936143	0.281731	0.108532	1.24349	0.100417	0.873722	0.0721495	4.64694	0.477795	0.000886931	0.0204216	0.113087	12.5091	0.283064	0.328216	0.994131	0.212324	0.308781	0.321313	4.76269	1.05972	0.267626	1.30302	0.773127	0.697895	0.124611	0.164091	0.437388	1.07227	0.842608	0.161485	1.02759	0.105437	0.209408	0.13873	0.652205	1.39656	0.450055	1.24688	0.727365	1.20362	0.320296	1.12855	0.621744	0.412309	0.0823178	1.12865	0.192258	0.521548	0.312881	0.880794	0.337276	0.416436	0.100177	0.170395	1.14166	0.0755625	0.474773	0.0448166	0.823988	6.04763	1.1935	0.0270717	0.270626	0.44247	0.363733	0.0521816	1.21512	2.18165	0.914291	0.153284	0.445496	0.463126	0.749117	8.96428	5.29521	1.56327	0.764247	2.51958	0.864531	0.277986	1.20278	0.892495	0.27831	0.210737	0.429339	0.167246	0.735662	1.19646	0.697993	1.62516	2.79575	0.226095	0.494564	0.841462	0.94084	1.53359	1.21543	0.318327	0.957312	1.29515	0.0957842	0.316814	0.061381	1.03785	1.15489	0.197286	2.00765	0.404034	0.0113651	2.70082	0.528138	1.0951	1.64354	0.0319142	2.20514	1.42882	0.458103	7.73304	0.364179	0.18634	0.0634437	0.3244	0.0916821	2.35004	0.221419	1.04991	1.27914	0.0493585	2.05614	0.0291319	0.119271	0.0984644	0.520438	0.20295	0.543402	0.252253	0.0808154	0.0514297	0.146558	0.592677	0.523764	0.192506	0.141045	0.166386	0.809087	1.82614	1.02128	0.339644	6.29972	0.470919	1.76728	0.934441	0.382722	0.66919	1.07906	0.297517	0.241495	0.109741	0.928894	2.32606	0.71993	1.30032	0.251263	0.553248	0.11995	0.350014	2.6524	0.0703195	1.43795	1.16713	0.143393	0.296591	26.4649	0.490116	0.215421	1.17897	2.20168	6.98089	0.282447	0.125626	1.07154	0.774987	0.337538	0.132897	0.0848277	0.19212	0.932604	1.45246	2.04823	1.18438	1.06679	2.86523	0.777606	1.55779	5.87298	0.0821322	0.0176985	0.501624	7.57154	0.0119115	0.0198873	0.584144	0.282406	0.0582096	0.196663	2.32579	0.0247291	0.0771476	0.817714	0.216731	2.20657	0.591442	1	3.37388	1	1.50191	1.74861	0.873317	0.993918	1.10113	0.74775	11.6427	1.5558	1.39149	0.184899	1.00224	0.844032	0.491971	0.0509101	0.0637409	1.04809	1.21344	3.08898	2.32121	0.259017	1.54931	1.6386	1.68704	1.05588	1.90446	3.26626	1.70315	1.31838	1.47032	1.36301	1.31462	0.904176	1.33627	0.387095	1.89343	1.40195	1.04248	0.0574067	3.44412	1.67328	0.159907	0.106082	0.723575	1.12466	0.121421	0.355334	1.69793	0.436019	0.160186	0.899537	1.78517	1.42325	0.167459	0.908145	0.33654	2.99222	0.66402	0.529769	5.20785	0.928381	0.923372	1.11252	7.34669	2.31566	0.366029	0.744092	0.225078	0.0423271	0.446767	0.721379	1.31214	0.781882	0.386284	1.54971	0.363463	0.361684	0.30008	3.10296	0.404525	0.152779	0.274025	0.245494	0.0639302	0.617257	0.332892	1	5.23241	0.179709	1.83218	11.4615	0.0942754	0.47815	0.450613
SFUN-07076	1.16678	1.03953	0.107312	3.03332	2.4616	1.69268	0.227084	1.17379	0.707981	1.13597	1.61134	1.43412	0.18905	1.53805	0.76422	0.0655107	2.3827	3.4922	2.76419	0.644558	0.984868	0.923169	0.0747705	2.45043	0.682636	1.08635	0.105869	3.00745	0.822435	2.30299	0.139152	1.84401	5.77393	0.183853	1.55673	1.25752	2.15763	10.3362	1.41736	4.6128	1.42649	1.07379	6.95785	2.11099	2.13062	0.740038	0.461949	0.506676	0.273281	1.97208	0.246945	1.79159	2.98534	1.46367	0.484284	0.473596	1.63473	2.3309	0.372639	0.151138	3.55516	0.387403	4.6963	2.27359	1.6283	1.46981	4.31209	0.532128	0.639343	0.170755	1.73221	2.01633	2.13584	2.28922	0.723276	1.80115	0.145207	1.11657	5.14758	0.990102	1.56311	3.17176	1.51711	2.20127	1.57745	1.47329	3.45411	1.02106	2.4785	1.43905	0.754237	2.14705	2.80602	0.130936	1.94752	0.550192	1.85734	1.4022	1	1.21746	2.09582	0.0275419	1.93426	2.45477	1.35839	1.85038	1.91166	1.0142	1.76619	0.668186	0.912603	0.0872096	1.69828	0.211294	1.71929	1.98873	1.55941	1.00232	1.45186	1.24446	1.33889	1.18993	0.888114	1.87244	4.63552	0.210316	2.02549	1.6288	0.920945	1.00292	1.73194	1.55481	1.68724	1.8012	0.662672	2.44762	1.58103	1.15179	2.43804	0.543415	49.2093	15.3211	1.74287	0.080448	0.30703	0.869093	0.0869055	1.31795	1.20905	1.24881	0.907775	1.47953	3.41828	0.971782	0.4121	1.64346	1.64513	0.95693	1.8295	1.82897	5.51713	1.25352	0.836745	2.22693	0.908439	0.87566	4.29904	0.850007	1.29566	1.4785	0.613301	1.35798	1.58977	0.180117	1.12193	1.05996	0.214615	0.808751	2.85399	0.900803	2.96171	1.52176	2.02144	1.27615	0.183307	1.18188	0.694805	1.94114	2.18014	1.46606	0.146674	0.0240933	0.0846211	0.168571	1.67978	0.494668	0.136377	1.82379	5.67756	0.526092	0.046987	0.608937	1.26921	2.66636	0.24015	0.783299	0.227509	1.54165	1.47781	1.05354	0.352313	0.33529	1.73671	1.70038	2.18908	3.0879	0.186383	0.100897	1.11307	0.435099	2.35545	1.52106	1.72033	2.3681	2.64212	2.27626	1.45897	2.32621	0.0861767	1.9326	2.98794	2.75721	0.0158186	0.725868	0.826584	1.10965	2.67337	2.86517	1.1804	0.824251	2.17892	0.147669	0.493071	0.966429	1.48219	1.28063	9.19078	1.07435	2.05824	0.5414	0.892767	1.06288	3.20221	1.91037	0.662012	0.744353	2.87661	0.799857	1.40071	1.33296	0.0726332	0.295632	1.95729	1.5871	0.372488	1.26214	0.474202	1.59193	0.157328	1.86078	1.69351	0.187287	2.61172	1.43034	0.104084	0.247188	2.14624	1.8471	0.727604	1.94328	2.24721	0.180761	0.647096	3.75957	1.43665	0.819272	0.0493054	0.369882	1.09764	0.717164	2.76562	1.75098	0.833227	0.972295	0.300929	0.710745	2.02008	0.0835838	0.398505	0.176935	0.842017	0.120518	0.416929	0.166658	0.984208	0.367191	1.58525	2.84667	2.30629	0.478454	0.995126	1.51262	6.86739	2.13245	3.41869	0.438817	3.55875	0.875471	0.105897	2.30343	0.503721	0.112568	0.13245	0.252331	0.123988	0.0915886	0.762554	0.857759	0.800983	0.659483	2.65393	0.602684	2.63672	2.06908	0.256468	12.3234	1.08003	1.18829	0.998717	0.0480776	0.507716	0.17473	1.09875	0.655991	2.43566	3.91053	1.7509	1.47831	0.941369	11.4215	1.45602	0.0946531	0.330736	0.359643	0.948078	7.73883	0.681257	0.191683	1.19981	2.37969	0.907231	0.312238	2.04738	1.05041	0.074948	0.203916	0.336044	1.21203	2.13423	2.67686	1.51514	2.95216	1.92776	0.985909	1.19161	1.30869	1.92197	0.729498	0.427093	0.439189	1.12318	0.129195	0.0590308	1.58544	1.17672	2.67558	1.95239	1.3296	7.75735	0.662339	0.750415	8.5683	0.224951	2.35801	3.21029	2.04271	0.321922	1.94338	0.522326	0.559466	3.18183	0.26203	0.0525679	0.568347	1.11057	1.25264	2.4947	4.32938	3.00153	1.26361	3.49841	0.773356	2.33802	1.23705	0.0763108	0.33854	1.01702	1.01709	4.93906	0.305159	0.591365	0.115594	1.63195	1.02359	1	0.70366	17.4895	0.81498	0.369981	2.46593	0.288015	0.327614	1.22974	5.44666	0.0420541	0.311709	1.05315	1.1513	0.329119	0.586533	1.74313	0.987699	0.728544	0.856342	0.314134	3.05162	0.252903	0.518015	0.982989	0.732226	0.0680938	2.57544	0.338734	2.06251	2.28896	2.88274	1.05496	0.216006	0.960171	1.16914	0.771886	0.571596	0.289529	1	0.562722	0.831111	1.9396	0.313447	0.775748	0.448562	1.38167	3.28573	1.87322	2.9168	2.19977	1.46487	0.0692968	1.51924	0.158732	1.87963	1.55154	0.555579	0.600641	0.895205	0.964371	5.87515	3.83457	0.0572379	0.129501	1.19178	7.70947	1.68375	2.54333	4.73019	0.91522	4.31039	0.778362	0.229938	1.0584	0.905932	0.345624	6.51368	1.5847	3.15815	4.49992	0.256086	0.0732439	0.207041	1.47768	2.02772	0.123887	0.247509	2.09777	0.701572	0.953884	0.18595	2.315	1	0.0759085	0.303002	1.30449	14.1549	1.1976	0.0963208	0.920616	2.26541	1.35279	0.414764	1.81399	0.0836794	2.18368	0.258887	1.49607	0.557165	0.127273	1.32831	0.127347	2.69372	0.130954	0.916839	0.310958	7.64378	0.644228	2.49889	1.03266	0.280421	1.56946	1.63791	1.05542	0.191887	7.48166	0.929376	1.70101	4.22255	1.01806	1.37855	0.182087	0.548873	0.510862	0.117108	2.36952	0.741001	0.03009	0.278017	0.0232332	1.31206	1.09384	0.322775	0.19316	1.73203	4.3427	1.00446	1.06299	1	0.845041	0.891472	1.1163	0.206506	0.724376	0.862737	0.233471	2.14469	2.27233	0.690725	0.168118	1.13035	14.2191	0.874431	0.251411	0.696376	1.9564	1.2787	1	0.123799	0.484663	2.19598	2.13183	24.8151	0.585797	1.29404	5.55907	1	3.23371	0.826616	1.90349	1	0.314422	0.674643	0.0420481	0.383396	0.613225	0.638473	0.590271	1.55728	0.147189	4.05854	1.16361	0.470379	0.959363	0.842529	8.37817	1	3.46151	0.292813	0.0738988	0.0759683	0.0874003	0.637434	1.19439	0.707035	0.34276	0.731278	0.033507	0.965314	0.0985544	0.563434	1.21282	2.06649	0.973064	1.51943	2.95299	1.41816	2.28509	3.14762	0.0394184	0.342029	0.403147	0.100638	0.148725	2.51632	1.5288	0.15908	0.123579	1.54115	3.89881	0.378573	17.4908	2.40793	0.404654	0.159187	4.74359	1.80188	2.43449	2.00716	2.10613	1.76133	0.983695	3.09221	1.17081	1.40321	1.70959	1.44523	2.11797	0.256136	0.62178	1.10461	1	0.176655	0.127323	0.239342	0.301963	1	0.0538322	0.96965	0.963653	0.517868	0.916481	0.417409	0.119202	4.52611	0.160629	0.442513	0.17853	2.42346	0.148268	0.713659	2.12369	0.123554	1.53818	0.305876	0.938731	1.47311	1.23172	1.42597	0.05326	0.234619	6.84825	0.304934	0.671843	1.23192	0.783414	0.103539	0.162571	3.21634	3.14542	0.830357	0.799841	1.06985	10.2044	3.84514	0.939085	2.04307	1.431	1.32118	0.082365	0.800757	1.94783	1.25515	2.08891	0.462044	0.0194776	0.0498119	0.743781	0.0749009	0.260378	0.0193072	0.63994	0.139562	0.0795423	3.44643	2.35544	0.10804	0.103259	1.26513	0.175234	0.402185	0.19218	0.293062	0.0661338	0.160967	0.0722471	1.36051	0.490113	0.0286119	0.320097	0.162133	0.162534	0.127768	1.53286	0.367714	0.10046	0.0191031	1.07684	0.0634026	0.0272619	1.69428	0.147064	0.587682	0.432228	0.0516351	0.161761	0.0586587	0.533108	0.18176	0.321607	0.590862	1.58376	0.1728	0.094457	0.0900777	0.556292	1	1.36798	1.05044	3.96801	2.59914	1.02885	3.42173	0.379225	0.0896483	0.140984	0.0637357	0.336943	1.26872	1.50939	0.651118	1.42378	0.554926	2.7789	2.27748	1.3838	1.33688	0.16016	0.578261	0.112183	0.0439728	1.04767	0.245289	0.764332	0.980049	0.308509	0.812023	0.203373	0.869264	0.426735	0.410505	0.130239	0.299429	0.55109	0.498073	5.72019	0.213214	1.99777	2.44338	0.145979	0.154933	0.376683	0.125434	0.757131	0.8468	1.17121	0.911384	0.214516	0.578491	2.98641	0.233328	2.82496	0.101698	0.368203	0.383641	0.490527	0.683744	0.297413	0.220306	1.71901	0.246269	1.97318	2.03966	1.4895	0.0488518	0.320165	0.479361	0.283843	1.56555	0.240373	0.375947	0.203393	0.140693	0.0536837	0.0802409	1.19317	1.35558	0.56795	1.34944	0.218206	1.17048	3.99974	0.332131	0.0688144	0.108329	0.0349528	0.0601193	0.164839	0.422688	1.31408	4.65542	3.69228	3.70225	2.0255	0.780106	0.782838	1.02023	1.40293	1.73405	0.392636	1	0.2049	1.79569	0.00695642	5.11442	5.9973	2.24046	6.1459	4.89711	0.92351	1.39721	1.29368	1.14693	2.52626	1.35258	2.06283	0.310957	0.0171195	0.930048	0.876565	0.120008	1	11.5347	1.00386	0.328735	0.112091	0.287419	5.5121	0.821673	0.463515	0.449319	2.79075	0.657788	0.266705	3.55621	1.29838	2.24877	0.282973	3.16787	0.0238807	0.769213	6.92756	2.2407	0.222522	0.275435	1.14843	0.867288	1.25965	1.93035	3.00471	0.723818	0.0843745	0.0557994	0.0385515	0.0450349	0.0569765	0.0616084	0.0499825	0.257343	0.128037	0.359502	0.0577044	0.0597957	0.314541	0.594394	0.317812	0.127368	0.55913	0.141264	2.02052	1.54216	1.47437	0.982528	0.749381	0.512995	0.585839	0.389013	0.252325	0.650806	0.218754	0.0868073	9.38466	10.215	1	0.120942	0.334893	1.4463	0.109067	0.0453681	1	2.1185	2.29159	1.47431	0.356262	0.0840709	0.769406	1	1	0.0517354	0.128094	1.37146	4.62532	1.98411	0.0689827	0.274014	0.160671	0.0182609	2.68608	1.19607	0.144175	3.88767	4.47884	3.27883	4.47882	1.99753	0.585422	0.499138	0.161429	0.0876428	2.96783	5.2345	3.51231	1.29758	20.3055	17.2161	3.63208	0.0150641	1.34465	1.39016	2.32017	0.492192	0.331014	0.0757883	0.980611	0.145685	0.607535	1.14793	1.114	1.23934	0.595137	1.86459	0.1849	0.154541	0.776984	2.69167	3.22049	12.2203	8.82118	1.27635	1.42245	1.26118	0.376768	0.208024	137.187	0.285503	0.792155	0.810112	0.402733	0.101433	0.0591727	1.13559	1	1.18543	1.38676	0.930815	0.251734	0.192652	1.37426	1.55528	0.705115	1.82195	1.77325	0.522692	3.24705	2.20343	2.94156	1.35392	1.2913	2.36939	1.24969	0.223703	2.36536	1.43882	0.246015	1.34479	1.97181	2.63584	2.71065	0.328892	0.0562528	0.12152	4.59012	0.2447	22.7259	0.12088	1.42054	2.19241	1.50674	3.05394	0.70951	0.944466	0.487498	1.34107	0.1122	0.167376	0.465488	0.322112	0.173867	0.108024	0.232188	3.79895	1.24984	0.0110209	1.24555	0.221671	0.161931	0.291651	0.207685	0.0464224	0.167037	0.109994	0.427811	0.0473083	0.051268	0.185639	0.804826	0.102484	0.959113	0.918666	1.2012	0.360771	2.29122	0.257572	0.0956801	1.279	1.43655	1.29571	0.385845	0.10441	1.20379	0.993977	0.964666	0.607253	1.09852	2.38171	1.63684	1.46347	2.32656	1.49441	0.204429	0.105191	1.6983	0.716527	1.12602	1.33961	1.076	0.152329	0.301906	1.44089	0.720667	0.155002	2.33723	1.90931	4.11059	1.07133	1.48093	2.66485	1.02599	23.8572	5.04366	0.19267	0.689975	0.258467	0.0672396	0.522982	0.247525	3.60349	0.0430851	0.116686	0.212442	0.173409	1.69645	3.85975	0.143807	1.32902	0.367451	1.85578	4.02301	1.70542	1.98484	2.44846	1.70604	0.772328	3.50116	1.16228	0.271595	0.305808	2.17921	0.348715	1.34939	0.832115	0.171719	1.56486	6.09157	4.70021	0.477759	5.21412	0.291386	0.673753	0.255899	0.294562	2.14928	2.86293	1.39743	1.35077	1.44876	1.21051	1.21471	0.927244	0.865623	0.494103	1.11724	1.30126	0.263479	1.01404	2.20034	1.56929	0.382747	2.18782	0.182449	0.0358586	0.824566	1.30311	1.85995	2.01109	2.96418	0.100308	0.190711	0.281731	0.108532	0.523761	0.100417	1.72088	0.0721495	0.231693	0.477795	0.000886931	0.0204216	5.37766	1	0.283064	2.03816	1.26008	0.212324	0.308781	0.321313	0.257846	0.348817	0.267626	0.125691	1.15837	1.04585	0.124611	0.164091	0.437388	1.32479	2.24367	0.161485	1.12078	0.105437	0.209408	0.13873	0.117681	0.502656	0.327441	1.3677	0.20908	0.944777	0.320296	2.82186	0.841732	0.412309	0.682153	1.04157	2.86353	0.816294	22.1014	0.263695	3.74973	0.416436	0.100177	1.57197	0.229396	0.0755625	0.146111	4.64398	2.61378	1.94723	1.74053	0.0270717	0.270626	0.310473	2.25519	0.0521816	6.13281	0.478581	1.2841	0.85331	1.76293	0.167578	0.169115	5.15909	0.965207	5.07412	0.778642	0.949441	0.14824	0.277986	2.13171	0.673759	0.27831	0.210737	0.429339	0.167246	2.32795	0.845331	2.08544	2.34528	0.204095	0.226095	0.141088	0.227522	0.832208	1.25312	1.16442	0.822379	1.06948	0.577017	2.11183	0.316814	0.061381	0.330448	1.11905	2.01465	1.99228	0.404034	5.63308	1.37066	2.89007	1.26817	1.58268	3.49182	1.32641	2.24109	0.243251	0.717132	0.833564	0.18634	5.52195	1.45832	0.0916821	2.97258	0.221419	0.192121	5.41795	4.00258	0.273368	0.957422	1.10412	3.94455	0.647294	0.20295	1.94656	1.30226	0.0808154	0.0514297	0.146558	2.88548	3.43985	0.929345	0.184406	0.100778	0.397595	1.47491	1.43256	7.50593	6.18231	0.413869	1.06563	2.70113	0.382722	0.158819	0.56655	0.808883	0.241495	0.645037	0.598162	1.33	0.408609	2.12392	1.08756	0.130512	0.11995	0.208622	0.899017	0.475743	1.11868	0.880423	0.942205	0.970885	0.162406	4.14616	0.215421	0.571735	1.48289	0.260439	1.5809	0.315914	0.917349	1.01212	0.337538	0.132897	0.0848277	0.19212	1.86869	1.58843	3.72154	1.5969	5.09381	1.1545	1.80015	1.97942	0.397558	0.0821322	0.0176985	2.7265	0.306471	0.0119115	0.0198873	2.13101	2.49254	0.0582096	1.61893	0.718327	15.017	0.156197	0.173451	0.216731	0.516253	1.48364	2.01448	1.72203	1.74251	1.26227	2.29331	1.5587	1.86848	0.0174032	1.09631	1.82101	3.60518	1.94127	1.11657	1.37621	0.869296	2.45145	1.46276	1.35034	1.85432	1.20979	1.68505	0.71963	3.44658	1.30729	0.192564	0.477108	1.56602	1.84428	1.83161	2.08285	1.36166	1.83048	1.03395	2.69836	1.23979	1.61784	0.265617	1.55304	2.23749	2.84731	3.87685	4.07333	3.7581	0.159907	0.0802581	0.885609	0.769682	2.3959	1.53069	0.111827	0.21542	0.498717	0.762876	2.21979	0.818526	1.33808	0.715055	1.53816	0.237438	0.0740865	2.02056	0.368884	0.0223199	2.20866	1.55384	5.53906	3.91115	1.70554	1.58438	2.72085	0.564858	2.37082	2.33824	1.83692	0.658682	0.386284	1.10017	0.493371	1.07798	1.50803	0.840466	0.404525	0.152779	0.274025	1.35608	0.152012	1.02094	1.63058	1	12.0697	0.179709	1.79211	0.0451343	0.832324	5.562	4.13168
SFUN-07077	1.17009	1.59423	0.912911	2.85011	1.43841	1.06842	0.721549	1.28702	0.745028	0.997348	1.65969	0.938619	1.41849	1.9238	4.60084	0.031998	0.904715	1.73392	1.52222	0.530732	0.721773	3.45629	0.267829	9.59838	1.05773	2.28904	0.105869	1.3497	1.53685	2.47664	0.139152	0.597555	10.2366	1.40125	2.39768	0.279239	1.853	0.681597	1.00961	0.863184	1.02665	0.602865	4.73422	2.82765	1.96296	1.31024	0.637653	0.606143	0.273281	1.71396	0.246945	1.15051	1.97972	0.502981	1.03459	1.60054	2.12267	1.83827	0.365102	0.244395	1.13068	0.446318	5.6455	2.23955	0.727627	1.22463	2.09465	0.410736	1.00172	0.59354	1.09794	2.31373	1.47665	2.63353	1.23533	2.90806	0.145207	1.12865	6.72113	0.971953	2.53283	1.31365	0.91509	1.1022	2.01119	2.38177	11.2397	1.21791	5.21936	1.55418	1.49677	1.56434	2.11142	0.279473	1.93909	1.98815	1.08735	1.3835	1	1.34796	1.19793	0.0356281	1.84181	3.84806	1.66194	2.77651	1.42941	0.925966	2.41515	1.20446	1.77337	3.33788	1.71216	0.211294	1.32605	1.87758	2.08104	1.38018	1.33496	2.36159	1.44901	0.954067	4.45466	1.2388	3.95654	1.1702	2.46823	1.07077	1.36028	1.01059	0.42248	1.22324	1.88341	2.71707	1.72289	2.20493	2.17119	1.35054	1.40216	0.330317	72.3331	36.1355	3.69449	3.72414	0.30703	4.20303	0.787814	1.1896	1.06686	1.27392	2.06071	1.68436	2.21366	1.32317	0.478268	1.61919	2.56376	1.23652	11.2312	0.908407	1.60783	1.35698	1.02515	1.5339	2.33414	0.537108	2.8056	0.759621	2.5597	1.45703	0.535705	1.30909	2.50724	0.30654	2.21555	0.911532	0.502225	0.578659	3.07333	1.42776	0.912707	1.58686	1.83445	0.712695	0.183307	0.750958	0.911235	1.20212	2.88485	0.950776	0.283032	0.0240933	0.0601621	0.168571	2.10635	1.17096	0.136377	2.28283	3.90373	0.151198	0.046987	1.46254	1.41206	3.12067	0.24015	0.874187	0.227509	0.638313	2.15165	1.56184	1.01844	0.33529	0.742913	1.27827	1.98641	0.89103	0.186383	0.689037	1.15878	0.679156	2.06701	5.50385	1.41121	4.91872	1.95555	0.562256	1.33028	1.20118	0.327923	1.38768	0.990204	1.16513	2.99211	1.01013	0.95831	2.15197	1.42171	0.190297	1.67684	0.645272	0.977753	0.68328	1.59309	1.39119	1.27289	0.830169	12.3252	1.4053	0.640377	2.81066	0.323884	2.45177	1.14438	5.28681	2.86917	2.79122	2.09525	1.98097	1.3213	1.27617	0.0726332	0.295632	2.53488	0.971382	1	0.39436	0.490039	0.420509	0.157328	1.58009	1.8061	0.187287	0.706713	1.51441	0.104084	0.247188	0.861026	2.69727	1.19778	1.17437	0.685156	0.180761	0.638542	3.0229	1.60321	0.62376	2.69342	0.195397	3.13059	0.717164	1.87406	1.12538	1.27053	0.856353	1.73516	1.48892	2.61755	1.12004	2.61857	1.84408	0.663934	1.11816	1.48206	0.166658	1.22259	0.367191	2.14758	2.79144	2.26844	0.686205	0.813611	1.00352	1.94798	9.47229	1.54941	1.01813	2.32195	0.898951	0.105897	4.30996	0.461316	0.112568	0.857927	0.252331	0.123988	0.258442	0.196328	0.462148	1.76994	0.390321	1.14672	0.44067	1.52722	1.66464	0.397367	1.25786	1.89872	1.14834	0.99279	0.0480776	2.45508	0.17473	0.699145	0.830185	3.56356	1.61682	0.731861	1.05401	1.46798	16.5879	0.324877	0.0946531	2.36973	0.359643	0.182082	7.3478	1.37833	1	1.00185	1.28141	1.39999	0.312238	1.00543	3.50214	0.410465	0.203916	0.613671	1.24017	1.24912	2.18082	2.20709	4.51266	0.0637004	0.294875	1.06636	14.5264	1.13911	0.231401	0.484732	0.228799	1.31395	1.21793	0.0590308	0.882193	0.286264	1.6033	1.6609	1.24536	5.48951	1.25651	0.750415	9.51806	0.793203	1.16296	6.78513	1.62908	1.15088	1.36632	0.606713	1.21738	0.998334	0.26203	0.285659	1.9558	1.23897	0.886371	3.91824	5.60342	3.22869	1.43916	3.63257	1.17836	1.56196	1.0518	0.0763108	0.33854	0.605139	1.82859	1.11537	0.0265354	0.263692	0.177732	0.995008	1.6113	1.27263	0.853802	10.4327	1.62836	2.24454	1.21757	0.288015	1.08037	0.902246	1.60835	0.0420541	0.311709	1.92331	0.724563	0.329119	2.05089	8.76731	1.47119	1.9466	1.39786	0.510559	2.28514	12.5972	1.4736	0.791226	0.826446	0.0680938	1.2704	0.338734	1.85919	2.41401	3.25337	1.09888	0.540388	2.34387	1.49722	0.574757	0.237044	1.34476	1.30657	4.70394	1.53015	2.03566	0.532081	1.19999	1.44465	0.956821	1.5741	20.052	0.794654	5.4465	1.27094	0.0692968	0.865462	0.158732	1.72394	0.338883	2.20884	0.600641	0.480688	0.708767	4.55012	4.62563	0.0572379	0.129501	1.64373	0.047398	3.47731	4.41223	3.9351	4.35271	1.33879	0.214904	1.47534	0.173654	0.939543	0.24861	0.913946	1.25919	2.71322	7.81613	0.256086	0.302878	0.207041	0.159394	0.604314	4.0425	0.247509	1.67131	1.20507	1.25772	0.18595	1.02332	0.858397	0.0759085	0.800845	0.781639	4.79772	0.532462	0.0963208	0.225044	0.742335	0.467683	0.257552	1.93395	0.0836794	0.624239	0.199993	0.324465	0.135202	0.127273	0.177934	0.127347	0.490048	0.130954	1.65697	0.310958	3.3859	1.00532	0.724725	1.35726	0.329271	0.368385	5.114	0.882743	0.191887	2.64227	0.633435	0.867268	1.4136	1.26974	0.318132	0.49943	0.548873	0.497194	2.09269	10.3175	0.960337	0.748177	0.278017	0.0232332	2.20983	0.914032	0.998948	2.54631	0.0366139	1.81249	0.199108	0.858136	0.819993	0.705644	1.91487	1.17082	0.206506	0.782568	1.07915	0.233471	3.66063	1.78177	0.59351	1.52936	0.847143	5.3848	0.705931	0.251411	1.22265	1.59192	0.921336	1	0.123799	0.484663	1.28814	3.09965	2.00121	0.585797	1	6.70664	1	1.02152	1.67962	2.98103	1	0.314422	0.674643	0.0420481	0.383396	1.18471	1.26965	0.590271	0.378428	0.883794	3.47159	0.279157	0.206428	0.527925	0.574947	0.0998274	1	1.0199	1.97853	0.0738988	0.0992105	0.240172	0.637434	1.4558	1.01014	0.34276	0.511753	0.033507	4.67357	0.0985544	0.0749717	0.915638	3.46161	2.37886	1.85223	4.64965	1.83991	1.74685	4.10089	0.0394184	0.462654	0.403147	0.100638	0.498827	1.55145	2.00545	0.121805	0.123579	0.798206	2.22715	0.378573	8.12836	2.66349	0.404654	0.553544	10.1028	3.12862	2.64491	3.64531	2.9872	0.688519	2.0601	4.40472	1.82614	1.75703	1.42766	1.25101	0.546703	0.256136	1.25693	2.54537	1	0.740814	0.737751	0.841836	0.301963	1	0.0538322	0.96965	0.765287	2.42119	5.96247	1.01585	0.119202	1.48024	0.160629	0.442513	0.17853	2.12635	0.148268	0.713659	1.72988	0.123554	0.785897	1.07519	0.783238	1.27774	0.887478	1.43949	1.82179	0.234619	2.30673	0.304934	0.968756	1.22554	0.144633	0.309119	0.162571	1.49869	1.43702	0.192822	0.331232	1.09349	2.9765	0.609383	0.643039	1.34292	1.99715	1.3429	0.082365	0.443914	2.79175	1.30849	1.61339	0.458715	0.0194776	0.0498119	0.952876	1.52913	0.260378	1.58628	3.6569	0.139562	0.670571	0.611124	0.957548	0.10804	0.103259	1.23768	0.175234	0.402185	0.19218	0.293062	3.83691	3.43454	3.28857	1.58675	0.75774	0.0286119	0.320097	0.162133	0.162534	0.127768	1.1298	0.367714	0.10046	0.499034	0.871879	0.0634026	0.0272619	0.121544	0.147064	0.587682	0.432228	0.0516351	0.161761	0.0586587	0.533108	0.18176	0.321607	2.34547	1.46588	0.1728	0.094457	0.0900777	0.556292	1	2.02687	1.17272	0.754655	1.93377	0.422814	0.00764276	0.379225	0.0896483	0.25953	0.0637357	0.284566	1.37828	0.932013	2.17371	1.14122	0.408622	4.07193	3.03543	0.911284	1.20207	0.16016	0.578261	0.112183	0.131914	0.161443	0.245289	0.362718	0.751318	0.85518	0.356254	0.203373	0.156702	0.323807	0.797891	0.639927	0.299429	2.92901	0.877614	0.015949	0.213214	1.08434	5.84777	0.145979	0.154933	0.376683	0.125434	0.757131	0.806106	0.749824	0.595845	0.214516	0.136143	2.14923	0.233328	1.54026	0.101698	1.34588	0.686104	1.12784	0.530116	0.297413	0.220306	1.12406	0.670829	1.05164	0.946014	0.024241	0.0488518	0.320165	0.479361	0.283843	0.577566	0.240373	0.375947	0.203393	0.140693	0.0536837	0.156881	1.38733	1.30619	0.0611041	0.136657	0.218206	0.394271	0.0508809	0.332131	0.0688144	0.108329	0.140395	0.344792	0.164839	0.422688	1.85648	2.80485	1.66531	3.19485	1.39432	0.987358	1.56602	2.58157	2.80067	1.5907	0.235489	1	0.2049	5.55091	0.00695642	1.40184	1.27483	1.25176	0.972596	0.995593	1.11255	1.73314	1.72217	0.691524	1.02008	0.433792	1.34078	0.310957	0.0171195	1.74843	1.35876	2.07296	1	2.78639	1.51063	0.328735	0.112091	0.110262	2.11788	1.48489	1.28417	0.497996	1.38288	0.822128	0.266705	1.43225	1.20453	0.554197	0.282973	3.21358	0.0238807	1.72319	0.832496	1.91562	0.222522	0.40634	0.422049	1.65453	2.5582	1.39021	2.10004	0.820936	0.0843745	0.0557994	0.0385515	3.69035	0.0569765	0.0616084	0.0499825	0.257343	0.128037	0.359502	0.370132	0.246303	0.314541	0.60836	0.317812	0.127368	0.55913	0.141264	4.17512	1.63294	0.637007	0.533958	0.422078	0.4353	0.690883	0.251029	0.252325	0.650806	0.218754	0.0868073	9.30885	3.59491	1	0.519257	0.202999	0.790919	0.109067	0.0453681	0.406651	0.976826	1.68595	2.37363	0.132237	0.0840709	0.769406	1	1	0.0517354	0.128094	2.79245	0.911743	0.783144	0.18133	1.70156	1.937	0.0182609	1.05066	1	0.144175	1.57009	1.86219	1.14798	2.47607	1.40533	0.879161	0.499138	0.161429	0.711798	0.648383	2.61203	0.939927	0.740497	11.3165	8.41882	3.1078	1	2.13116	0.777554	4.62664	0.0263679	0.331014	0.763812	2.35768	0.395778	1.05294	0.790644	0.147131	0.481578	0.231434	2.16294	0.667253	0.650776	2.57039	2.19441	1.37325	1.73278	4.93471	1.99013	2.28189	2.58573	1.04051	0.208024	125.153	0.285503	0.945956	0.902088	0.402733	0.101433	0.0591727	0.588546	1	0.826732	1.07164	2.31552	0.251734	0.192652	0.267499	0.537859	0.184792	0.417842	1.6656	0.522692	3.01625	2.30838	1.3339	0.7462	0.939288	2.35127	1.02815	0.223703	1.52949	1.63343	0.246015	0.860164	1.26346	1.13464	1.55501	0.328892	0.139884	1.32953	2.38468	0.2447	8.7453	0.602497	1.37373	3.89943	0.9102	2.16883	0.784034	1.61271	2.0026	1.90386	0.1122	0.167376	0.465488	0.322112	0.173867	0.108024	0.232188	1.92327	2.26734	0.994023	2.08246	0.221671	0.161931	0.581479	0.207685	0.0464224	0.167037	0.109994	0.427811	0.0473083	0.051268	0.185639	0.526155	0.102484	0.959113	1.07508	1.28786	0.360771	2.77078	0.257572	0.0956801	0.115333	1.64629	0.795537	0.385845	0.10441	3.29807	0.693365	1.0376	2.34236	1.65778	3.07706	2.24235	1.92733	2.39048	2.32626	0.775126	1	1.25749	0.935278	0.213946	1.42454	1.59691	0.152329	0.301906	1.53129	3.56343	0.155002	2.81047	2.79818	0.677156	0.815305	1.71195	1.82238	1.22807	23.04	5.08183	0.19267	0.689975	43.506	0.0672396	0.522982	0.562771	2.39251	0.0430851	0.116686	0.212442	0.173409	1.17432	2.64699	1.86502	1.37661	0.367451	2.20891	5.46369	2.86427	2.35198	2.13355	2.35185	0.591614	4.58228	2.89388	0.271595	0.305808	6.05397	0.348715	4.74649	2.16616	0.171719	1.06808	0.281073	0.467258	1.30267	0.909877	0.291386	0.673753	0.255899	0.439287	0.839608	5.19147	2.37285	1.80846	2.99738	2.05985	1.69928	0.154941	0.370473	1.02199	0.281904	0.709099	0.263479	0.551576	0.530017	0.894179	1.01289	0.720516	0.182449	0.0358586	0.880719	6.7259	2.21913	3.59504	3.5698	0.100308	0.190711	0.831209	0.108532	0.268955	0.100417	2.03126	0.281336	5.82516	0.477795	0.000886931	0.0204216	2.61976	5.92553	0.283064	0.612569	0.369897	0.212324	0.308781	0.321313	1.34612	0.440677	1.08722	0.882003	0.994953	0.921297	0.124611	0.164091	0.437388	1.00276	1.19784	0.161485	1.0409	0.105437	0.209408	0.13873	0.117681	1.16576	0.327441	1.13071	0.20908	0.917432	0.320296	0.977728	1.71005	0.412309	1.70996	0.251913	1.69255	6.15181	11.0289	0.954266	1.28881	0.416436	0.100177	1.44682	1.30958	0.0755625	1.92828	4.02725	3.46357	5.98893	2.42958	0.0270717	0.270626	1.66476	2.96168	0.115152	1.36191	1.15921	0.912276	0.8501	1.96729	0.304196	0.356425	3.20755	0.946352	2.77889	0.625227	1.18976	0.538941	0.277986	2.54851	0.537937	0.27831	0.210737	0.429339	0.167246	1.1461	1.54683	1.60779	3.37215	0.204095	0.374765	1.09865	1.4467	0.93517	2.03799	0.815908	2.88704	0.618072	0.553655	2.29728	0.316814	0.061381	0.134874	1.82788	1.84143	2.12426	0.404034	1.21999	1.28523	6.4511	0.758077	0.22217	1.19978	0.569253	1.63608	0.243251	2.23106	0.407284	0.18634	2.56386	0.3244	0.0916821	1.32152	0.221419	0.192121	9.73076	1.56831	0.273368	0.764252	2.87776	0.381242	0.28674	0.20295	3.15942	0.724043	0.587409	0.0514297	1.14213	16.0672	5.92941	0.84478	0.495244	0.248401	0.402578	1.0767	2.25965	1.58403	0.783739	0.665413	0.403639	0.842919	0.382722	0.158819	2.26921	0.297517	0.637161	0.109741	2.12943	1.32248	0.408609	3.24574	0.674182	0.532937	0.11995	0.208622	2.46761	0.499421	1.91673	1.7758	1.35938	0.296591	0.36373	2.06671	0.923676	0.453094	0.700341	9.44228	0.810364	1.62931	0.126116	0.902886	0.337538	0.132897	0.0848277	0.19212	2.87628	3.06908	5.364	3.5115	3.12692	1.76759	3.90257	2.71655	2.27853	0.0821322	0.0176985	2.02471	2.72002	0.0119115	0.0198873	1.19521	0.940664	0.0582096	0.602377	2.37163	0.462882	1.627	0.879429	0.216731	1.11256	0.725895	5.69247	2.59685	2.8088	2.32862	2.40572	2.55585	4.04509	0.186132	1.81645	2.37541	4.79097	2.70635	2.7716	7.79734	0.865837	0.491971	1.2045	0.564518	2.92741	1.70011	1.78382	1.7673	3.70548	2.5624	2.38897	4.92761	0.233217	2.36386	3.2287	2.81026	2.56458	2.8948	1.94261	3.63431	4.42237	2.33129	0.265617	3.76127	3.29702	3.72366	3.39567	7.53518	3.53534	0.159907	0.0802581	2.12537	1.832	2.28196	0.832073	0.340063	0.21542	0.160186	0.280493	3.52996	0.597527	0.167459	0.6985	0.169846	0.675161	0.0740865	2.02097	1.28649	0.0223199	1.91678	0.837806	6.22253	2.05639	1.81675	1.57808	3.13818	0.0423271	1.08094	1.26342	1.45845	1.24552	0.386284	0.545347	0.327316	0.860935	1.10588	0.933578	0.404525	0.152779	0.274025	0.245494	0.341692	1.83491	0.509397	1	11.812	0.179709	2.20419	0.646411	0.0942754	1.09021	0.574728
SFUN-07078	5.3333	1.00523	2.59101	4.65778	14.1374	2.88046	1.72241	1.17898	1.60047	1.05688	2.37683	2.42464	2.33201	2.58445	3.28983	3.60152	2.00965	1.65516	1.89879	0.701984	0.717989	8.33196	1.62397	32.2341	11.6548	3.79884	0.529547	1.48386	2.90455	1.56899	0.139152	1.36606	12.797	0.61794	1.49015	0.279239	1.5793	1.28938	3.72787	0.496817	1.54524	12.8931	4.17392	7.15875	13.3205	2.10408	1.62398	0.522497	0.273281	1.05251	0.246945	1.55061	2.34351	0.452379	1.04329	11.4797	0.853298	1.90168	2.46029	6.25381	1.99902	2.46161	5.56726	2.08766	1.1696	1.3322	2.0974	2.68766	0.771087	5.26721	0.999083	2.56689	1.61557	2.93424	1.11541	2.4107	0.145207	0.365265	4.8782	1.09152	0.442361	2.82474	1.38924	1.12968	2.56674	0.456979	17.8546	1.42474	7.61236	1.61017	2.39829	1.14941	1.86033	2.40399	2.17815	0.910357	14.3995	0.86377	1	2.08735	1.50223	0.029183	1.63834	4.77076	2.24567	3.3804	1.96626	0.599997	1.86048	2.90016	1.88821	0.871254	2.53181	5.79254	0.861898	1.99499	2.5286	1.97156	5.16226	15.9866	1.05356	1.4231	0.988108	1.63147	2.48341	1.25045	1.98053	0.766913	0.526815	6.55889	1.23466	0.257895	0.393964	0.287704	4.57435	2.79428	2.36705	0.93495	0.748092	0.736026	1.54957	1.58428	3.10999	13.4826	0.616497	2.01299	0.955747	0.710418	0.933836	1.23863	1.69675	1.4186	1.47864	2.34314	6.66954	2.20732	4.84795	2.01214	11.6293	5.00045	0.749925	1.27556	1.62051	1.30913	3.8591	2.73236	3.36865	1.68791	1.81567	0.530738	0.189543	2.1483	1.97465	0.735265	3.50218	2.39384	1.31889	0.717628	3.18935	10.7273	2.05402	1.84509	0.517171	2.80176	1.79377	1.33697	1.90475	0.942274	2.49585	1.43901	0.146674	1.34235	8.83685	0.168571	2.03685	0.381973	0.136377	1.37552	2.5119	2.31303	2.85319	2.92882	2.36328	2.73782	0.24015	0.566467	0.227509	7.77314	1.7668	0.988048	1.26553	0.33529	1.17347	1.5149	2.965	0.6944	0.186383	1.76564	1.04384	0.519144	2.11328	3.5391	1.51636	28.6134	2.10514	1.21672	1.03843	4.76905	0.0861767	2.12866	2.93806	2.35119	5.29753	0.855771	1.65178	1.12299	8.73513	0.705045	1.77044	0.791433	1.53241	1.6547	3.82356	1.32993	0.920693	1.70251	1.91599	1.09356	1.17116	5.97827	2.22807	1.61886	1.23763	4.10365	0.728968	2.98283	1.16992	9.95904	2.87847	10.2248	0.0726332	0.521218	2.18184	1.47706	1.23486	1.52158	1.20675	4.51101	1.52816	1.81096	1.1731	0.187287	0.631302	2.19049	0.104084	3.6868	2.66931	0.377645	1.00419	1.4289	3.99098	1.75344	0.637996	1.07185	2.26412	0.627847	0.257063	1.11228	1.53003	0.717164	2.0749	1.67376	6.54411	0.747402	0.689645	4.94218	3.31597	0.663596	1.12051	0.763999	0.552433	2.85081	60.9577	0.166658	0.908823	0.367191	1.22646	1.80596	1.95693	1.18172	2.50874	24.3111	1.15553	2.50761	3.92562	0.13884	2.5994	0.754659	0.105897	0.766651	0.923828	0.427647	1.61139	0.252331	0.205487	2.80248	0.714768	1.172	0.607237	0.0521881	0.162274	1.12543	1.68402	5.00704	1.40021	6.84224	1.13799	0.786103	1.46456	0.0480776	1.4206	0.17473	0.801143	0.926704	3.35828	1.55649	0.717049	1.72363	1.33277	0.964918	1.893	4.14497	3.58991	3.47308	2.10354	7.04787	3.08033	1.43306	0.889515	0.853956	0.586372	0.312238	1.07614	4.59721	0.981179	0.203916	0.751349	1.33492	1.75209	3.52368	1.20585	3.89124	2.38429	2.85066	1.4972	7.73641	1.49664	1.97669	1.67071	2.0989	5.64892	1.96569	0.835997	0.89701	1.3178	2.02245	2.61724	1.23307	4.10512	7.68093	0.750415	5.51371	0.868353	1.13793	7.18822	2.3624	1.88685	1.3086	2.40595	0.239742	1.38136	0.26203	1.85959	1.57282	0.871746	1.00384	2.62667	3.22117	2.95289	1.11289	4.1779	2.78598	0.789313	0.391031	0.0763108	0.33854	0.116701	0.610499	0.609767	2.11715	0.163221	1.21715	0.35952	1.74804	0.84569	0.827069	11.8837	1.20512	1.3057	1.33634	0.645234	0.327614	0.38651	4.00862	0.0420541	1.05488	2.0989	1.41911	0.916518	2.67255	3.66069	1.59511	1.38303	1.36497	1.29825	0.605601	0.387157	4.23373	0.606318	0.424356	0.282013	1.34425	2.1991	1.05455	1.78101	0.790683	0.663104	1.11145	2.33902	0.957982	1.0049	0.418732	1.49383	29.9502	13.5471	3.21365	0.461599	1.49917	7.33712	8.83951	2.76526	2.22099	7.89627	4.2349	12.8985	0.93873	0.0692968	2.63519	0.158732	1.53487	1.46123	1.08746	0.600641	0.40459	8.13833	7.30977	2.4148	0.927797	1	1.8983	0.642188	0.992125	3.11394	4.82208	7.71622	1.02122	0.405194	0.875693	1.87075	1.0599	0.719177	1.47644	1.30561	2.43426	5.91213	14.2749	2.53681	0.207041	0.159394	2.33996	0.773592	0.247509	1.10018	1.04587	1.29791	0.18595	1.16849	1.22204	2.96146	23.2385	0.732105	9.66727	0.698587	0.50487	0.457228	0.493847	0.920211	0.080509	1.02253	0.0836794	1.03701	0.210181	0.612116	0.135202	0.127273	0.205012	0.127347	0.378798	0.130954	1.4251	0.310958	3.31361	1.55445	3.48591	0.580955	0.556808	0.751439	1.88052	1.86943	0.191887	4.15105	0.886268	0.900895	8.30909	0.758236	0.318132	1.11675	0.548873	0.250759	2.03553	1.16472	0.437202	0.693441	0.278017	2.31842	2.52843	5.07857	2.91322	8.658	0.0366139	0.665303	1.90389	1.75056	1.63383	0.431236	2.44208	1.31661	0.206506	4.78133	1.49288	1.02049	6.80536	1.02173	1.41756	1.76461	0.302208	14.0364	0.181092	1.9798	1.69863	2.41201	0.958779	1	0.123799	0.484663	0.646623	3.18045	18.3803	0.585797	1.31292	0.734153	1	0.685827	2.9701	3.23531	1	0.314422	0.674643	0.0420481	0.383396	2.59097	1.80534	0.590271	0.925071	0.516608	0.986538	1.6139	1.64937	3.86126	9.89881	4.58887	1	0.486622	1.04891	0.0738988	0.542012	0.995578	0.637434	1.04883	1.46445	0.34276	0.391515	1.26066	2.89913	0.0985544	1.73426	1.49437	2.67294	2.76698	1.63983	4.29926	1.8979	1.53769	3.42313	3.49633	1.09574	0.403147	0.100638	0.864569	2.76239	1.86823	0.211604	0.123579	1.41288	10.503	0.378573	0.0565375	1.23503	1.19232	1.04103	6.88349	2.7079	2.0783	2.86604	2.17518	0.0699395	2.45065	4.86579	1.66208	1.4642	1.81083	5.97334	0.0998505	0.256136	2.49065	0.901313	1	0.333381	2.25668	0.187066	0.301963	1	0.0538322	0.96965	7.75819	0.906274	0.286332	8.81206	0.119202	2.60232	1.94183	0.442513	0.652501	2.44773	0.148268	0.713659	1.56059	0.36442	0.204696	1.27397	1.26068	1.00801	0.895827	1.70632	3.1987	0.234619	1.90263	0.304934	0.979961	3.29503	0.759068	0.103539	0.162571	0.700115	1.9848	2.07395	0.331232	0.710791	0.858741	0.811679	0.861824	2.62938	3.09411	0.167228	0.082365	6.20296	1.64836	4.01747	1.82496	1.29308	0.0194776	0.781834	1.88922	4.92081	0.62063	1.3299	2.42958	0.139562	0.442218	1.01371	0.878037	0.10804	1.69444	3.30462	0.175234	0.402185	0.19218	0.293062	0.0661338	12.0689	1.99857	1.59443	0.888532	0.0286119	0.320097	0.162133	0.162534	0.127768	3.73794	0.367714	0.10046	0.943788	0.512422	0.0634026	0.0272619	4.97516	0.147064	0.587682	0.432228	0.114527	0.848752	0.0586587	0.533108	3.47517	0.786199	0.885587	0.942188	1.60279	0.094457	0.0900777	0.556292	1	1.27382	2.41691	1.33079	2.65674	1.12822	3.75256	0.379225	0.325235	1.25763	0.777763	0.780626	3.67708	0.605345	0.299959	0.763438	0.362441	2.40032	3.04041	1.01037	1.22073	0.633559	0.578261	0.174364	0.316021	0.161443	0.245289	0.362718	0.503678	0.922944	0.45345	0.203373	0.156702	0.323807	1.16756	0.917927	1.78556	9.68576	0.499387	2.21467	0.213214	2.0966	7.6526	0.145979	0.154933	0.403302	0.785686	0.757131	7.0887	5.06737	1.4999	2.89181	1.67624	1.64524	0.233328	1.81575	0.101698	1.36722	1.79067	1.59984	3.66251	2.39569	0.984465	1.02994	0.876453	1.08778	0.754575	2.88551	0.0488518	0.320165	0.479361	0.283843	1.92152	0.240373	0.375947	0.203393	0.140693	0.0536837	0.361828	0.71152	0.677229	0.656139	1.34533	0.218206	0.409303	0.350492	0.332131	0.220956	0.509051	0.523909	1.4192	0.164839	0.422688	0.390933	0.560938	2.13598	3.44098	1.48059	1	1.01594	1.58682	0.685203	1.12173	0.235489	1	0.528779	28.8744	0.00695642	0.525876	0.930861	0.500737	1.01066	0.679373	0.237165	0.770864	0.567861	0.596559	0.86753	1.04865	0.573222	0.904393	1.4247	1.23317	0.990847	1.14797	1	13.0613	1.12833	1.13537	0.112091	1.47994	2.80299	0.389254	0.148269	0.449319	8.37666	2.0242	0.266705	5.38346	1.00261	1.5217	0.696937	4.18771	0.621938	20.5268	0.983706	7.29642	0.222522	1.94644	0.187099	3.36006	2.1292	1.22535	1.31392	1.51604	0.903375	0.0557994	0.0385515	3.86822	0.208466	0.73039	0.573324	0.257343	0.128037	0.359502	3.23221	1.65541	0.314541	0.593166	0.317812	0.127368	0.55913	0.141264	2.39756	0.936498	0.780622	0.362601	0.422078	0.330021	0.628492	0.251029	0.252325	0.650806	0.218754	6.70165	6.98966	9.51621	1	1.63002	0.202999	0.796311	0.109067	0.707313	0.857451	1.39207	0.927704	1.19703	0.36894	0.89804	0.769406	1	1	0.0517354	1.19602	1.3163	10.8265	0.626743	1.09021	1.27234	1.1807	0.0182609	0.544596	0.788085	0.658837	1.46012	2.44791	2.06035	2.27059	1.76127	0.521871	0.499138	0.738863	0.0876428	2.05844	0.646122	0.0779726	2.43721	0.236467	0.0395374	4.41826	6.88149	2.26703	1.08048	3.15167	1.40786	25.1654	3.57728	4.62102	0.145685	44.9093	7.07372	1	4.54286	2.7295	3.17221	0.1849	0.154541	1.24109	2.2999	1.57601	3.696	7.89363	2.14274	1.98527	1.95379	0.640157	0.826807	79.7119	0.285503	1.12122	0.328193	0.402733	0.257885	0.165406	0.498247	1	0.919065	11.1391	1.38829	0.251734	0.192652	1.69787	1.51292	1.58536	0.261849	2.48144	0.522692	3.72405	2.68985	1.66159	2.16525	1.48122	1.90026	0.150273	0.223703	2.22939	0.528453	0.246015	1.05268	0.354347	2.09296	2.93991	0.328892	1.77449	2.48578	1.76602	0.2447	12.0012	0.12088	3.09726	1.79736	0.346512	2.15013	0.617191	1.61624	1.61098	2.46592	0.152047	0.167376	0.465488	0.322112	0.173867	0.108024	0.840176	3.27217	2.32351	0.0110209	3.69507	0.221671	0.161931	0.291651	0.207685	0.921559	0.167037	0.109994	0.427811	0.192263	0.051268	0.185639	1.47092	0.102484	0.959113	2.3963	1.72653	0.360771	1.32003	0.257572	0.0956801	0.115333	2.848	1.09042	1.27381	0.10441	3.36227	9.48956	1.28329	25.8489	2.17333	3.36976	1.86746	2.23004	1.60335	2.60392	1.94489	3.36486	1.4855	1.48518	0.213946	0.134182	0.815902	0.152329	0.301906	1.74592	6.31205	0.155002	2.25601	1.97329	1.65289	1.09354	2.257	0.202785	1.08878	14.924	5.6054	0.674403	0.689975	3.06753	0.0672396	0.522982	0.587123	3.22679	1	1.66947	0.212442	0.173409	1.38797	3.98562	2.16275	1.36919	0.367451	1.7105	3.89536	2.35836	2.0559	2.21409	2.03527	1.74047	4.26726	2.26076	0.271595	0.305808	1.80182	0.348715	0.889674	1.46974	0.171719	1.02325	1.13846	1.06832	2.77306	2.37978	0.291386	0.673753	0.255899	0.294562	0.735006	4.91594	1.96165	2.43563	2.57895	2.69067	5.76057	0.377711	0.370473	0.729608	0.588883	0.832582	0.263479	0.649552	1.35372	1.3055	1.30333	0.691078	0.182449	0.166449	1.25544	4.79531	2.29251	3.08591	3.30843	0.100308	2.02068	1.12709	0.656093	0.933074	1.13979	1.25219	13.1923	2.25039	0.477795	0.000886931	0.0204216	0.328258	0.923662	0.283064	1.96595	0.915718	0.564887	2.08469	0.321313	0.257846	1.04884	3.43383	1.64882	1.47703	1.41138	0.124611	0.889923	0.437388	1.00795	1.44934	9.10092	0.864347	3.99493	0.209408	2.43368	0.117681	2.02317	1.7124	1.06773	6.35957	0.656122	0.320296	0.839084	2.13039	0.412309	2.78139	2.52689	5.45245	0.626239	12.2848	1.80479	4.95599	0.416436	0.100177	2.17215	2.24732	0.0755625	2.79236	7.21121	0.996642	0.737403	2.07617	0.0270717	0.488796	0.310473	1.217	6.14222	3.02798	0.452532	1.24365	1.23242	1.64108	0.405956	0.387582	3.64537	1	3.81235	0.644142	2.2534	0.788809	0.277986	1.58124	0.644379	3.51224	1.62379	0.429339	4.56099	2.15335	1.18098	0.994116	3.79438	0.204095	0.226095	1.526	0.820177	0.586569	4.07025	0.950187	2.36361	6.49696	0.988679	2.23484	0.316814	2.0254	0.644567	1.01735	2.44799	1.2895	0.404034	0.485051	2.42374	2.78932	4.77179	0.809486	2.62751	0.704534	3.08292	0.243251	1.94885	0.789913	0.18634	3.3621	0.899396	0.581073	1.47515	0.221419	0.192121	8.30589	0.0493585	0.273368	2.52756	1.44832	5.67895	1.3018	0.20295	0.801855	0.810535	0.0808154	0.0514297	1.51402	17.4409	0.0464442	0.56044	0.457654	0.608135	0.455558	1.15494	0.769786	3.65727	4.62227	3.21701	1.62896	1.33657	0.382722	2.86648	1.72396	1.06016	0.995285	3.11726	3.42389	1.81293	0.828534	2.97119	0.251263	1.01994	1.00961	0.208622	2.68135	0.0703195	1.07008	0.560728	1.72429	0.787409	6.37906	1.79102	1.05395	1.10788	1.0299	3.08882	0.282447	0.338215	0.79212	8.03913	0.554426	0.132897	0.481966	0.19212	2.05401	2.26764	4.53449	1.75652	2.23151	2.2194	1.41498	2.23468	1.64827	3.65704	0.0176985	2.49408	1.17064	0.0119115	0.0198873	1.74821	0.554104	0.0582096	0.384378	0.765604	3.76837	0.0771476	0.138169	0.216731	1.39067	0.615949	0.915273	2.32625	2.62125	2.47637	1.86061	3.61662	2.69633	2.1631	0.654686	2.19967	4.03874	2.13754	4.22466	35.5284	1.13621	0.491971	2.30771	1.89732	3.79586	1.47692	1.76567	2.61087	4.25708	2.15575	0.192564	3.76967	0.233217	2.09442	2.8839	1	2.05163	2.71446	1.949	3.55364	3.32526	2.18218	0.265617	9.13152	3.12619	3.09885	4.7997	6.07532	2.06145	0.159907	2.05833	1.94679	0.64454	3.41761	6.24692	0.451283	0.21542	0.160186	1.12182	1.96137	3.09044	0.167459	1.15845	0.169846	0.773618	0.0740865	1.84916	1.24815	0.0223199	0.806268	1.06266	3.6946	1.91669	1.69378	1.02319	0.225078	0.0423271	2.23151	1.09753	2.22835	2.65977	1.57871	0.640858	1.10408	3.12888	2.50726	2.61381	0.404525	0.152779	0.274025	0.735765	4.11249	6.3656	0.444724	1	7.8518	0.179709	1.57806	0.0451343	0.0942754	0.986306	0.529995
SFUN-07079	0.338659	0.93748	0.107312	1.05753	2.18753	0.071167	0.197639	0.289065	1.43013	0.194245	0.927836	0.309767	0.0594575	1.08642	0.857333	0.031998	0.310808	0.695267	1.46208	0.358065	0.801184	0.51991	0.0747705	0.487373	0.583239	0.491549	0.119866	1.59646	0.268686	4.0975	0.139152	1.28355	0.496232	0.183853	0.948317	0.535323	0.837768	0.131928	0.224772	0.981478	1.14683	0.405287	0.200092	0.733255	0.343876	0.208314	0.461949	0.971035	0.273281	0.19435	0.246945	1.00367	0.307426	0.149947	0.986619	0.818309	0.0344249	0.746981	0.753045	0.356517	0.69473	0.0515254	0.420833	0.755725	1.35225	0.66943	0.134639	0.706844	1.15049	4.04399	0.73858	0.682297	1.11953	0.643617	0.877899	0.727915	1.45058	1.44307	0.260295	3.18419	3.86308	1.08723	1.83858	1.02972	0.563006	5.80498	1.5391	0.903711	0.485455	1.18565	0.805998	1.60009	1.74891	0.130936	0.854519	0.576446	0.247107	1.00995	1	0.691603	1.70608	1.8094	1.83077	0.683356	0.473514	0.553345	0.621768	1.36787	0.959412	0.468287	0.924213	1.04039	0.700888	0.517233	3.13422	0.892698	0.574055	0.939084	1.22031	1.64493	2.22789	0.88013	1	0.924822	1.52817	0.957784	2.09983	3.05613	3.12046	0.992733	2.53018	2.14605	2.82881	4.97806	0.972207	1.16992	0.84088	0.926364	0.677267	0.537016	24.7108	13.3484	1.97642	0.228313	0.555712	1.12355	0.354319	0.457386	2.31116	0.713308	0.304329	1.64601	0.0646634	0.849138	0.2503	0.689243	0.557619	0.823128	2.23898	0.095205	1.93124	0.903118	0.82162	1.51196	1.04098	0.564885	0.997592	0.263418	0.785806	0.55203	0.587737	1.13563	1.63643	0.601104	1.34197	2.54417	0.988647	1.11514	0.807786	0.585923	0.689596	0.213416	0.110319	0.774106	0.183307	1.89002	0.740167	1.16215	0.977972	1	0.146674	0.0240933	0.610317	0.168571	0.228113	1.86053	0.136377	0.740234	0.366804	0.43035	0.046987	0.351628	0.0672121	0.243735	0.845891	7.1838	0.227509	0.837616	0.160305	2.48085	3.30789	0.793761	0.35945	0.621931	1.5434	1.30489	0.186383	0.100897	2.6008	0.334507	1.01834	0.444288	0.113762	0.140046	1.45254	2.69245	0.123673	0.224924	0.0861767	2.33626	0.148641	0.584614	5.98314	0.401858	1.01188	2.25763	1.18806	0.375053	0.269375	1.0849	0.652216	0.355593	2.07144	3.27934	2.76617	3.24448	0.82863	3.88986	1.97883	0.548104	0.822038	0.904138	2.72973	0.858692	6.41858	0.0587557	1.06693	1.12427	1.10005	0.870503	0.0726332	0.295632	0.968813	1.65873	0.223958	0.237644	1.37442	0.949132	0.157328	0.989687	1.63194	0.187287	0.580565	0.841517	0.104084	0.247188	1.76807	5.16286	3.58678	0.0218594	2.88437	0.180761	0.991823	1.58062	0.995479	0.859843	0.0493054	0.116728	0.730152	0.717164	1.24938	1.05937	1.79778	1.51386	0.152892	1.41439	0.811404	1.70709	0.969605	0.432068	4.02222	0.682197	1.16487	0.325679	2.2679	0.57535	1.85822	0.989076	0.288015	0.655976	1.43787	1.28538	0.467735	0.218737	0.887577	0.888097	0.69269	0.364611	0.105897	1.98193	1.05879	0.112568	4.77677	0.252331	0.123988	0.0915886	0.196328	0.0968218	1.15017	0.0521881	0.162274	0.0351923	1.34421	0.91469	0.256468	0.147509	0.807405	3.27618	1	0.0480776	6.77184	0.17473	0.496593	1.06273	0.978278	2.09034	0.753761	0.881568	0.0812191	6.91295	0.324877	0.0946531	0.287352	0.359643	0.276667	3.02433	0.2867	0.191683	0.436812	1.12902	3.05426	0.312238	0.879439	0.406222	0.265769	0.203916	0.0477961	1.10965	1.09147	0.396915	1.70407	0.779516	0.8545	1.80776	2.03255	0.0573522	0.36157	2.43302	5.23776	1.90732	1.46842	0.404656	0.0590308	2.15836	0.289064	0.0667185	1.84381	0.140028	0.0132278	0.451324	0.750415	1.78321	0.516793	2.01721	1.41813	1.1754	0.428931	3.68769	1.9319	1.02283	0.0943811	0.26203	0.0525679	0.169855	0.543007	3.69981	1.39603	0.0241124	1.44225	0.694656	0.0166188	0.27755	1.22506	1.5515	0.0763108	0.33854	1.28689	0.980219	1.35754	1.22954	1.26285	0.115594	0.35952	1.02451	1.04715	0.295253	0.13412	1.40651	0.808654	0.110964	0.288015	1.46377	0.795147	1.46896	0.0420541	0.311709	0.161422	1.52145	0.329119	1.62196	0.598069	0.507482	0.739741	0.837144	0.388102	2.10018	1.01676	0.613946	0.826973	3.55024	0.0680938	0.571457	0.338734	1.19054	1.78985	3.63139	2.57051	0.216006	1.67797	1.21718	0.896175	0.237044	0.289529	0.29516	0.126052	0.843511	4.72514	0.796556	0.168268	0.107562	0.283654	1.83087	1.00506	1.77134	2.63283	1.62664	0.0692968	1.5725	0.158732	1.56173	0.319787	0.695726	0.600641	34.4549	0.273582	0.792734	0.252459	1.5271	0.129501	0.977597	2.32802	0.948533	2.91753	0.327735	1.55412	0.187872	0.214904	1.69409	3.24981	1.24949	0.452187	0.209129	0.482021	1.18034	0.0834065	0.256086	0.897239	0.207041	1.3945	1.50938	0.147558	0.247509	1.68826	2.14122	1.60301	1.46483	0.0904965	0.0349601	0.114303	0.0817026	0.0114783	0.0629418	0.0061961	0.0963208	0.132258	0.132915	0.0591017	2.15608	0.212829	0.0836794	0.0507814	0.0887469	0.324465	0.623272	1.08204	0.0634648	0.769544	0.0223387	0.822706	1.31281	1.12164	0.0346544	3.41251	0.527815	3.00253	0.280421	0.368385	1.42935	0.444312	0.191887	0.119624	0.145721	0.0494792	0.164186	0.50491	1.78322	0.518961	0.548873	1.4529	0.117108	0.0607067	0.28161	2.06066	0.278017	0.0232332	0.547524	0.983988	0.322775	0.19316	0.0366139	2.57296	0.199108	1.2088	1.64958	0.5816	0.495321	1.87094	0.206506	0.583897	0.803951	0.841637	0.535986	1.60902	0.623478	0.168118	0.480638	0.0824861	1.86172	0.251411	0.999074	1.25869	1.89068	1	0.123799	0.484663	1.37253	0.433552	1.88779	0.585797	1.81982	0.171883	1	0.196016	0.609502	1.08818	1	0.314422	0.674643	0.0420481	0.383396	0.22933	1.87023	0.590271	0.535837	0.147189	1.43731	0.153966	0.0922664	0.297962	0.322362	1.21474	1	1.01359	1.07271	0.0738988	0.364604	0.232991	0.637434	1.23354	1.93776	0.34276	2.21324	0.033507	0.254153	0.0985544	11.7521	2.35953	0.704243	0.998058	1.5653	1.59798	0.878369	0.719559	0.734354	0.0394184	3.08387	0.403147	0.681378	0.984358	0.788575	0.679672	1.68901	0.123579	2.91344	0.101118	0.378573	1	2.76973	0.404654	0.159187	0.509396	1.27794	1.25124	1.0222	1.26101	0.0479922	0.4561	1.16609	1.2056	1.8118	0.821724	0.571349	0.0998505	0.256136	0.829892	0.759539	1	0.176655	0.127323	0.432429	0.301963	1	0.0538322	0.96965	3.21876	9.11059	3.15403	0.0918362	0.119202	1.19439	0.286937	0.442513	0.17853	0.233675	0.148268	0.713659	1.56568	7.04037	1.75042	0.645579	1.2627	1.59109	1.27134	0.598502	0.486548	0.41878	2.21731	0.304934	4.34545	1.00661	0.820071	0.779398	0.162571	0.749441	4.25233	0.192822	0.331232	1.48131	0.305815	1.01294	2.60346	0.778538	0.106979	0.167228	1.04288	0.8224	1.8582	0.39852	0.993411	0.192015	0.0194776	0.0498119	1.26098	0.0749009	0.260378	0.373525	2.02486	0.139562	0.720298	0.250557	3.10469	0.10804	0.103259	0.548043	0.175234	0.402185	0.19218	0.293062	0.0661338	0.160967	0.615264	1.25443	0.443315	0.341105	0.320097	0.162133	0.162534	0.127768	0.832969	0.367714	0.10046	0.00364393	1.2534	0.0634026	0.0272619	0.278369	0.147064	0.587682	0.432228	0.0516351	0.161761	0.0586587	0.533108	4.65273	0.321607	0.219988	0.232299	0.837952	0.094457	0.0900777	0.556292	1	1.32974	1.18278	0.852128	0.977713	0.0214139	0.00764276	0.379225	0.0896483	0.140984	0.0637357	1.64582	0.626562	2.0521	10.6741	1.24424	0.901467	2.46483	0.867262	1.31765	0.6356	0.16016	0.578261	0.112183	0.0439728	0.161443	0.245289	0.362718	0.158226	1.05061	0.237775	0.203373	0.156702	0.323807	1.11782	0.130239	0.299429	0.140221	0.234456	0.015949	0.213214	0.671835	3.27364	0.145979	0.154933	1.02247	0.125434	0.757131	0.809191	0.343816	0.752642	0.214516	1.8972	0.288685	0.233328	0.853116	0.101698	0.977195	1.70491	1.06745	0.302565	0.297413	0.220306	3.84819	0.762083	2.75817	2.32833	0.751701	0.0488518	0.320165	0.479361	0.283843	0.802253	0.240373	0.375947	0.203393	0.140693	1.00498	1	0.299708	0.373623	0.777623	0.683355	0.218206	1.04676	0.323911	0.332131	0.0688144	0.108329	0.201822	0.29329	0.164839	0.422688	3.65595	3.74874	2.53814	4.40622	0.89381	1.66217	0.20788	1.45869	0.141359	0.23664	0.235489	1	0.2049	11.2015	0.00695642	0.224541	0.171438	0.343642	0.137019	0.40312	0.820069	1.34337	1.68518	0.203523	0.337325	0.137228	1.6847	0.310957	0.0171195	1.09779	0.989706	1.44011	1	0.224292	0.110175	0.328735	0.112091	2.57495	0.87528	4.22624	6.75648	0.449319	1.02342	2.8241	0.266705	0.3932	0.242072	0.273469	0.282973	1.25464	0.114161	0.534287	1.32484	1.02154	0.222522	1.17236	1.60462	0.62186	0.228612	0.965932	1.76614	0.902882	1.3536	0.0557994	0.0385515	0.138309	0.0569765	0.0616084	0.0499825	0.257343	0.128037	0.359502	0.0577044	0.0597957	0.314541	0.956431	0.317812	0.441897	0.55913	0.141264	0.599716	3.6696	0.186688	0.145693	0.422078	0.330021	0.167976	0.251029	1.23394	0.650806	0.218754	0.0868073	0.0285328	0.0198092	1	0.622495	0.202999	2.89974	0.109067	0.0453681	0.0399944	0.0194655	1.43684	1.14795	1.34667	0.0840709	0.769406	1	1	0.0517354	0.128094	0.217216	0.837383	1.33372	0.0689827	0.274014	0.160671	0.0182609	3.70231	0.512768	0.144175	0.0542397	0.0123122	1.1421	0.228419	0.257001	1.63897	0.499138	0.161429	0.0876428	0.690262	2.9764	0.0779726	0.0261703	0.611143	1.13161	0.12284	0.0150641	0.65997	3.10134	0.872541	0.0263679	0.331014	0.0757883	1.47691	0.792135	0.595617	0.569016	0.147131	0.518488	0.638549	0.821433	0.1849	0.154541	0.101468	3.8363	0.616864	0.0408923	0.0535321	1.06085	1.13126	1.28084	2.172	0.208024	0.0461321	0.285503	2.47518	1.41731	0.402733	0.101433	0.0591727	0.186739	1	2.44349	0.0751897	0.0424292	0.251734	0.192652	0.267499	0.3182	0.184792	0.344263	0.791882	0.522692	0.124731	0.286506	0.338817	0.357908	0.68056	0.462066	1.48382	0.223703	1.40801	0.827291	0.246015	0.324033	2.40972	0.645784	0.670443	0.328892	0.0562528	0.12152	0.0146394	0.2447	0.0363453	4.80788	0.8507	1.24528	4.90798	0.0755213	0.717003	1.38361	0.65038	0.293482	0.1122	0.167376	0.465488	0.322112	0.173867	0.108024	0.232188	0.0600309	0.819752	0.0110209	0.675009	0.221671	0.161931	0.291651	0.207685	0.0464224	0.167037	0.109994	0.427811	0.0473083	0.051268	0.185639	0.133148	0.102484	0.959113	1.24458	0.7924	0.360771	1.03074	0.505959	0.0956801	0.115333	0.455251	1.85566	0.385845	0.10441	0.304845	0.128215	0.339604	1.24868	0.844697	0.723902	0.889662	1.06772	0.923109	0.929482	0.130402	0.518617	0.963011	0.609948	0.509007	1.56314	1.6426	0.152329	0.301906	0.777718	0.278174	0.155002	0.878434	0.0966294	1.78103	0.984586	1.57779	1.04947	1.17322	0.212454	0.382617	0.19267	0.689975	0.0617265	0.0672396	0.522982	5.60273	1.76273	0.0430851	0.116686	0.212442	0.173409	1.16779	0.128543	0.143807	0.700671	0.367451	0.86762	0.292126	1.02806	1.48146	0.4761	0.1781	1.41685	1.00286	0.811842	0.271595	0.305808	0.0758717	1.09223	1.12349	0.432926	0.171719	1.08303	0.0230096	0.38739	0.418865	0.19671	0.291386	0.673753	0.255899	0.294562	0.988139	1.23949	1.02527	0.808968	0.806797	0.497575	0.0664615	0.154941	0.370473	0.558326	0.281904	0.100938	0.263479	0.0176538	0.0726315	0.60997	0.112149	0.937254	0.182449	0.0358586	0.0337022	0.951096	0.510725	0.817706	1.14058	0.100308	0.309395	0.281731	0.108532	1.64299	0.760072	1.31065	0.0721495	2.80247	0.477795	0.000886931	0.439601	5.64595	0.0258664	0.283064	0.328216	1.00811	0.212324	0.308781	0.321313	0.257846	2.51397	0.599985	2.0351	0.919186	1.19424	0.35189	0.164091	0.437388	1.6357	0.827951	0.161485	1.53265	0.105437	0.209408	0.13873	0.117681	1.30418	0.327441	3.27396	0.20908	1.58999	0.320296	1.60486	1.06916	0.412309	0.0823178	0.251913	0.203969	1.14335	0.134735	0.464655	1.26634	0.416436	0.100177	0.992343	0.635725	0.0755625	0.325292	0.388659	0.0814376	0.0528539	1.08348	0.0270717	0.270626	0.310473	0.0204074	0.0521816	0.201591	1.32382	0.409578	0.373195	1.00023	1.92811	2.8364	0.0570375	1.12995	1.34566	0.167788	0.358569	1.73049	0.277986	1.04019	2.33906	0.27831	0.718434	0.429339	0.167246	1.22295	0.682066	0.832174	0.8089	0.204095	0.226095	0.959533	1.59902	2.0501	0.0690727	2.75205	0.170182	0.745422	0.619031	0.895765	0.316814	0.061381	0.116308	0.436021	0.499426	1.72362	0.404034	0.856136	0.6351	1.29505	0.637336	1.19263	0.0319142	0.00999905	0.729745	0.243251	0.277148	1.02677	0.18634	0.0634437	0.81652	0.416061	0.314845	0.221419	0.192121	0.441084	0.0493585	0.64295	0.0816366	0.119271	0.22027	0.28674	0.20295	1.67684	3.69615	0.0808154	0.0514297	0.146558	0.0539481	0.0464442	3.81396	0.141045	0.100778	0.18803	1.26744	3.28697	0.0910994	0.679107	0.413869	0.0833435	1.78596	0.382722	0.158819	0.268949	0.297517	0.241495	0.109741	0.0643985	0.612759	0.408609	0.637108	0.251263	0.130512	0.11995	0.327853	0.900451	0.0703195	4.00479	3.42188	0.143393	0.296591	0.162406	4.09394	0.215421	0.806734	1.08973	5.15941	0.504054	0.011136	1.70238	0.223047	0.337538	0.132897	0.0848277	0.19212	1.37436	0.16977	0.630358	1.18962	0.650019	0.722823	1.46636	0.990362	0.743821	0.404496	0.584106	0.748692	0.0568	0.0119115	1.04558	2.60878	1.12127	1.11555	1.257	5.51351	1.40564	0.307374	2.49334	0.216731	1.14748	3.40727	0.0807071	0.791599	1.03693	0.858387	0.835646	0.753931	1.16524	0.0174032	4.10896	0.277063	0.920346	0.799011	0.391425	0.969484	0.684104	0.491971	0.0509101	0.0637409	1.06366	1.20238	0.837759	0.409437	0.666342	1.01084	1.7023	0.2802	0.233217	0.980894	1.06581	0.885114	0.78021	0.885012	0.906613	1.01189	0.135336	0.971943	0.265617	0.346265	0.643348	1.99978	0.200887	0.297282	0.868397	0.159907	0.0802581	0.852899	0.540805	0.497254	1.05136	1.24513	0.21542	1.00321	1.02754	0.0270317	0.735079	0.167459	0.589549	0.169846	1.2052	0.38222	0.791586	3.18686	2.56192	3.6974	1.481	0.256938	1.08485	1.29872	1.15431	0.225078	0.252244	0.317192	0.050581	0.76337	1.08076	0.413564	0.96528	0.0736014	1.14644	0.3096	0.0817905	0.404525	0.152779	0.274025	0.245494	0.0639302	7.21669	1.87701	1	0.0166924	0.179709	2.46818	0.328089	0.0942754	0.973862	0.474406
SFUN-07080	0.342122	0.736144	0.107312	2.81228	1.53403	0.071167	0.106803	0.0893659	1.0679	0.100831	1.09802	0.247372	0.0594575	0.613774	0.426766	0.031998	0.379686	0.799195	1.0654	0.112155	0.74942	0.693874	0.0747705	0.378627	0.48747	0.598787	1.48472	1.1936	0.268686	2.23236	0.139152	0.518453	0.206657	0.183853	0.674066	0.826633	0.981962	0.131928	0.357348	2.59554	1.23655	0.405287	0.0930662	0.497517	0.0330547	0.208314	0.461949	1.18619	0.273281	0.0432756	0.246945	0.758766	0.436761	0.166875	1.25798	0.580968	0.0162334	0.623199	0.399004	0.151138	0.582696	0.0515254	0.700789	0.530281	0.567124	0.680198	0.134639	0.64516	0.672074	8.61611	1.12757	0.744455	1.46951	0.616404	0.647093	0.882324	2.66535	1.61441	0.184332	2.26339	4.88789	0.580803	1.26321	0.561603	0.557128	7.81692	0.142198	0.699299	0.485455	1.34718	0.745173	1.60823	1	0.332726	0.702134	1.02502	0.138469	1.30229	1	0.517151	1.52066	1.20752	1.26456	0.878608	0.487079	0.645444	0.596417	0.590958	1.58695	0.19311	0.354852	1.57712	1.51074	0.211294	6.26747	0.759005	0.626081	0.703983	1.05751	1.09236	1.33795	0.449627	1.10723	0.782671	1.1368	0.316396	1.21167	1.24195	2.66071	0.686699	2.21256	3.28494	4.29909	5.23321	0.369903	0.847371	0.781563	0.55284	0.195936	0.330317	19.5281	8.62243	1.74937	0.40018	0.935081	0.689386	0.435613	0.463867	1.33741	0.690869	0.83116	0.740947	0.0625393	0.630497	0.420492	0.416085	0.594308	0.76475	1.76395	0.095205	0.385908	0.596072	1.14094	2.46451	1	0.362417	0.545608	0.715618	1.15113	0.40836	0.60489	0.315181	1.18722	0.0784023	1.44094	0.620215	1.5096	0.453364	1.18077	0.296679	0.472139	0.213416	3.1206	0.720052	0.183307	0.636768	0.994516	1.22976	0.970202	0.609283	0.146674	0.190156	0.51058	0.168571	0.179237	0.966363	0.136377	0.500802	0.0531098	0.18142	0.046987	0.0892983	0.0672121	2.1089	0.747641	11.382	0.227509	0.354504	0.147197	1.49532	3.56729	0.33529	0.319732	0.589423	0.412456	1.32306	0.186383	0.100897	2.64359	0.334507	0.79788	0.0613876	0.0250182	0.0728998	0.990613	0.762189	5.41111	0.212721	0.0861767	2.12463	0.148641	0.934685	1.47945	1.70318	0.7196	2.31238	1.33073	1.80315	0.269375	1.9965	0.339785	0.147669	0.886709	2.84971	2.50881	1.58647	0.318575	3.12739	2.26618	0.506046	0.344163	0.960435	1.65266	1.05948	0.629006	0.0587557	0.764602	1.28742	1.4808	0.737457	0.0726332	0.576198	1.05122	0.700527	0.223958	0.237644	0.95408	0.216731	0.157328	1.46751	3.18022	0.187287	0.315735	0.215508	0.104084	0.247188	0.176932	1.51486	2.49556	0.00525239	2.78263	0.180761	1.22546	1.47095	1.74326	0.73045	0.0493054	0.116728	0.325574	0.717164	1.90448	1.12672	0.829337	1.24377	0.152892	0.0960695	1.30919	0.161972	2.63943	0.176935	0.45587	0.353527	0.504757	0.166658	0.314374	0.367191	0.645117	0.783758	0.479495	0.89719	0.911107	0.705305	3.64795	0.218737	0.913587	0.462353	0.315661	0.384155	0.105897	0.351891	0.999739	0.112568	3.08785	0.252331	0.123988	0.0915886	0.196328	0.0968218	2.54225	0.308494	0.246892	0.0351923	1.2554	0.256453	0.256468	0.257978	0.66987	5.16771	0.556382	0.0480776	0.922574	0.17473	0.520099	1.45146	0.696318	1.3654	0.319562	0.927695	0.0812191	8.52886	0.324877	0.0946531	0.36097	0.359643	0.114168	1.78848	0.14303	0.191683	1.35962	0.816839	4.5382	0.312238	2.53418	0.305191	0.344644	0.203916	0.0477961	0.566379	1.21742	0.150478	1.24936	0.810173	0.669685	1.19868	0.956179	0.84811	0.210774	0.327203	4.5065	0.439408	0.94681	0.330322	0.0590308	0.993867	0.99053	0.0667185	1.22955	0.140028	0.00869076	0.483907	0.750415	0.865894	0.766248	0.474176	0.380071	0.611977	1.7793	1.04185	3.63071	0.795707	0.0943811	0.26203	0.0525679	0.169855	0.541182	1.30533	1.92347	0.0241124	1.09603	1.0118	0.0166188	0.27755	0.865358	1.91418	0.0763108	0.33854	1.39089	1.03192	3.72601	2.37239	0.498308	0.115594	0.35952	1.18794	1.19364	0.295253	0.0905575	1.97764	2.91318	0.110964	0.288015	1	0.38651	0.157382	0.0420541	0.311709	0.161422	0.746987	0.329119	1.72829	0.443622	0.831343	1.11928	1.02121	0.596771	2.67426	14.0505	0.863157	0.120945	1.97158	0.0680938	0.681554	0.338734	1.3677	2.18875	7.53654	3.72271	0.993688	2.70708	1.70314	0.660744	0.237044	0.289529	0.0864807	0.126052	1.09328	2.20077	0.816083	0.222859	0.107562	0.607841	2.50348	2.94435	2.61026	1.73915	1.78722	0.0692968	0.646197	0.158732	0.882359	0.0118987	0.57338	0.600641	20.6405	0.139569	0.598516	0.252459	0.0572379	0.129501	1.32674	0.00295174	0.918184	1.67846	0.140186	0.868152	0.371732	0.214904	0.726295	1.55657	1.06422	0.24861	0.110161	0.70928	0.561373	0.0834065	0.256086	0.0732439	0.207041	0.660432	2.18122	0.049661	0.247509	1.49895	2.53394	2.42595	1.95985	0.0904965	0.0349601	0.0759085	0.0817026	0.0114783	0.0629418	0.0061961	0.0963208	0.132258	0.132915	0.0591017	1.14275	0.212829	0.0836794	0.0507814	0.0887469	0.324465	0.135202	1.52132	0.0634648	0.127347	0.0223387	1.51653	1.02333	1.38127	0.0346544	1.96661	0.756566	2.84343	0.280421	0.368385	0.471703	0.599242	0.191887	0.119624	0.145721	0.0494792	0.164186	1.31412	0.318132	0.389766	0.548873	0.731344	0.117108	0.0547714	0.286167	1.17314	0.278017	0.0232332	0.449507	0.963006	0.322775	0.19316	0.0366139	3.18308	0.199108	1.54052	1.94817	0.457355	0.452748	0.0166366	0.206506	0.484685	1.31062	0.631724	0.321123	1.23515	0.35377	0.168118	1.48127	0.363051	2.94988	1.23189	0.996022	2.21144	1.48783	1	0.123799	0.484663	0.9145	1.11068	2.6258	0.585797	0.888568	12.19	1	0.196016	0.400089	2.45836	1	0.314422	0.674643	0.0420481	0.383396	0.565491	0.765791	0.590271	0.617004	0.147189	0.242297	0.139927	0.0922664	0.378035	0.142002	1.03204	1	1.88925	2.57445	0.0738988	1.37659	1.01288	0.637434	2.11561	0.896529	0.34276	1.87586	0.221856	0.0991144	0.0985544	1	2.50158	0.807289	0.703336	1.08678	1.14147	0.8683	0.599442	0.753705	0.0394184	2.25409	0.403147	0.100638	1.86744	0.59398	0.36566	1.04211	0.123579	1.1657	0.0635341	0.378573	1.30662	2.67818	0.404654	0.159187	0.224805	1.49535	1.10244	0.888509	0.946165	0.0479922	0.39744	0.734158	0.928394	0.98243	0.74879	0.941854	0.0998505	0.256136	0.854969	0.392526	1	0.176655	0.127323	2.44328	0.301963	1	0.0538322	0.96965	1.18869	14.6615	5.16601	0.0918362	0.119202	0.595864	0.160629	0.442513	0.17853	0.557185	0.148268	0.713659	1.96963	7.83185	1.08363	1.05848	1.25733	1.93045	1.506	0.539369	0.547758	0.234619	1.82396	0.304934	3.7525	0.590847	0.950633	0.103539	0.162571	1.15745	1.50726	0.360795	0.331232	1.19809	0.305815	1.27331	1.63039	0.490271	0.0301635	0.167228	1.50311	0.44828	1.99437	0.374794	1.82456	0.192015	0.0194776	0.0498119	0.600737	0.0749009	0.260378	1.30205	5.14949	0.139562	1.37512	0.250557	1.34246	0.10804	0.103259	0.784629	0.175234	0.402185	0.19218	0.293062	0.0661338	0.160967	0.96291	1.21456	0.443315	0.0286119	0.320097	0.162133	0.162534	0.127768	0.68882	0.367714	0.10046	0.00364393	1.59968	0.0634026	0.0272619	0.616862	0.147064	0.587682	0.432228	0.0516351	0.161761	0.0586587	0.533108	2.12363	0.321607	0.219988	0.232299	0.547695	0.094457	0.0900777	0.556292	1	1.80557	0.798607	0.394582	1.47258	0.0214139	0.00764276	0.379225	0.0896483	0.140984	0.0637357	0.484861	0.475417	1.36486	5.61201	1.46041	1.28399	1.50341	1.38639	2.33149	0.350911	0.16016	0.578261	1.41444	1.34882	0.161443	0.245289	0.362718	0.158226	0.308509	0.237775	0.203373	0.156702	0.323807	0.410505	0.361425	0.779504	0.140221	0.464516	0.015949	0.213214	0.175304	2.32433	0.145979	0.154933	0.376683	0.125434	0.757131	0.297169	0.3376	0.302137	0.214516	0.380379	0.586936	0.233328	0.884165	0.101698	0.962579	0.65099	0.666997	0.190342	0.297413	0.709198	1.4739	1.0646	2.4314	2.11361	0.758924	0.0488518	0.72879	0.479361	0.283843	1	0.240373	0.375947	0.203393	0.140693	0.220722	0.155395	1.06128	0.373623	9.10009	8.1047	0.218206	1.61067	5.68747	0.332131	1.36604	0.806249	1.85721	0.979046	0.164839	0.422688	6.39274	7.17662	0.680778	3.32548	1.63175	1.26887	0.20788	0.542221	0.141359	0.175512	0.235489	1	0.2049	3.4808	0.00695642	0.224541	0.160169	0.627217	0.137019	0.40312	0.237165	0.233673	0.657769	0.358986	0.152283	0.137228	1.27244	0.310957	0.0171195	1.07288	0.870854	1.36589	1	0.172217	0.110175	0.328735	0.112091	0.76849	0.838933	5.87546	13.9904	0.449319	0.649622	0.232171	0.266705	0.649096	0.242072	0.107481	0.282973	3.79084	0.0238807	0.466717	3.29005	0.248247	0.222522	0.895764	1.14674	0.451775	0.285178	1.08732	0.728035	1.01684	0.145935	0.0557994	0.0385515	0.190725	0.0569765	0.0616084	0.0499825	0.257343	0.128037	0.359502	0.0577044	0.0597957	0.314541	0.227591	0.317812	0.354631	0.55913	0.141264	0.784855	1.84518	0.186688	0.145693	0.422078	0.330021	0.167976	0.251029	0.252325	0.650806	0.218754	0.0868073	0.0285328	0.0198092	1	0.120942	0.202999	3.05351	0.109067	0.0453681	0.0399944	0.0194655	1.22813	1.21907	0.132237	0.0840709	0.769406	1	1	0.0517354	0.128094	0.828212	0.20766	0.801518	0.0689827	0.274014	0.160671	0.0182609	2.08978	0.900205	0.144175	0.0542397	0.0123122	1.41164	0.0513574	0.288833	1.13278	0.499138	0.161429	0.0876428	0.471857	0.512451	0.0779726	0.0261703	0.608446	1.23602	0.126244	0.0150641	0.410679	3.8129	0.967284	0.0263679	0.331014	0.571941	0.641976	0.863896	0.154796	0.597751	0.147131	0.354092	0.357688	0.231713	0.1849	0.154541	0.101468	3.36465	0.476524	0.0408923	0.0525136	1.21408	1.09485	1.21612	1.80233	0.208024	0.0390625	0.285503	4.69311	1.13638	0.402733	0.101433	0.0591727	0.249647	1	1.53113	0.0751897	0.0424292	0.251734	0.192652	0.267499	0.239028	0.184792	0.261849	0.491804	0.522692	0.412036	1	0.532067	0.357908	0.161788	0.15757	1.60606	0.223703	3.75009	1.34232	0.246015	0.728997	2.03494	0.537932	0.539609	0.328892	0.0562528	0.12152	0.0146394	0.2447	0.0969131	1.13585	0.816984	2.07115	1	0.204823	0.159978	1.20873	0.108434	1.17465	0.1122	0.167376	0.465488	0.322112	0.173867	0.108024	0.232188	0.188321	0.818578	0.0110209	0.419118	0.221671	0.161931	0.291651	0.207685	0.0464224	0.167037	0.109994	0.427811	0.0473083	0.051268	0.185639	0.133148	0.102484	0.959113	0.85003	0.185538	0.360771	0.442663	0.257572	0.0956801	0.115333	0.859526	1.28138	0.706812	0.10441	0.777891	14.7054	0.341904	1.40026	0.71114	0.83178	1.01841	1.19418	1.24323	0.802041	0.0907777	0.673793	0.722628	0.237041	0.213946	1.7943	2.00742	0.152329	0.301906	1.21314	0.278174	0.155002	1.08784	0.0966294	3.12275	0.993958	1.62335	0.780558	0.20319	0.788681	1.53602	0.19267	0.689975	0.0658982	0.0672396	0.522982	7.8509	4.1623	0.0430851	0.116686	0.212442	0.173409	1.15461	0.867903	0.143807	1.03839	0.367451	1.53058	0.292126	1.34745	1.34414	0.489724	0.458913	0.523693	0.958101	1.01012	0.271595	0.305808	0.0364623	0.644108	0.585721	0.601859	0.171719	1.21721	2.06266	1.86425	0.174987	0.19671	0.291386	0.673753	0.255899	0.294562	0.186271	1.52068	1.00416	0.524171	0.911772	0.879565	0.0664615	0.154941	1.05547	0.183667	0.281904	0.0339197	0.263479	0.0176538	0.0726315	1.65394	0.112149	0.904036	0.182449	0.0358586	0.0337022	0.772394	0.877831	0.857407	1.04012	0.100308	0.190711	0.281731	0.108532	1.55956	0.100417	4.26756	0.0721495	3.93047	0.477795	0.000886931	1.41264	13.2941	0.0258664	0.283064	0.328216	1.15244	0.212324	0.308781	0.321313	0.257846	0.852354	0.267626	0.452204	1.10744	0.248946	1.56866	0.164091	0.528829	2.24474	1.83989	0.161485	1.69893	0.105437	0.209408	0.13873	0.117681	0.999249	1.46005	0.0908706	0.20908	2.31259	0.320296	2.23165	1.4922	0.412309	0.0823178	0.251913	0.249125	1.21088	0.334594	0.443826	2.4473	0.416436	0.100177	0.512781	0.0569979	0.0755625	0.146111	2.12721	0.302819	0.0568145	1.15859	0.0270717	0.270626	0.310473	0.0204074	0.0521816	0.319972	0.84906	0.782322	0.153284	2.70781	0.795494	1.72936	1.67085	1.73878	1.90199	0.167788	1.22151	1.61098	0.277986	0.314291	2.2034	0.27831	0.81251	0.429339	0.167246	1.03614	1.03564	0.202186	1.42939	0.204095	0.226095	0.703744	0.721976	0.808545	0.0690727	2.401	0.170182	0.300751	0.641939	1.30192	0.316814	0.061381	0.0903262	0.836169	0.197286	1.06582	0.404034	0.0483611	0.678985	0.64741	0.856448	2.0772	0.0319142	0.00999905	2.08069	0.243251	0.0686044	0.443468	0.18634	0.0634437	1.18789	0.0916821	0.423043	0.221419	0.192121	0.620958	0.0493585	0.273368	0.0291319	0.355243	0.0984644	2.30998	0.20295	0.818457	1.76993	0.0808154	1.34303	0.146558	0.0539481	0.0464442	2.05671	0.172307	0.100778	0.18803	1.09874	2.28087	0.0910994	0.360823	0.413869	0.0833435	1.91419	0.382722	0.158819	0.68534	0.297517	0.241495	0.109741	0.0643985	0.0986941	0.408609	0.966166	0.251263	0.130512	0.268495	0.208622	1.62418	0.969036	2.18278	2.49861	1.4227	0.296591	0.655752	0.860331	0.215421	1.16124	1.03098	7.49255	0.282447	0.011136	0.797557	0.223047	0.337538	0.132897	0.0848277	0.19212	1.21729	0.535998	0.741644	1.40904	0.639866	0.603192	1.09986	1.18345	0.447237	1	2.34624	1.90836	1.30782	0.0119115	0.0198873	0.44698	1.18067	1.05855	1.70784	5.54627	0.280512	17.68	4.32994	0.216731	1.11501	1.90424	0.103193	0.923053	1.29478	0.933745	0.678774	0.202012	1.89818	0.0174032	4.49936	0.0916198	0.899102	1.10985	0.429715	0.979571	0.906366	1.52355	0.0509101	0.100145	0.979603	1.04796	0.650775	0.3111	0.575784	0.896135	1.36202	0.2802	0.233217	0.854033	0.759016	1.09546	0.87933	0.822657	0.957053	0.984123	1.41164	1.21968	0.265617	0.286214	0.857402	2.01203	1.28603	0.612141	1.1522	0.159907	0.0802581	0.158779	0.554766	0.615503	0.428725	1.01357	0.21542	0.160186	0.839227	0.0270317	0.537863	0.736526	0.21363	0.169846	2.33316	0.0740865	1.66691	7.45357	5.16699	3.4755	0.983057	0.149534	1.42229	0.672683	1.11294	0.225078	0.0423271	0.339781	0.050581	0.371396	1.12799	0.386284	0.32347	0.0736014	0.821193	0.272999	0.237322	0.404525	0.152779	0.274025	0.245494	0.0639302	1.67428	0.279964	1	0.0166924	0.179709	0.941438	0.417705	0.0942754	0.890876	0.69729
SFUN-07081	0.411194	0.822858	2.03805	1.05563	1.83057	0.071167	0.620592	0.449026	1.45323	0.334177	1.04378	0.173073	0.0594575	0.726549	1.02537	0.031998	0.590343	1.00514	1.6328	0.840001	1.74163	0.742569	0.0747705	0.567372	0.691539	0.265056	0.527631	0.836014	0.268686	4.12187	0.139152	0.828827	0.303732	0.183853	0.764501	0.558447	0.784373	0.131928	0.351336	1.29491	1.24047	0.405287	0.27028	0.663375	0.122585	0.208314	0.461949	1.25658	0.273281	0.157489	0.246945	1.04163	0.307426	0.286484	1.03165	0.458633	0.0314462	0.692533	1.26814	0.625504	0.381226	0.0751294	0.528121	0.676479	1.42603	0.553983	0.134639	0.96868	1.11777	2.71474	1.16638	0.577434	0.706562	0.999139	0.488406	0.654341	2.88835	1.42065	0.586536	3.91177	2.63097	1.72633	2.07937	6.77057	0.574595	3.98491	0.70853	1.26629	0.485455	1.23116	0.798862	1.27968	1.56383	0.130936	0.652065	2.1299	0.348057	0.841624	1	0.703862	0.858674	2.09571	1.76406	0.684686	0.497099	0.660309	0.523357	1.31895	1.93875	0.406224	1.08728	0.898096	1.18938	0.560533	2.92521	0.714364	0.974567	0.567863	1.35467	1.52418	1.58582	1.69772	0.0627462	0.810443	1.18398	1.30545	2.36882	3.62552	2.17871	1.61044	1.97357	1.28323	1.41223	2.21426	0.26436	1.17231	1.05305	0.539754	0.479188	0.560163	30.4114	11.2962	3.22723	0.695505	0.30703	1.24403	0.127835	0.827753	2.01468	0.529845	0.473338	1.46571	0.0818689	0.85263	0.595354	0.561851	0.248709	0.568099	1.50115	0.095205	1.51226	0.753394	0.2385	1.41457	0.582966	0.31404	0.542275	0.472262	0.558915	0.941914	0.74515	1.25411	1.02998	0.504286	0.674664	1.2877	0.276629	0.97865	0.759957	0.724213	0.965201	0.213416	0.110319	1.14252	0.183307	1.0085	0.744279	1.62521	1.03309	0.656732	0.146674	0.0634716	3.589	0.168571	0.18858	2.10257	0.136377	0.482926	0.0567475	0.622142	0.046987	0.461631	0.0672121	0.0641803	0.903276	9.57558	0.227509	0.507753	0.159307	1.38597	5.25587	0.33529	0.308861	1.39855	1.63105	1.06736	0.186383	0.100897	3.03158	0.334507	0.99404	0.132633	0.0250182	0.0728998	0.891728	0.783001	0.123673	0.54224	0.0861767	1.11818	0.148641	0.266937	0.166924	2.36443	1.10998	2.47479	1.69469	0.350292	0.269375	1.43848	0.451229	1	0.531856	2.85327	2.17643	3.44326	1.4614	3.80923	2.77103	0.47025	1.31504	0.519174	1.03466	0.833418	0.923616	0.0587557	0.683954	1.53181	1.53306	0.692107	0.0726332	0.295632	1.20467	1.16603	0.223958	0.237644	1.24246	0.41011	0.157328	1.46432	0.846115	0.187287	0.497836	0.215508	0.104084	0.247188	0.326909	2.56091	2.9976	0.0118185	2.32863	0.180761	1.30479	0.830387	1.67473	1.12399	0.189228	0.116728	0.303134	0.717164	1.25014	1.03713	0.567214	1.32588	0.2774	0.0960695	1.63744	0.350025	3.64118	0.610993	1.37745	0.120518	96.1209	0.166658	0.740237	0.892756	1.50934	0.758493	0.49548	0.407382	0.913643	0.791408	0.18563	2.68723	0.861118	0.371159	0.382441	0.384991	0.105897	1	1.06595	0.112568	5.22933	0.80724	0.123988	0.0915886	0.196328	0.0968218	1.00423	0.190054	0.162274	0.0351923	0.981459	0.846075	0.256468	0.145844	0.589352	2.77304	0.851053	0.0480776	2.4638	0.17473	0.68846	1.8493	0.897355	5.11101	0.44968	0.988955	0.0812191	7.38558	0.324877	0.0946531	0.287352	0.359643	0.0654204	1.29919	0.14303	0.191683	0.400941	0.685735	4.88122	0.312238	2.06432	1.36918	1.35057	0.203916	0.0477961	0.927746	1.4168	0.578983	1.443	1.0816	0.63234	3.17066	1.34131	0.151389	0.268935	0.231401	4.82334	1.44408	1.11779	0.44777	2.26656	3.93365	1.16857	0.0667185	1.85922	0.421374	0.0113663	0.624714	0.750415	2.99738	0.263079	1.38991	2.07285	1.76072	0.507575	2.64011	2.99571	0.862224	0.0943811	0.555356	0.988506	0.169855	0.296855	1.80239	0.983897	0.0241124	2.47541	1.22322	0.0166188	0.27755	0.848856	1.22501	0.0763108	0.33854	1.80991	0.956634	0.833032	1.62384	0.630716	0.115594	0.35952	0.780751	0.897493	0.295253	0.143935	2.68456	3.53721	0.110964	0.288015	1.62367	1.47673	0.338267	0.0420541	0.450505	0.161422	1.73235	0.329119	1.65533	0.238591	1.37105	2.4805	1.96172	1.50618	2.15557	0.887884	0.995998	0.712774	2.94747	0.0680938	0.817869	0.705334	0.982128	1.80336	4.84053	4.7122	0.216006	3.49175	2.53255	0.779589	0.237044	0.289529	0.174407	0.126052	1.21318	5.02698	0.813144	0.163651	0.107562	0.113366	1.77055	1.46036	4.36818	2.15961	1.18475	0.0692968	0.867811	0.158732	1.34184	0.0118987	0.552187	0.600641	30.1061	0.645461	0.912249	0.480215	0.0572379	0.129501	3.97657	0.00295174	1.48435	2.23966	0.788965	1.28881	0.709144	0.214904	2.4823	2.32617	1.04291	0.24861	0.110161	0.735872	1.16433	0.347392	0.256086	4.35358	0.207041	0.614862	2.25734	0.0177892	0.247509	3.96725	1.4805	1.79588	1.10185	0.0904965	0.0349601	0.0759085	0.0817026	0.0114783	0.0629418	0.0061961	0.0963208	0.132258	0.132915	0.0591017	2.70049	0.212829	0.0836794	0.0507814	0.0887469	0.324465	0.135202	1.29869	0.0634648	0.319238	0.0223387	1.06486	0.790529	1.97093	0.0346544	2.19834	0.991929	2.70753	0.280421	0.368385	0.604143	1.02452	0.191887	0.119624	0.145721	0.0494792	0.164186	1.65993	0.818802	1.99351	0.548873	0.918271	0.117108	0.070741	0.356233	0.03009	20.4846	0.0232332	0.570759	0.824169	0.322775	0.19316	0.0366139	1.10156	0.601321	1.22846	3.00814	0.293281	0.597701	0.0166366	0.206506	0.983774	1.14371	0.811746	0.61847	0.0678893	0.156586	0.168118	1.58235	0.456834	1.23563	0.766935	1.43625	1.84819	1.71458	1	0.123799	0.484663	1.31155	0.425876	0.760798	0.585797	1.3978	2.49143	1	0.196016	0.418106	2.0114	1	0.314422	0.674643	0.0420481	0.383396	0.348386	1.53809	0.590271	0.210082	0.147189	0.166256	0.139927	0.0922664	0.448747	0.603981	0.117059	1	0.55481	1.04892	0.0738988	1.15184	1.03872	0.637434	1.95214	2.23162	0.34276	6.08312	0.604057	1.44289	0.0985544	0.116003	6.66813	0.813913	0.750074	1.53792	1.52921	1.08021	1.3338	0.887805	0.0394184	2.49671	0.403147	0.100638	0.958244	0.778898	1.13668	1.58415	0.123579	0.927588	0.232855	0.378573	2.72017	1.8718	0.404654	0.159187	0.522656	0.907434	1.50234	0.802848	0.922756	0.660716	0.469029	0.954616	1.1229	0.999066	0.955283	0.823811	0.0998505	0.256136	0.941845	0.501375	1	0.176655	0.127323	0.950218	0.301963	1	0.0538322	0.96965	2.21797	7.09778	3.12283	0.710082	0.119202	1.69159	0.160629	0.442513	0.17853	0.233675	0.148268	0.713659	1.93683	0.689537	1.38375	0.872092	1.50347	2.98391	1.41632	0.285764	0.274009	0.234619	2.50439	0.304934	3.84702	1.12408	0.766787	0.723814	0.162571	0.954727	3.63236	0.192822	0.331232	1.50903	1.27648	0.887964	1.68732	0.556686	0.0301635	0.167228	1.20768	1.32799	4.42794	1.35336	1.28181	0.192015	0.0194776	0.0498119	1.39748	0.0749009	0.354254	2.30918	4.42217	0.139562	1.36705	0.250557	3.40228	0.10804	0.103259	0.64758	0.175234	0.402185	0.19218	0.293062	0.0661338	9.35708	0.310986	1.14758	0.835942	0.169789	0.320097	0.162133	0.162534	0.127768	0.675221	0.367714	0.182293	0.00364393	1.04637	0.0634026	0.0272619	0.121544	0.147064	0.587682	0.432228	0.0516351	0.161761	0.0586587	0.533108	0.18176	0.321607	0.485476	0.232299	0.1728	0.094457	0.0900777	0.556292	1	0.370795	1.03075	0.956706	1.32675	0.0214139	0.00764276	0.379225	0.0896483	0.140984	0.0637357	1.31426	0.816995	2.95279	6.53068	1.78639	2.01024	2.11408	0.80936	1.81828	0.603337	0.16016	0.578261	0.500151	0.553541	0.161443	0.245289	0.362718	0.158226	1.20648	0.237775	0.203373	0.156702	0.323807	1.39782	0.756376	0.299429	0.140221	0.275369	0.015949	0.213214	0.614728	1.72997	0.145979	0.154933	0.376683	0.125434	0.757131	1.46377	2.7653	1.42179	1.04957	0.365634	1.76386	0.233328	1.02444	0.101698	1.4435	0.942901	1.13641	1.51952	0.422796	0.220306	2.13404	1.35571	3.35453	1.79455	1.54089	0.0488518	0.320165	0.479361	0.283843	0.645306	0.240373	0.375947	0.203393	0.140693	0.31986	0.691594	0.686604	0.373623	5.31132	4.90415	0.218206	1.32981	3.8671	0.332131	0.646496	0.489675	1.04042	1.71125	0.164839	0.422688	2.71577	3.47278	1.94827	39.0631	11.6168	1.55868	0.20788	0.919682	0.141359	0.176638	0.235489	1	0.2049	24.1454	0.00695642	0.224541	0.160169	0.592422	0.137019	0.40312	0.237165	0.563208	1.05741	0.371078	0.264354	0.137228	1.12723	0.310957	0.0171195	2.02934	1.80195	1.35342	1	0.422621	0.110175	0.382441	0.112091	0.110262	1.16536	1.91091	5.55964	0.449319	0.818707	1.92916	0.266705	0.147392	0.242072	0.107481	0.282973	0.512289	0.11795	0.254471	1.82849	0.634645	0.222522	0.275435	1.88329	0.694591	0.55709	1.01849	1.56851	1.27253	1.18234	0.141215	0.0385515	0.353275	0.0569765	0.0616084	0.0499825	0.257343	0.128037	0.359502	0.0577044	0.0597957	0.314541	1.3102	0.317812	0.50749	0.55913	0.141264	0.839634	2.21388	0.186688	0.145693	0.422078	0.330021	0.167976	0.251029	0.252325	0.650806	0.218754	0.0868073	0.0285328	0.0198092	1	0.529516	0.202999	2.38558	0.109067	0.0453681	0.0399944	0.0194655	0.981257	0.77799	0.333966	0.0840709	0.769406	1	1	0.0517354	0.128094	0.748802	0.278884	1.01418	0.0689827	0.274014	0.160671	0.0182609	1.485	0.705356	0.144175	0.0542397	0.0123122	1.16344	0.136574	0.239418	1.38838	0.499138	0.161429	0.0876428	1.69694	0.0623903	0.38204	4.84255	3.29089	3.94698	9.1565	0.0150641	0.612065	1.94538	0.797946	0.243011	0.331014	0.0757883	1.30594	0.869967	0.475501	0.81526	0.147131	0.809122	0.741113	0.106502	0.1849	0.154541	0.178291	1.7499	0.662463	0.0408923	0.0246592	1.10733	1.05716	1.25172	2.42029	1.63767	0.117436	0.285503	2.41651	1.36147	0.402733	0.101433	0.0591727	0.433442	1	1.20976	0.14095	0.0424292	0.251734	0.192652	1.1676	0.140669	0.184792	1.90204	0.740147	0.522692	0.352409	0.506676	0.490849	0.357908	0.469729	1.37443	1.66432	0.223703	1.67753	0.926386	0.246015	0.324033	1.5354	0.461621	0.599802	0.328892	0.0562528	1.05978	0.0146394	0.2447	0.770824	4.52622	1.04599	2.44347	1.95904	0.166548	0.159978	1.38771	0.506285	0.604358	0.1122	0.167376	0.465488	0.322112	0.173867	0.108024	0.232188	0.0600309	1.00057	0.0110209	0.712546	0.221671	0.161931	0.291651	0.207685	0.0464224	0.167037	0.109994	0.427811	0.0473083	0.051268	0.185639	0.133148	0.102484	0.959113	0.129601	0.919347	0.360771	0.336793	1.07194	0.0956801	0.115333	0.693577	2.2132	0.822446	0.10441	0.531195	0.489605	0.257433	1.97593	0.918047	0.898937	1.10186	1.028	1.37474	1.03396	0.0907777	0.105191	0.681413	0.142191	0.213946	2.07686	1.03358	0.152329	0.301906	0.765854	0.278174	0.155002	1.00432	0.0966294	2.18455	0.975079	0.912036	1.07176	0.20319	0.5841	0.484148	0.19267	0.689975	0.0617265	0.0672396	0.522982	8.89548	1.96017	0.0430851	0.116686	0.212442	0.173409	1.05508	0.128543	0.143807	0.651706	0.367451	0.797361	0.749409	1.16426	1.13966	0.559586	0.1781	0.52905	1.12326	0.943525	0.271595	0.305808	0.0219738	1.13575	0.932618	0.378844	0.171719	1.19206	4.84696	4.23383	0.308803	0.19671	0.291386	0.673753	0.255899	0.294562	0.478756	1.54516	0.994034	1.01844	0.926225	0.711571	0.0664615	0.154941	0.370473	0.997831	0.281904	0.123914	0.263479	0.0176538	0.0726315	0.748024	0.112149	1.36649	0.182449	0.0358586	0.0337022	0.979799	0.558738	0.792039	1.11226	0.100308	0.297239	0.281731	0.108532	1.0265	0.731408	1.33998	0.0721495	0.296714	0.713675	0.000886931	3.02283	11.4381	1.57003	0.283064	0.328216	3.06428	0.212324	0.308781	0.321313	0.257846	1.94879	1.42099	1.38582	2.49422	1.57374	0.124611	0.164091	0.437388	0.800188	1.01452	0.161485	1.49914	0.105437	0.209408	0.13873	0.117681	1.10085	0.327441	1.3604	0.20908	2.46681	0.320296	2.25466	1.7068	0.412309	0.0823178	0.251913	0.280005	2.40869	0.600411	1.27043	1.8606	0.416436	0.100177	1.37064	9.1573	0.0755625	0.146111	0.615407	0.195799	0.0407637	0.959052	0.0270717	0.270626	0.310473	0.0204074	0.0521816	0.201591	1.20874	1.79376	0.153284	1.22677	1.47519	1.97527	0.0570375	4.9775	1.02276	0.167788	1.51642	0.599204	0.277986	0.710369	1.80579	0.27831	0.659312	0.429339	0.167246	2.44576	0.936683	0.202186	0.857413	0.204095	0.226095	0.641721	2.70559	1.33356	0.0690727	1.49379	0.297711	0.181329	2.73282	0.483281	0.316814	0.061381	0.0567281	0.710725	0.883903	0.999078	0.404034	0.0776229	0.663232	0.640818	1.1586	1.05815	0.0319142	0.00999905	0.447694	0.243251	0.17546	0.938587	0.18634	0.0634437	1.02338	0.0916821	0.868246	0.221419	0.192121	0.575968	0.0493585	0.946262	0.126435	0.119271	0.0984644	0.594438	0.20295	0.654742	1.23398	0.0808154	0.0514297	0.146558	0.0539481	0.0464442	1.45247	0.973441	0.100778	0.18803	1.01656	1.14976	0.0910994	4.34242	3.89938	0.0833435	1.50051	0.382722	0.158819	0.268949	0.48597	0.241495	0.109741	0.0643985	1.08653	0.408609	1.30436	0.251263	0.130512	5.46447	0.208622	0.936084	1.0267	1.03249	1.37564	0.143393	0.296591	0.162406	3.48669	0.215421	2.87285	3.31104	1.08632	0.705512	0.011136	2.2275	0.223047	0.337538	0.132897	0.0848277	0.19212	1.27237	0.675133	0.608022	1.64499	0.78692	0.863728	1.16215	1.01667	0.787854	3.94175	0.631703	1.10532	0.792247	0.0119115	7.86096	6.55075	1.90566	1.93609	2.42382	3.12579	5.91453	0.125218	3.2491	0.216731	1.59245	1.85887	0.0821039	1.03123	1.12346	0.867997	0.672367	0.202012	3.40969	0.0174032	0.132503	0.0916198	0.968925	0.97159	0.184899	0.885912	0.675785	1.5397	0.270235	0.0637409	0.967762	1.21917	0.80176	0.604122	0.904622	0.955858	2.00549	0.2802	0.233217	0.820752	1.08629	0.990026	1.01821	1.21084	1.04109	1.08391	1.04679	1.26986	0.265617	0.357526	0.854078	1.88286	0.559996	0.605798	0.885149	0.159907	0.0802581	0.916028	1	0.389214	0.615889	1.41182	0.21542	0.160186	0.924176	0.0538805	0.893085	0.167459	0.124836	0.169846	1.63404	0.0904983	1.19226	3.63276	2.23501	3.0277	1.45131	0.149066	1.44544	0.654587	0.887901	0.225078	0.0423271	0.512611	0.053384	1.06131	1.5178	0.617062	0.62451	0.095499	0.961872	0.491126	0.640548	0.404525	0.152779	0.274025	0.245494	0.0639302	3.60608	2.26671	1	0.0166924	0.179709	9.06089	0.441972	0.0942754	1.6128	0.974709
SFUN-07082	0.242162	0.951961	0.107312	0.412211	0.247073	0.071167	1.19966	0.440437	0.970906	0.322201	0.807296	0.950106	3.31854	0.514904	0.385483	0.031998	0.61391	0.226406	0.283136	0.0655854	0.859113	11.5057	0.0747705	0.188168	0.795341	0.602985	0.131033	2.10424	0.268686	1.24528	0.139152	0.660797	1.64966	0.183853	0.61163	0.665122	0.602832	0.131928	3.42802	1.15614	0.91393	0.405287	1.44445	0.253579	0.292315	0.208314	0.461949	0.398901	0.273281	0.123407	0.246945	1.56851	0.620768	0.493641	0.652733	0.881238	1.70605	0.729627	0.685024	0.151138	2.44745	0.0515254	0.539831	1.4216	2.79019	1.03649	0.134639	1.07623	0.284697	0.527141	0.556987	0.728536	1.83999	0.495459	1.06772	0.620928	1.09984	0.518256	3.39449	1.46531	0.586846	0.394615	0.4506	2.02174	0.639144	0.0639279	0.562713	0.340166	0.485455	1.14326	0.78364	1.42763	1.2215	0.130936	0.611263	1.18981	0.319324	2.89317	1	0.876951	1.87041	1.31817	0.841501	0.404619	0.796304	0.598054	0.986546	0.40153	0.925857	0.276617	1.80216	0.732541	0.677098	0.466246	1.52933	0.896023	0.568794	0.941648	0.765574	0.485095	0.606805	0.524713	1.02326	1.30851	14.0064	0.285841	0.63664	0.614213	0.747767	5.50526	3.84558	0.660206	0.453785	0.276022	0.253513	0.697354	1.01201	0.108478	0.625684	0.330317	0.652386	0.698468	0.993985	0.149789	0.30703	0.296865	1.42279	0.709627	0.837025	1.34612	0.358084	0.716423	0.0630694	0.958244	0.12578	0.738588	0.400474	0.292756	1.15236	2.12543	0.470026	1.13343	0.2385	1.10426	0.150373	0.279597	0.486058	0.829369	0.187081	0.278574	1.1879	0.722289	1.03558	0.155159	1.55072	0.601192	0.460106	0.847165	0.56718	0.300337	0.736391	0.213416	0.652634	0.491023	0.183307	0.577181	0.943219	0.725906	1.07953	2.92675	0.146674	0.0240933	0.354788	0.168571	1.93804	0.11619	0.428236	0.164555	0.123915	0.931741	0.046987	1	0.824604	0.0641803	0.743063	2.90383	0.227509	0.68129	0.0911346	0.36273	1.52539	0.33529	2.92733	0.674061	0.39189	1.53705	0.186383	1.52849	2.64125	1.53263	0.855345	0.0613876	0.0250182	0.11685	1.89085	11.59	2.29839	0.873376	0.0861767	1.50225	1.3258	1.32615	11.05	0.126035	2.53908	0.258438	0.718828	1.85881	0.269375	0.34998	0.5677	0.147669	0.333182	1.44653	1.56892	0.542954	0.0968846	1	1.08547	0.278077	0.920833	0.735688	0.97653	0.94822	10.4456	0.0587557	0.219866	1.00393	0.435983	0.456182	0.0726332	0.553901	1.23016	0.470548	1.47461	0.237644	0.342341	0.903611	0.157328	0.88102	3.41596	0.187287	1.34135	1.69702	0.104084	0.247188	0.176932	0.759586	2.1504	0.00525239	0.430183	0.180761	2.15126	1	0.803733	0.236325	0.0493054	0.197272	0.245046	0.717164	0.577016	0.722538	1.91705	0.828552	0.765691	0.0960695	0.486225	0.0835838	0.402672	0.840817	0.0731692	0.120518	0.304092	1.76508	0.0574914	0.709934	0.711181	0.160169	0.566368	0.018526	0.957766	1.11274	3.73165	0.763076	1.27125	0.874021	1.51316	1.11578	0.105897	0.175365	0.0454143	0.112568	0.0719868	0.984026	0.123988	0.531577	1.22673	0.431842	2.06358	1.2621	0.162274	0.0351923	1.22776	0.474279	0.256468	0.161723	0.682123	3.59036	1.24028	0.0480776	4.58712	0.17473	1.66792	1.84671	1.19772	0.471741	1.22683	1.16558	0.0812191	0.875868	0.324877	0.0946531	0.287352	0.764088	1.04406	0.566513	1.19297	0.191683	0.0855379	0.933684	2.74924	0.312238	0.503222	0.267244	0.190287	0.203916	0.0477961	1.32667	0.768425	0.665575	0.763777	1.43898	1.25057	0.786222	1.58688	0.827521	0.543663	0.231401	0.29171	0.425154	0.876741	0.697625	0.836031	1.65165	2.25895	0.0667185	0.773489	0.140028	0.0022499	0.533412	0.750415	1.67785	0.224951	1.61671	0.839614	0.573495	0.391987	0.498081	1.27445	0.239742	0.0943811	0.26203	0.0525679	0.196729	0.437798	3.07391	0.883279	0.0241124	0.707734	0.144795	0.0166188	0.27755	1.19371	0.391031	0.0763108	0.33854	0.546645	0.782029	0.146062	0.387332	0.163221	0.115594	0.960416	1.00236	1.12481	0.295253	0.0223341	0.525901	0.375997	2.82637	0.288015	0.47996	0.38651	0.500295	0.0420541	0.311709	1.58542	0.918563	0.329119	0.403209	0.466641	1.1362	1.30418	0.706683	0.565617	0.674342	0.924807	0.551069	1.0079	2.12203	0.0680938	0.999786	0.338734	1.857	0.838632	1	1.56818	0.297923	0.699861	1.3409	1.23607	0.237044	0.289529	0.031422	0.126052	0.621184	0.176756	0.280845	3.76449	1.55538	1.74093	0.781989	1.42548	1.57337	0.280217	0.772303	0.0692968	0.984885	0.158732	1.04745	1.21975	0.484793	0.600641	7.10516	0.123496	0.540099	0.252459	0.0572379	0.129501	3.02995	0.0352412	0.788978	0.11517	0.102654	0.187663	2.17729	0.214904	1.29524	0.857313	0.56262	0.24861	0.110161	0.712312	2.05178	0.449855	0.256086	2.1863	0.207041	1.17472	2.09177	0.0471803	0.247509	0.576745	0.637995	1.27587	0.196887	0.0904965	0.0750512	1.81752	0.745937	0.0114783	0.0629418	0.0061961	0.0963208	0.132258	0.694513	0.209642	0.62192	0.212829	0.0836794	0.0507814	0.0887469	0.324465	6.00058	0.484886	0.0634648	0.127347	0.0223387	0.651207	1.44957	0.545691	0.0346544	0.500196	1.53848	17.6145	0.280421	0.368385	0.128023	0.901107	0.191887	0.119624	0.145721	0.0494792	0.164186	1.34453	0.649894	0.610563	0.548873	1.67927	0.117108	0.0692212	0.216141	0.729729	0.278017	0.0232332	0.508059	1.01601	0.322775	0.19316	0.0366139	0.381333	0.199108	1.1332	0.775131	0.23243	0.408307	0.0166366	0.206506	2.05642	2.72689	0.599963	0.11453	1.58834	0.230624	0.168118	3.18622	0.939924	0.811215	0.555529	0.194854	1.01569	0.473789	1	0.123799	0.484663	1.76308	0.250754	0.124052	0.585797	0.640283	0.394261	1	0.196016	1.5377	1.22576	1	0.314422	0.674643	0.0420481	0.383396	0.242996	0.5699	0.590271	0.210082	0.147189	0.153556	0.964643	0.498777	0.939828	0.231555	0.0998274	1	1.70578	0.292813	0.0738988	0.0295035	0.00907903	0.637434	1.91661	0.246925	0.34276	0.996764	0.894675	2.66218	0.0985544	2.55839	0.123047	1.00778	1.38426	1.98856	1.16279	1.32539	1.65251	1.41547	0.0394184	1.42964	0.403147	0.100638	25.1457	0.359965	0.192005	1.11761	0.123579	0.938819	0.208453	0.378573	3.90078	0.611798	0.404654	0.521813	1.41431	1.26439	1.58652	1.48714	2.0803	0.126438	0.833391	1.62882	1.35091	1.42151	1.0646	0.356877	0.93546	0.407563	0.82058	1.87379	1	0.176655	0.16383	0.187066	0.301963	1	0.0538322	0.96965	0.939934	4.9868	0.0997732	0.0918362	0.119202	3.63074	0.160629	0.442513	0.17853	0.233675	0.148268	0.713659	7.18024	0.123914	0.777517	1.27919	0.966152	1.11476	1.00606	0.723865	0.05326	0.234619	1.53416	0.304934	0.0950978	0.4107	26.6296	0.103539	0.162571	0.845529	0.61582	0.266468	0.331232	0.69126	0.305815	0.615087	0.683445	2.13011	0.0460056	0.167228	0.602122	0.346022	1.58585	0.366219	0.62709	0.192015	0.0194776	0.0498119	0.694542	0.0749009	0.260378	0.339171	0.501892	0.139562	0.0795423	0.250557	2.32149	0.10804	0.103259	0.603702	0.175234	0.402185	0.19218	0.540032	0.0661338	0.160967	1.3311	1.20078	0.453709	0.193813	0.320097	0.162133	0.162534	0.127768	1.24933	0.367714	0.10046	0.00364393	1.1823	0.0634026	0.0272619	0.121544	0.147064	0.587682	0.432228	0.0516351	0.161761	0.0586587	0.533108	0.18176	0.321607	2.4254	0.232299	0.1728	0.094457	0.0900777	0.556292	1	1.14132	0.973108	0.464978	0.479783	0.0214139	0.0350049	0.379225	0.0896483	0.140984	0.0637357	0.280764	0.488339	1.22355	0.0109577	1.82268	0.42352	0.0775164	0.681523	0.674198	0.913213	0.16016	1.12644	0.112183	0.0439728	0.301692	0.245289	0.362718	0.51009	0.720833	0.483998	0.203373	0.50123	0.323807	0.410505	0.130239	0.299429	0.140221	0.291941	0.015949	0.213214	0.127284	0.512578	0.145979	0.154933	0.376683	0.125434	0.757131	0.19714	0.439825	0.715889	0.214516	0.483764	0.215636	0.233328	0.612407	0.101698	0.368203	0.394799	0.521591	0.190342	0.297413	0.220306	1.27974	0.428502	0.726311	1.29206	0.024241	0.0488518	0.320165	0.479361	0.283843	1.08079	0.240373	0.375947	0.203393	0.140693	0.0536837	0.0385743	0.609769	0.373623	0.0611041	0.0715989	0.218206	0.558786	0.0508809	0.332131	0.0688144	0.108329	0.012016	0.0125944	0.164839	0.422688	0.531752	0.464994	0.619494	0.033951	0.0332168	1.39917	0.20788	0.290646	0.78696	0.175512	0.235489	1	0.2049	1.39342	0.00695642	0.893166	0.893155	0.787674	0.718183	0.778784	0.70164	1.20125	0.675904	0.278667	0.152283	0.137228	0.151327	0.310957	0.46485	1.21275	0.855577	0.0687026	1	0.286153	0.110175	0.328735	0.112091	1.42792	0.263004	0.3642	0.317587	0.449319	1.47593	1.9141	1.47883	0.743689	0.676925	0.107481	0.282973	1.51553	0.0238807	0.221801	0.93506	0.813594	0.222522	0.275435	0.69969	0.347047	0.00900774	0.950568	0.295369	0.9074	0.149857	0.0557994	0.0385515	0.0450349	0.0569765	0.0616084	0.0499825	0.257343	0.128037	0.359502	0.0577044	0.0597957	0.314541	0.876228	0.317812	0.127368	0.55913	0.141264	0.143885	0.830635	0.257826	0.377417	0.422078	0.426206	0.487083	0.251029	0.252325	0.650806	0.218754	0.0868073	0.0285328	0.852879	1	0.255918	0.202999	0.0239261	0.109067	0.0453681	0.0399944	0.0194655	1.3634	1.2423	0.399096	0.0840709	0.769406	1	1	0.0517354	0.128094	0.217216	0.695748	1.37856	0.0689827	0.837178	0.160671	0.0182609	0.836391	0.414883	0.144175	0.0542397	0.0123122	0.776659	0.128867	0.194132	0.929483	0.499138	0.161429	0.0876428	0.318648	0.642605	0.134108	0.241507	7.24568	5.65703	1.00121	0.0150641	1.11984	1.45068	1.07181	0.0263679	0.331014	0.0757883	1.06599	5.27583	0.258345	0.499134	0.147131	0.708669	0.849718	0.168067	0.1849	0.154541	0.386	0.0751322	0.773115	0.0408923	0.0656592	0.93015	1.47919	1.12387	1.49173	0.775835	0.017081	0.285503	0.475904	1.04482	0.402733	0.101433	0.0591727	0.788659	1	0.807891	0.0825025	0.0424292	0.251734	0.192652	1.03579	6.68622	7.33104	1.33672	0.528237	0.522692	1.08559	1.16371	0.338817	0.357908	0.172473	0.78265	4.04984	0.223703	2.96146	0.774224	0.662468	0.592319	8.4356	0.503032	0.565809	0.328892	0.0562528	0.12152	0.0146394	0.2447	1.50404	0.454461	0.926545	0.764457	0.735664	0.171501	0.159978	1.36245	1.39047	0.442229	0.1122	0.167376	0.465488	0.322112	0.173867	0.108024	0.232188	0.0600309	0.56881	0.0296152	0.543189	0.221671	0.161931	0.291651	0.207685	0.0464224	0.167037	0.109994	0.427811	0.0473083	0.051268	0.185639	0.133148	0.102484	0.959113	0.642771	0.183969	0.360771	0.293168	0.257572	0.0956801	0.115333	1.07884	0.942624	0.514373	0.10441	0.0560541	0.494386	0.357893	0.160923	1.17655	0.878863	1.03904	1.10526	1.21403	0.936938	0.0907777	0.664281	1.70102	0.351906	0.213946	1.26303	0.871717	0.152329	0.301906	1.16872	0.278174	0.155002	1.00282	0.978798	0.873576	0.885124	1.21163	1.48814	0.20319	0.795256	0.565744	0.19267	0.689975	0.141241	0.0672396	0.522982	4.74734	3.03887	0.0430851	0.116686	0.212442	0.173409	1.11332	0.380976	0.143807	0.628389	0.367451	1.16698	0.292126	1.15647	1.07165	1.38398	1.20907	0.438453	0.350089	1.13992	0.271595	0.305808	0.0238088	0.857908	1.09253	1.03561	0.171719	1.06425	10.2958	8.23262	0.258094	0.19671	0.291386	0.673753	0.255899	0.294562	2.08696	0.293768	1.11759	0.767536	1.39796	0.114894	0.0664615	0.154941	0.697776	0.434794	0.281904	0.0339197	0.263479	0.0176538	0.0726315	0.255364	0.112149	1.91406	0.182449	0.0358586	0.0337022	0.845477	0.902415	0.600221	0.115239	0.100308	0.190711	0.281731	0.108532	1.25374	0.507267	0.429984	0.0721495	3.54634	0.477795	0.000886931	0.0204216	0.113087	0.108891	0.283064	0.645131	2.01555	0.212324	0.308781	0.321313	0.257846	0.784631	0.267626	0.744283	0.689467	0.471139	0.124611	0.164091	0.437388	0.741377	0.538278	0.161485	1.40089	0.105437	0.209408	0.13873	0.117681	0.334203	0.327441	0.410555	0.20908	1.57746	0.320296	1.27816	0.82033	0.412309	0.0823178	0.251913	2.06042	2.68818	0.0212599	0.263695	0.328411	0.416436	0.100177	0.733454	0.0569979	0.0755625	0.146111	1.42964	1.12698	0.0561524	1.12766	0.0270717	0.270626	0.310473	0.0204074	0.0521816	0.656707	0.243588	0.304573	0.153284	1.3895	1.38758	0.961405	1.55322	0.168371	1.60933	0.167788	0.639029	0.498753	40.7025	0.319178	0.809054	0.27831	0.404881	0.429339	0.167246	0.525584	0.450355	1.34661	0.857647	0.544708	0.226095	0.141088	1.20294	2.57502	0.550521	1.06359	0.750934	0.845149	0.584709	0.750407	0.316814	0.061381	2.42173	0.274701	0.197286	1.64329	1	0.735657	0.582478	0.780885	0.877422	0.22217	0.236808	0.00999905	2.71173	0.243251	0.0686044	1.45587	0.18634	0.0634437	6.26844	0.0916821	0.927206	0.221419	0.192121	0.663017	0.0769797	0.273368	0.0291319	0.119271	0.489501	0.28674	0.20295	2.58905	1.82749	1.49901	1.95906	0.146558	0.175643	0.0464442	2.21851	0.141045	0.100778	0.18803	0.996925	0.971743	0.0910994	3.37464	0.413869	0.0833435	1.05562	0.382722	0.158819	0.663789	0.297517	0.241495	0.431796	0.0643985	0.305895	0.408609	1.17756	0.251263	0.130512	0.257222	1.09589	0.918174	0.0703195	1.00247	1.31373	0.412306	0.296591	0.162406	0.47106	0.215421	0.403957	0.559171	2.25905	0.282447	0.011136	0.126116	0.223047	0.337538	0.132897	0.0848277	0.19212	1.17717	1.29946	0.629205	1.5468	1.16804	0.88579	1.19721	1.32955	0.149046	0.0821322	0.487993	0.757948	0.898028	0.0119115	0.0198873	0.349329	1.71499	1.51551	2.91452	1.44582	0.0247291	1.64733	3.14431	0.216731	0.69117	1.77658	0.135796	0.98446	1.01679	1.40062	1.3404	0.202012	0.775724	0.0174032	0.811481	0.221419	1.04849	1.43863	0.184899	1.45161	1.07231	0.491971	0.0892751	0.0637409	0.729855	1.10372	1.05459	0.933818	0.537684	0.990162	1.55435	0.2802	1.59144	1.23661	1.07032	1.98626	1.10649	0.881766	1.20011	0.791953	0.410598	1.23035	0.265617	0.0622424	1.47095	0.539532	1	0.775861	1.57597	0.159907	0.0802581	0.382962	0.504588	0.960887	0.626901	0.875772	1.20145	0.160186	0.457847	0.0270317	0.28262	0.167459	0.31462	0.169846	0.10974	1.38392	0.882124	0.00798337	0.594656	0.110667	0.606727	0.091898	2.83384	0.286226	0.541116	0.225078	0.0423271	0.479173	0.050581	0.865106	0.592418	0.386284	0.899317	0.0736014	0.568344	0.668843	0.454241	0.404525	0.152779	0.274025	0.245494	0.0639302	0.264646	0.630197	1	0.0166924	0.179709	0.988794	3.0202	0.0942754	2.97585	9.98605
SFUN-07083	1.94993	1.89997	1	2.39037	0.501523	1.4722	2.12731	2.09214	1.0907	1.09324	2.18667	3.91385	5.32726	1.69748	4.61317	11.1645	3.37683	0.80289	0.663183	0.598455	0.504085	1.46074	0.237978	29.955	1.90171	3.28985	0.4916	1.10575	0.963273	0.756658	0.139152	1.39013	6.5591	0.183853	2.54993	0.279239	2.81655	1.64024	4.70108	0.736374	7.33831	1.22407	7.74126	0.326702	28.6519	1.94054	0.461949	1.28057	0.273281	1.01192	0.246945	0.825515	0.660248	0.326172	5.27005	1	1.76575	2.58077	2.76133	4.69829	0.901103	1.0839	1.01109	2.44885	1.84996	1.97277	0.134639	1.80529	0.565917	0.563615	0.984623	2.43206	1.36401	1.78775	2.16418	1.58846	0.145207	0.583479	10.5054	1.08869	0.527462	2.07352	3.75349	0.745309	2.00077	0.171514	0.324906	1.1526	0.607438	1.39608	1.10282	1.55268	1.01307	1.3093	2.21644	2.62128	26.4243	0.746102	1	2.35984	1.00416	2.67975	1.51655	2.70651	3.58682	2.00361	2.68284	0.816417	1.24926	1.46856	2.61809	3.83292	2.26867	1.44495	3.19269	2.36326	1.70842	8.32467	0.886028	0.801904	1.67699	0.893272	0.232166	1.285	11.5913	1.14184	1.51632	0.703864	0.292482	1.83844	1.58412	0.613411	0.692731	0.627677	4.25482	1.46104	0.614652	0.108478	0.39833	1.4658	0.855528	0.906691	1.00602	0.652986	0.892787	3.04674	0.229065	0.881524	0.889972	2.46797	4.29039	1.52453	0.276132	2.95147	7.34764	1.01855	1.6676	1.072	14.1675	1.20081	1.98009	1.97143	0.2385	1.28601	1.97909	0.907735	0.798112	0.978333	1.54075	2.05655	1.46615	1.2268	2.47796	1.0299	3.54137	3.11191	0.695762	1.37482	0.768286	16.1288	3.7641	0.665405	0.829003	1.05272	1.08465	0.367547	0.892624	1.10459	2.63647	3.82115	0.146674	0.0240933	0.0601621	0.168571	2.57872	0.850603	0.136377	1.20317	1.32873	2.06437	3.34819	11.5913	6.90668	1.59682	0.959263	2.14023	0.227509	0.56911	0.637135	1.21999	2.29496	0.33529	15.4155	1.12157	1.72427	0.632372	0.383769	5.44592	1.39166	3.42607	1.89944	2.49773	1.31882	22.2142	1.84713	3.94088	1.95847	3.56532	0.450047	2.08344	0.310044	0.59914	7.97824	0.126035	1.43585	0.859928	1.51231	1.79623	1.66105	1.57564	1.9785	0.441326	5.60483	1.34763	1.83954	1.49363	0.633772	1.66281	1.679	8.27337	2.66376	0.546583	1.36091	1.15326	2.86075	0.593988	0.344088	6.44803	2.35329	1.56811	0.0726332	0.295632	3.54056	0.923628	5.10182	1.28492	2.14193	1.9231	0.157328	1.14823	2.43643	0.187287	1.60789	0.215508	0.104084	0.635899	4.02349	1.00919	2.66095	0.273841	0.655619	1.60837	6.90413	7.31184	2.46188	1.15537	0.0493054	0.116728	1.34621	0.717164	1.08045	2.01986	2.32045	0.768836	1.54859	0.23814	0.692437	4.33197	0.264678	0.176935	1.34794	0.449304	20.5848	3.92623	0.890025	1.62713	0.57064	1.42705	1.45785	0.718853	1.7451	1.9179	0.734654	0.218737	1.57801	1.21347	1.49295	5.75589	0.226364	0.438658	1.37668	0.112568	0.0719868	6.5028	0.123988	9.62286	2.61428	7.73648	1.46232	1.13444	0.162274	0.476003	1.58642	2.15855	0.256468	0.448103	3.99333	2.26425	1.36023	0.0480776	2.65737	0.767966	1.81614	1.58705	3.35244	1.81352	3.02476	0.969926	0.375975	1.3039	2.46758	1.56233	2.7292	1.18432	1.1484	6.989	1.50257	1.00516	0.248901	2.75539	2.53751	0.788276	0.341321	0.318298	1.12644	0.203916	0.0612956	1.08184	0.81627	1.18813	0.782428	3.96723	6.23017	0.665386	2.24791	2.2999	1.43331	1.18913	1.06142	1.51867	1.94771	1.08015	0.0590308	1.08949	6.48742	0.494865	1.19706	0.573637	1.72974	1.78307	0.750415	0.548697	0.224951	4.13545	0.264721	0.933682	1.0153	2.28059	0.848965	1.62559	3.40198	1.92226	0.948944	1.24173	0.564118	4.96397	2.15148	0.240008	2.03138	0.614771	0.202859	0.27755	2.70217	0.391031	0.0763108	0.33854	0.684418	3.48544	0.897398	2.99399	0.548348	0.710266	0.832416	1.58999	1.334	0.515351	0.420157	2.13631	2.78785	3.14518	2.19041	0.860438	1.35397	1.69892	0.0420541	3.47491	3.6003	0.876375	0.329119	0.45006	2.8481	2.41867	2.31167	2.20386	1.64006	1.22303	2.13023	1.06764	1.63845	2.77294	0.813128	1.26415	16.4743	2.01607	1.25881	0.579543	1.73396	1.00631	3.01515	2.5005	3.36865	0.237044	1.29573	4.86286	0.126052	1.78952	1.79698	1.97161	28.3123	69.9414	7.35654	0.556762	0.776108	5.00639	0.375991	1.12346	0.0692968	1.60998	0.158732	1.33546	2.54408	1.19991	0.600641	10.4442	1.31291	2.26099	0.793454	1.31967	0.577758	4.64549	0.00295174	2.07485	1.27794	1.722	3.56168	4.17329	0.214904	2.58764	0.585699	1.0338	0.24861	3.16338	1.1511	4.075	6.03107	3.78206	1.03985	0.207041	0.965703	43.7979	0.414309	0.247509	2.14824	0.369857	1.25512	0.18595	0.0904965	1.55514	4.60278	17.22	0.0198501	1.62168	0.100423	0.343994	0.132258	0.132915	0.694049	1.69749	1.12007	0.219277	0.0507814	0.0887469	0.324465	0.135202	0.444588	0.0634648	0.504737	0.0223387	0.931985	2.59103	0.310958	1.14201	1.82873	2.04424	12.2954	0.280421	0.660309	0.925016	2.35785	0.191887	0.119624	0.145721	0.171806	0.643683	3.4385	1.35942	0.641469	0.548873	2.37386	5.56333	0.606551	2.22805	0.03009	0.278017	0.0804195	1.05899	1.29848	2.13311	0.19316	0.0366139	1.70168	2.10495	1.43865	0.667449	0.604935	5.9442	0.316626	0.206506	7.47485	2.69314	2.7417	3.13824	2.00257	1	2.6994	3.25489	3.42496	2.1633	0.766406	2.16164	1.36006	1.43939	1	0.123799	0.484663	1.42224	0.664437	2.03514	0.585797	1.72551	0.0726924	1	0.196016	9.77621	2.16929	1	0.314422	0.674643	0.0420481	0.383396	0.94017	1.1555	0.590271	1.23484	0.147189	2.6017	1.39899	3.4103	6.46896	4.48653	0.912567	1	1.87046	2.61137	0.0738988	0.310882	0.514608	0.637434	5.96103	0.621591	0.34276	2.82783	11.7376	0.458729	0.0985544	0.428859	6.31249	3.10638	2.42685	3.38042	3.53315	2.85788	3.56602	4.08093	0.469927	1.11308	0.805767	0.100638	9.14877	1.49073	0.887237	2.14756	0.123579	1.90923	2.31367	0.378573	0.88081	4.98327	0.404654	0.159187	3.01368	4.45	3.92645	5.04744	5.47416	0.0479922	3.8628	4.8394	2.64084	2.67482	2.59339	2.05939	0.561867	0.256136	1.44687	0.270042	1	0.176655	5.77512	0.572959	0.301963	1	0.0538322	0.96965	1.14237	2.52304	2.19861	0.996512	0.119202	2.75189	0.646021	0.442513	0.400524	1.17591	0.148268	0.713659	6.58779	5.02334	0.466357	0.910919	1.10136	1.06689	1.18698	1.9629	0.05326	0.234619	1.52881	0.304934	1.04674	0.904327	21.1427	0.645477	0.162571	0.546879	0.820222	0.192822	0.331232	1.27285	0.305815	2.21518	0.971811	2.97024	0.227652	1.38238	0.570889	1.07505	2.42834	3.21087	1.12117	5.79147	0.0194776	0.573948	0.959589	2.84533	0.396165	1.7262	3.37819	0.139562	3.38406	0.250557	0.731844	0.10804	3.7978	3.53422	0.175234	0.402185	0.19218	0.293062	0.0661338	4.96919	0.0722471	1.58636	0.443315	0.0286119	0.320097	0.162133	0.162534	0.127768	1.95009	0.367714	0.10046	0.321355	1.38775	0.0634026	0.0272619	0.121544	0.147064	0.587682	0.432228	0.0516351	0.161761	0.0586587	0.533108	0.18176	0.321607	2.50867	1.08267	0.1728	0.094457	0.0900777	0.556292	1	1.4625	2.20435	0.525819	1.19252	0.314767	6.71975	0.379225	0.382263	4.3791	2.17221	1.61009	1.95785	0.596141	0.175348	1.85932	0.875026	0.414708	2.18123	0.760511	0.869066	0.500722	0.578261	0.199526	0.2689	0.878717	0.48968	0.824718	1.42009	1.50945	1.26524	0.495301	1.2065	0.323807	0.426399	1.1078	2.34821	0.816008	2.29628	1.23802	0.213214	1.81527	1.03069	0.356423	0.154933	0.376683	0.338394	0.757131	1.935	2.64055	1.46382	0.214516	1.28884	0.215636	0.236286	0.779417	0.328623	1.49848	1.17605	1.56587	1.38989	0.337305	0.220306	1.16246	1.85223	1.05065	0.976989	0.024241	0.0488518	0.320165	0.479361	0.283843	1.74677	0.240373	0.659532	0.203393	0.140693	0.0861076	0.453218	0.884549	0.995566	0.620056	0.807314	0.218206	0.354252	0.609479	0.332131	0.296447	0.108329	0.377967	0.573079	0.727749	0.422688	1.30575	2.54295	1.99537	0.0402993	0.0608645	3.94899	0.474854	0.356897	0.316653	1.06009	0.571541	1	0.2049	0.119747	0.00695642	1.75666	3.35565	1.23542	2.15269	1.45881	1.33267	1.63322	0.75086	0.31258	0.750949	0.871928	1.05742	0.310957	1.20405	2.87519	3.08885	5.7427	1	1.75964	0.110175	1.6993	0.112091	0.671075	0.553935	0.624948	0.209676	0.449319	0.972947	0.681061	0.907074	2.7414	2.06484	1.28216	0.282973	4.68698	0.490608	323.898	3.07863	1.33895	0.222522	0.848616	1.33678	0.887359	2.46768	1.52062	0.871694	1.67161	51.6019	0.0557994	0.0385515	1.93303	2.01189	1.34654	1.18326	0.257343	0.248614	0.359502	7.46285	3.35954	0.314541	0.662223	0.317812	0.127368	0.55913	0.141264	0.143885	0.613573	1.04963	1.24334	0.422078	0.787463	1.19864	0.789205	0.761442	0.650806	0.785088	0.21908	2.53901	35.1035	1	0.54171	0.202999	4.05269	0.109067	0.0453681	0.0399944	0.0194655	0.435321	0.454896	4.09345	0.428128	0.769406	1	1	0.0517354	0.534951	0.217216	3.65984	1.93145	0.0689827	0.274014	1.009	0.0182609	1.04162	1.13384	0.966405	0.0542397	0.114589	1.73885	0.778591	1.23043	0.903711	0.499138	1.90761	0.0876428	1.7344	0.0643207	0.0779726	0.0261703	1.31737	1	0.408397	1.57617	1.95219	0.662373	2.85903	0.0263679	0.752192	0.547909	2.92052	6.37659	2.78631	1.19964	1.20692	1.02353	0.817877	3.23116	0.1849	0.154541	0.283211	0.159351	1.6914	0.0408923	4.38564	1.92454	2.4359	1.77786	1.54008	0.506924	2.1645	0.285503	0.488491	1.06311	0.402733	0.101433	0.0591727	0.630928	1	0.485666	0.437125	0.0424292	0.251734	0.192652	1.21089	3.63572	2.90351	1.55344	1.31958	0.522692	0.633172	0.517341	0.338817	0.357908	0.517116	4.01802	1.433	0.716919	2.29755	2.65791	0.246015	0.349274	3.6611	1.21687	1.8028	0.328892	0.653652	0.767606	0.153932	0.2447	4.88415	1.85644	2.41882	1.60297	1.20002	1.86984	0.159978	3.34566	1.47801	0.317383	0.897521	0.167376	0.465488	0.322112	0.173867	0.54995	0.232188	0.0600309	2.40109	1.45245	1.38735	0.221671	0.161931	0.843817	0.207685	2.15368	0.196133	0.109994	0.427811	1	0.051268	1.73507	0.133148	6.46862	0.959113	0.72368	0.713629	0.558139	0.872741	0.257572	0.0956801	0.115333	1.16073	2.05088	3.85216	0.10441	0.0560541	0.436003	0.417419	4.73747	2.63518	2.78193	2.60247	2.49585	2.77368	2.68208	2.80572	3.30639	2.99174	1.54708	0.213946	0.532044	1.15882	0.152329	0.301906	1.69589	0.278174	0.155002	2.58475	2.42068	1.14435	0.64882	2.67701	2.8273	0.790083	4.67999	1.09388	0.19267	0.689975	1.31291	0.0672396	0.522982	2.18753	3.02989	1.01297	0.182179	0.212442	0.173409	1.29406	1.17484	0.30894	1.74495	1.77795	3.20031	2.13966	2.47285	2.04341	3.96931	2.62699	0.485097	1.14072	1.93292	0.271595	1.24783	3.53393	0.348715	3.3858	1.83008	0.171719	0.990545	3.86846	3.21545	2.639	2.79007	0.291386	0.673753	0.255899	0.294562	3.77259	1.01111	2.27418	1.51543	2.70568	3.68882	0.758991	0.154941	0.370473	1.04267	0.281904	0.509657	0.267135	0.0581831	0.220047	2.77821	5.71972	3.04971	0.182449	8.42784	0.0337022	1.89148	2.96177	2.39022	0.115239	0.100308	0.190711	0.281731	4.48964	0.908187	1.10112	0.670686	4.12481	0.473463	0.477795	0.0126005	0.0204216	3.57526	1.86647	0.283064	0.328216	0.770353	0.212324	0.308781	0.321313	0.257846	1.13084	0.267626	0.799904	1.22141	1.13013	0.124611	0.164091	0.437388	0.779782	1.83069	0.161485	0.999638	0.105437	0.209408	0.223805	5.08214	0.66815	0.327441	0.809579	0.886795	0.795763	0.320296	1.03891	0.776344	0.412309	0.0961527	0.934992	8.4691	4.5492	4.78032	1.02678	0.533752	0.416436	0.100177	1.24062	5.40886	0.0755625	1.6499	1.13698	1.30863	0.501413	2.64698	0.0270717	0.270626	1.04523	0.0204074	0.38079	3.05852	0.462893	0.547124	2.22002	2.23898	0.589548	0.904314	2.02669	5.50988	1.99236	0.167788	0.921545	2.26999	15.3423	0.98099	0.907142	0.27831	1.91952	0.429339	0.167246	1.4814	1.42912	3.8072	3.58184	0.655987	0.226095	0.334856	2.57997	3.8475	1.72581	1.16042	4.45992	1.22121	0.904519	0.731923	0.316814	0.769683	2.71265	0.523559	0.831617	1.4837	0.735217	1.37871	1.74189	0.555197	0.901981	0.22217	0.669457	0.0458193	2.59145	0.243251	0.541794	1.60724	0.18634	0.247733	5.86378	0.0916821	0.843989	0.585577	1.69214	3.74961	0.749398	0.273368	0.0291319	1.15076	4.30102	1.4865	0.20295	6.84755	1.59482	2.61426	0.399281	0.687579	2.69974	0.806685	1.70079	0.141045	0.441416	0.18803	0.950689	1.2397	0.0910994	1.6728	2.52317	0.276898	0.811495	0.382722	1.16845	1.74806	0.997172	1.04351	1.35074	2.0901	0.441623	0.745617	2.4978	0.251263	0.948577	0.11995	0.208622	1.8249	0.0703195	0.80542	1.07566	0.367833	0.86613	1.36666	0.655727	2.67593	1.02667	0.790349	0.227964	1.21834	0.981027	0.126116	3.8248	0.337538	2.73019	0.0848277	0.19212	2.99806	3.90472	2.07695	2.61492	3.3315	2.20806	3.57314	3.18836	0.507678	0.0821322	1.42082	1.29838	1.02727	0.0119115	0.0198873	0.58002	1.63786	1.16337	2.3365	0.895662	0.24877	1.95927	1.89468	0.216731	1.51549	1.3166	0.993893	1.81175	2.23637	1.32772	3.29274	1.65554	5.92468	0.69562	1.44966	2.28419	3.29651	2.18858	0.184899	1.38503	0.786306	0.834323	0.24804	0.0637409	1.62078	2.25834	2.53284	1.90871	1.3035	2.49081	2.31465	0.2802	2.77398	2.56988	2.39378	2.73164	1.7883	2.81939	2.57909	2.76034	2.16976	1.97581	1.54177	0.294046	3.02751	1.2187	0.747265	1.5063	0.252984	0.159907	0.422711	0.767489	0.743677	0.651495	1.38664	0.962965	1.07064	0.160186	1.1699	0.278879	1.69581	0.167459	0.67172	0.169846	0.287847	0.0740865	1.35553	0.0517839	0.740773	0.349007	1.15924	0.302889	2.28178	2.1814	1.32124	0.225078	0.0423271	1.51501	0.413718	1.90871	0.441615	2.86267	4.27698	0.299442	1.11238	1.25903	1.58932	0.847873	0.152779	0.274025	1.11922	20.1797	1.47764	0.265805	1	0.0166924	0.179709	0.685122	1.37057	0.0942754	1.32454	4.21422
SFUN-07084	1.86044	1.04521	0.763129	1.0098	1.27418	1.34388	7.42414	1.7159	0.115116	1.99253	1.2469	4.19625	4.1213	3.17758	3.04371	18.3689	3.47614	1.01597	0.608138	1.57758	0.214323	0.834064	0.202075	4.41721	5.44071	2.39595	1.50484	1.86809	0.536368	0.61194	1.10036	0.311269	10.2938	0.183853	1.81162	1.76776	1.38906	0.137332	3.72189	0.141002	6.30585	1.06158	1.88461	0.395596	25.7931	1.24586	0.461949	0.996263	0.273281	0.477665	0.246945	1.15114	2.87868	0.214443	5.51346	2.03586	1.22062	1.17769	7.15319	11.477	1.80659	1.36268	1.11128	1.68418	2.23295	1.46306	0.134639	0.926107	0.302393	0.170755	0.610445	1.69796	1.05917	1.91609	3.79118	1.45437	0.145207	0.236141	4.43209	1.5572	0.255944	1.69367	2.87997	0.388261	2.41878	0.101334	0.367487	1.87842	0.485455	0.875441	1.97633	1.19587	0.90489	1.46516	1.61954	10.1777	14.7121	0.36779	1	4.3787	2.30216	0.943353	0.928516	1.49967	2.01478	2.3963	1.97454	0.41617	1.24471	5.7666	2.2311	5.64441	1.27174	2.29671	0.863984	1.55857	1.73344	5.49777	1.29452	1.13487	1.43706	2.09521	1.0841	1.80019	12.1568	1.98014	1.13511	1.17377	1.89748	1.45701	1.38481	0.163689	0.152988	0.120111	10.3946	1.62916	0.865663	0.99838	0.243746	1.32867	0.837442	1.07172	1.13024	1.84245	0.30703	1.42314	0.136187	4.93337	0.915177	1.58488	2.93253	0.760442	0.158938	4.29044	4.28399	1.75456	2.44031	5.18217	0.287127	1.68766	2.87547	2.23604	0.2385	0.952855	5.6172	1.42115	2.23928	3.20635	1.64815	1.20956	0.394142	4.66229	1.90903	2.97174	3.03935	4.2316	0.389795	2.85548	1.62967	33.0774	0.233908	0.53008	0.247799	2.82536	2.67987	0.914281	1.00548	0.573378	2.11558	2.16436	0.146674	5.09437	1.27659	0.168571	1.67959	1.15693	0.136377	0.52835	0.956463	7.03098	3.80813	8.2485	5.17405	0.727626	0.24015	1.77862	0.227509	0.325543	0.744942	1.39139	0.868109	8.26627	4.19578	1.29297	3.29777	0.643553	0.55695	3.82499	0.84177	2.44244	1.67972	0.486098	0.70308	0.740865	2.26083	8.20822	0.123673	2.54492	0.0861767	2.31961	1.96886	2.0884	4.31728	0.126035	2.31186	0.807995	2.82355	1.20165	1.02863	0.881523	1.11884	2.07147	6.62351	0.994546	2.65181	1.16837	0.314966	0.757122	1.38394	15.6861	7.58134	1.11049	2.3833	0.890698	25.7309	0.979444	0.566497	3.79554	1.46112	4.3299	0.0726332	0.643986	2.12391	0.755243	3.1416	0.980012	0.773478	0.245515	1.2146	0.843789	1.93076	0.187287	0.95436	0.215508	0.104084	1.56028	2.89288	0.632732	1.64677	0.505222	0.732055	3.07255	1.01098	16.698	1.10868	0.473718	59.4193	2.44292	1.73611	0.717164	0.442349	0.555143	1.33076	0.644917	0.152892	4.48201	0.427981	2.72768	1.30498	1.40527	0.484278	1.57861	4.92951	2.48514	0.343161	1.28222	0.408302	3.76774	1.20339	0.127639	2.76568	3.56903	0.54453	0.218737	2.90366	3.32238	1.81496	2.99643	0.105897	11.1996	0.237541	0.112568	0.156415	0.252331	0.607477	25.6924	4.77742	7.01265	1.45775	1.03716	0.162274	1.06776	2.08176	4.34602	0.256468	0.545459	1.10013	2.30298	1.844	0.0480776	14.1944	0.17473	1.59829	0.939583	2.91776	0.998316	1.57907	0.682978	0.831847	0.574233	3.56668	4.07299	3.38928	0.359643	0.0654204	0.21599	1.55075	0.777257	0.522221	0.879179	1.1907	0.708744	1.03307	0.95576	2.308	0.203916	0.0477961	0.919381	1.19765	2.28533	0.581273	3.34468	6.30863	0.895635	4.13954	0.997891	1.30128	1.13547	1.99049	1	1.92869	2.46099	0.149222	0.370961	8.59762	0.868075	1.37724	0.773664	0.489093	4.18575	0.750415	0.774384	0.224951	5.50449	1.42739	1.85309	1.13814	0.111742	0.164061	1.34411	0.0943811	1.92174	0.679638	10.5897	0.622789	6.85468	1.10329	0.26485	1.04195	0.369509	0.223951	0.27755	1.38482	0.391031	1.50085	1.34472	0.719186	0.523098	0.322248	0.0265354	1.22938	2.0655	0.724919	0.760085	0.8439	0.383261	1.3248	3.22594	1.33031	4.29217	0.288015	1.55111	1.10127	0.826852	0.224774	1.38355	1.14552	2.59495	2.125	1.42982	0.767864	2.14349	1.41896	2.11383	1.59327	0.224307	0.633464	3.21216	1.43151	2.43328	1.88895	0.78656	2.24853	2.17856	0.619618	0.599905	0.975986	0.216006	2.53867	3.3001	5.90159	0.237044	3.59614	9.94985	0.8983	1.00483	0.321249	0.668865	82.6065	39.9237	1.50248	0.179648	1.61207	6.61113	3.13037	0.715858	0.0692968	1.76657	0.158732	0.996664	0.169461	3.91121	0.600641	15.2022	5.1052	4.75394	1.00194	0.108698	0.129501	4.55062	0.00295174	1.00335	0.996645	1.0957	2.15979	3.03291	0.214904	0.0869	0.649622	1.5131	5.01015	0.976067	0.881074	3.69926	6.18815	0.256086	0.31748	1	0.775806	4.3726	0.505832	0.247509	0.846159	0.330056	0.925303	0.18595	0.0904965	4.27254	25.6714	21.8775	0.0336397	3.6044	0.196842	0.997781	0.132258	1.98683	1.27085	3.25337	2.59536	0.227686	0.0507814	0.391917	0.324465	0.135202	0.300992	0.0634648	0.613014	0.0223387	0.842977	2.35036	0.310958	1.40173	1.76954	1.15709	9.47072	2.0016	0.368385	0.770239	1.42852	0.585776	0.119624	0.145721	0.244976	0.565703	4.37265	1.27912	1.66949	0.548873	0.50108	22.7764	0.356738	1.02391	0.03009	0.278017	0.0232332	1.2937	2.14702	1.10073	0.19316	0.0366139	0.138777	7.83654	1.84934	0.839832	0.57106	9.99835	0.447615	0.206506	10.7099	1.68794	0.951213	3.19566	1.37255	0.453485	1.13727	1.73804	2.92874	1.05517	1.8312	3.6977	0.663692	0.760446	1	0.123799	0.484663	0.131468	0.48866	0.124052	0.585797	2.23644	0.0887507	1	0.196016	12.0036	0.489197	1	0.314422	0.674643	0.0420481	0.383396	2.68862	0.11049	0.590271	0.792578	2.17218	1.83482	14.2177	10.1772	13.6375	2.9788	0.0998274	1	0.283293	0.292813	0.0738988	0.115048	0.134924	0.637434	8.12218	1.38226	0.34276	1.29075	1.95889	4.07705	0.0985544	0.417753	0.574122	3.89528	3.1701	3.67242	2.94023	2.65419	2.8695	3.6477	0.336694	0.483966	1.56512	1.562	7.46822	1.44057	1.0612	1.2727	0.123579	1.60273	2.80385	0.378573	2.05397	1	0.404654	0.370905	4.30561	5.74326	1.96507	7.93569	3.20907	0.116762	2.4065	3.8729	1.84688	1.79749	1.21774	1.8287	0.0998505	0.256136	3.02928	1.40152	1	0.473157	9.11659	0.399828	0.301963	1	0.0538322	0.96965	2.65482	1.03163	0.249222	1.46353	0.329082	2.33215	3.89766	0.442513	0.327373	1.64522	0.148268	0.713659	4.6354	1.80398	0.204696	0.34719	1.05091	1.04531	0.651395	3.50279	1.04233	0.234619	1.36124	0.304934	0.422533	0.974353	26.212	1.65631	0.162571	0.360714	2.51334	1.04099	0.331232	1.0433	0.305815	0.714194	2.56302	2.95154	0.914093	6.06832	0.203053	0.299571	3.69847	6.26524	0.308481	4.53819	0.0194776	2.68879	1.66475	2.95106	0.260378	0.592622	1.04355	2.42409	1.86191	0.250557	0.28739	2.06743	1.1205	6.27609	0.175234	0.402185	1.08504	1.7044	2.16359	1.35991	1.40411	1.54315	0.850916	0.0286119	0.320097	0.162133	0.162534	0.127768	4.20046	0.367714	1.14901	0.298383	0.753051	0.0634026	0.0272619	0.622352	0.289602	0.587682	0.432228	0.0516351	0.572716	0.0586587	0.533108	0.18176	0.321607	1.55834	0.621798	0.1728	0.094457	0.0900777	0.556292	1	1.76968	5.20007	0.869369	1.58809	0.310198	4.95411	0.563902	2.35371	25.5227	2.67988	0.86314	4.07499	0.176212	0.0109577	0.963875	0.11242	0.456876	1.18342	1.01133	0.528633	0.64119	0.873559	0.112183	0.0439728	1.40308	1.38564	1.70055	2.1439	2.41739	2.07285	1.35895	1.59666	0.323807	0.571404	0.472274	0.599245	1.2503	4.0205	1.31046	2.61833	0.705638	0.768552	0.687143	0.247717	0.376683	0.424965	0.757131	1.99097	1.41014	0.454197	1.96666	1.05476	0.519461	1.51632	0.549195	0.101698	2.01898	1.34828	1.24195	1.2792	3.53408	4.33708	0.794079	4.19412	0.843151	0.456635	0.024241	0.098774	0.320165	0.479361	0.283843	1.05835	0.397484	0.375947	0.203393	0.140693	0.0536837	0.0986539	1.30663	1.20061	0.0611041	0.0715989	0.218206	0.390062	0.0508809	0.332131	0.0688144	0.108329	0.0615454	0.0916074	0.576957	0.422688	0.213097	0.25871	0.65836	0.0932752	0.129813	4.89598	0.48169	0.396194	0.19554	0.26201	0.235489	1	0.2049	0.00699264	0.00695642	0.443386	0.48333	0.516717	0.290346	0.40312	0.845925	1.25389	0.663233	0.331803	0.412589	0.137228	0.635299	0.310957	0.717359	1.13963	0.741176	0.0687026	1	1.37901	0.110175	1.46626	0.112091	0.453646	0.705285	0.140035	0.218716	0.507799	1.62173	3.99218	0.5781	1.22752	1.04152	3.03682	0.282973	3.25709	1.26762	18.7646	0.909097	2.58115	0.222522	0.596665	0.187099	1.51615	1.0097	1.83313	0.479766	1.55871	38.2032	0.0557994	0.911119	2.01709	2.20756	4.36407	4.65788	0.532877	0.38201	0.359502	7.69565	5.12444	1	0.884224	0.317812	0.127368	1	0.141264	0.332125	0.285923	1.85608	2.52451	0.422078	1.6054	1.62101	1.79004	0.252325	0.650806	4.29807	2.82098	2.32018	16.3211	1	0.916223	0.792048	1.47764	0.241004	0.0453681	0.0399944	0.0639697	1.19282	1.12862	6.41988	0.376023	0.769406	1	1	0.0517354	0.771339	0.217216	23.5049	1.03187	0.0689827	0.274014	0.66762	0.0182609	0.133852	0.247804	2.00576	0.0542397	0.248648	1.58118	1.52596	2.46729	1.27814	0.499138	0.471885	0.0876428	1.82155	0.748435	0.736428	0.652391	16.6189	2.58077	3.35266	1.04869	2.50588	2.2829	2.59761	0.110716	11.8927	1.21058	6.38989	6.22787	4.70787	3.14972	1.9796	1.07539	1.29539	2.25468	0.1849	0.154541	0.836172	2.53758	0.959448	0.254385	3.75356	3.08273	2.17486	1.82036	1.57802	0.724402	2.41359	1.5526	0.581834	1.07039	0.402733	0.101433	0.0889039	0.756403	1	0.331208	2.92611	0.0424292	0.251734	0.192652	0.919253	4.35782	4.65633	0.986207	1.35801	0.522692	0.674567	0.460627	0.338817	0.357908	0.270897	0.15757	1.76555	0.753474	0.71259	0.447299	0.246015	0.324033	2.09438	1.7485	1.82206	0.328892	1.95602	3.71607	0.332451	0.2447	9.93385	5.02884	1.23001	0.480364	2.31648	0.640139	0.159978	5.45185	1.32729	0.501937	1.06164	0.167376	0.465488	1.01603	0.173867	0.995313	0.232188	0.0600309	1.5117	1.02596	2.99765	0.245041	0.161931	1.92767	0.207685	64.3691	71.8668	0.829018	0.4944	17.7008	0.388229	27.1406	0.143102	4.27333	0.959113	0.739393	1.24965	2.02386	0.966633	0.565343	0.0956801	0.146519	0.311948	1.9596	2.7187	0.10441	0.454047	0.128215	0.581276	2.34883	2.48337	2.70179	3.84757	1.96157	1.23833	4.33857	3.19414	3.39931	1.65269	3.32078	0.213946	1.09591	0.577208	0.152329	0.301906	1.22355	5.38968	0.155002	2.20544	4.14247	1.3533	1.34946	2.35549	0.649361	0.815995	2.38274	0.279018	0.459219	0.844572	0.0617265	0.0672396	0.522982	4.46584	1.36745	0.0430851	0.116686	0.212442	0.173409	3.36531	0.925027	0.143807	1.23741	1.28571	1.29101	1.38262	2.56752	1.62205	3.92909	2.62247	0.907919	1.11339	2.52157	0.271595	0.943997	15.0016	0.348715	3.2943	0.278892	0.171719	2.64473	3.64728	2.81202	7.2329	0.820665	0.291386	0.673753	0.255899	2.13476	1.21125	0.929783	2.06525	1.67629	2.60974	1.17843	2.64529	0.154941	0.913885	2.44357	0.281904	0.629068	1.16814	0.0981557	0.27057	0.255364	3.49456	0.998063	0.182449	5.90168	0.0337022	1.64183	2.10644	1.86677	3.3093	1.38364	2.91435	0.526723	16.723	0.268955	10.7891	0.14785	2.0884	2.07878	0.477795	0.0610499	0.0204216	0.243335	0.332934	0.283064	1.26919	0.200436	0.212324	0.308781	0.321313	0.257846	1.34894	0.267626	0.125691	1.76322	3.79259	0.124611	0.225398	0.437388	0.229622	1.47797	2.90869	0.990457	0.105437	1.03054	0.962756	4.59432	1.66099	0.597508	0.501285	1.2137	0.786884	0.320296	1.01173	0.798415	0.412309	0.0823178	2.19336	11.3144	0.672906	1.09552	0.689492	0.813704	0.416436	0.100177	1.03573	2.21185	0.0755625	0.832619	0.420876	1.34758	0.279504	1.96813	0.0270717	0.759553	1.08135	0.22753	1.64872	3.9812	2.04076	0.783245	0.153284	1.84	1.22064	1.3562	0.297803	0.261798	0.989216	0.167788	0.120937	0.627466	0.277986	1.27768	0.510133	0.27831	1.20288	0.429339	0.167246	0.578983	1.66828	2.84407	2.53145	0.868829	0.226095	0.141088	0.0791374	0.562838	2.31283	2.14969	0.541754	3.09331	1.06747	0.0975715	0.316814	0.528479	1.38467	1.04101	0.262368	2.08256	2.20654	0.933947	1.23955	0.886265	3.85076	0.882529	0.116242	0.151505	2.40445	0.243251	0.632777	1.90619	0.18634	0.369254	1.80038	0.4655	3.16531	0.726253	2.08157	5.5655	0.0493585	0.273368	0.0291319	4.29553	0.24815	0.28674	0.20295	1.81159	2.36313	7.8536	0.622909	8.15681	10.6622	3.13676	2.26717	0.141045	0.100778	0.189775	1.52884	1.13015	0.0910994	0.147477	0.744355	0.0833435	1.12901	0.382722	10.8966	1.42403	1.17509	0.499258	2.60271	3.60053	0.695404	2.84151	1.97625	0.748319	2.4808	0.11995	1.19471	2.11435	0.0703195	0.803614	0.935509	2.85103	0.541789	1.47101	0.171899	0.215421	0.866337	1.50345	1.6323	1.2269	7.17254	8.83669	0.880229	0.337538	1.51995	0.17075	0.19212	1.75768	2.81911	2.20549	3.69815	2.21196	2.06415	1.69948	2.51017	0.335808	0.0821322	0.120804	0.704106	1.93301	0.0119115	0.0198873	4.91779	0.931948	0.764501	1.0945	1.71435	4.2251	0.274712	0.833484	0.890762	6.33429	2.12299	0.153742	2.82052	2.05267	2.51941	3.16523	3.32965	1.87761	2.87836	1.16638	3.88878	3.64804	2.02013	0.184899	1.00342	0.927908	0.491971	0.0509101	0.0637409	1.99946	1.55108	2.22722	2.42985	2.94188	1.93794	0.279775	2.45341	1.28522	2.07557	2.17395	1.69886	2.25106	2.14903	1.86964	2.1685	2.09789	1.59145	0.939924	1.00346	8.40246	0.238815	0.272115	2.72366	0.252984	2.15518	1.48053	1.50854	1.5444	0.350601	1.69935	2.4202	4.531	0.218324	1.02273	0.31184	1.48942	0.571492	1.07104	0.991361	1.40841	0.0740865	2.78923	0.0675139	0.609092	1.14018	1.3185	0.437045	1.29125	1.09366	0.656895	0.225078	0.0423271	2.60895	0.226639	2.05588	2.70165	5.83315	8.0469	0.0736014	1.7246	3.1897	0.968823	0.491786	0.152779	0.274025	0.245494	1.84963	1.24147	0.28061	1	0.361763	0.868811	0.332388	0.571075	0.0942754	1.36484	3.73818

### Sheet: stool_mbx_diet_enrichment
	feature	interaction coefficient	stderr	pval	qval
1	M100002910	2.27897	0.327566	8.01148462086499e-10	1.21454106852313e-06
2	M999924453	2.3624	0.415837	2.05110115719988e-07	0.000155473
3	M100000044	2.23924	0.462282	6.04332978217343e-06	0.0030539
4	M100000042	2.16455	0.456555	8.72267581009576e-06	0.00330589
5	M100000715	1.11547	0.248813	2.32491382104855e-05	0.00704914
6	M999924811	0.947605	0.229408	8.66312990809526e-05	0.0218888
7	M100001181	1.40302	0.344757	0.000109247	0.0236598
8	M100000665	1.47015	0.390835	0.000318839	0.0494198
9	M100001882	1.20955	0.324796	0.000360145	0.0494198
10	M100015723	0.887827	0.238599	0.000362949	0.0494198
11	M999923587	1.28161	0.342806	0.000345588	0.0494198
12	M100001526	0.900384	0.244834	0.00041309	0.0494198
13	M999925951	1.04081	0.283458	0.000423784	0.0494198
14	M100002913	1.24768	0.342765	0.000477343	0.0516894
15	M999924767	1.63115	0.454635	0.000563476	0.0533894
16	M999925482	0.771732	0.214654	0.000550324	0.0533894
17	M100000054	1.40062	0.396379	0.00067239	0.0599614
18	M999923739	1.03677	0.301208	0.000791395	0.066653
19	M999925603	1.1593	0.335237	0.000866093	0.0691051
20	M266	0.750402	0.219542	0.000989862	0.0750315
21	M100009272	0.912818	0.270029	0.00111602	0.0788311
22	M100004206	1.50227	0.445428	0.00114399	0.0788311
23	M229	0.951023	0.289873	0.00152378	0.100437
24	M100015882	0.867411	0.269537	0.00185774	0.112918
25	M100001204	0.654087	0.205226	0.0020351	0.112918
26	M100003518	0.711751	0.222339	0.00195254	0.112918
27	M100008933	-1.65463	0.520369	0.00208556	0.112918
28	M1090	1.18795	0.373339	0.00207215	0.112918
29	M2050	1.21845	0.386169	0.00227124	0.11714
30	M100001131	-0.549609	0.17518	0.00237295	0.11714
31	M100000611	0.872965	0.280165	0.00254988	0.11714
32	M100021519	0.933675	0.299567	0.0025192	0.11714
33	M90	-0.734158	0.234964	0.00245534	0.11714
34	M100002606	0.711464	0.23014	0.0027152	0.118232
35	M100004481	-1.28757	0.417151	0.00274206	0.118232
36	M100001063	1.37726	0.448306	0.00288561	0.118232
37	M100019894	-0.944836	0.307554	0.00288152	0.118232
38	M999924677	0.677674	0.222193	0.00308562	0.1231
39	M291	-0.606044	0.205519	0.00413487	0.16073
40	M74	-0.72369	0.247158	0.00441934	0.166429
41	M999925487	0.527986	0.18076	0.00450105	0.166429
42	M100003179	0.440266	0.152036	0.00484216	0.168568
43	M100004035	-0.858476	0.296931	0.00489249	0.168568
44	M100015654	-1.12777	0.388695	0.00478477	0.168568
45	M882	-0.736703	0.260812	0.00593283	0.19987
46	M100001100	0.620353	0.222095	0.00648242	0.211515
47	M100015655	-1.02338	0.366761	0.00655751	0.211515
48	M100001269	0.559057	0.203039	0.00726827	0.229556
49	M999925949	-0.753008	0.27515	0.0076326	0.236143
50	M136	1.61779	0.594587	0.00794102	0.240323
51	M100015962	0.528112	0.194555	0.00808473	0.240323
52	M100001198	0.831128	0.307202	0.00830737	0.242192
53	M100001178	0.313006	0.116582	0.00878795	0.244029
54	M100020371	1.19895	0.44654	0.0087927	0.244029
55	M999925534	0.453805	0.169155	0.00885329	0.244029
56	M100020842	0.911023	0.341787	0.00928	0.251223
57	M100000491	-0.664916	0.252715	0.0101184	0.255659
58	M100002070	-0.518224	0.19659	0.0100156	0.255659
59	M466	0.941605	0.357502	0.0100844	0.255659
60	M999924730	1.14825	0.434073	0.00970984	0.255659
61	M100001468	0.579027	0.221027	0.0105007	0.260969
62	M461	-0.980085	0.381854	0.0120353	0.285917
63	M999912127	0.433343	0.1685	0.0119338	0.285917
64	M999925779	0.683312	0.266075	0.0120704	0.285917
65	M1547	0.832616	0.325451	0.01232	0.287341
66	M999924408	0.598387	0.234321	0.0125252	0.287699
67	M999923469	-0.565576	0.222273	0.0127833	0.289247
68	M100015833	0.795391	0.314156	0.0132286	0.291734
69	M100021478	0.871686	0.344916	0.013444	0.291734
70	M999925509	0.772778	0.305861	0.0134706	0.291734
71	M100006082	0.396584	0.157477	0.0137016	0.292558
72	M100002875	0.737543	0.296501	0.0149058	0.295746
73	M100021654	0.343239	0.137399	0.0144908	0.295746
74	M1102	-0.651846	0.26191	0.0147661	0.295746
75	M1135	0.654475	0.263226	0.0149094	0.295746
76	M2053	-0.504131	0.20198	0.0145703	0.295746
77	M100001092	-0.863251	0.348017	0.0151762	0.295746
78	M100001948	0.871606	0.352295	0.0153961	0.295746
79	M100001718	-0.706281	0.28597	0.0156338	0.295746
80	M100001033	0.411244	0.166703	0.0157248	0.295746
81	M999914392	0.279982	0.113562	0.0158017	0.295746
82	M999924996	-0.538997	0.219819	0.0162333	0.295922
83	M100000146	1.02943	0.42025	0.0164789	0.295922
84	M100002227	0.726047	0.297011	0.0166794	0.295922
85	M100015642	0.613481	0.250552	0.0164506	0.295922
86	M100021568	0.430663	0.176396	0.0167871	0.295922
87	M999926126	0.933839	0.384558	0.0173419	0.302187
88	M999923767	0.919803	0.379443	0.0175594	0.302501
89	M999925676	0.397366	0.165075	0.0183666	0.312852
90	M100003556	0.39473	0.16464	0.0187969	0.316624
91	M100001431	0.666618	0.280089	0.019624	0.326923
92	M209	-0.882401	0.372349	0.020124	0.331608
93	M354	0.839362	0.355443	0.0206022	0.335838
94	M100001805	-0.732014	0.313742	0.0221114	0.349176
95	M100021655	0.29669	0.126978	0.0219102	0.349176
96	M1518	0.541464	0.232054	0.0220505	0.349176
97	M999918167	0.477696	0.205257	0.0224451	0.349467
98	M477	0.427986	0.184127	0.0225909	0.349467
99	M100001739	1.00513	0.434492	0.0232071	0.355373
100	M999925485	0.364005	0.157584	0.0234495	0.355494
101	M100015865	0.425454	0.184755	0.0238045	0.357303
102	M100020343	0.526664	0.229094	0.0240444	0.357366
103	M100020993	0.49915	0.218303	0.024793	0.364914
104	M100021503	-0.674298	0.296636	0.0256247	0.367135
105	M2051	-0.444313	0.195521	0.0257124	0.367135
106	M999924810	-0.686385	0.302201	0.0256667	0.367135
107	M567	-0.409581	0.180534	0.0259126	0.367135
108	M999914383	0.271555	0.120544	0.0269863	0.372699
109	M999925419	-0.775977	0.34507	0.0271824	0.372699
110	M381	0.58474	0.260202	0.027319	0.372699
111	M100001263	0.654382	0.292679	0.0280262	0.372699
112	M100002619	-0.647772	0.289535	0.0279493	0.372699
113	M100020004	0.641776	0.286594	0.0278883	0.372699
114	M999925708	0.246111	0.109983	0.0279533	0.372699
115	M100021252	-1.75991	0.791483	0.0288603	0.380454
116	M100002254	0.456137	0.206153	0.0297389	0.382392
117	M999916391	0.394304	0.178104	0.0295934	0.382392
118	M999913844	-1.19605	0.541741	0.0299477	0.382392
119	M100001315	0.863464	0.391606	0.0301862	0.382392
120	M100020547	-0.510564	0.232252	0.030773	0.382392
121	M1206	-0.798476	0.363158	0.0306615	0.382392
122	M999925710	0.301711	0.137066	0.030534	0.382392
123	M100000873	-0.801201	0.365265	0.0310559	0.382771
124	M100015745	0.405658	0.185119	0.0313244	0.382966
125	M100003365	-0.696658	0.319087	0.0318262	0.385812
126	M100003609	0.59924	0.275065	0.0322403	0.385812
127	M100001262	0.826651	0.380215	0.0325752	0.385812
128	M999925758	0.355956	0.163678	0.0325603	0.385812
129	M100001769	0.385769	0.177933	0.0330866	0.387374
130	M914	-0.559473	0.258413	0.0332181	0.387374
131	M100000251	-0.627745	0.292896	0.0350465	0.39882
132	M100000258	-0.352545	0.16448	0.0350578	0.39882
133	M100015735	0.485694	0.22645	0.0349238	0.39882
134	M999925059	0.595553	0.278576	0.0354509	0.39882
135	M100003160	0.395635	0.185925	0.0363863	0.39882
136	M100003589	0.437589	0.205314	0.0360555	0.39882
137	M405	0.508681	0.239232	0.0364381	0.39882
138	M999925717	0.583111	0.273897	0.0362239	0.39882
139	M999925948	-0.400904	0.188619	0.0366394	0.39882
140	M999923447	-0.662653	0.313169	0.0373008	0.39882
141	M999925781	0.41871	0.197951	0.0374325	0.39882
142	M999912117	-0.648282	0.306697	0.0375482	0.39882
143	M100009331	-0.424629	0.201318	0.0378799	0.39882
144	M100021253	-1.41763	0.673033	0.0381128	0.39882
145	M999925503	0.694487	0.329385	0.0381457	0.39882
146	M100009325	-0.46882	0.222939	0.0385253	0.40003
147	M1136	0.714672	0.34089	0.039051	0.40273
148	M100021966	0.299675	0.143266	0.0396158	0.405795
149	M275	1.11837	0.538244	0.0407889	0.412477
150	M100020498	0.257517	0.124319	0.0414114	0.412477
151	M999924208	0.644682	0.311548	0.0415971	0.412477
152	M999925490	0.31942	0.153976	0.0412172	0.412477
153	M999915245	0.480623	0.232369	0.0417255	0.412477
154	M999925103	0.64093	0.310489	0.0421433	0.412477
155	M999925702	0.308518	0.149525	0.0422969	0.412477
156	M999925091	1.0593	0.514232	0.0424448	0.412477
157	M100002613	-0.536039	0.261376	0.0434204	0.419269
158	M100020859	0.509521	0.249061	0.0439807	0.421626
159	M999917969	0.277514	0.135922	0.0444502	0.421626
160	M100000096	-0.403332	0.197909	0.0447659	0.421626
161	M999914263	0.325705	0.159896	0.0449221	0.421626
162	M100006125	0.410211	0.201649	0.0450551	0.421626
163	M999923782	0.444036	0.218763	0.0456361	0.423457
164	M999917984	0.497647	0.245641	0.0460887	0.423457
165	M999925674	0.2951	0.145654	0.0460349	0.423457
166	M100000806	0.592263	0.293591	0.0469423	0.428294
167	M249	0.688705	0.342673	0.0477558	0.428294
168	M999914416	0.43912	0.218314	0.047671	0.428294
169	M999925511	0.901609	0.448572	0.0477212	0.428294
170	M100015841	0.66567	0.331653	0.0480277	0.428294
171	M1231	0.68152	0.340686	0.0488193	0.432372
172	M100001271	0.58311	0.292311	0.0493406	0.432372
173	M100006106	0.226183	0.113312	0.0491804	0.432372
174	M100021071	0.380972	0.191628	0.0501378	0.436832
175	M100000841	-0.472645	0.238601	0.0509813	0.439694
176	M100002514	0.532999	0.270016	0.0517447	0.439694
177	M999914254	0.343383	0.17396	0.0518014	0.439694
178	M999923342	0.278432	0.140818	0.0515039	0.439694
179	M999923277	-0.440195	0.223121	0.0519164	0.439694
180	M100001662	0.445617	0.227044	0.0530837	0.439753
181	M100006098	0.390033	0.198614	0.0528043	0.439753
182	M189	0.721314	0.366214	0.0522488	0.439753
183	M504	0.495593	0.252479	0.0529752	0.439753
184	M1258	-0.227991	0.116424	0.053565	0.441329
185	M100020860	0.485974	0.248687	0.0540418	0.44285
186	M100004182	0.340827	0.174795	0.0546126	0.445122
187	M100009061	-0.441246	0.228042	0.0563973	0.45721
188	M100003472	-1.17297	0.608276	0.0571037	0.45974
189	M100002769	-0.431609	0.223913	0.0573159	0.45974
190	M100021710	0.383946	0.199617	0.0578793	0.461611
191	M100001675	-0.555393	0.289118	0.0581581	0.461611
192	M999919220	-0.277257	0.144939	0.0591284	0.466366
193	M999924556	0.411125	0.215076	0.0594035	0.466366
194	M100015968	0.723498	0.379269	0.0599546	0.466366
195	M100001067	0.547913	0.287896	0.0605658	0.466366
196	M100001988	0.665685	0.349824	0.0606128	0.466366
197	M100001397	0.499831	0.262978	0.0609106	0.466366
198	M1105	0.269269	0.141614	0.0608084	0.466366
199	M100001485	-0.50671	0.267361	0.0615356	0.467926
200	M100006184	0.136048	0.0718767	0.0617317	0.467926
201	M452	0.416267	0.220235	0.0622582	0.469569
202	M999915853	0.304381	0.161231	0.0626232	0.469984
203	M250	0.479074	0.25503	0.0637784	0.471492
204	M999911308	0.501786	0.267048	0.0637794	0.471492
205	M999921283	-0.650526	0.345673	0.0633389	0.471492
206	M100006262	0.351069	0.187175	0.0640844	0.471492
207	M100004112	0.208972	0.11208	0.0646552	0.471492
208	M1239	0.605699	0.323471	0.0646902	0.471492
209	M561	-0.215135	0.115428	0.0659337	0.475978
210	M999923287	0.50267	0.269695	0.0659179	0.475978
211	M100000923	0.439467	0.236233	0.0663734	0.476882
212	M100022610	0.41352	0.222655	0.0668467	0.478017
213	M100000036	-0.357086	0.192545	0.0672986	0.478989
214	M100000263	-0.506401	0.273904	0.068036	0.480377
215	M100021208	0.147926	0.0800546	0.0681273	0.480377
216	M1052	-0.309623	0.167781	0.0686068	0.481518
217	M100002488	0.509181	0.277036	0.0697149	0.482116
218	M999925007	0.315929	0.171741	0.0694431	0.482116
219	M999925532	0.264394	0.143841	0.0696891	0.482116
220	M999910457	0.421595	0.229781	0.0700942	0.482116
221	M999924238	0.279193	0.15227	0.0702821	0.482116
222	M100001148	0.498456	0.273465	0.0720159	0.487177
223	M100001182	0.763908	0.419644	0.0723839	0.487177
224	M100020973	0.360545	0.19802	0.0721482	0.487177
225	M999924474	0.350232	0.192022	0.0718499	0.487177
226	M100001145	0.36314	0.199882	0.072948	0.487177
227	M1442	0.442345	0.243492	0.0728552	0.487177
228	M881	-0.342486	0.188847	0.0733187	0.487505
229	M232	-0.524567	0.289646	0.0737873	0.487803
230	M999917162	0.73002	0.40339	0.074007	0.487803
231	M100003542	0.361222	0.200148	0.0748459	0.489079
232	M100004542	-0.341059	0.188983	0.0747582	0.489079
233	M999923737	0.400502	0.222191	0.0751812	0.489162
234	M100001979	0.368543	0.205629	0.0767256	0.494272
235	M100020501	0.205288	0.114493	0.0766064	0.494272
236	M999923267	0.463517	0.258828	0.0769448	0.494272
237	M100001121	0.320487	0.179337	0.0775638	0.49552
238	M999924410	0.358149	0.200514	0.0777927	0.49552
239	M100000011	0.462007	0.259413	0.0785511	0.498257
240	M100001614	0.307759	0.173021	0.0789157	0.498484
241	M100021656	0.206857	0.116674	0.0799564	0.502962
242	M999925832	0.482028	0.272242	0.0803684	0.503465
243	M100001981	0.333256	0.189238	0.0818727	0.505531
244	M100002107	0.646205	0.367484	0.0823655	0.505531
245	M100005738	0.402001	0.228511	0.0821921	0.505531
246	M100006126	0.268469	0.152477	0.0817992	0.505531
247	M999925111	-0.479951	0.27289	0.0822294	0.505531
248	M100002015	0.373527	0.21263	0.0827419	0.505648
249	M999917653	0.394725	0.22514	0.0832976	0.505648
250	M100000918	-0.797612	0.456949	0.0845641	0.505648
251	M100010935	-0.274619	0.157421	0.0847195	0.505648
252	M100020217	0.996946	0.570483	0.0842203	0.505648
253	M999915461	0.326903	0.187216	0.08451	0.505648
254	M999925670	0.329355	0.18813	0.0837653	0.505648
255	M999925709	0.379786	0.218064	0.0852712	0.506946
256	M100015737	0.5057	0.293621	0.0887588	0.508186
257	M100020578	0.26358	0.153254	0.0890482	0.508186
258	M240	-0.546605	0.317007	0.08836	0.508186
259	M363	-0.43455	0.252952	0.0895107	0.508186
260	M800	0.2878	0.166294	0.0872477	0.508186
261	M918	0.263932	0.153851	0.0899375	0.508186
262	M999911795	-0.365701	0.212932	0.0896535	0.508186
263	M999913729	0.290764	0.168177	0.0875279	0.508186
264	M999920100	0.255768	0.147574	0.086859	0.508186
265	M999924035	0.33396	0.193302	0.0878352	0.508186
266	M999925555	0.590874	0.340565	0.0865581	0.508186
267	M999925713	0.329079	0.190091	0.0872379	0.508186
268	M999925833	0.39998	0.232261	0.0888235	0.508186
269	M100000487	0.276887	0.161525	0.0902837	0.508186
270	M999912407	0.160213	0.0935502	0.090508	0.508186
271	M100016048	0.111291	0.0650469	0.0909577	0.508826
272	M234	-0.241744	0.141819	0.0921274	0.510054
273	M999923278	-0.478289	0.280713	0.0921866	0.510054
274	M999925533	0.289271	0.169743	0.0921756	0.510054
275	M1506	-0.371083	0.218057	0.0925794	0.510365
276	M100006171	0.0819714	0.0483245	0.0934066	0.51306
277	M999923467	0.379806	0.224361	0.0942297	0.515712
278	M100000842	-0.0512905	0.0304666	0.0948353	0.51716
279	M100002051	0.294261	0.174522	0.095554	0.518751
280	M999924736	0.4109	0.243934	0.0958115	0.518751
281	M100001843	-0.421595	0.251128	0.0969403	0.520203
282	M100003185	0.33377	0.19907	0.0974522	0.520203
283	M100003964	0.13018	0.0776737	0.097327	0.520203
284	M999925766	0.356821	0.212727	0.097357	0.520203
285	M100001062	0.455431	0.272094	0.0979505	0.521028
286	M100001106	0.644465	0.386754	0.0994816	0.522389
287	M100003588	0.320104	0.191631	0.0986946	0.522389
288	M100020536	0.274884	0.165096	0.0995848	0.522389
289	M999923654	0.544148	0.32644	0.0992965	0.522389
290	M1004	-0.468179	0.281816	0.100425	0.522483
291	M999925688	0.236199	0.142155	0.100459	0.522483
292	M100019978	0.48388	0.291372	0.100637	0.522483
293	M100004318	0.432648	0.261077	0.101379	0.524105
294	M100006007	0.330459	0.19962	0.10164	0.524105
295	M100006282	0.122835	0.0744047	0.10245	0.524969
296	M1162	0.392064	0.237368	0.102501	0.524969
297	M100009394	0.313094	0.190155	0.103406	0.527245
298	M999924658	0.456034	0.27701	0.10364	0.527245
299	M999925033	0.296411	0.180418	0.104297	0.528808
300	M100001619	-0.259096	0.158233	0.105356	0.5324
301	M100000283	-0.274592	0.168904	0.107887	0.537837
302	M100001391	0.51049	0.313838	0.107683	0.537837
303	M100006169	0.297211	0.182571	0.107264	0.537837
304	M100021123	0.330481	0.202801	0.107025	0.537837
305	M100002914	-0.55772	0.343386	0.108206	0.537837
306	M999922142	0.503957	0.310996	0.108918	0.538151
307	M999925476	0.337522	0.208251	0.10899	0.538151
308	M1748	0.553226	0.341777	0.109334	0.538151
309	M100001221	-0.660682	0.409453	0.110473	0.541999
310	M999919921	-0.202145	0.125569	0.111078	0.543205
311	M100001612	0.462605	0.288622	0.112735	0.549539
312	M999925536	0.311984	0.195168	0.113784	0.550581
313	M999926217	0.362415	0.22665	0.113626	0.550581
314	M100021059	0.35643	0.223154	0.114187	0.550581
315	M999925701	0.215	0.134719	0.114402	0.550581
316	M999925096	0.360538	0.22659	0.115466	0.553943
317	M100001621	-0.313833	0.198237	0.117252	0.560738
318	M100004299	0.670037	0.425291	0.119004	0.567326
319	M100001018	0.4486	0.285956	0.120468	0.567626
320	M100003678	-0.390215	0.248791	0.120564	0.567626
321	M100009028	0.275049	0.174848	0.119563	0.567626
322	M999922085	0.308818	0.196763	0.120416	0.567626
323	M100001359	-0.584712	0.374801	0.121336	0.567684
324	M100003001	0.346926	0.221776	0.1217	0.567684
325	M999912707	0.241214	0.153989	0.120972	0.567684
326	M100002557	0.523031	0.33632	0.123682	0.568989
327	M100019886	0.409416	0.263328	0.123856	0.568989
328	M999923919	0.240992	0.154886	0.12363	0.568989
329	M999924574	0.144412	0.0924867	0.122359	0.568989
330	M999925499	0.411811	0.264451	0.123347	0.568989
331	M999921364	0.167314	0.108099	0.125605	0.575279
332	M100000007	0.326778	0.211554	0.126265	0.576561
333	M100000269	0.370432	0.241437	0.128779	0.5776
334	M100002568	0.572895	0.372678	0.128121	0.5776
335	M1302	0.611587	0.397123	0.127235	0.5776
336	M999919931	0.319621	0.207701	0.127721	0.5776
337	M999922092	0.42698	0.277242	0.127406	0.5776
338	M999924425	-0.29315	0.191062	0.128755	0.5776
339	M100000935	-0.647786	0.423672	0.130069	0.581415
340	M212	-0.457453	0.299481	0.130396	0.581415
341	M999925830	0.389432	0.256391	0.13249	0.589016
342	M999925109	0.655925	0.432431	0.133051	0.589596
343	M302	0.358561	0.236577	0.133398	0.589596
344	M100002026	0.386836	0.256191	0.134946	0.593157
345	M999912100	-0.34197	0.226595	0.134986	0.593157
346	M100001081	-0.190019	0.127192	0.139012	0.607324
347	M999923710	-0.29215	0.195389	0.138665	0.607324
348	M999915608	0.307261	0.206338	0.140317	0.611268
349	M999920768	0.475312	0.320997	0.142495	0.618976
350	M251	0.377888	0.255925	0.143589	0.620172
351	M999925936	0.248761	0.168355	0.14341	0.620172
352	M100015744	0.377095	0.255853	0.144329	0.62091
353	M999925508	0.352012	0.238944	0.144579	0.62091
354	M100000802	0.398369	0.271136	0.145559	0.623353
355	M100000440	-0.363055	0.247452	0.146167	0.624197
356	M313	0.294099	0.200717	0.146675	0.624604
357	M100000463	-0.475182	0.325637	0.14827	0.625499
358	M100001993	0.720059	0.492851	0.147888	0.625499
359	M100009413	-0.238764	0.163283	0.147526	0.625499
360	M999912216	0.372557	0.255656	0.148748	0.625499
361	M999925531	0.224542	0.1541	0.148948	0.625499
362	M999924334	-0.187536	0.129135	0.150071	0.628475
363	M999924984	-0.342325	0.235788	0.150579	0.628866
364	M100003286	0.535245	0.369935	0.151691	0.631044
365	M100022014	-0.323513	0.223728	0.151934	0.631044
366	M1021	-0.268151	0.185788	0.152632	0.631116
367	M999925943	0.586233	0.406394	0.152998	0.631116
368	M999912015	0.413777	0.287716	0.154208	0.631116
369	M999914056	0.442927	0.308809	0.155293	0.631116
370	M999914502	0.51822	0.360926	0.154836	0.631116
371	M999915854	0.395216	0.275493	0.155276	0.631116
372	M999925477	0.34881	0.24304	0.155124	0.631116
373	M100001068	0.641703	0.447811	0.155698	0.631116
374	M100009261	0.766794	0.535023	0.155628	0.631116
375	M100021650	0.52083	0.364766	0.157189	0.631481
376	M999912738	0.0997121	0.0698318	0.157072	0.631481
377	M100020824	0.654083	0.458867	0.15787	0.631481
378	M2070	-0.357473	0.250818	0.157809	0.631481
379	M395	0.301323	0.211405	0.157844	0.631481
380	M54	-0.369116	0.259287	0.158309	0.63157
381	M999915728	0.226627	0.159658	0.159405	0.634274
382	M100002417	-0.342554	0.242466	0.161482	0.640856
383	M361	0.286983	0.203526	0.162328	0.642529
384	M100001294	-0.433173	0.307634	0.162857	0.642944
385	M100002270	-0.459301	0.327954	0.163901	0.643714
386	M100021333	-0.571324	0.406322	0.163487	0.643714
387	M999924243	0.4811	0.342948	0.164364	0.643865
388	M999921470	0.411592	0.293613	0.164821	0.643992
389	M100021647	0.392822	0.28152	0.166742	0.649821
390	M999925950	0.343651	0.246938	0.16781	0.652307
391	M100003072	0.658391	0.4747	0.169178	0.65428
392	M806	0.22838	0.164914	0.169777	0.65428
393	M999922099	0.400004	0.288692	0.169562	0.65428
394	M999925212	-0.372067	0.268851	0.170044	0.65428
395	M100003065	-0.403284	0.292509	0.171707	0.657344
396	M999923753	0.306973	0.222521	0.171532	0.657344
397	M297	0.432419	0.314119	0.172357	0.658168
398	M100006374	0.503997	0.367525	0.173932	0.662516
399	M100001226	0.56196	0.412591	0.176917	0.665878
400	M100021038	0.428162	0.313784	0.176134	0.665878
401	M100022480	0.38185	0.280342	0.176909	0.665878
402	M1113	-0.297357	0.21837	0.177011	0.665878
403	M999926125	0.666438	0.488745	0.176561	0.665878
404	M999917349	0.472212	0.347387	0.177737	0.666188
405	M100000774	-0.477771	0.351761	0.17803	0.666188
406	M100020361	0.26264	0.19348	0.178412	0.666188
407	M100021250	-0.841641	0.622371	0.1799	0.670094
408	M999925564	0.228346	0.170236	0.183472	0.681723
409	M100003495	0.353952	0.264132	0.183943	0.681803
410	M999917438	0.27719	0.207941	0.186241	0.688636
411	M100001212	0.19693	0.14798	0.18695	0.688768
412	M100002382	-0.243806	0.183776	0.188233	0.688768
413	M100005852	-0.313642	0.236216	0.187927	0.688768
414	M999911615	0.174654	0.131846	0.189002	0.688768
415	M999919497	-0.546336	0.412173	0.18867	0.688768
416	M999926092	-0.303869	0.229305	0.188845	0.688768
417	M100001987	0.337373	0.255151	0.189813	0.690065
418	M100000551	-0.318889	0.242978	0.193076	0.696391
419	M100002024	0.313461	0.238707	0.19285	0.696391
420	M888	-0.48855	0.372699	0.193573	0.696391
421	M925	0.340614	0.259979	0.19385	0.696391
422	M999920172	0.238547	0.182084	0.1938	0.696391
423	M100002014	0.272697	0.209859	0.19753	0.701677
424	M100021374	0.438912	0.337292	0.196769	0.701677
425	M935	0.703619	0.541238	0.197202	0.701677
426	M999925518	0.488464	0.375868	0.197434	0.701677
427	M100001425	-0.347109	0.267496	0.198084	0.701677
428	M100006638	0.843926	0.650594	0.198255	0.701677
429	M100000299	-0.316392	0.244115	0.198562	0.701677
430	M282	-0.285612	0.221006	0.199857	0.702006
431	M880	-0.198141	0.153113	0.199217	0.702006
432	M999923925	0.241114	0.186712	0.200044	0.702006
433	M100020837	-0.466249	0.361753	0.200982	0.702343
434	M999924829	0.302511	0.234764	0.201067	0.702343
435	M999924973	0.241206	0.187678	0.202364	0.705251
436	M100001208	0.432354	0.336893	0.202863	0.705366
437	M100000776	0.388545	0.304278	0.205258	0.707977
438	M100000936	-0.324645	0.254227	0.205256	0.707977
439	M100005372	-0.248451	0.194247	0.204469	0.707977
440	M100001689	-0.529305	0.415087	0.205879	0.707977
441	M100015870	0.336079	0.263613	0.205949	0.707977
442	M100002804	0.0241471	0.0190795	0.208065	0.70924
443	M999917353	-0.0371328	0.0292852	0.208187	0.70924
444	M999923476	-0.0592678	0.0467422	0.208187	0.70924
445	M999925716	0.267169	0.21011	0.207103	0.70924
446	M100001086	0.394171	0.314192	0.213119	0.717474
447	M100003271	-0.235996	0.188627	0.214361	0.717474
448	M100006022	-0.469658	0.375449	0.214415	0.717474
449	M391	-0.19318	0.15441	0.21444	0.717474
450	M999919928	-0.274323	0.218787	0.213384	0.717474
451	M100001102	0.268703	0.215082	0.21511	0.717474
452	M100001051	0.373281	0.301098	0.218663	0.717474
453	M100001125	0.208466	0.168134	0.218581	0.717474
454	M100001452	0.197314	0.158711	0.21729	0.717474
455	M100001956	0.51584	0.415985	0.218497	0.717474
456	M100015854	-0.287919	0.231644	0.217437	0.717474
457	M825	-0.236105	0.19019	0.217902	0.717474
458	M999923941	-0.261752	0.21066	0.217605	0.717474
459	M999924089	0.217095	0.175643	0.220023	0.717474
460	M100000135	0.346258	0.28148	0.222213	0.717474
461	M100000740	-0.10059	0.0818987	0.222674	0.717474
462	M100001253	0.158075	0.128317	0.221485	0.717474
463	M100001309	0.0176742	0.01439	0.222674	0.717474
464	M100001618	-0.365461	0.296087	0.220539	0.717474
465	M100001983	0.242821	0.197577	0.222633	0.717474
466	M100002554	-0.270716	0.219543	0.221154	0.717474
467	M100006373	0.236982	0.192742	0.222345	0.717474
468	M100008998	0.157655	0.127755	0.220735	0.717474
469	M100009389	-0.0171703	0.0140158	0.222909	0.717474
470	M100021968	0.0671702	0.0546887	0.222674	0.717474
471	M2049	-0.071154	0.0579323	0.222674	0.717474
472	M999919232	0.254642	0.207721	0.22371	0.718527
473	M100001270	0.3814	0.311823	0.224699	0.720178
474	M100021840	0.311262	0.254926	0.225522	0.721061
475	M100002009	0.372573	0.306328	0.227425	0.721061
476	M100003429	-0.176593	0.145191	0.227263	0.721061
477	M100003641	0.195512	0.160735	0.227376	0.721061
478	M100005383	0.251371	0.206678	0.227368	0.721061
479	M100021472	-0.40993	0.337774	0.228304	0.721061
480	M999912306	0.232037	0.191189	0.228247	0.721061
481	M100010959	-0.11574	0.095882	0.229727	0.724044
482	M999924231	-0.518817	0.429539	0.230534	0.725081
483	M100004111	0.464267	0.385328	0.231648	0.725808
484	M100021255	-0.757231	0.62858	0.231722	0.725808
485	M100001272	0.419496	0.349541	0.23353	0.726568
486	M100001605	0.489545	0.407434	0.232944	0.726568
487	M999923665	0.151382	0.126039	0.233223	0.726568
488	M100006637	0.413965	0.345148	0.233882	0.726568
489	M999925522	-0.436424	0.365628	0.236064	0.731847
490	M100000987	0.528421	0.444448	0.237813	0.73484
491	M100008954	0.319599	0.268852	0.237999	0.73484
492	M999923188	0.422386	0.356366	0.239255	0.735107
493	M100000964	-0.298932	0.252677	0.240284	0.735107
494	M100003434	-0.479415	0.404973	0.239943	0.735107
495	M100001620	-0.186118	0.157472	0.240689	0.735107
496	M100004018	-0.0265104	0.0225283	0.241583	0.735107
497	M1235	0.315464	0.267695	0.242052	0.735107
498	M340	-0.23651	0.200596	0.24175	0.735107
499	M999925095	0.274022	0.232482	0.241884	0.735107
500	M100000870	-0.445416	0.380151	0.244874	0.735107
501	M100002745	0.270626	0.230303	0.243356	0.735107
502	M100003674	-0.27706	0.235501	0.242731	0.735107
503	M100022482	0.341026	0.290604	0.244016	0.735107
504	M180	0.273054	0.232791	0.244171	0.735107
505	M999925941	0.357245	0.304723	0.244395	0.735107
506	M100001211	0.225529	0.193225	0.246518	0.737124
507	M100001903	-0.324894	0.278436	0.246466	0.737124
508	M100000708	0.415695	0.356934	0.247426	0.738383
509	M535	0.198393	0.17064	0.248296	0.739523
510	M100001112	-0.189635	0.163335	0.248978	0.739714
511	M100020003	-0.204222	0.176296	0.249952	0.739714
512	M215	-0.302961	0.26126	0.2497	0.739714
513	M999924763	0.294495	0.254386	0.250312	0.739714
514	M100020500	0.191665	0.166083	0.251814	0.740187
515	M999923600	0.334303	0.289751	0.251937	0.740187
516	M999925506	0.238557	0.206639	0.251697	0.740187
517	M100002023	0.33366	0.289484	0.252471	0.740322
518	M100000285	-0.170367	0.148328	0.254056	0.741379
519	M100003600	-0.567306	0.495654	0.254632	0.741379
520	M100020272	0.184609	0.160598	0.253621	0.741379
521	M999923109	-0.490299	0.427655	0.254859	0.741379
522	M999925707	0.288262	0.251742	0.255509	0.741379
523	M999917978	-0.326075	0.284964	0.255874	0.741379
524	M999926094	-0.358882	0.313967	0.256255	0.741379
525	M100000436	0.517468	0.455387	0.259183	0.745904
526	M999921286	0.206611	0.181691	0.258707	0.745904
527	M999923429	-0.307783	0.271007	0.259295	0.745904
528	M100000976	-0.196437	0.174427	0.263362	0.748138
529	M100002129	0.301002	0.267382	0.263613	0.748138
530	M100002264	-0.254785	0.22612	0.262052	0.748138
531	M100003869	0.47606	0.42338	0.26402	0.748138
532	M100009198	0.212044	0.188099	0.263086	0.748138
533	M100020378	-0.157085	0.139254	0.262595	0.748138
534	M999914454	0.188626	0.166728	0.261216	0.748138
535	M999924210	-0.42474	0.376867	0.262981	0.748138
536	M100020513	-0.219555	0.195483	0.264652	0.74853
537	M100002462	0.271737	0.242845	0.266318	0.751841
538	M100001541	-0.312119	0.281223	0.270287	0.754354
539	M100006095	0.146526	0.132508	0.271982	0.754354
540	M1310	-0.549403	0.493617	0.268973	0.754354
541	M244	-0.234803	0.21078	0.268589	0.754354
542	M512	0.473422	0.427007	0.270791	0.754354
543	M811	-0.149702	0.134962	0.270566	0.754354
544	M999911849	0.143292	0.12966	0.272185	0.754354
545	M999917749	0.253233	0.228797	0.271576	0.754354
546	M999923048	0.583332	0.526912	0.271461	0.754354
547	M999925546	0.262	0.236071	0.270281	0.754354
548	M100021104	0.477453	0.432767	0.273192	0.755241
549	M100020790	-0.0509416	0.0461832	0.273501	0.755241
550	M100001622	-0.308938	0.280999	0.274754	0.757321
551	M100003260	-0.167455	0.152891	0.2766	0.76063
552	M100001784	0.204066	0.186445	0.276958	0.76063
553	M999919751	0.333481	0.305251	0.277779	0.761505
554	M100008952	-0.382773	0.350996	0.278587	0.762342
555	M100021281	0.236582	0.217168	0.279162	0.76246
556	M35	-0.109291	0.100462	0.279797	0.76246
557	M100006435	0.149824	0.137821	0.280139	0.76246
558	M100020725	-0.196807	0.181506	0.281308	0.762903
559	M999925957	0.333033	0.307062	0.281302	0.762903
560	M100001483	0.252704	0.233705	0.282849	0.765712
561	M999924837	0.394928	0.366267	0.28403	0.76754
562	M100001768	0.16396	0.152248	0.284711	0.76801
563	M100001827	-0.401094	0.373857	0.286442	0.771308
564	M999923752	0.228442	0.213642	0.288111	0.774425
565	M999913728	0.213582	0.200554	0.290032	0.776584
566	M100001859	-0.41593	0.391057	0.290533	0.776584
567	M999923540	-0.223968	0.210798	0.290963	0.776584
568	M999926099	0.09418	0.0885997	0.290916	0.776584
569	M100000943	0.480523	0.454218	0.293047	0.77943
570	M439	-0.207978	0.196572	0.293129	0.77943
571	M999926218	-0.636245	0.601921	0.293572	0.77943
572	M100006438	0.193787	0.184056	0.295466	0.781722
573	M999925958	0.140731	0.133528	0.29504	0.781722
574	M999926103	0.116356	0.110916	0.297252	0.785077
575	M100001415	-0.158388	0.151322	0.298274	0.785801
576	M100001040	0.477911	0.457826	0.299509	0.785801
577	M100022040	0.2167	0.208068	0.300753	0.785801
578	M181	-0.473644	0.455338	0.301322	0.785801
579	M999924084	0.1507	0.144929	0.301513	0.785801
580	M100010834	0.239083	0.230118	0.301838	0.785801
581	M100001278	0.186547	0.179783	0.302475	0.785801
582	M999925940	-0.312639	0.301442	0.302653	0.785801
583	M100021018	0.187224	0.180598	0.302922	0.785801
584	M100000784	0.392939	0.379874	0.303913	0.785801
585	M100021711	0.258406	0.249921	0.304134	0.785801
586	M100002623	-0.207266	0.200762	0.30497	0.785801
587	M999917303	0.397929	0.385226	0.304675	0.785801
588	M100000282	-0.14464	0.140446	0.306111	0.785801
589	M100001403	0.24179	0.235074	0.30673	0.785801
590	M100022007	0.362753	0.353151	0.307329	0.785801
591	M999926108	0.200967	0.195562	0.307079	0.785801
592	M100021244	-0.49076	0.479276	0.307879	0.785801
593	M100000409	-0.313916	0.306312	0.308446	0.785801
594	M100001296	0.364209	0.355528	0.308667	0.785801
595	M100020508	0.144133	0.140702	0.308631	0.785801
596	M100001111	0.294298	0.287499	0.30893	0.785801
597	M100002067	0.468291	0.458528	0.31016	0.787609
598	M100002028	0.354266	0.3485	0.312412	0.788179
599	M100015832	0.268605	0.263949	0.311802	0.788179
600	M100020840	-0.281127	0.276634	0.312464	0.788179
601	M999926062	0.170399	0.167367	0.311643	0.788179
602	M999925535	0.27181	0.268102	0.313601	0.789732
603	M100015855	-0.249602	0.246958	0.315059	0.790375
604	M999920747	0.142418	0.140789	0.314729	0.790375
605	M100021760	0.186818	0.184942	0.31542	0.790375
606	M100001320	-0.176426	0.175379	0.317365	0.792628
607	M100002356	0.271467	0.269706	0.317101	0.792628
608	M100001606	0.102725	0.102403	0.318773	0.794836
609	M100020480	-0.312861	0.312842	0.320161	0.796986
610	M999922520	0.419222	0.420058	0.321184	0.798222
611	M100009057	-0.190048	0.190648	0.321736	0.798286
612	M100016069	0.256924	0.258605	0.323378	0.801046
613	M100001992	0.318517	0.322705	0.326591	0.805059
614	M100002668	-0.183058	0.185442	0.326451	0.805059
615	M999917655	0.348485	0.353076	0.326502	0.805059
616	M100001990	0.502528	0.510933	0.328187	0.805854
617	M100000292	-0.290354	0.295663	0.328998	0.805854
618	M100000437	0.184887	0.188281	0.328995	0.805854
619	M999923581	0.270901	0.276028	0.329223	0.805854
620	M100000934	-0.316642	0.323081	0.329926	0.805854
621	M100001143	-0.161768	0.165122	0.330103	0.805854
622	M100005346	0.266376	0.272921	0.331965	0.809097
623	M999923428	0.18667	0.191497	0.332515	0.809138
624	M100002569	0.321303	0.330294	0.333531	0.810308
625	M100001396	-0.354942	0.365364	0.334114	0.810428
626	M1024	-0.138271	0.143194	0.337063	0.814197
627	M999912199	0.198528	0.205568	0.337028	0.814197
628	M100021308	0.174305	0.180783	0.337816	0.814197
629	M999925504	0.372697	0.386447	0.337751	0.814197
630	M999923432	0.321017	0.333818	0.338969	0.815679
631	M100000265	0.19134	0.199168	0.339518	0.815705
632	M999912721	0.124846	0.130318	0.340781	0.816831
633	M999922776	-0.162928	0.170139	0.341065	0.816831
634	M100002912	0.505324	0.529869	0.343004	0.817601
635	M1268	0.15189	0.159113	0.342596	0.817601
636	M999923911	-0.343054	0.35934	0.342506	0.817601
637	M100000447	-0.298931	0.316114	0.347102	0.818114
638	M100000863	0.195776	0.206914	0.346807	0.818114
639	M100000924	0.379451	0.401772	0.347608	0.818114
640	M100005950	0.100503	0.105978	0.345722	0.818114
641	M100010945	0.231291	0.245407	0.348616	0.818114
642	M999914538	0.33098	0.350822	0.348277	0.818114
643	M999917325	0.192888	0.203565	0.345231	0.818114
644	M999921733	-0.234875	0.248791	0.347884	0.818114
645	M999923639	-0.183052	0.192744	0.345011	0.818114
646	M999925854	-0.280219	0.29649	0.347417	0.818114
647	M100001313	-0.283451	0.302199	0.350961	0.818144
648	M100003444	-0.0604632	0.0641875	0.349426	0.818144
649	M100021474	-0.296286	0.315217	0.349901	0.818144
650	M999913744	-0.170566	0.181867	0.351041	0.818144
651	M100020417	0.406151	0.433818	0.351867	0.818144
652	M1134	-0.356427	0.38032	0.351389	0.818144
653	M100021992	0.117004	0.125562	0.353258	0.81847
654	M100000264	0.267338	0.286646	0.353721	0.81847
655	M100004042	0.242731	0.260651	0.354479	0.81847
656	M100000257	-0.171531	0.184799	0.356007	0.81847
657	M100001721	0.152088	0.163498	0.354987	0.81847
658	M100003695	-0.259842	0.279872	0.355865	0.81847
659	M999923115	-0.576032	0.619948	0.35552	0.81847
660	M999925539	-0.455233	0.490868	0.356459	0.81847
661	M999917342	-0.101122	0.10917	0.356866	0.81847
662	M100001132	-0.219879	0.238164	0.358598	0.820439
663	M100001740	-0.242188	0.263239	0.360236	0.820439
664	M100019915	0.162953	0.176787	0.359347	0.820439
665	M100020372	-0.171753	0.186642	0.360118	0.820439
666	M392	0.253277	0.275695	0.360971	0.820439
667	M999912818	0.0900774	0.0980474	0.360895	0.820439
668	M100001890	0.207667	0.226366	0.361606	0.820651
669	M100000016	0.149619	0.164297	0.365139	0.821293
670	M100004083	-0.232839	0.255573	0.364066	0.821293
671	M100010874	0.236106	0.259016	0.364608	0.821293
672	M1242	0.267863	0.293844	0.364659	0.821293
673	M999924608	-0.196114	0.214931	0.364126	0.821293
674	M999925678	0.206747	0.227007	0.365119	0.821293
675	M1276	-0.174366	0.191816	0.365963	0.821925
676	M100001624	0.492013	0.543707	0.368173	0.822888
677	M100001994	0.321558	0.355608	0.368563	0.822888
678	M100006369	0.148091	0.163542	0.367814	0.822888
679	M999912221	0.172082	0.190306	0.368449	0.822888
680	M100010923	0.15076	0.167069	0.369449	0.823654
681	M100002054	-0.230342	0.256178	0.371188	0.826315
682	M100008934	-0.171053	0.190554	0.371986	0.826878
683	M999913695	0.148132	0.165247	0.372584	0.826995
684	M100001501	0.263034	0.29378	0.373212	0.827177
685	M1053	-0.372732	0.417254	0.374291	0.82739
686	M999913723	0.206168	0.23092	0.374516	0.82739
687	M999922834	0.324677	0.363948	0.374945	0.82739
688	M100020727	-0.177581	0.199773	0.37661	0.828651
689	M1648	0.433315	0.487358	0.376488	0.828651
690	M100000015	0.173459	0.195476	0.377521	0.828975
691	M100001022	-0.222013	0.250611	0.378284	0.828975
692	M100002761	0.133558	0.151107	0.378506	0.828975
693	M100010879	-0.290852	0.328851	0.378944	0.828975
694	M2054	-0.161293	0.182625	0.379708	0.829448
695	M999925563	0.157367	0.178503	0.380628	0.830262
696	M999926223	-0.269684	0.306734	0.381887	0.831811
697	M999919197	-0.230338	0.262344	0.382465	0.831874
698	M100019968	-0.263233	0.30055	0.383658	0.832935
699	M100001072	-0.375717	0.429987	0.384707	0.832935
700	M999924295	0.196839	0.225179	0.384623	0.832935
701	M999911787	-0.175575	0.201308	0.38569	0.832935
702	M999925837	-0.21994	0.252198	0.385699	0.832935
703	M100016115	-0.218344	0.250868	0.386522	0.833524
704	M100015638	-0.282999	0.325894	0.387724	0.834837
705	M100009147	0.195667	0.225752	0.388848	0.834837
706	M100004482	-0.176808	0.204346	0.389334	0.834837
707	M100006092	0.52971	0.611876	0.389196	0.834837
708	M100009256	0.522895	0.606157	0.390847	0.835718
709	M999923173	0.209973	0.24338	0.390756	0.835718
710	M100000442	0.330346	0.384655	0.392917	0.83896
711	M999923276	0.31561	0.368822	0.393827	0.83972
712	M519	-0.213361	0.249273	0.394566	0.840115
713	M500	-0.124261	0.14602	0.397246	0.842511
714	M999912125	-0.177724	0.208756	0.397076	0.842511
715	M999917842	-0.283236	0.333219	0.397764	0.842511
716	M1108	-0.248583	0.292619	0.398033	0.842511
717	M100001334	0.219479	0.258601	0.39847	0.842511
718	M100001734	0.114438	0.135062	0.399283	0.843054
719	M999923456	-0.343085	0.406172	0.400714	0.844514
720	M999923733	-0.22291	0.264092	0.401088	0.844514
721	M922	0.186283	0.221001	0.401729	0.84469
722	M100001999	0.244485	0.29116	0.403512	0.845491
723	M100009058	-0.149719	0.178412	0.403783	0.845491
724	M999925055	-0.330207	0.392931	0.403045	0.845491
725	M100003070	0.311008	0.371152	0.404499	0.845821
726	M100001613	-0.158179	0.189741	0.40685	0.845904
727	M100010870	0.298527	0.357481	0.406121	0.845904
728	M818	-0.185237	0.221851	0.406173	0.845904
729	M932	-0.242789	0.291096	0.406629	0.845904
730	M100020822	0.344651	0.414539	0.408138	0.845904
731	M100021199	0.152168	0.183021	0.408155	0.845904
732	M100000275	-0.273096	0.330316	0.410752	0.845904
733	M100001153	0.294206	0.357066	0.412351	0.845904
734	M100003415	0.178999	0.216924	0.411661	0.845904
735	M100004089	0.128826	0.156225	0.412004	0.845904
736	M999912193	0.229173	0.277408	0.411146	0.845904
737	M999914556	0.120469	0.146117	0.41207	0.845904
738	M999925954	0.313195	0.379506	0.411644	0.845904
739	M999925955	-0.201792	0.244855	0.412289	0.845904
740	M999924027	-0.0884343	0.107915	0.414858	0.849899
741	M100002007	0.186552	0.230648	0.420984	0.849965
742	M100003432	0.241752	0.296376	0.417011	0.849965
743	M100005373	0.26031	0.319866	0.418091	0.849965
744	M100009406	0.269564	0.33116	0.417959	0.849965
745	M100019801	0.287294	0.35617	0.422179	0.849965
746	M100021839	0.234855	0.291125	0.422115	0.849965
747	M1001	-0.160092	0.195682	0.415645	0.849965
748	M1133	0.191451	0.236763	0.421093	0.849965
749	M254	-0.221265	0.272647	0.419385	0.849965
750	M279	-0.14808	0.182442	0.419274	0.849965
751	M501	-0.286076	0.35298	0.41998	0.849965
752	M999919924	-0.178344	0.219128	0.417943	0.849965
753	M999925011	0.195099	0.24125	0.421081	0.849965
754	M100003183	0.154759	0.192295	0.423253	0.850996
755	M926	0.217174	0.270468	0.424335	0.852043
756	M100001335	0.234987	0.293814	0.426106	0.852551
757	M100001511	0.225747	0.283392	0.427962	0.852551
758	M100008930	0.150533	0.188856	0.4277	0.852551
759	M999923194	-0.15613	0.195429	0.426581	0.852551
760	M999923627	-0.0807573	0.101431	0.427474	0.852551
761	M999926162	-0.32116	0.400923	0.425446	0.852551
762	M100001411	0.200054	0.251498	0.42865	0.852682
763	M100002732	-0.0880549	0.110814	0.429153	0.852682
764	M100001257	-0.113407	0.143815	0.432686	0.858575
765	M100002734	-0.0255485	0.0325156	0.4344	0.859621
766	M100010901	-0.383707	0.488533	0.434385	0.859621
767	M100020203	0.461655	0.589135	0.435481	0.859621
768	M999925475	0.116716	0.148759	0.434931	0.859621
769	M100002326	0.160319	0.205245	0.436935	0.86094
770	M267	-0.201081	0.257604	0.437285	0.86094
771	M100001300	-0.241116	0.309307	0.437904	0.861041
772	M100000849	0.149807	0.193761	0.441661	0.861765
773	M100001006	-0.140498	0.18113	0.44011	0.861765
774	M100001590	0.236919	0.308752	0.44504	0.861765
775	M100002017	0.233523	0.301084	0.440248	0.861765
776	M100002544	-0.257667	0.337523	0.447408	0.861765
777	M100002887	-0.243097	0.318599	0.447584	0.861765
778	M100006124	0.145398	0.190811	0.448254	0.861765
779	M100010926	-0.472702	0.610594	0.441043	0.861765
780	M100010942	-0.406078	0.529586	0.445435	0.861765
781	M1221	0.332956	0.435492	0.446713	0.861765
782	M445	-0.150107	0.195642	0.445188	0.861765
783	M798	-0.152606	0.199719	0.446996	0.861765
784	M999911299	-0.231085	0.300167	0.443522	0.861765
785	M999912830	-0.254128	0.333706	0.448476	0.861765
786	M999915486	0.165882	0.21685	0.446378	0.861765
787	M999919917	-0.108913	0.142512	0.446858	0.861765
788	M999923728	-0.282053	0.368817	0.446644	0.861765
789	M999924465	0.20142	0.264497	0.448506	0.861765
790	M100002122	0.247794	0.327482	0.45071	0.861765
791	M100003000	-0.138659	0.183203	0.45133	0.861765
792	M100005389	0.172956	0.227905	0.450087	0.861765
793	M100005463	-0.129413	0.170884	0.450967	0.861765
794	M100000656	0.27078	0.358018	0.451586	0.861765
795	M100009030	0.225946	0.299203	0.452255	0.861765
796	M444	-0.177171	0.234837	0.452701	0.861765
797	M382	0.127502	0.169363	0.453689	0.861765
798	M999912026	0.268861	0.357589	0.454313	0.861765
799	M100000718	-0.159217	0.212025	0.45483	0.861765
800	M999921471	0.167978	0.223635	0.454759	0.861765
801	M100001989	0.381177	0.511148	0.457929	0.861765
802	M100005818	0.181808	0.244223	0.458661	0.861765
803	M100021791	0.0153424	0.0205075	0.456586	0.861765
804	M1137	0.18825	0.251934	0.457089	0.861765
805	M192	0.263667	0.352464	0.456573	0.861765
806	M536	0.167926	0.22556	0.458726	0.861765
807	M999925745	0.293446	0.394181	0.458736	0.861765
808	M100000008	-0.0867157	0.122185	0.479854	0.862372
809	M100000110	0.241638	0.334406	0.472012	0.862372
810	M100000445	0.199599	0.280597	0.478911	0.862372
811	M100000799	0.206292	0.299765	0.493273	0.862372
812	M100000838	0.400467	0.576456	0.489141	0.862372
813	M100000840	-0.19081	0.266815	0.476567	0.862372
814	M100000920	-0.238287	0.350809	0.498902	0.862372
815	M100000956	0.120358	0.176251	0.496557	0.862372
816	M100001020	-0.229025	0.324784	0.482632	0.862372
817	M100001073	0.260784	0.358874	0.469521	0.862372
818	M100001104	0.151674	0.220945	0.4943	0.862372
819	M100001207	-0.145401	0.213994	0.498783	0.862372
820	M100001256	-0.169135	0.231816	0.467698	0.862372
821	M100001395	0.302254	0.414871	0.468323	0.862372
822	M100001398	0.219668	0.296375	0.460719	0.862372
823	M100001409	0.152089	0.212319	0.475779	0.862372
824	M100001462	0.245951	0.354755	0.490062	0.862372
825	M100001823	-0.139299	0.202431	0.493314	0.862372
826	M100001851	-0.0941816	0.134544	0.485898	0.862372
827	M100001975	-0.128115	0.182531	0.484727	0.862372
828	M100002132	0.238345	0.345341	0.492055	0.862372
829	M100002952	-0.163733	0.235905	0.489522	0.862372
830	M100003210	0.110279	0.160911	0.495084	0.862372
831	M100003493	-0.165425	0.22559	0.465407	0.862372
832	M100003968	-0.0103167	0.0151358	0.497454	0.862372
833	M100004262	-0.0833718	0.117221	0.478957	0.862372
834	M100004295	-0.20524	0.277123	0.461034	0.862372
835	M100006367	-0.10452	0.152569	0.495224	0.862372
836	M100006378	-0.0546255	0.0791235	0.491856	0.862372
837	M100006430	-0.218322	0.319347	0.496088	0.862372
838	M100009264	-0.210027	0.295978	0.47993	0.862372
839	M100015967	0.146161	0.214843	0.498299	0.862372
840	M100020848	-0.250878	0.344331	0.468335	0.862372
841	M100021194	0.183382	0.25428	0.472879	0.862372
842	M100021196	0.136066	0.188533	0.472557	0.862372
843	M100021236	-0.160755	0.230398	0.487295	0.862372
844	M100022006	0.196768	0.271841	0.47122	0.862372
845	M100022485	0.141975	0.19976	0.479263	0.862372
846	M1002	-0.332371	0.481892	0.49233	0.862372
847	M1022	0.143764	0.209843	0.495163	0.862372
848	M1114	-0.186011	0.26163	0.479173	0.862372
849	M1628	-0.341391	0.49971	0.496381	0.862372
850	M182	-0.225315	0.321159	0.48494	0.862372
851	M469	0.126537	0.175083	0.471887	0.862372
852	M482	-0.221168	0.305139	0.470633	0.862372
853	M491	-0.0829528	0.11529	0.473854	0.862372
854	M55	0.253846	0.364053	0.487615	0.862372
855	M75	0.212454	0.306798	0.490613	0.862372
856	M873	-0.209392	0.299038	0.485733	0.862372
857	M93	-0.161978	0.222587	0.468904	0.862372
858	M98	0.179924	0.265222	0.49945	0.862372
859	M999912096	0.246605	0.36399	0.500016	0.862372
860	M999912267	0.0473191	0.0697917	0.499053	0.862372
861	M999913553	0.17633	0.239858	0.464299	0.862372
862	M999917692	-0.0690944	0.0998588	0.490969	0.862372
863	M999919763	-0.219123	0.322868	0.499235	0.862372
864	M999921788	0.249615	0.352804	0.481245	0.862372
865	M999921845	-0.269255	0.373675	0.473209	0.862372
866	M999921959	0.275457	0.40405	0.497332	0.862372
867	M999923105	-0.343873	0.488366	0.483368	0.862372
868	M999923240	-0.150094	0.211507	0.47992	0.862372
869	M999923470	0.249615	0.349959	0.477679	0.862372
870	M999923644	-0.384079	0.56692	0.499947	0.862372
871	M999923908	-0.16615	0.244021	0.49784	0.862372
872	M999924544	0.165343	0.242949	0.49803	0.862372
873	M999924546	0.232005	0.323858	0.475833	0.862372
874	M999924931	0.264375	0.38679	0.496176	0.862372
875	M999924977	0.205465	0.298423	0.493125	0.862372
876	M999925502	0.387792	0.525266	0.462459	0.862372
877	M999925507	0.129208	0.180447	0.476038	0.862372
878	M999925668	0.240444	0.331381	0.47018	0.862372
879	M999925855	0.154694	0.21596	0.475866	0.862372
880	M100009239	-0.216004	0.320797	0.502625	0.863922
881	M100010927	-0.385638	0.571983	0.502066	0.863922
882	M376	-0.107022	0.15855	0.501543	0.863922
883	M100001777	0.290933	0.433249	0.503736	0.864852
884	M100001337	0.251094	0.376323	0.506478	0.867593
885	M999912906	-0.168884	0.252895	0.506138	0.867593
886	M100020728	-0.180172	0.270494	0.507215	0.867875
887	M999923593	-0.16884	0.254479	0.508859	0.869707
888	M194	0.133015	0.20074	0.509462	0.869757
889	M999925947	0.216192	0.326903	0.510264	0.870147
890	M999925656	-0.183008	0.27826	0.51265	0.872663
891	M100004523	-0.159822	0.243479	0.513416	0.872663
892	M999912823	0.170918	0.260459	0.513466	0.872663
893	M100002113	0.106479	0.162859	0.515058	0.874388
894	M73	0.192573	0.295262	0.51611	0.875193
895	M999924988	0.176337	0.271134	0.517295	0.875984
896	M100019982	0.215884	0.332318	0.517732	0.875984
897	M999925505	0.311197	0.480349	0.518853	0.876903
898	M999924989	0.106078	0.16438	0.520505	0.878715
899	M100005945	0.229864	0.357876	0.522458	0.881031
900	M100002500	0.0998616	0.156183	0.524347	0.883233
901	M100020729	-0.128626	0.202152	0.526339	0.885605
902	M100001492	0.128688	0.202747	0.527322	0.886275
903	M100015797	0.131283	0.207043	0.528128	0.886647
904	M100001007	0.164242	0.260382	0.529919	0.88818
905	M100004113	0.121244	0.192332	0.530213	0.88818
906	M100001790	0.0989539	0.15719	0.530802	0.888184
907	M100000963	-0.148991	0.237366	0.531952	0.889029
908	M50	0.177188	0.282659	0.532479	0.889029
909	M1383	-0.080595	0.129092	0.534334	0.88999
910	M999925043	0.0853538	0.136791	0.534388	0.88999
911	M100001039	0.259093	0.415698	0.534816	0.88999
912	M100001267	0.279204	0.452088	0.538539	0.89057
913	M100010875	-0.188686	0.304151	0.536692	0.89057
914	M1110	0.120373	0.19485	0.538445	0.89057
915	M172	-0.127601	0.206346	0.537973	0.89057
916	M999926054	0.188064	0.304147	0.538049	0.89057
917	M999923482	-0.0843451	0.136724	0.539016	0.89057
918	M100000862	-0.166333	0.270464	0.540235	0.89057
919	M100004287	-0.105266	0.171252	0.540452	0.89057
920	M100020879	0.228617	0.371799	0.540278	0.89057
921	M100001765	0.251273	0.411346	0.543007	0.890908
922	M100001816	-0.25158	0.410295	0.541434	0.890908
923	M100002083	-0.171016	0.279333	0.542088	0.890908
924	M231	0.18329	0.299647	0.542459	0.890908
925	M999924839	-0.192448	0.3164	0.54464	0.891691
926	M100001401	0.114813	0.189261	0.545784	0.891691
927	M100002744	-0.133775	0.22102	0.546653	0.891691
928	M100001175	0.17632	0.292899	0.548825	0.891691
929	M100001731	0.062805	0.104417	0.548636	0.891691
930	M100002945	0.193567	0.322457	0.549954	0.891691
931	M100006203	0.271917	0.450127	0.54755	0.891691
932	M999913696	-0.143927	0.238654	0.548051	0.891691
933	M999915136	-0.119409	0.197728	0.547574	0.891691
934	M999916580	-0.143831	0.238696	0.548438	0.891691
935	M999924855	0.12358	0.205712	0.549641	0.891691
936	M171	0.154259	0.257532	0.550808	0.892121
937	M999923655	0.238153	0.398183	0.55144	0.892192
938	M100002285	-0.106119	0.179049	0.555022	0.894986
939	M100003196	0.191469	0.323489	0.555529	0.894986
940	M100006726	0.218909	0.369296	0.554967	0.894986
941	M999923680	0.137873	0.232693	0.555138	0.894986
942	M100015846	0.112146	0.190225	0.557101	0.895616
943	M999925698	0.171818	0.291146	0.556663	0.895616
944	M100001594	-0.119563	0.2035	0.558433	0.896685
945	M100005944	0.147172	0.253122	0.562499	0.896685
946	M100015637	-0.153089	0.263134	0.562296	0.896685
947	M1087	-0.238915	0.409883	0.561486	0.896685
948	M917	0.0746446	0.127643	0.560307	0.896685
949	M999913431	-0.128797	0.220918	0.56147	0.896685
