## Supplementary material for "A gut pathobiont regulates circulating glycine and host metabolism in a twin study comparing vegan and omnivorous diets": Table S3 (part 3 of 3)

### Sheet: stool_mbx_diet_enrichment (continued)
	feature	interaction coefficient	stderr	pval	qval
950	M999919299	-0.406836	0.694872	0.559802	0.896685
951	M999925012	-0.184511	0.317149	0.562318	0.896685
952	M100002362	-0.186789	0.322613	0.564147	0.898341
953	M999925690	0.119997	0.20756	0.564722	0.898341
954	M100006254	0.127048	0.221422	0.567642	0.902039
955	M100021223	0.148096	0.260084	0.570627	0.902305
956	M803	-0.154395	0.271217	0.570717	0.902305
957	M892	0.153908	0.269673	0.569729	0.902305
958	M999915503	0.108569	0.190048	0.569291	0.902305
959	M999925519	-0.135678	0.238388	0.570785	0.902305
960	M100010873	0.176264	0.310644	0.571944	0.903195
961	M100021388	0.159376	0.281888	0.573349	0.904472
962	M100000808	0.134699	0.239986	0.576123	0.906019
963	M100001310	-0.109693	0.195372	0.57601	0.906019
964	M999912097	0.171088	0.30433	0.575552	0.906019
965	M100000406	-0.13628	0.243451	0.577131	0.906147
966	M100003109	-0.166584	0.298978	0.578931	0.906147
967	M999923918	-0.145513	0.260742	0.578354	0.906147
968	M999925945	0.214686	0.384502	0.578132	0.906147
969	M100009392	0.179872	0.323993	0.580276	0.906147
970	M999911612	0.164549	0.296241	0.579599	0.906147
971	M432	0.151287	0.272877	0.580811	0.906147
972	M100001258	0.0993286	0.181357	0.5854	0.906147
973	M100001293	0.0856274	0.155277	0.58281	0.906147
974	M100001399	-0.226656	0.412246	0.583974	0.906147
975	M100001417	0.249542	0.454357	0.584318	0.906147
976	M100002991	-0.0432012	0.0786458	0.583794	0.906147
977	M100004251	-0.0810628	0.148063	0.585499	0.906147
978	M100021001	0.201835	0.368285	0.585136	0.906147
979	M999925027	0.228448	0.41618	0.584553	0.906147
980	M100002989	-0.311061	0.569788	0.586596	0.906147
981	M999923671	0.0653842	0.12005	0.58759	0.906147
982	M100001581	-0.25763	0.475146	0.589078	0.906147
983	M100002328	0.205197	0.378856	0.589587	0.906147
984	M100003687	-0.084168	0.155476	0.589716	0.906147
985	M100019972	0.148873	0.274949	0.589609	0.906147
986	M999923223	-0.080598	0.148738	0.589306	0.906147
987	M100002018	0.162638	0.301572	0.591147	0.906147
988	M100015801	-0.378637	0.701162	0.590645	0.906147
989	M114	-0.166178	0.308124	0.591121	0.906147
990	M1869	-0.185295	0.345104	0.592721	0.906657
991	M100001623	0.113379	0.211616	0.593544	0.906657
992	M999922162	-0.158673	0.29662	0.594101	0.906657
993	M999923438	0.072129	0.134706	0.593773	0.906657
994	M100021485	0.15813	0.295884	0.59447	0.906657
995	M100000458	-0.0806866	0.151972	0.596899	0.908167
996	M100002206	-0.0369158	0.0696074	0.597258	0.908167
997	M823	-0.119965	0.225834	0.596688	0.908167
998	M100000827	0.139198	0.267381	0.603995	0.911539
999	M100004314	0.119302	0.228928	0.603739	0.911539
1000	M213	-0.136451	0.262721	0.604887	0.911539
1001	M572	-0.139495	0.268493	0.604763	0.911539
1002	M999915523	-0.0812221	0.154447	0.600348	0.911539
1003	M999921410	0.168799	0.323735	0.60351	0.911539
1004	M999923648	-0.131545	0.251133	0.601754	0.911539
1005	M999923657	0.189169	0.363335	0.604024	0.911539
1006	M999925323	-0.151768	0.289576	0.601605	0.911539
1007	M100001449	0.0959253	0.185405	0.606239	0.912669
1008	M999917960	0.0803135	0.156427	0.609047	0.91557
1009	M2029	0.10024	0.195732	0.609952	0.91557
1010	M999923948	0.0542754	0.106016	0.609978	0.91557
1011	M100021220	0.144347	0.282657	0.610925	0.91573
1012	M252	-0.109104	0.213989	0.611508	0.91573
1013	M999924840	0.166196	0.326338	0.611896	0.91573
1014	M100000467	0.18818	0.37152	0.613782	0.917315
1015	M999925829	0.153048	0.302427	0.614165	0.917315
1016	M999926101	0.0482787	0.0956639	0.615165	0.917903
1017	M100001569	0.0951301	0.188952	0.615981	0.918218
1018	M999917852	-0.0938489	0.186882	0.616895	0.918677
1019	M100002961	0.0583655	0.116522	0.617875	0.919234
1020	M100001083	-0.115301	0.23464	0.62445	0.921778
1021	M100002814	0.159459	0.323073	0.622913	0.921778
1022	M100003119	0.11319	0.230294	0.6244	0.921778
1023	M100004173	-0.0044263	0.008941	0.621925	0.921778
1024	M799	-0.164461	0.333846	0.623585	0.921778
1025	M889	-0.111813	0.225909	0.62196	0.921778
1026	M999917919	0.0925806	0.188337	0.624344	0.921778
1027	M999925831	0.122646	0.248496	0.622953	0.921778
1028	M100005350	0.203653	0.417021	0.626589	0.924036
1029	M100004171	-0.0851803	0.175066	0.628059	0.925304
1030	M100001919	-0.217228	0.4476	0.628711	0.925364
1031	M100001451	0.112415	0.232679	0.630249	0.925831
1032	M100015853	-0.114447	0.23646	0.629671	0.925831
1033	M100003425	-0.0995482	0.206462	0.630999	0.926035
1034	M100002749	-0.171981	0.358201	0.632382	0.927168
1035	M100001617	0.0982691	0.205595	0.633926	0.9272
1036	M999917686	0.0892583	0.186578	0.633592	0.9272
1037	M999912456	0.128943	0.269997	0.634239	0.9272
1038	M100002856	0.0343181	0.0721489	0.635536	0.927307
1039	M999913507	-0.0992588	0.208614	0.635487	0.927307
1040	M407	0.0666999	0.140905	0.637213	0.92883
1041	M999925076	0.0739725	0.156545	0.637805	0.92883
1042	M100005805	-0.159041	0.337389	0.638614	0.928876
1043	M999925493	-0.212061	0.450498	0.639062	0.928876
1044	M999923610	-0.112766	0.241075	0.641154	0.931024
1045	M100002022	-0.134341	0.287694	0.641787	0.931051
1046	M100002324	-0.110697	0.240584	0.646654	0.935437
1047	M100005716	0.233876	0.508334	0.646661	0.935437
1048	M100010933	-0.300518	0.651118	0.64563	0.935437
1049	M100016038	0.168708	0.369264	0.648967	0.936093
1050	M1143	0.167344	0.366114	0.648792	0.936093
1051	M30	-0.109233	0.239006	0.648868	0.936093
1052	M100022003	-0.0782284	0.171807	0.650076	0.936363
1053	M100010917	-0.185674	0.40928	0.651238	0.936363
1054	M999924753	-0.24539	0.539635	0.650494	0.936363
1055	M100000272	-0.0825916	0.182455	0.651989	0.936363
1056	M100004499	-0.0847254	0.187666	0.65286	0.936363
1057	M999925661	0.0552404	0.122226	0.652515	0.936363
1058	M100001219	-0.206259	0.460557	0.655425	0.936588
1059	M100001392	0.125638	0.287247	0.66296	0.936588
1060	M100001550	0.143957	0.325051	0.658996	0.936588
1061	M100001888	-0.0735451	0.167773	0.66231	0.936588
1062	M100002094	-0.105742	0.236269	0.655636	0.936588
1063	M100009056	-0.126791	0.288143	0.661077	0.936588
1064	M100009328	-0.106106	0.239479	0.658868	0.936588
1065	M100009337	0.139836	0.313147	0.656363	0.936588
1066	M100020819	-0.140782	0.318619	0.65974	0.936588
1067	M1629	0.278914	0.632737	0.660475	0.936588
1068	M936	0.112548	0.256014	0.661359	0.936588
1069	M999917855	-0.108205	0.242839	0.657024	0.936588
1070	M999924853	0.161588	0.369584	0.663103	0.936588
1071	M999925500	-0.111858	0.249373	0.654941	0.936588
1072	M179	-0.123452	0.283221	0.66406	0.936588
1073	M100006639	-0.0842288	0.193863	0.665044	0.936588
1074	M100015666	-0.123075	0.283554	0.665394	0.936588
1075	M100006048	0.192279	0.443843	0.665987	0.936588
1076	M1215	-0.0926638	0.213927	0.666021	0.936588
1077	M100000707	-0.0688556	0.159511	0.667122	0.936588
1078	M100021052	-0.11855	0.274691	0.667186	0.936588
1079	M100000854	-0.0652364	0.151839	0.668561	0.936588
1080	M100001400	0.179527	0.422508	0.672031	0.936588
1081	M100003258	0.182696	0.429377	0.671583	0.936588
1082	M100005466	0.183055	0.430056	0.671468	0.936588
1083	M1083	0.0994494	0.23442	0.672501	0.936588
1084	M1095	0.110485	0.259251	0.67111	0.936588
1085	M923	-0.104658	0.246725	0.672513	0.936588
1086	M999912821	0.153269	0.35779	0.669475	0.936588
1087	M999925510	0.198945	0.46758	0.671635	0.936588
1088	M100021475	-0.125852	0.297469	0.673317	0.936588
1089	M999923064	-0.301816	0.713315	0.673324	0.936588
1090	M100021918	0.0843162	0.199589	0.673783	0.936588
1091	M999912007	-0.142194	0.336933	0.674096	0.936588
1092	M566	-0.085018	0.201809	0.67464	0.936588
1093	M999923662	0.151977	0.364175	0.677553	0.939771
1094	M100000453	0.122423	0.29478	0.679002	0.940921
1095	M100001586	0.11616	0.281456	0.680882	0.941473
1096	M100003700	0.0926491	0.224789	0.681264	0.941473
1097	M999916271	0.0681776	0.164727	0.680025	0.941473
1098	M100001034	0.107738	0.265112	0.685497	0.943809
1099	M100005946	0.0761037	0.187122	0.685274	0.943809
1100	M100021922	0.202571	0.503627	0.688557	0.943809
1101	M1489	0.0931069	0.227805	0.683821	0.943809
1102	M348	0.0876741	0.216772	0.686954	0.943809
1103	M999918886	0.0916041	0.224928	0.684845	0.943809
1104	M999924412	0.110091	0.273344	0.688181	0.943809
1105	M999924456	0.0744116	0.184428	0.687658	0.943809
1106	M999925952	0.126374	0.313728	0.688105	0.943809
1107	M100002171	0.0905551	0.226001	0.689694	0.944382
1108	M100002261	-0.207718	0.520662	0.690954	0.944382
1109	M100000039	-0.0614831	0.154482	0.691664	0.944382
1110	M999913007	-0.105736	0.265631	0.691628	0.944382
1111	M100010941	-0.213342	0.537014	0.692207	0.944382
1112	M999924675	0.0651384	0.16425	0.692713	0.944382
1113	M100001635	-0.128192	0.324335	0.693669	0.944835
1114	M999925881	-0.13234	0.335545	0.694315	0.944857
1115	M1248	-0.122147	0.31037	0.694931	0.944857
1116	M100021486	0.113952	0.290431	0.695802	0.945006
1117	M100001058	-0.157804	0.402882	0.696287	0.945006
1118	M100000454	-0.105584	0.284814	0.711797	0.946638
1119	M100000706	-0.135702	0.354595	0.702929	0.946638
1120	M100000787	-0.067336	0.175422	0.702086	0.946638
1121	M100000914	-0.0958378	0.252137	0.704854	0.946638
1122	M100001274	0.0879994	0.22927	0.702086	0.946638
1123	M100001655	0.141775	0.373976	0.705565	0.946638
1124	M100001755	0.0173534	0.0471098	0.713243	0.946638
1125	M100002185	0.0848177	0.226145	0.708549	0.946638
1126	M100002398	-0.114796	0.300625	0.703546	0.946638
1127	M100004321	0.0745479	0.202247	0.713066	0.946638
1128	M100009396	-0.115667	0.308633	0.708748	0.946638
1129	M100010885	0.0975959	0.252483	0.700099	0.946638
1130	M100010918	-0.219967	0.594485	0.712322	0.946638
1131	M100020242	0.110476	0.29075	0.70496	0.946638
1132	M100021372	-0.168465	0.453674	0.711337	0.946638
1133	M100021469	-0.118624	0.319037	0.710949	0.946638
1134	M100021873	0.0652235	0.176211	0.712232	0.946638
1135	M338	-0.134029	0.35992	0.710536	0.946638
1136	M565	-0.0738497	0.197429	0.709326	0.946638
1137	M999924626	-0.0791363	0.208127	0.704435	0.946638
1138	M999925005	0.147431	0.397391	0.711593	0.946638
1139	M999925009	0.0790723	0.20825	0.705144	0.946638
1140	M999925433	-0.0779293	0.205283	0.705163	0.946638
1141	M999925771	-0.11249	0.305558	0.713725	0.946638
1142	M999925838	-0.112301	0.30153	0.710517	0.946638
1143	M999925853	0.059541	0.161576	0.713446	0.946638
1144	M1124	-0.110951	0.304335	0.716373	0.949319
1145	M100022475	-0.0390842	0.108493	0.71955	0.952414
1146	M100004396	-0.0619388	0.172435	0.720363	0.952414
1147	M100004434	0.126079	0.351285	0.720593	0.952414
1148	M100006005	-0.0674953	0.191397	0.725275	0.953479
1149	M100010896	0.0994532	0.282836	0.726016	0.953479
1150	M999910458	-0.0970166	0.276345	0.72643	0.953479
1151	M999912111	-0.0758834	0.215452	0.725598	0.953479
1152	M999924729	0.0856587	0.243554	0.725974	0.953479
1153	M999925247	0.187125	0.528956	0.724425	0.953479
1154	M999926127	-0.103675	0.292134	0.723564	0.953479
1155	M999926224	-0.0884945	0.249864	0.724116	0.953479
1156	M100002806	0.0385217	0.110849	0.729081	0.954473
1157	M100002849	-0.128585	0.368999	0.728088	0.954473
1158	M100008928	0.0780267	0.225982	0.730763	0.954473
1159	M878	0.115126	0.331791	0.729499	0.954473
1160	M999923062	-0.0291149	0.0844711	0.731191	0.954473
1161	M100019892	-0.0927691	0.269379	0.731435	0.954473
1162	M100003151	0.165722	0.485091	0.733479	0.954473
1163	M100015966	0.0641477	0.187529	0.733197	0.954473
1164	M112	0.070092	0.205163	0.733484	0.954473
1165	M999924359	-0.132271	0.386315	0.732916	0.954473
1166	M100002990	-0.184713	0.548157	0.737018	0.954974
1167	M100003152	0.0956756	0.283441	0.736557	0.954974
1168	M100021065	0.126648	0.373081	0.735118	0.954974
1169	M100021784	-0.0581641	0.17144	0.735291	0.954974
1170	M999917808	0.103142	0.305674	0.73666	0.954974
1171	M100010910	0.0706228	0.211475	0.739222	0.957012
1172	M100001108	-0.103172	0.312462	0.742097	0.958331
1173	M100002800	-0.0131579	0.0399802	0.742899	0.958331
1174	M1084	0.0678543	0.205746	0.742388	0.958331
1175	M480	-0.0455723	0.138755	0.743402	0.958331
1176	M999925737	-0.0720013	0.218634	0.742754	0.958331
1177	M100000711	0.0450892	0.13935	0.747053	0.958604
1178	M100001634	-0.074552	0.230353	0.747012	0.958604
1179	M1025	-0.100953	0.313206	0.74804	0.958604
1180	M999912411	0.0506183	0.154685	0.744315	0.958604
1181	M999912462	0.0659777	0.202352	0.745206	0.958604
1182	M999918901	0.0902725	0.279334	0.747392	0.958604
1183	M999925666	0.111914	0.346534	0.747558	0.958604
1184	M999923323	-0.0754612	0.234911	0.748841	0.958821
1185	M100001277	0.146823	0.46866	0.754836	0.959047
1186	M100001725	-0.072708	0.23271	0.755502	0.959047
1187	M100004125	-0.0718113	0.229428	0.755077	0.959047
1188	M100005391	0.125989	0.396908	0.751735	0.959047
1189	M100005975	-0.0293307	0.0918751	0.750323	0.959047
1190	M100006370	0.0705975	0.222295	0.751609	0.959047
1191	M100020823	-0.125164	0.396744	0.753208	0.959047
1192	M100021103	-0.109355	0.347681	0.753929	0.959047
1193	M100021338	0.11118	0.352786	0.75343	0.959047
1194	M342	0.147783	0.467514	0.752707	0.959047
1195	M100001579	0.093005	0.298275	0.755977	0.959047
1196	M100000103	0.101984	0.339723	0.764781	0.960436
1197	M100000792	0.129792	0.452993	0.775214	0.960436
1198	M100001150	0.0724429	0.264406	0.784763	0.960436
1199	M100001216	0.0453556	0.155637	0.771464	0.960436
1200	M100001222	0.0385737	0.132254	0.771253	0.960436
1201	M100001316	-0.0719171	0.242738	0.767749	0.960436
1202	M100001447	-0.0954747	0.317939	0.764706	0.960436
1203	M100001461	0.0637358	0.217041	0.769758	0.960436
1204	M100001567	0.0579094	0.192048	0.763766	0.960436
1205	M100002125	0.069214	0.252441	0.784641	0.960436
1206	M100002249	0.106089	0.351879	0.763814	0.960436
1207	M100002458	-0.0854696	0.299638	0.776181	0.960436
1208	M100002797	0.0895143	0.292685	0.760499	0.960436
1209	M100002927	-0.12429	0.436186	0.776378	0.960436
1210	M100004533	-0.0886627	0.319905	0.782347	0.960436
1211	M100004635	-0.0948709	0.329046	0.773833	0.960436
1212	M100005258	0.0785467	0.286913	0.784948	0.960436
1213	M100006119	-0.018554	0.0635341	0.771009	0.960436
1214	M100006129	-0.104184	0.376056	0.782427	0.960436
1215	M100006353	-0.0834932	0.288892	0.77329	0.960436
1216	M100009052	-0.132824	0.476355	0.781059	0.960436
1217	M100009055	-0.159986	0.561503	0.776402	0.960436
1218	M100009064	-0.0876425	0.295555	0.767569	0.960436
1219	M100010877	0.0889742	0.296386	0.764756	0.960436
1220	M100010893	-0.0623679	0.218548	0.776067	0.960436
1221	M100010930	-0.0784635	0.284138	0.783122	0.960436
1222	M100019975	0.0586156	0.199483	0.769606	0.960436
1223	M100020360	0.0610169	0.215217	0.777496	0.960436
1224	M100020377	0.0885271	0.309922	0.775856	0.960436
1225	M100020893	0.107762	0.369492	0.771283	0.960436
1226	M1099	-0.0373584	0.132156	0.778138	0.960436
1227	M344	-0.139229	0.498675	0.780785	0.960436
1228	M568	0.0509595	0.18485	0.783467	0.960436
1229	M849	0.0849468	0.279465	0.761923	0.960436
1230	M999918278	0.0500586	0.165728	0.763377	0.960436
1231	M999923161	0.0305587	0.108752	0.779708	0.960436
1232	M999923922	0.0603254	0.206899	0.771354	0.960436
1233	M999924211	-0.124517	0.404601	0.759045	0.960436
1234	M999924246	0.133276	0.438119	0.761752	0.960436
1235	M999924683	-0.0729207	0.253847	0.77461	0.960436
1236	M999924728	-0.0824248	0.295923	0.781289	0.960436
1237	M999924854	-0.098949	0.355347	0.781367	0.960436
1238	M999925521	0.0489425	0.178298	0.784387	0.960436
1239	M999926213	-0.076485	0.257121	0.766836	0.960436
1240	M100001266	0.0597609	0.220881	0.787424	0.960817
1241	M100004575	-0.0724796	0.270013	0.789028	0.960817
1242	M100010908	-0.0322023	0.119609	0.788208	0.960817
1243	M100021093	0.105686	0.388768	0.786406	0.960817
1244	M100021243	-0.141135	0.525869	0.789062	0.960817
1245	M999921327	-0.0960202	0.353975	0.78689	0.960817
1246	M100001456	-0.0982672	0.369243	0.790816	0.961409
1247	M100020407	-0.122234	0.458177	0.790307	0.961409
1248	M100000276	0.0974223	0.378072	0.797296	0.962978
1249	M100001279	0.0827246	0.31724	0.794935	0.962978
1250	M100004541	-0.0487347	0.187967	0.796061	0.962978
1251	M999911632	-0.0663239	0.252933	0.793811	0.962978
1252	M999912027	0.0363689	0.140916	0.796772	0.962978
1253	M999912101	-0.0584373	0.226603	0.797132	0.962978
1254	M999912828	-0.0577947	0.219678	0.793145	0.962978
1255	M999923787	-0.0396345	0.153498	0.796904	0.962978
1256	M100009227	-0.0875076	0.340514	0.797823	0.962978
1257	M100002029	0.0595914	0.234692	0.800205	0.963399
1258	M1082	-0.0563063	0.222309	0.80068	0.963399
1259	M893	-0.069563	0.274431	0.800516	0.963399
1260	M100010895	-0.0476357	0.188928	0.801555	0.963399
1261	M100010922	0.0540915	0.215419	0.802355	0.963399
1262	M211	-0.0567019	0.226432	0.802901	0.963399
1263	M62	0.084305	0.337305	0.803256	0.963399
1264	M815	-0.0384303	0.152661	0.801881	0.963399
1265	M100020495	-0.0683158	0.275696	0.804911	0.964621
1266	M100001287	0.0832601	0.33829	0.806207	0.965411
1267	M100002241	0.0935649	0.383482	0.807852	0.965854
1268	M100003686	0.0717526	0.293967	0.807776	0.965854
1269	M999925946	0.0750585	0.310541	0.809623	0.967209
1270	M100001059	0.0478921	0.20719	0.817766	0.96863
1271	M100001570	0.058793	0.256287	0.819119	0.96863
1272	M100002776	-0.109609	0.461131	0.812703	0.96863
1273	M100002911	0.101215	0.430204	0.81458	0.96863
1274	M100003397	-0.054992	0.237455	0.817423	0.96863
1275	M100003901	-0.0630477	0.273463	0.81823	0.96863
1276	M100009062	0.0556792	0.240628	0.817583	0.96863
1277	M100020502	-0.0976901	0.425288	0.818893	0.96863
1278	M100020550	-0.0277202	0.11923	0.816544	0.96863
1279	M100021046	-0.0611489	0.262302	0.816233	0.96863
1280	M100021277	0.0353083	0.15226	0.8172	0.96863
1281	M999913874	-0.0562737	0.240064	0.815248	0.96863
1282	M999918345	-0.0648849	0.276805	0.815063	0.96863
1283	M999917010	0.0430136	0.188417	0.819995	0.968911
1284	M100001435	-0.144978	0.640983	0.821603	0.969548
1285	M100002013	0.0818546	0.362307	0.821813	0.969548
1286	M100001429	-0.0536055	0.241696	0.825024	0.971254
1287	M100020496	0.0806845	0.362989	0.824646	0.971254
1288	M100020504	-0.0876945	0.39575	0.825182	0.971254
1289	M100001657	0.105149	0.484332	0.828666	0.972655
1290	M503	-0.0298666	0.137546	0.82865	0.972655
1291	M999912410	-0.0658873	0.302901	0.828334	0.972655
1292	M437	0.0196456	0.0906326	0.828939	0.972655
1293	M999923738	0.0455265	0.211694	0.830243	0.973432
1294	M999925953	-0.0543192	0.254049	0.831208	0.973811
1295	M100002784	0.0502061	0.235728	0.831864	0.973827
1296	M999923238	-0.0420401	0.198483	0.832774	0.973867
1297	M100010919	-0.133921	0.633807	0.833183	0.973867
1298	M100005384	-0.0631508	0.301081	0.83439	0.974143
1299	M100006010	0.0756781	0.361571	0.834704	0.974143
1300	M999923583	0.106228	0.510168	0.835561	0.974393
1301	M100015965	-0.113225	0.546995	0.836522	0.974764
1302	M999925196	-0.0547751	0.267621	0.838319	0.976107
1303	M100001778	-0.0689465	0.342365	0.840883	0.976163
1304	M999915956	-0.0612925	0.301229	0.839265	0.976163
1305	M999918410	-0.103851	0.514463	0.84053	0.976163
1306	M999922030	0.0291372	0.145037	0.841281	0.976163
1307	M100001037	-0.0678366	0.340332	0.842486	0.976163
1308	M100002008	-0.0610457	0.306725	0.842739	0.976163
1309	M999925520	0.0615923	0.309778	0.842874	0.976163
1310	M999923942	-0.026197	0.134488	0.846092	0.979142
1311	M355	-0.0325542	0.168286	0.847098	0.979557
1312	M100002773	0.114536	0.599736	0.84901	0.980789
1313	M460	-0.0328124	0.172325	0.849456	0.980789
1314	M891	-0.0491088	0.259289	0.850245	0.980953
1315	M100001540	0.040895	0.218849	0.852227	0.982491
1316	M100021467	0.0729497	0.398592	0.855232	0.985206
1317	M298	-0.0503705	0.278204	0.856773	0.986094
1318	M100001423	0.0634166	0.357642	0.859681	0.986094
1319	M100020219	0.0429492	0.242363	0.859766	0.986094
1320	M999925045	-0.0258265	0.145464	0.859524	0.986094
1321	M100003802	0.0589515	0.335754	0.861048	0.986094
1322	M100001254	0.0234936	0.134399	0.861662	0.986094
1323	M999924715	0.0511014	0.2926	0.861777	0.986094
1324	M100001065	0.0781093	0.448585	0.862187	0.986094
1325	M100010906	-0.0479957	0.278044	0.863356	0.986094
1326	M49	0.0653272	0.377929	0.863193	0.986094
1327	M999923974	0.0358504	0.207616	0.863333	0.986094
1328	M100022484	0.0319404	0.18814	0.865603	0.986094
1329	M999911381	0.0434819	0.255983	0.865525	0.986094
1330	M100010911	-0.0279248	0.169932	0.869876	0.986094
1331	M999924545	-0.0463837	0.284074	0.870705	0.986094
1332	M999923780	-0.0574934	0.353396	0.871157	0.986094
1333	M100006372	-0.0562777	0.347396	0.871695	0.986094
1334	M100009329	0.0425405	0.266896	0.873744	0.986094
1335	M999923453	-0.0406126	0.254558	0.873625	0.986094
1336	M999926097	-0.0467341	0.291434	0.872996	0.986094
1337	M537	0.0413138	0.260407	0.874341	0.986094
1338	M821	0.02872	0.181524	0.874672	0.986094
1339	M827	-0.0294803	0.187529	0.875463	0.986094
1340	M999924978	0.0529242	0.334309	0.874597	0.986094
1341	M999926020	-0.0453188	0.28791	0.875317	0.986094
1342	M999923507	0.0259018	0.165186	0.875781	0.986094
1343	M100000115	0.0274741	0.179478	0.878712	0.986094
1344	M100001064	-0.0495122	0.322321	0.87829	0.986094
1345	M999921467	0.0205376	0.133939	0.878505	0.986094
1346	M100000010	-0.0318231	0.244098	0.896597	0.986094
1347	M100000014	0.0699613	0.560271	0.90092	0.986094
1348	M100000101	-0.0413056	0.291907	0.887819	0.986094
1349	M100001510	0.063022	0.454017	0.889929	0.986094
1350	M100001568	-0.0227142	0.169717	0.893863	0.986094
1351	M100001977	0.0341556	0.267441	0.898691	0.986094
1352	M100002095	0.014698	0.120626	0.903313	0.986094
1353	M100002126	0.0295097	0.195832	0.8806	0.986094
1354	M100003640	0.0269283	0.206339	0.896486	0.986094
1355	M100003668	0.0180455	0.12246	0.883211	0.986094
1356	M100004250	-0.0418545	0.277214	0.880365	0.986094
1357	M100004327	0.0451683	0.340452	0.894776	0.986094
1358	M100004561	-0.0238015	0.183611	0.897166	0.986094
1359	M100006056	0.0192183	0.157296	0.90305	0.986094
1360	M100006100	-0.0288458	0.240329	0.904747	0.986094
1361	M100006120	-0.0333873	0.265918	0.900391	0.986094
1362	M100006644	0.0682462	0.482989	0.887974	0.986094
1363	M100008986	0.0235683	0.198744	0.905905	0.986094
1364	M100010907	0.0311872	0.235442	0.894837	0.986094
1365	M100010913	0.0130757	0.0908629	0.885909	0.986094
1366	M100010940	0.0668337	0.449408	0.882139	0.986094
1367	M100015802	0.0255673	0.206019	0.901546	0.986094
1368	M100020487	0.0604129	0.416524	0.885036	0.986094
1369	M100020497	0.0501144	0.389363	0.897901	0.986094
1370	M100020597	0.0370441	0.251446	0.883238	0.986094
1371	M100020845	-0.0414903	0.36086	0.908739	0.986094
1372	M100020849	0.0458048	0.336497	0.892063	0.986094
1373	M100020992	0.0301464	0.253923	0.905782	0.986094
1374	M424	0.0181056	0.149309	0.903778	0.986094
1375	M563	0.0287178	0.207383	0.890203	0.986094
1376	M999912543	-0.0829571	0.623635	0.8945	0.986094
1377	M999912680	0.0277792	0.240097	0.908173	0.986094
1378	M999912822	-0.0373771	0.313607	0.905417	0.986094
1379	M999917674	0.0327108	0.231005	0.887736	0.986094
1380	M999918059	-0.0208289	0.182345	0.909337	0.986094
1381	M999918349	-0.0296743	0.230199	0.897741	0.986094
1382	M999921285	0.0190764	0.14239	0.893759	0.986094
1383	M999921796	0.0192448	0.156248	0.902271	0.986094
1384	M999921821	-0.0263679	0.188336	0.888987	0.986094
1385	M999922835	0.0440963	0.335176	0.895652	0.986094
1386	M999923060	0.064518	0.551249	0.907116	0.986094
1387	M999923201	0.0279822	0.231323	0.904006	0.986094
1388	M999923557	0.0419631	0.278186	0.880465	0.986094
1389	M999923748	-0.0260302	0.227209	0.90907	0.986094
1390	M999924586	0.0432514	0.338814	0.898738	0.986094
1391	M999925030	0.0349903	0.258471	0.892645	0.986094
1392	M999925053	0.0451294	0.345089	0.896271	0.986094
1393	M999925420	-0.04444	0.308633	0.885861	0.986094
1394	M999925436	0.0214898	0.184966	0.907781	0.986094
1395	M999925483	-0.0164839	0.140961	0.907196	0.986094
1396	M999925492	-0.0335563	0.271173	0.901819	0.986094
1397	M999912740	-0.0615715	0.549442	0.911043	0.986094
1398	M999925944	-0.0254848	0.227983	0.911264	0.986094
1399	M100001730	-0.0205654	0.194635	0.916104	0.986094
1400	M100001789	-0.0936705	0.866659	0.914196	0.986094
1401	M100001892	0.0396027	0.376534	0.916495	0.986094
1402	M100003494	-0.01533	0.143055	0.914916	0.986094
1403	M100004644	-0.039021	0.359476	0.913827	0.986094
1404	M100009034	-0.00186611	0.017625	0.915948	0.986094
1405	M1312	-0.0419363	0.397093	0.916149	0.986094
1406	M1668	0.0614651	0.58385	0.916409	0.986094
1407	M418	-0.0271544	0.253205	0.914855	0.986094
1408	M564	-0.0191165	0.175938	0.913743	0.986094
1409	M999924253	0.0324324	0.297213	0.913376	0.986094
1410	M100001767	0.0353696	0.343376	0.91821	0.986924
1411	M100021712	-0.0456417	0.445335	0.918623	0.986924
1412	M100010939	-0.0500822	0.498615	0.920233	0.986924
1413	M100006641	-0.0410656	0.413633	0.921155	0.986924
1414	M100020844	-0.0277129	0.27939	0.921221	0.986924
1415	M100001921	0.0122496	0.123993	0.921533	0.986924
1416	M999923475	0.0177877	0.181665	0.922233	0.986924
1417	M100001276	0.0317214	0.324981	0.922474	0.986924
1418	M100009060	-0.0231655	0.253995	0.927553	0.990375
1419	M100015834	-0.0169531	0.186501	0.927789	0.990375
1420	M999912726	-0.0201333	0.219739	0.927216	0.990375
1421	M100001542	0.0161604	0.188693	0.931955	0.990375
1422	M100002807	-0.00237675	0.0275356	0.931433	0.990375
1423	M100010912	-0.0202279	0.233121	0.931059	0.990375
1424	M1256	-0.0168434	0.198317	0.932521	0.990375
1425	M999925107	0.0170724	0.198267	0.93159	0.990375
1426	M999925810	0.0350455	0.409246	0.931964	0.990375
1427	M100000485	0.0217661	0.270682	0.936108	0.990375
1428	M1207	0.0175599	0.213336	0.934598	0.990375
1429	M409	-0.0122236	0.147467	0.93414	0.990375
1430	M913	-0.0331007	0.393832	0.933223	0.990375
1431	M999913838	-0.0268723	0.329369	0.935174	0.990375
1432	M999926093	0.0198818	0.243494	0.935121	0.990375
1433	M100010805	0.0157757	0.197892	0.936651	0.990375
1434	M144	0.0237827	0.302199	0.937459	0.990375
1435	M999924952	0.0132504	0.167286	0.937055	0.990375
1436	M100000098	-0.0257495	0.340131	0.939834	0.990573
1437	M100000125	0.0215359	0.2978	0.942526	0.990573
1438	M100010872	-0.0160289	0.210628	0.93952	0.990573
1439	M311	0.0157865	0.214496	0.941509	0.990573
1440	M999924137	0.0124357	0.165713	0.940372	0.990573
1441	M999925434	0.028109	0.390167	0.94274	0.990573
1442	M999926225	0.0183859	0.248004	0.941085	0.990573
1443	M100002528	-0.0171155	0.24088	0.943528	0.990573
1444	M100009063	-0.0183014	0.256284	0.943241	0.990573
1445	M100002082	-0.0167729	0.243071	0.945153	0.990697
1446	M999919929	0.0202579	0.294428	0.945311	0.990697
1447	M415	0.00874521	0.128767	0.946019	0.990697
1448	M330	0.0115289	0.170518	0.94626	0.990697
1449	M100004535	0.0123353	0.192044	0.948939	0.992112
1450	M100015963	-0.0180458	0.27959	0.948689	0.992112
1451	M999923552	-0.0142618	0.224817	0.949575	0.992112
1452	M100020769	-0.0180637	0.288902	0.950291	0.992177
1453	M100009393	0.0248161	0.404392	0.951217	0.99246
1454	M999923443	0.0197117	0.326061	0.951935	0.992526
1455	M100004056	-0.0206198	0.356185	0.953976	0.993288
1456	M100020696	0.0151607	0.261137	0.953846	0.993288
1457	M100001825	-0.0186217	0.334735	0.955768	0.994471
1458	M100001925	0.0160576	0.304361	0.958051	0.995374
1459	M999917348	-0.0248246	0.476805	0.958605	0.995374
1460	M999924797	-0.0132807	0.25461	0.958523	0.995374
1461	M100001615	0.0134058	0.263345	0.959526	0.995648
1462	M100001454	0.0106685	0.213616	0.960288	0.995744
1463	M100020724	-0.0144596	0.294295	0.960933	0.995744
1464	M100004216	0.00856856	0.181436	0.962448	0.995953
1465	M999924431	-0.0112214	0.236683	0.962329	0.995953
1466	M100002196	-0.0135632	0.292358	0.963113	0.995962
1467	M100001405	-0.0160841	0.4031	0.96827	0.997836
1468	M872	-0.00704672	0.169588	0.966959	0.997836
1469	M999925206	0.0137186	0.336425	0.967572	0.997836
1470	M999925645	0.00815857	0.205423	0.968414	0.997836
1471	M278	-0.00840919	0.214851	0.968875	0.997836
1472	M999922062	0.00750176	0.190729	0.968722	0.997836
1473	M100001679	-0.0110611	0.292461	0.969923	0.998237
1474	M100020723	-0.00949461	0.264883	0.971494	0.999115
1475	M397	-0.00575339	0.163999	0.972099	0.999115
1476	M100001658	0.0168142	0.506979	0.973622	0.999115
1477	M100005717	0.0110027	0.33604	0.973959	0.999115
1478	M999925681	-0.006884	0.211149	0.974071	0.999115
1479	M100010932	-0.007211	0.227687	0.974812	0.999199
1480	M999925326	-0.0123762	0.413332	0.976186	0.999386
1481	M100001446	-0.00692875	0.24697	0.977687	0.999386
1482	M100002284	0.00478098	0.170882	0.977747	0.999386
1483	M100003169	0.00434479	0.162091	0.978682	0.999386
1484	M100021728	-0.00661574	0.260807	0.979824	0.999386
1485	M100002367	0.00494133	0.212511	0.981504	0.999386
1486	M100006123	-0.0104961	0.433717	0.980753	0.999386
1487	M100010916	-0.00712563	0.30662	0.981514	0.999386
1488	M100021256	-0.0130029	0.588072	0.982413	0.999386
1489	M999912813	0.00661622	0.299517	0.982429	0.999386
1490	M999925699	-0.00435952	0.186042	0.981361	0.999386
1491	M100002021	0.00221223	0.141831	0.987594	0.999386
1492	M100004059	0.00651136	0.401409	0.987097	0.999386
1493	M100009232	0.00395848	0.267532	0.98823	0.999386
1494	M100020907	-0.000262408	0.0134427	0.984458	0.999386
1495	M1023	0.00506569	0.321204	0.987455	0.999386
1496	M999912839	0.000401921	0.0218173	0.985332	0.999386
1497	M999923732	-0.00708755	0.406743	0.98614	0.999386
1498	M999917877	-0.00235339	0.169708	0.98897	0.999386
1499	M100001632	0.00317714	0.282701	0.99106	0.999386
1500	M100005714	0.00207155	0.193909	0.991502	0.999386
1501	M100006115	-0.00292551	0.231853	0.989963	0.999386
1502	M999914904	-0.00303523	0.267101	0.990961	0.999386
1503	M999923462	-0.00291159	0.236349	0.990201	0.999386
1504	M999925435	-0.00322635	0.316029	0.991879	0.999386
1505	M100000800	-0.000721439	0.25561	0.997755	0.999386
1506	M100001026	-0.00167973	0.314525	0.995752	0.999386
1507	M100006436	0.000791992	0.267999	0.997649	0.999386
1508	M100006642	0.0045182	0.537445	0.993313	0.999386
1509	M100019981	-0.000439756	0.182758	0.998086	0.999386
1510	M1254	-0.00141492	0.258696	0.995649	0.999386
1511	M339	-0.000842666	0.236611	0.997167	0.999386
1512	M999924945	-0.00199695	0.276219	0.994249	0.999386
1513	M999924947	0.000549269	0.172323	0.997465	0.999386
1514	M999925785	0.00164259	0.362606	0.996396	0.999386
1515	M999912815	-0.00023248	0.145266	0.998727	0.999386
1516	M100001810	-0.000168318	0.287799	0.999535	0.999535

### Sheet: serum_mbx_sample_meta
	sample_id	participant_id	treatment_grp	timepoint
1	SFUN-07212	S70022	Vegan	1
2	SFUN-07213	S70022	Vegan	2
3	SFUN-07214	S70022	Vegan	3
4	SFUN-07215	S70041	Vegan	1
5	SFUN-07216	S70041	Vegan	2
6	SFUN-07217	S70041	Vegan	3
7	SFUN-07218	S70081	Vegan	1
8	SFUN-07219	S70081	Vegan	2
9	SFUN-07220	S70081	Vegan	3
10	SFUN-07221	S70082	Omnivore	1
11	SFUN-07222	S70082	Omnivore	2
12	SFUN-07223	S70082	Omnivore	3
13	SFUN-07224	S70112	Vegan	1
14	SFUN-07225	S70112	Vegan	2
15	SFUN-07226	S70112	Vegan	3
16	SFUN-07227	S70131	Omnivore	1
17	SFUN-07228	S70131	Omnivore	3
18	SFUN-07229	S70141	Vegan	1
19	SFUN-07230	S70141	Vegan	2
20	SFUN-07231	S70141	Vegan	3
21	SFUN-07232	S70162	Vegan	1
22	SFUN-07233	S70162	Vegan	2
23	SFUN-07234	S70162	Vegan	3
24	SFUN-07235	S70182	Vegan	1
25	SFUN-07236	S70182	Vegan	2
26	SFUN-07237	S70182	Vegan	3
27	SFUN-07238	S70192	Omnivore	1
28	SFUN-07239	S70192	Omnivore	2
29	SFUN-07240	S70192	Omnivore	3
30	SFUN-07241	S70202	Vegan	1
31	SFUN-07242	S70202	Vegan	2
32	SFUN-07243	S70202	Vegan	3
33	SFUN-07244	S70021	Omnivore	1
34	SFUN-07245	S70021	Omnivore	2
35	SFUN-07246	S70021	Omnivore	3
36	SFUN-07247	S70062	Omnivore	1
37	SFUN-07248	S70062	Omnivore	2
38	SFUN-07249	S70062	Omnivore	3
39	SFUN-07250	S70091	Omnivore	1
40	SFUN-07251	S70091	Omnivore	2
41	SFUN-07252	S70091	Omnivore	3
42	SFUN-07253	S70092	Vegan	1
43	SFUN-07254	S70092	Vegan	2
44	SFUN-07255	S70092	Vegan	3
45	SFUN-07256	S70101	Omnivore	1
46	SFUN-07257	S70101	Omnivore	2
47	SFUN-07258	S70101	Omnivore	3
48	SFUN-07259	S70122	Vegan	1
49	SFUN-07260	S70122	Vegan	2
50	SFUN-07261	S70122	Vegan	3
51	SFUN-07262	S70151	Vegan	1
52	SFUN-07263	S70151	Vegan	2
53	SFUN-07264	S70151	Vegan	3
54	SFUN-07265	S70181	Omnivore	1
55	SFUN-07266	S70181	Omnivore	2
56	SFUN-07267	S70181	Omnivore	3
57	SFUN-07268	S70191	Vegan	1
58	SFUN-07269	S70191	Vegan	2
59	SFUN-07270	S70191	Vegan	3
60	SFUN-07271	S70212	Omnivore	1
61	SFUN-07272	S70212	Omnivore	2
62	SFUN-07273	S70212	Omnivore	3
63	SFUN-07274	S70222	Vegan	1
64	SFUN-07275	S70222	Vegan	2
65	SFUN-07276	S70222	Vegan	3
66	SFUN-07277	S70051	Omnivore	1
67	SFUN-07278	S70051	Omnivore	2
68	SFUN-07279	S70051	Omnivore	3
69	SFUN-07280	S70072	Omnivore	1
70	SFUN-07281	S70072	Omnivore	2
71	SFUN-07282	S70102	Vegan	1
72	SFUN-07283	S70102	Vegan	2
73	SFUN-07284	S70102	Vegan	3
74	SFUN-07285	S70121	Omnivore	1
75	SFUN-07286	S70121	Omnivore	2
76	SFUN-07287	S70121	Omnivore	3
77	SFUN-07288	S70152	Omnivore	1
78	SFUN-07289	S70152	Omnivore	2
79	SFUN-07290	S70152	Omnivore	3
80	SFUN-07291	S70171	Omnivore	1
81	SFUN-07292	S70171	Omnivore	2
82	SFUN-07293	S70171	Omnivore	3
83	SFUN-07294	S70201	Omnivore	1
84	SFUN-07295	S70201	Omnivore	2
85	SFUN-07296	S70201	Omnivore	3
86	SFUN-07297	S70211	Vegan	1
87	SFUN-07298	S70211	Vegan	2
88	SFUN-07299	S70211	Vegan	3
89	SFUN-07300	S70221	Omnivore	1
90	SFUN-07301	S70221	Omnivore	2
91	SFUN-07302	S70221	Omnivore	3
92	SFUN-07303	S70241	Omnivore	1
93	SFUN-07304	S70241	Omnivore	2
94	SFUN-07305	S70241	Omnivore	3
95	SFUN-07306	S70242	Vegan	1
96	SFUN-07307	S70242	Vegan	2
97	SFUN-07308	S70242	Vegan	3
98	SFUN-07309	S70042	Omnivore	1
99	SFUN-07310	S70042	Omnivore	2
100	SFUN-07311	S70042	Omnivore	3
101	SFUN-07312	S70052	Vegan	1
102	SFUN-07313	S70052	Vegan	2
103	SFUN-07314	S70052	Vegan	3
104	SFUN-07315	S70061	Vegan	1
105	SFUN-07316	S70061	Vegan	2
106	SFUN-07317	S70061	Vegan	3
107	SFUN-07318	S70071	Vegan	1
108	SFUN-07319	S70111	Omnivore	1
109	SFUN-07320	S70111	Omnivore	2
110	SFUN-07321	S70111	Omnivore	3
111	SFUN-07322	S70132	Vegan	1
112	SFUN-07323	S70132	Vegan	3
113	SFUN-07324	S70142	Omnivore	1
114	SFUN-07325	S70142	Omnivore	2
115	SFUN-07326	S70142	Omnivore	3
116	SFUN-07327	S70161	Omnivore	1
117	SFUN-07328	S70161	Omnivore	2
118	SFUN-07329	S70161	Omnivore	3
119	SFUN-07330	S70172	Vegan	1
120	SFUN-07331	S70172	Vegan	2
121	SFUN-07332	S70172	Vegan	3
122	SFUN-07333	S70231	Omnivore	1
123	SFUN-07334	S70231	Omnivore	2
124	SFUN-07335	S70231	Omnivore	3
125	SFUN-07336	S70232	Vegan	1
126	SFUN-07337	S70232	Vegan	2
127	SFUN-07338	S70232	Vegan	3

### Sheet: serum_mbx_metabolite_meta
CHEM_ID	LIB_ID	COMP_ID	CHRO_LIB_ENTRY_ID	SUPER_PATHWAY	SUB_PATHWAY	PATHWAY_SORTORDER	TYPE	INCHIKEY	SMILES	CHEMICAL_NAME	PLOT_NAME	CAS	CHEMSPIDER	HMDB	KEGG	PUBCHEM	PLATFORM
35	400	42370	166164	Amino Acid	Glutamate Metabolism	64	NAMED	DWAKNKKXGALPNW-UHFFFAOYSA-N	OC(C1CCC=N1)=O	S-1-pyrroline-5-carboxylate	S-1-pyrroline-5-carboxylate	2906-39-0	10140206	HMDB0001301	C04322	11966181	Pos Early
50	400	485	155305	Amino Acid	Polyamine Metabolism	553	NAMED	ATHGHQPFGPMSJY-UHFFFAOYSA-N	NCCCCNCCCN	spermidine	spermidine	124-20-9	1071	HMDB0001257	C00315	1102	Pos Early
55	400	27665	155829	Cofactors and Vitamins	Nicotinate and Nicotinamide Metabolism	4336	NAMED	LDHMAVIPBRSVRG-UHFFFAOYSA-N	C[N+]1=CC(C([NH-])=O)=CC=C1	1-methylnicotinamide	1-methylnicotinamide	1005-24-9	8305504	HMDB0000699	C02918	457	Pos Early
62	209	38395	143675	Lipid	Fatty Acid, Dihydroxy	2048	NAMED	CQSLTKIXAJTQGA-FLIBITNWSA-N	CCCCCC(C(C/C=C\CCCCCCCC(O)=O)O)O	12,13-DiHOME	12,13-DiHOME	263399-35-5	8412123	HMDB0004705	C14829	10236635	Neg
71	209	437	123157	Amino Acid	Tryptophan Metabolism	295	NAMED	DUUGKQCEGZLZNO-UHFFFAOYSA-N	OC1=CC=C(NC=C2CC(O)=O)C2=C1	5-hydroxyindoleacetate	5-hydroxyindoleacetate	54-16-0	1760	HMDB0000763	C05635	1826	Neg
93	305	528	146398	Energy	TCA Cycle	1463	NAMED	KPGXRSRHYNQIFN-UHFFFAOYSA-N	O=C(C(O)=O)CCC(O)=O	alpha-ketoglutarate	alpha-ketoglutarate	328-50-7,22202-68-2,305-72-6	50	HMDB0000208	C00026	51	Polar
98	209	1417	124553	Amino Acid	Tryptophan Metabolism	277	NAMED	HCZHHEIFKROPDY-UHFFFAOYSA-N	OC1=C(C=CC=C2)C2=NC(C(O)=O)=C1	kynurenate	kynurenate	492-27-3	3712	HMDB0000715	C01717	3845	Neg
111	305	1549	147711	Amino Acid	Leucine, Isoleucine and Valine Metabolism	433	NAMED	DBXBTMSZEOQQDU-UHFFFAOYSA-N	CC(C(O)=O)CO	3-hydroxyisobutyrate	3-hydroxyisobutyrate	2068-83-9	10140307	HMDB0000023,HMDB0000336	C01188,C06001	11966314	Polar
112	305	531	146400	Lipid	Mevalonate Metabolism	3195	NAMED	NPOAOTPXWNWTSH-UHFFFAOYSA-N	CC(CC(O)=O)(CC(O)=O)O	3-hydroxy-3-methylglutarate	3-hydroxy-3-methylglutarate	503-49-1	4573695	HMDB0000355	C03761	##########	Polar
117	209	1101	124537	Amino Acid	Tyrosine Metabolism	215	NAMED	QRMZSPFSDQBLIX-UHFFFAOYSA-N	COC1=CC(CC(O)=O)=CC=C1O	homovanillate (HVA)	homovanillate (HVA)	306-08-1	5323114	HMDB0000118	C05582	1738	Neg
132	400	1414	155361	Carbohydrate	Glycolysis, Gluconeogenesis, and Pyruvate Metabolism	1254	NAMED	OSJPPGNTCRNQQC-UHFFFAOYSA-N	OC(C(O)=O)COP(O)(O)=O	3-phosphoglycerate	3-phosphoglycerate	80731-10-8	10669764	HMDB0000807	C00597	724	Pos Early
136	209	22842	124689	Lipid	Primary Bile Acid Metabolism	3473	NAMED	BHQCQFFYRZLCQQ-OLRQUHAPSA-N	O[C@H]1[C@@]2([H])[C@]3([H])CC[C@H]([C@H](C)CCC(O)=O)[C@@]3(C)[C@@H](O)C[C@]2([H])[C@@]4(C)CC[C@@H](O)CC4C1	cholate	cholate	81-25-4		HMDB0000619	C00695	221493	Neg
144	209	541	123169	Amino Acid	Phenylalanine Metabolism	164	NAMED	XQXPVVBIMDBYFF-UHFFFAOYSA-N	OC(CC1=CC=C(C=C1)O)=O	4-hydroxyphenylacetate	4-hydroxyphenylacetate	156-38-7	3881560	HMDB0000020	C00642	127	Neg
158	209	1418	123205	Nucleotide	Pyrimidine Metabolism, Thymine containing	4300	NAMED	NBAKTGXDIBVZOO-UHFFFAOYSA-N	O=C(NCC1C)NC1=O	5,6-dihydrothymine	5,6-dihydrothymine	696-04-8	84456	HMDB0000079	C00906	93556	Neg
171	209	3127	124615	Nucleotide	Purine Metabolism, (Hypo)Xanthine/Inosine containing	4140	NAMED	FDGQSTZJBFJUBT-UHFFFAOYSA-N	O=C1C(N=CN2)=C2N=CN1	hypoxanthine	hypoxanthine	68-94-0	768	HMDB0000157	C00262	##########	Neg
179	209	38399	143740	Lipid	Fatty Acid, Dihydroxy	2049	NAMED	XEBKSQSGNGRGDW-YFHOEESVSA-N	CCCCC/C=C\CC(C(CCCCCCCC(O)=O)O)O	9,10-DiHOME	9,10-DiHOME	263399-34-4	8142232	HMDB0004704	C14828	9966640	Neg
180	209	1105	125969	Lipid	Long Chain Polyunsaturated Fatty Acid (n3 and n6)	1585	NAMED	OYHQOLUKZRVURQ-HZJYTTRNSA-N	OC(CCCCCCC/C=C\C/C=C\CCCCC)=O	linoleate (18:2n6)	linoleate (18:2n6)	60-33-3	4444105	HMDB0006270,HMDB0000673	C01595	5280450	Neg
181	209	1645	125740	Lipid	Medium Chain Fatty Acid	1520	NAMED	POULHZVOKOAJMA-UHFFFAOYSA-N	O=C(O)CCCCCCCCCCC	laurate (12:0)	laurate (12:0)	143-07-7	3756	HMDB0000638	C02679	3893	Neg
182	400	1899	155456	Cofactors and Vitamins	Nicotinate and Nicotinamide Metabolism	4320	NAMED	GJAWHXHKYYXBSV-UHFFFAOYSA-N	OC(C(C=CC=N1)=C1C(O)=O)=O	quinolinate	quinolinate	89-00-9	1037	HMDB0000232	C03722	1066	Pos Early
189	400	1498	155380	Amino Acid	Lysine Metabolism	118	NAMED	MXNRLFUSFKVQSK-UHFFFAOYSA-N	C[N+](C)(CCCCC(C([O-])=O)N)C	N6,N6,N6-trimethyllysine	N6,N6,N6-trimethyllysine	23284-33-5	140379	HMDB0001325	C03793	440120	Pos Early
192	400	37496	156406	Amino Acid	Polyamine Metabolism	546	NAMED	KLZGKIDSEJWEDW-UHFFFAOYSA-N	CC(NCCCCN)=O	N-acetylputrescine	N-acetylputrescine	18233-70-0	109095	HMDB0002064	C02714	122356	Pos Early
194	209	2829	124831	Amino Acid	Methionine, Cysteine, SAM and Taurine Metabolism	443	NAMED	PYUSHNKNPOHWEZ-UHFFFAOYSA-N	CSCCC(C(O)=O)NC=O	N-formylmethionine	N-formylmethionine	4289-98-9	388809	HMDB0001015	C03145	439750	Neg
197	209	42382	124939	Amino Acid	Methionine, Cysteine, SAM and Taurine Metabolism	452	NAMED	ZJUKTBDSGOFHSH-UHFFFAOYSA-N	OC1C(N2C=NC3=C2N=CN=C3N)OC(CSCCC(N)C(O)=O)C1O	S-adenosylhomocysteine (SAH)	S-adenosylhomocysteine (SAH)	979-92-0	16788012	HMDB0000939	C00021	439155	Neg
207	209	2831	123233	Nucleotide	Purine Metabolism, Adenine containing	4162	NAMED	IVOMOUWHDPKRLL-UHFFFAOYSA-N	NC1=NC=NC2=C1N=CN2C3OC(CO4)C(OP4(O)=O)C3O	adenosine 3',5'-cyclic monophosphate (cAMP)	adenosine 3',5'-cyclic monophosphate (cAMP)	60-92-4	268	HMDB0000058	C00575	6076	Neg
209	400	32342	155907	Nucleotide	Purine Metabolism, Adenine containing	4159	NAMED	UDMBCSSLTHHNCD-UHFFFAOYSA-N	NC1=NC=NC2=C1N=CN2C3OC(C(C3O)O)COP(O)(O)=O	adenosine 5'-monophosphate (AMP)	AMP	149022-20-8	10239183	HMDB0000045	C00020	6083	Pos Early
212	400	1419	155365	Amino Acid	Polyamine Metabolism	564	NAMED	WUUGFSXJNOTRMR-IOSLPCCCSA-N	NC1=NC=NC2=C1N=CN2[C@H]3[C@H](O)[C@H](O)[C@@H](CSC)O3	5-methylthioadenosine (MTA)	5-methylthioadenosine (MTA)	2457-80-9	388321	HMDB0001173	C00170	439176	Pos Early
213	209	37114	127643	Nucleotide	Purine Metabolism, Adenine containing	4174	NAMED	VQAYFKKCNSOZKM-UHFFFAOYSA-N	OC(C1O)C(OC1CO)N(C=N2)C3=C2C(NC)=NC=N3	N6-methyladenosine	N6-methyladenosine	1867-73-8	92307	HMDB0004044		102175	Neg
229	209	1110	125971	Lipid	Long Chain Polyunsaturated Fatty Acid (n3 and n6)	1591	NAMED	YZXBAPSDXZZRGB-DOFZRALJSA-N	CCCCC/C=C\C/C=C\C/C=C\C/C=C\CCCC(O)=O	arachidonate (20:4n6)	arachidonate (20:4n6)	506-32-1	392692	HMDB0001043	C00219	444899	Neg
231	400	1638	155435	Amino Acid	Urea cycle; Arginine and Proline Metabolism	490	NAMED	ODKSFYDXXFIFQN-UHFFFAOYSA-N	N=C(N)NCCCC(N)C(O)=O	arginine	arginine	1119-34-2	227	HMDB0000517	C00062	6322	Pos Early
234	400	443	155304	Amino Acid	Alanine and Aspartate Metabolism	36	NAMED	CKLJMWTZIZZHCS-UHFFFAOYSA-N	NC(C(O)=O)CC(O)=O	aspartate	aspartate	56-84-8	5745	HMDB0000191	C00049	5960	Pos Early
235	209	1432	124555	Amino Acid	Phenylalanine Metabolism	161	NAMED	CCVYRRGZDBSHFU-UHFFFAOYSA-N	OC(CC1=C(O)C=CC=C1)=O	2-hydroxyphenylacetate	2-hydroxyphenylacetate	614-75-5	11476	HMDB0000669	C05852	11970	Neg
240	209	32197	123321	Amino Acid	Tyrosine Metabolism	186	NAMED	JVGVDSSUAVXRDY-UHFFFAOYSA-N	OC(C(O)=O)CC1=CC=C(O)C=C1	3-(4-hydroxyphenyl)lactate	3-(4-hydroxyphenyl)lactate (HPLA)	6482-98-0	9010	HMDB0000755	C03672	9378	Neg
241	209	566	124529	Amino Acid	Phenylalanine Metabolism	155	NAMED	BTNMPGBKDVTSJY-UHFFFAOYSA-N	O=C(C(O)=O)CC1=CC=CC=C1	phenylpyruvate	phenylpyruvate	156-06-9	972	HMDB0000205	C00166	997	Neg
244	400	55	155295	Nucleotide	Pyrimidine Metabolism, Uracil containing	4259	NAMED	UCMIRNVEIXFBKS-UHFFFAOYSA-N	NCCC(O)=O	beta-alanine	beta-alanine	107-95-9,56-41-7	234	HMDB0000056	C00099	239	Pos Early
250	402	2137	158009	Cofactors and Vitamins	Hemoglobin and Porphyrin Metabolism	4432	NAMED	QBUVFDKTZJNUPP-YBRAVLHJSA-N	CC1=C(/C=C(N2)/C(C=C)=C(C)C2=O)NC(/C=C3C(CCC(O)=O)=C(C)C(/C=C(N4)\C(C)=C(C=C)C4=O)=N\3)=C1CCC(O)=O	biliverdin	biliverdin	55482-27-4,55482-27-4	10628548	HMDB0001008	C00500	5280353	Pos Late
252	209	1437	125975	Energy	TCA Cycle	1466	NAMED	KDYFGRWQOYBRFD-UHFFFAOYSA-N	OC(CCC(O)=O)=O	succinate	succinate	110-15-6	1078	HMDB0000254	C00042	1110	Neg
254	305	542	145710	Lipid	Ketone Bodies	1956	NAMED	WHBMMWSBFZVSSR-UHFFFAOYSA-N	CC(O)CC(O)=O	3-hydroxybutyrate (BHBA)	3-hydroxybutyrate (BHBA)	625-72-9	428	HMDB0000442,HMDB0000357,HMDB0000011	C03197,C01089	##########	Polar
264	402	1099	161403	Lipid	Sterol	3215	NAMED	UCTLRSWJYQTBFZ-UHFFFAOYSA-N	CC12C(C3=CC=C4CC(O)CCC4(C)C3CC2)CCC1C(C)CCCC(C)C	7-dehydrocholesterol	7-dehydrocholesterol	434-16-2	388534	HMDB0000032	C01164	439423	Pos Late
266	402	63	164177	Lipid	Sterol	3212	NAMED	HVYWMOMLDIMFJA-LBHVWCRMSA-N	CC1(C2C(C)CCCC(C)C)C(CC2)C(CC=C3C4(CC[C@H](O)C3)C)C4CC1	cholesterol	cholesterol	57-88-5	4937803	HMDB0000067	C00187	##########	Pos Late
267	400	34396	156099	Lipid	Phospholipid Metabolism	2251	NAMED	YHHSONZFOIEMCP-UHFFFAOYSA-N	C[N+](C)(CCOP(O)([O-])=O)C	choline phosphate	phosphocholine	72556-74-2	119298	HMDB0001565	C00588	1014	Pos Early
272	209	5983	126005	Lipid	Corticosteroids	3317	NAMED	OMFXVFTZEKFJBZ-UHFFFAOYSA-N	CC(C(CC1)=CC2=O)(CC2)C3C1C(CCC4C(CO)=O)C4(C)CC3O	corticosterone	corticosterone	50-22-6	5550	HMDB0001547	C02140	5753	Neg
273	209	1769	124819	Lipid	Corticosteroids	3335	NAMED	MFYSYFVPBJMHGN-ZPOLXVRWSA-N	O[C@@]1([C@@](CO)=O)[C@](C2)(C)[C@](CC1)([H])[C@@](CCC3=CC4=O)([H])[C@]([C@@]3(C)CC4)([H])C2=O	cortisone	cortisone	53-06-5	361685	HMDB0002802	C00762	222786	Neg
275	400	513	155307	Amino Acid	Creatine Metabolism	537	NAMED	DDRJAANPRJIHGJ-UHFFFAOYSA-N	CN(C(N1)=N)CC1=O	creatinine	creatinine	60-27-5	568	HMDB0000562	C00791	588	Pos Early
278	400	35637	156206	Amino Acid	Glutathione Metabolism	584	NAMED	ZUKPVRWZDMRIEO-UHFFFAOYSA-N	NC(C(NCC(O)=O)=O)CS	cysteinylglycine	cysteinylglycine	19246-18-5	58762	HMDB0000078	C01419	439498	Pos Early
279	400	56	155296	Amino Acid	Methionine, Cysteine, SAM and Taurine Metabolism	468	NAMED	LEVWYRKDKASIDU-UHFFFAOYSA-N	NC(C(O)=O)CSSCC(N)C(O)=O	cystine	cystine	56-89-3	575	HMDB0000192	C00491	67678	Pos Early
297	402	17747	158164	Lipid	Sphingosines	3179	NAMED	WWUZIQQURGPMPG-CCEZHUSRSA-N	CCCCCCCCCCCCC/C=C/C(C(CO)N)O	sphingosine	sphingosine	123-78-4	4510275	HMDB0000252	C00319	5280335	Pos Late
302	209	1114	125714	Lipid	Secondary Bile Acid Metabolism	3499	NAMED	KXGVEGMKQFWNSR-OHAQSFBXSA-N	CC12[C@@]([C@]3([H])CC[C@]4([H])C[C@H](O)CC[C@]4(C)[C@@]3([H])C[C@@H]2O)([H])CC[C@]1([H])[C@]([H])(C)CCC(O)=O	deoxycholate	deoxycholate	83-44-3	389318	HMDB0000626	C04483	##########	Neg
310	400	15705	155581	Amino Acid	Methionine, Cysteine, SAM and Taurine Metabolism	459	NAMED	ILRYLPWNYFXEMH-UHFFFAOYSA-N	OC(C(CCSCC(N)C(O)=O)N)=O	cystathionine	cystathionine	535-34-2	811	HMDB0000099	C02291	439258	Pos Early
313	402	17769	158166	Lipid	Sphingolipid Synthesis	3019	NAMED	OTKJDMGTUTTYMP-UHFFFAOYSA-N	CCCCCCCCCCCCCCCC(C(CO)N)O	sphinganine	sphinganine	3102-56-5	3014	HMDB0000269	C00836	3126	Pos Late
327	209	2134	124607	Cofactors and Vitamins	Riboflavin Metabolism	4353	NAMED	VWWQXMAJTJZDQX-KUIMXZBMSA-N	OC(C(O)C(O)COP(OP(OC[C@H]1O[C@@H](N(C=N2)C3=C2C(N)=NC=N3)[C@H](O)[C@@H]1O)(O)=O)(O)=O)CN(C(C=C(C)C(C)=C4)=C4N=C5C(N6)=O)C5=NC6=O	flavin adenine dinucleotide (FAD)	FAD	146-14-5,84366-81-4	559059	HMDB0001248	C00016	643975	Neg
330	305	1643	146876	Energy	TCA Cycle	1467	NAMED	VZCYOOQTPOCHFL-OWOJBTEDSA-N	OC(/C=C/C(O)=O)=O	fumarate	fumarate	100-17-8	10197150	HMDB0000134	C00122	444972	Polar
331	400	36738	156248	Peptide	Gamma-glutamyl Amino Acid	650	NAMED	OWQDWQKWSLFFFR-UHFFFAOYSA-N	O=C(O)C(N)CCC(NC(C(O)=O)CCC(O)=O)=O	gamma-glutamylglutamate	gamma-glutamylglutamate	1116-22-9	83831	HMDB0011737	C05282	92865	Pos Early
338	305	587	147098	Xenobiotics	Food Component/Plant	4827	NAMED	RGHNJXZEOKUKBD-SQOUGZDYSA-N	OC([C@H](O)[C@@H](O)[C@H](O)[C@H](O)CO)=O	gluconate	gluconate	527-07-1	10240	HMDB0000625	C00257	##########	Polar
339	305	396	146390	Lipid	Fatty Acid, Dicarboxylate	1677	NAMED	JFCQEDHGNNZCLN-UHFFFAOYSA-N	OC(CCCC(O)=O)=O	glutarate (C5-DC)	glutarate (C5-DC)	110-94-1	3618533	HMDB0000661	C00489	##########	Polar
340	400	58	160611	Amino Acid	Glycine, Serine and Threonine Metabolism	1	NAMED	DHMQDGOQFOQNFH-UHFFFAOYSA-N	NCC(O)=O	glycine	glycine	56-40-6	730	HMDB0000123	C00037	750	Pos Early
342	209	18476	126842	Lipid	Primary Bile Acid Metabolism	3474	NAMED	RFDAIACWWDREDC-FRVQLJSFSA-N	O=C(CNC(CC[C@H]([C@@H]1[C@@]2(C)[C@@H](O)C[C@]3([H])[C@@]4(C)CC[C@@H](O)C[C@@]4([H])C[C@@H](O)[C@@]3([H])[C@]2([H])CC1)C)=O)O	glycocholate	glycocholate	475-31-0,863-57-0	9734	HMDB0000138	C01921	10140	Neg
344	400	43802	157048	Amino Acid	Creatine Metabolism	535	NAMED	BPMFZUMJYQTVII-UHFFFAOYSA-N	NC(NCC(O)=O)=N	guanidinoacetate	guanidinoacetate	352-97-6	743	HMDB0000128	C00581	763	Pos Early
355	209	59	123153	Amino Acid	Histidine Metabolism	72	NAMED	HNDVDQJCIGZPNO-UHFFFAOYSA-N	NC(C(O)=O)CC1=CN=CN1	histidine	histidine	5934-29-2	752	HMDB0000177	C00135	6274	Neg
356	209	1712	124815	Lipid	Corticosteroids	3325	NAMED	JYGXADMDTFJGBT-VWUMJDOOSA-N	O[C@@]1([C@@](CO)=O)[C@]2(C)[C@](CC1)([H])[C@@](CCC3=CC4=O)([H])[C@]([C@@]3(C)CC4)([H])[C@@H](O)C2	cortisol	cortisol	50-23-7		HMDB0000063	C00735	5754	Neg
358	400	590	155331	Amino Acid	Methionine, Cysteine, SAM and Taurine Metabolism	476	NAMED	VVIUBCNYACGLLV-UHFFFAOYSA-N	NCCS(O)=O	hypotaurine	hypotaurine	300-84-5	96959	HMDB0000965	C00519	107812	Pos Early
361	209	1123	123191	Nucleotide	Purine Metabolism, (Hypo)Xanthine/Inosine containing	4139	NAMED	UGQMRVRMYYASKQ-KQYNXXCUSA-N	O[C@H]1[C@H](N2C(N=CN=C3O)=C3N=C2)O[C@H](CO)[C@H]1O	inosine	inosine	58-63-9	21241953	HMDB0000195	C00294	6021	Neg
362	400	2133	155461	Nucleotide	Purine Metabolism, (Hypo)Xanthine/Inosine containing	4138	NAMED	GRSZFWQUAKGDAV-UHFFFAOYSA-N	OC1C(C(N2C=NC3=C2N=CNC3=O)OC1COP(O)(O)=O)O	inosine 5'-monophosphate (IMP)	inosine 5'-monophosphate (IMP)	4691-65-0	5482599	HMDB0000175	C00130	8582	Pos Early
363	305	1124	145716	Lipid	Inositol Metabolism	2219	NAMED	CDAISMWEOUEBRE-GPIVLXJGSA-N	O[C@@H]1[C@@H](O)[C@H](O)[C@H](O)[C@H](O)[C@H]1O	myo-inositol	myo-inositol	87-89-8	10239179	HMDB0000211	C00137	892	Polar
376	400	1125	155350	Amino Acid	Leucine, Isoleucine and Valine Metabolism	390	NAMED	AGPKZVBTJJNPAG-UHFFFAOYSA-N	NC(C(O)=O)C(C)CC	isoleucine	isoleucine	73-32-5	769	HMDB0000172	C06418,C00407,C16424	6306	Pos Early
381	400	6146	155500	Amino Acid	Lysine Metabolism	125	NAMED	OYIFNHCXNCRBQI-UHFFFAOYSA-N	OC(CCCC(N)C(O)=O)=O	2-aminoadipate	2-aminoadipate	1118-90-7,542-32-5	456	HMDB0000510	C00956	92136	Pos Early
391	400	2132	155460	Amino Acid	Urea cycle; Arginine and Proline Metabolism	499	NAMED	RHGKLRLOHDJJDR-UHFFFAOYSA-N	NC(C(O)=O)CCCNC(N)=O	citrulline	citrulline	372-75-8	810	HMDB0000904	C00327	9750	Pos Early
397	400	60	155300	Amino Acid	Leucine, Isoleucine and Valine Metabolism	337	NAMED	ROHFNLRQFUQHCH-YFKPBYRVSA-N	O=C([C@H](CC(C)C)N)O	leucine	leucine	61-90-5		HMDB0000687	C00123	6106	Pos Early
407	400	1301	155354	Amino Acid	Lysine Metabolism	107	NAMED	KDXKERNSBIXSRK-UHFFFAOYSA-N	NC(C(O)=O)CCCCN	lysine	lysine	56-87-1	5747	HMDB0003405	C00739,C00047	5962	Pos Early
409	209	1303	123199	Energy	TCA Cycle	1469	NAMED	BJEPYKJPYRNKOW-UHFFFAOYSA-N	OC(C(O)=O)CC(O)=O	malate	malate	6915-15-7	510	HMDB0031518,HMDB0000156,HMDB0000744	C00149,C00711,C00497	525	Neg
415	400	1302	155355	Amino Acid	Methionine, Cysteine, SAM and Taurine Metabolism	440	NAMED	FFEARJCKVFRZRR-UHFFFAOYSA-N	CSCCC(N)C(O)=O	methionine	methionine	63-68-3	5907	HMDB0000696	C00073	6137	Pos Early
418	305	1496	145730	Lipid	Fatty Acid Metabolism (also BCAA Metabolism)	1792	NAMED	ZIYVHBGGAOATLY-UHFFFAOYSA-N	O=C(C(C(O)=O)C)O	methylmalonate (MMA)	methylmalonate (MMA)	516-05-2	473	HMDB0000202	C02170	487	Polar
424	209	1336	125720	Lipid	Long Chain Saturated Fatty Acid	1528	NAMED	IPCSVZSSVZVIGE-UHFFFAOYSA-N	OC(CCCCCCCCCCCCCCC)=O	palmitate (16:0)	palmitate (16:0)	57-10-3	960	HMDB0000220	C00249	985	Neg
432	400	594	155332	Cofactors and Vitamins	Nicotinate and Nicotinamide Metabolism	4324	NAMED	DFPAKSUCGFBDDF-UHFFFAOYSA-N	NC(C1=CN=CC=C1)=O	nicotinamide	nicotinamide	98-92-0	911	HMDB0001406	C00153	936	Pos Early
444	400	1493	155375	Amino Acid	Urea cycle; Arginine and Proline Metabolism	494	NAMED	AHLPHDHHMVZTML-BYPYZUCNSA-N	O=C(O)[C@@H](N)CCCN	ornithine	ornithine	3184-13-2	6026	HMDB0000214	C00077	6262	Pos Early
445	305	1505	146440	Nucleotide	Pyrimidine Metabolism, Orotate containing	4227	NAMED	PXQPEWDEAKTCGB-UHFFFAOYSA-N	O=C(C1=CC(O)=NC(O)=N1)O	orotate	orotate	50887-69-9	942	HMDB0000226	C00295	967	Polar
452	209	33447	126083	Lipid	Long Chain Monounsaturated Fatty Acid	1547	NAMED	SECPZKHBENQXJG-FPLPWBNLSA-N	CCCCCC\C=C/CCCCCCCC(O)=O	palmitoleate (16:1n7)	palmitoleate (16:1n7)	373-49-9	393216	HMDB0003229	C08362	445638	Neg
460	400	64	155301	Amino Acid	Phenylalanine Metabolism	142	NAMED	COLNVLDHVKWLRT-UHFFFAOYSA-N	NC(C(O)=O)CC1=CC=CC=C1	phenylalanine	phenylalanine	63-91-2	5910	HMDB0000159	C00079	6140	Pos Early
461	400	42109	156915	Energy	Oxidative Phosphorylation	1486	NAMED	NBIIXXVUZAFLBC-UHFFFAOYSA-N	O=P(O)(O)O	phosphate	phosphate	7664-38-2	1032	HMDB0001429	C00009	1061	Pos Early
466	209	598	143837	Xenobiotics	Food Component/Plant	5022	NAMED	RLCKHJSFHOZMDR-UHFFFAOYSA-N	CC(CCCC(CCCC(CCCC(C)C)C)C)CC(O)=O	phytanate	phytanate	14721-66-5	10140204	HMDB0000801	C01607	26840	Neg
477	209	38271	151095	Lipid	Fatty Acid, Branched	1670	NAMED	PAHGJZDQXIOYTH-UHFFFAOYSA-N	CC(C)CCCC(C)CCCC(C)CCCC(C)C(O)=O	pristanate	pristanate	1189-37-3	110458	HMDB0000795		123929	Neg
480	400	1898	155455	Amino Acid	Urea cycle; Arginine and Proline Metabolism	502	NAMED	ONIBWKKTOPOVIA-UHFFFAOYSA-N	OC(C1CCCN1)=O	proline	proline	147-85-3	128566	HMDB0000162,HMDB0003411	C00148,C000763	##########	Pos Early
482	305	527	146396	Carbohydrate	Glycolysis, Gluconeogenesis, and Pyruvate Metabolism	1257	NAMED	JVTAAEKCZFNVCJ-UHFFFAOYSA-N	CC(O)C(O)=O	lactate	lactate	79-33-4	592	HMDB0000190	C00186	612	Polar
491	400	1651	155439	Cofactors and Vitamins	Vitamin B6 Metabolism	4471	NAMED	RADKZDMFGJYCBB-UHFFFAOYSA-N	OC1=C(C)N=CC(CO)=C1C=O	pyridoxal	pyridoxal	65-22-5	1021	HMDB0001545	C00250	1050	Pos Early
498	402	1806	165222	Cofactors and Vitamins	Vitamin A Metabolism	4450	NAMED	FPIPGXGPPPQFEQ-OVSJKPMPSA-N	C/C(/C=C/C(C(C)(CCC1)C)=C1C)=C\C=C\C(C)=C\CO	retinol (vitamin A)	retinol (vitamin A)	68-26-8	393012	HMDB0000305	C00473	445354	Pos Late
501	305	1515	164364	Xenobiotics	Drug - Topical Agents	5983	NAMED	YGSDEFSMJLZEOE-UHFFFAOYSA-N	OC1=C(C(O)=O)C=CC=C1	salicylate	salicylate	69-72-7	331	HMDB0001895	C00805	338	Polar
503	400	1648	155437	Amino Acid	Glycine, Serine and Threonine Metabolism	10	NAMED	MTCFGRXMJLQNBG-REOHCLBHSA-N	OC([C@@H](N)CO)=O	serine	serine	56-45-1	5736	HMDB0000187	C00065	5951	Pos Early
504	400	2342	155468	Amino Acid	Tryptophan Metabolism	292	NAMED	QZAYGJVTTNCVMB-UHFFFAOYSA-N	NCCC1=CNC(C=C2)=C1C=C2O	serotonin	serotonin	153-98-0	5013	HMDB0000259	C00780	5202	Pos Early
512	400	2125	155458	Amino Acid	Methionine, Cysteine, SAM and Taurine Metabolism	477	NAMED	XOAAWQZATWQOTB-UHFFFAOYSA-N	NCCS(=O)(O)=O	taurine	taurine	107-35-7	1091	HMDB0000251	C00245	1123	Pos Early
519	209	1365	125728	Lipid	Long Chain Saturated Fatty Acid	1525	NAMED	TUNFSRHWOTWDNC-UHFFFAOYSA-N	OC(CCCCCCCCCCCCC)=O	myristate (14:0)	myristate (14:0)	544-63-8	10539	HMDB0000806	C06424	11005	Neg
533	400	1670	155443	Amino Acid	Urea cycle; Arginine and Proline Metabolism	492	NAMED	XSQUKJJJFZCRTK-UHFFFAOYSA-N	O=C(N)N	urea	urea	57-13-6	1143	HMDB0000294	C00086	1176	Pos Early
535	209	606	123185	Nucleotide	Pyrimidine Metabolism, Uracil containing	4239	NAMED	DRTQHJPVMGBUCF-UHFFFAOYSA-N	OC1C(N(C=CC2=O)C(N2)=O)OC(CO)C1O	uridine	uridine	58-96-8	5807	HMDB0000296	C00299	6029	Neg
536	209	1412	123201	Nucleotide	Pyrimidine Metabolism, Uracil containing	4255	NAMED	MXHRCPNRJAMMIM-UHFFFAOYSA-N	O=C(NC1=O)N(C=C1)C(CC2O)OC2CO	2'-deoxyuridine	2'-deoxyuridine	951-78-0	13118	HMDB0000012	C00526	13712	Neg
537	400	607	155340	Amino Acid	Histidine Metabolism	80	NAMED	LOIYMIARKYCTBW-OWOJBTEDSA-N	O=C(O)/C=C/C1=CNC=N1	trans-urocanate	trans-urocanate	104-98-3	643824	HMDB0000301	C00785	736715	Pos Early
561	400	57	155297	Amino Acid	Glutamate Metabolism	46	NAMED	WHUUTDBJXJRKMK-VKHMYHEASA-N	O=C(O)[C@@H](N)CCC(O)=O	glutamate	glutamate	56-86-0	591	HMDB0000148	C00025,C00217	33032	Pos Early
563	400	53	155293	Amino Acid	Glutamate Metabolism	47	NAMED	ZDXPYRJPNDTMRX-VKHMYHEASA-N	OC([C@@H](N)CCC(N)=O)=O	glutamine	glutamine	56-85-9	5746	HMDB0000641	C00064	5961	Pos Early
564	400	1284	155352	Amino Acid	Glycine, Serine and Threonine Metabolism	17	NAMED	AYFVYJQAPQTCCC-GBXIJSLDSA-N	N[C@H](C(O)=O)[C@H](O)C	threonine	threonine	72-19-5	6051	HMDB0000167	C00188	6288	Pos Early
565	400	54	155294	Amino Acid	Tryptophan Metabolism	259	NAMED	QIVBCDIJIAJPQS-VIFPVBQESA-N	O=C(O)[C@@H](N)CC1=CNC2=C1C=CC=C2	tryptophan	tryptophan	73-22-3	6066	HMDB0000929	C00078	6305	Pos Early
566	209	1649	125742	Amino Acid	Leucine, Isoleucine and Valine Metabolism	421	NAMED	KZSNJWFQEVHDMF-BYPYZUCNSA-N	N[C@H](C(O)=O)C(C)C	valine	valine	72-18-4	6050	HMDB0000883	C00183	6287	Neg
572	305	48152	151982	Carbohydrate	Glycolysis, Gluconeogenesis, and Pyruvate Metabolism	1240	NAMED	WQZGKKKJIJFFOK-DVKNGEFBSA-N	O[C@H]1O[C@H](CO)[C@@H](O)[C@H](O)[C@H]1O	glucose	glucose	50-99-7	71358	HMDB0000122	C00031	5793	Polar
796	305	4968	152126	Amino Acid	Methionine, Cysteine, SAM and Taurine Metabolism	460	NAMED	TYEYBOSBBBHJIV-UHFFFAOYSA-N	OC(C(CC)=O)=O	alpha-ketobutyrate	alpha-ketobutyrate	600-18-0	2829426	HMDB0000005	C00109	58	Polar
798	209	555	124777	Nucleotide	Purine Metabolism, Adenine containing	4166	NAMED	OIRDTQYFTABQOQ-KQYNXXCUSA-N	NC1=NC=NC2=C1N=CN2[C@@]3([H])[C@@](O)([H])[C@@](O)([H])[C@](CO)([H])O3	adenosine	adenosine	58-61-7	54923	HMDB0000050	C00212	60961	Neg
799	400	3141	155487	Amino Acid	Glycine, Serine and Threonine Metabolism	7	NAMED	KWIUHFFTVRNATP-UHFFFAOYSA-N	O=C(C[N+](C)(C)C)[O-]	betaine	betaine	107-43-7	##########	HMDB0000043	C00719	247	Pos Early
800	400	1868	155454	Amino Acid	Methionine, Cysteine, SAM and Taurine Metabolism	461	NAMED	XUJNEKJLAYXESH-REOHCLBHSA-N	SC[C@H](N)C(O)=O	cysteine	cysteine	56-89-3,52-90-4	5653	HMDB0000574	C00097	5862	Pos Early
803	305	48153	152039	Carbohydrate	Fructose, Mannose and Galactose Metabolism	1370	NAMED	WQZGKKKJIJFFOK-DXQLJALPSA-N	O[C@@H]1C(CO)O[C@@H](O)[C@@H](O)[C@H]1O	mannose	mannose	3458-28-4	141983	HMDB0000169	C00159,C02209,C00936	##########	Polar
806	400	5086	155492	Amino Acid	Glycine, Serine and Threonine Metabolism	6	NAMED	FFDGPVCHZBVARC-UHFFFAOYSA-N	CN(C)CC(O)=O	dimethylglycine	dimethylglycine	1118-68-9	653	HMDB0000092	C03626	673	Pos Early
811	400	1126	155351	Amino Acid	Alanine and Aspartate Metabolism	29	NAMED	QNAYBMKLOCPYGJ-REOHCLBHSA-N	O=C(O)[C@@H](N)C	alanine	alanine	56-41-7	5735	HMDB0000161	C00041	5950	Pos Early
815	400	1299	155353	Amino Acid	Tyrosine Metabolism	167	NAMED	OUYCCCASQSFEME-QMMMGPOBSA-N	N[C@@H](CC1=CC=C(O)C=C1)C(O)=O	tyrosine	tyrosine	60-18-4	5833	HMDB0000158	C00082	6057	Pos Early
821	209	33442	125870	Nucleotide	Pyrimidine Metabolism, Uracil containing	4241	NAMED	PTJWIQPHWPFNBW-GBNDHIKLSA-N	O[C@]1([H])[C@@](O)([H])[C@](CO)([H])O[C@]1(C2=CNC(NC2=O)=O)[H]	pseudouridine	pseudouridine	1445-07-4	21403010	HMDB0000767	C02067	15047	Neg
823	305	48990	160586	Carbohydrate	Glycolysis, Gluconeogenesis, and Pyruvate Metabolism	1256	NAMED	LCTONWCANYUPML-UHFFFAOYSA-N	CC(C(O)=O)=O	pyruvate	pyruvate	127-17-3	96901	HMDB0000243	C00022	1060	Polar
825	209	605	124785	Nucleotide	Pyrimidine Metabolism, Uracil containing	4240	NAMED	ISAKRJDGNUQOIC-UHFFFAOYSA-N	O=C(NC=C1)NC1=O	uracil	uracil	66-22-8	1141	HMDB0000300	C00106	1174	Neg
826	305	15581	146484	Carbohydrate	Pentose Metabolism	1284	NAMED	PYMYPHUHKUWMLA-VPENINKCSA-N	O=C[C@@H]([C@H]([C@@H](CO)O)O)O	xylose	xylose	609-06-3	85957	HMDB0000098	C00181	135191	Polar
827	209	514	123161	Nucleotide	Pyrimidine Metabolism, Cytidine containing	4271	NAMED	UHDGCWIWMRVCDJ-XVFCMESISA-N	OC[C@@H]1[C@H]([C@H]([C@H](N2C(N=C(C=C2)N)=O)O1)O)O	cytidine	cytidine	65-46-3	5940	HMDB0000089	C00475	6175	Neg
848	400	553	155318	Xenobiotics	Tobacco Metabolite	4632	NAMED	UIKROCXWUNQSPJ-VIFPVBQESA-N	O=C1CC[C@@H]([C@]2=CN=CC=C2)N1C	cotinine	cotinine	486-56-6	746405	HMDB0001046		408	Pos Early
849	400	569	155325	Xenobiotics	Xanthine Metabolism	4612	NAMED	RYYVLZVUVIJVGH-UHFFFAOYSA-N	O=C(N(C)C1=C2N(C)C=N1)N(C)C2=O	caffeine	caffeine	58-08-2	2424	HMDB0001847	C07481	2519	Pos Early
878	305	48195	153126	Carbohydrate	Fructose, Mannose and Galactose Metabolism	1364	NAMED	RFSUNEUAIZKAJO-ARQDHWQXSA-N	OC[C@@]1(O)O[C@H](CO)[C@@H](O)[C@@H]1O	fructose	fructose	57-48-7	5764	HMDB0000660	C00095	2723872	Polar
880	209	554	124775	Nucleotide	Purine Metabolism, Adenine containing	4167	NAMED	GFFGJBXGBJISGV-UHFFFAOYSA-N	NC1=NC=NC2=C1N=CN2	adenine	adenine	73-24-5	185	HMDB0000034	C00147	190	Neg
881	400	573	155326	Nucleotide	Pyrimidine Metabolism, Cytidine containing	4272	NAMED	OPTASPLRGRRNAP-UHFFFAOYSA-N	NC1=NC(NC=C1)=O	cytosine	cytosine	71-30-7	577	HMDB0000630	C00380	597	Pos Early
888	209	1642	125736	Lipid	Medium Chain Fatty Acid	1512	NAMED	GHVNFZFCNZKVNT-UHFFFAOYSA-N	CCCCCCCCCC(O)=O	caprate (10:0)	caprate (10:0)	334-48-5	2863	HMDB0000511	C01571	2969	Neg
891	209	1121	125718	Lipid	Long Chain Saturated Fatty Acid	1530	NAMED	KEMQGTRYUADPNZ-UHFFFAOYSA-N	O=C(O)CCCCCCCCCCCCCCCC	margarate (17:0)	margarate (17:0)	506-12-7	10033	HMDB0002259		10465	Neg
892	209	1356	125722	Lipid	Long Chain Saturated Fatty Acid	1534	NAMED	ISYWECDDZWTKFF-UHFFFAOYSA-N	CCCCCCCCCCCCCCCCCCC(O)=O	nonadecanoate (19:0)	nonadecanoate (19:0)	646-30-0	12071	HMDB0000772	C16535	12591	Neg
917	400	512	155306	Amino Acid	Alanine and Aspartate Metabolism	40	NAMED	DCXYFEDJOCDNAF-REOHCLBHSA-N	NC(C[C@H](N)C(O)=O)=O	asparagine	asparagine	70-47-3	6031	HMDB0000168	C00152	6267	Pos Early
922	402	1759	211070	Lipid	Dihydroceramides	3031	NAMED	KZTJQXAANJHSCE-OIDHKYIRSA-N	CCCCCCCCCCCCCCCCCC(N[C@H]([C@H](O)CCCCCCCCCCCCCCC)CO)=O	N-stearoyl-sphinganine (d18:0/18:0)*	N-stearoyl-sphinganine (d18:0/18:0)*	2304-80-5	4446686	HMDB0011761		5283573	Pos Late
923	305	601	145712	Nucleotide	Pyrimidine Metabolism, Orotate containing	4226	NAMED	UFIVEPVSAGBUSI-UHFFFAOYSA-N	O=C(C(NC1=O)CC(N1)=O)O	dihydroorotate	dihydroorotate	155-54-4	628	HMDB03349	C00337	648	Polar
925	209	1644	125738	Lipid	Medium Chain Fatty Acid	1508	NAMED	MNWFXJYAOYHMED-UHFFFAOYSA-N	CCCCCCC(O)=O	heptanoate (7:0)	heptanoate (7:0)	111-14-8	7803	HMDB0000666	C17714	8094	Neg
926	209	32489	125850	Lipid	Medium Chain Fatty Acid	1507	NAMED	FUZZWVXGSFPDMH-UHFFFAOYSA-N	CCCCCC(O)=O	caproate (6:0)	caproate (6:0)	142-62-1	8552	HMDB0000535	C01585	8892	Neg
932	209	32492	125852	Lipid	Medium Chain Fatty Acid	1509	NAMED	WWZKQHOCKIZLMA-UHFFFAOYSA-N	CCCCCCCC(O)=O	caprylate (8:0)	caprylate (8:0)	124-07-2	370	HMDB0000482	C06423	379	Neg
935	209	1519	124565	Carbohydrate	Disaccharides and Oligosaccharides	1343	NAMED	CZMRCDWAGMRECN-UGDNZRGBSA-N	OC[C@]1(O[C@@H]2[C@@H]([C@H]([C@@H]([C@H](O2)CO)O)O)O)[C@H]([C@@H]([C@@H](CO)O1)O)O	sucrose	sucrose	57-50-1	5768	HMDB0000258	C00089	5988	Neg
980	209	1361	125726	Lipid	Long Chain Saturated Fatty Acid	1527	NAMED	WQEPLUUGTLDZJY-UHFFFAOYSA-N	O=C(O)CCCCCCCCCCCCCC	pentadecanoate (15:0)	pentadecanoate (15:0)	10002-84-2,1002-84-2	13249	HMDB0000826	C16537	13849	Neg
1001	400	32306	155905	Amino Acid	Urea cycle; Arginine and Proline Metabolism	520	NAMED	PMMYEEVYMWASQN-DMTCNVIQSA-N	O[C@@H]1C[C@@H](C(O)=O)NC1	trans-4-hydroxyproline	hydroxyproline	51-35-4	5605	HMDB0000725	C01157	5810	Pos Early
1002	305	1107	146424	Nucleotide	Purine Metabolism, (Hypo)Xanthine/Inosine containing	4153	NAMED	POJWUDADGALRAB-UHFFFAOYSA-N	O=C(N1)C(NC(N)=O)NC1=O	allantoin	allantoin	97-59-6	199	HMDB0000462	C02348,C01551,C02350	##########	Polar
1004	305	3147	147146	Nucleotide	Purine Metabolism, (Hypo)Xanthine/Inosine containing	4141	NAMED	LRFVTYWOQMYALW-UHFFFAOYSA-N	O=C(N1)C(N=CN2)=C2NC1=O	xanthine	xanthine	69-89-6	1151	HMDB0000292	C00385	1188	Polar
1021	209	1494	123209	Amino Acid	Glutathione Metabolism	587	NAMED	ODHCTXKNWHHXJC-VKHMYHEASA-N	O=C1CC[C@@H]([C@@](O)=O)N1	5-oxoproline	5-oxoproline	98-79-3	7127	HMDB0000267	C02237,C01879	##########	Neg
1022	400	1512	155387	Amino Acid	Tryptophan Metabolism	287	NAMED	SIOXPEMLGUPBBT-UHFFFAOYSA-N	O=C(O)C1=NC=CC=C1	picolinate	picolinate	98-98-6	993	HMDB0002243	C10164	1018	Pos Early
1023	400	1516	155390	Amino Acid	Glycine, Serine and Threonine Metabolism	5	NAMED	FSYKKLYZXJSNPZ-UHFFFAOYSA-N	CNCC(O)=O	sarcosine	sarcosine	107-97-1	1057	HMDB0000271	C00213	1088	Pos Early
1024	209	1508	124797	Cofactors and Vitamins	Pantothenate and CoA Metabolism	4357	NAMED	GHOKWGTUZJEAQD-ZETCQYMHSA-N	O=C(NCCC(O)=O)[C@H](O)C(C)(C)CO	pantothenate	pantothenate (Vitamin B5)	137-08-6	6361	HMDB0000210	C00864	6613	Neg
1025	400	1444	155369	Amino Acid	Lysine Metabolism	133	NAMED	HXEACLLIILLPRG-UHFFFAOYSA-N	OC(C1NCCCC1)=O	pipecolate	pipecolate	4043-87-2		HMDB0000070			Pos Early
1026	400	1600	155428	Lipid	Phospholipid Metabolism	2256	NAMED	SUHOOTKUPISOBE-UHFFFAOYSA-N	NCCOP(O)(O)=O	phosphoethanolamine	phosphoethanolamine (PE)	1071-23-4	990	HMDB0000224	C00346	1015	Pos Early
1052	305	1572	146444	Carbohydrate	Glycolysis, Gluconeogenesis, and Pyruvate Metabolism	1260	NAMED	RBNPOMFGQQGHHO-UHFFFAOYSA-N	O=C(O)C(O)CO	glycerate	glycerate	600-19-1	732	HMDB0000139,HMDB0006372	C00258	439194752	Polar
1053	400	3155	155489	Nucleotide	Pyrimidine Metabolism, Uracil containing	4258	NAMED	JSJWCHRYRHKBBW-UHFFFAOYSA-N	OC(CCNC(N)=O)=O	3-ureidopropionate	3-ureidopropionate	462-88-4	109	HMDB0000026	C02642	111	Pos Early
1082	209	1587	126818	Amino Acid	Leucine, Isoleucine and Valine Metabolism	341	NAMED	WXNXCEHXYPACJF-ZETCQYMHSA-N	O=C(O)[C@H](CC(C)C)NC(C)=O	N-acetylleucine	N-acetylleucine	1188-21-2	64075	HMDB0011756	C02710	70912	Neg
1083	209	1589	124587	Amino Acid	Methionine, Cysteine, SAM and Taurine Metabolism	441	NAMED	XUYPXLNMDZIRQH-LURJTMIESA-N	O=C(O)[C@H](CCSC)NC(C)=O	N-acetylmethionine	N-acetylmethionine	65-82-7	395338	HMDB0011745	C02712	448580	Neg
1084	209	1591	124807	Amino Acid	Leucine, Isoleucine and Valine Metabolism	422	NAMED	IHYJTAOFMMMOPX-LURJTMIESA-N	O=C(O)[C@@H](NC(C)=O)C(C)C	N-acetylvaline	N-acetylvaline	96-81-1	60154	HMDB0011757		66789	Neg
1087	209	1552	125983	Lipid	Long Chain Monounsaturated Fatty Acid	1565	NAMED	DPUOLQHDNGRHBS-KTKRTIGZSA-N	OC(CCCCCCCCCCC\C=C/CCCCCCCC)=O	erucate (22:1n9)	erucate (22:1n9)	112-86-7	7924	HMDB0002068	C08316	##########	Neg
1090	402	43807	159596	Cofactors and Vitamins	Hemoglobin and Porphyrin Metabolism	4429	NAMED	BPYKTIZUTYGOLE-KDUUSRDASA-N	CC(C(N\1)=O)=C(C=C)C1=C/C2=C(C)C(CCC(O)=O)=C(CC3=C(CCC(O)=O)C(C)=C(/C=C4NC(C(C=C)=C/4C)=O)N3)N2	bilirubin (Z,Z)	bilirubin	635-65-4	4444055	HMDB0000054	C00486	5280352	Pos Late
1094	209	2761	161549	Amino Acid	Tyrosine Metabolism	250	NAMED	XUIIKFGFIJCVMT-LBPRGKRZSA-N	OC1=C(I)C=C(OC2=C(I)C=C(C[C@H](N)C(O)=O)C=C2I)C=C1I	thyroxine	thyroxine	51-48-9	5614	HMDB0000248	C01829	5819	Neg
1099	209	1573	124583	Nucleotide	Purine Metabolism, Guanine containing	4202	NAMED	NYHBQMYGNKIUIF-UUOKFMHZSA-N	O=C1C(N=CN2[C@@]3([H])[C@@](O)([H])[C@@](O)([H])[C@](CO)([H])O3)=C2N=C(N)N1	guanosine	guanosine	118-00-3	6544	HMDB0000133	C00387	6802	Neg
1102	209	2734	123231	Peptide	Gamma-glutamyl Amino Acid	662	NAMED	VVLXCWVSSLFQDS-QWRGUYRKSA-N	OC(C=C1)=CC=C1C[C@@H](C(O)=O)NC(CC[C@@H](C(O)=O)N)=O	gamma-glutamyltyrosine	gamma-glutamyltyrosine	7432-23-7	85142	HMDB0011741		94340	Neg
1104	400	1584	155418	Xenobiotics	Food Component/Plant	4986	NAMED	KTHADMDGDNYQRX-UHFFFAOYSA-N	O=C(OC)CC1=CNC2=C1C=CC=C2	methyl indole-3-acetate	methyl indole-3-acetate	1912-33-0	67279	HMDB0029738		74706	Pos Early
1105	402	1561	164189	Cofactors and Vitamins	Tocopherol Metabolism	4381	NAMED	GVJHHUAWPYXKBD-IEOSBIPESA-N	CC1=C2C(O[C@@](CCC[C@H](C)CCC[C@H](C)CCC[C@H](C)C)(C)CC2)=C(C)C(C)=C1O	alpha-tocopherol	alpha-tocopherol	10191-41-0,59-02-9	14265	HMDB0001893	C02477	86472	Pos Late
1110	305	1585	147717	Amino Acid	Alanine and Aspartate Metabolism	31	NAMED	KTHDTJVBEPMMGL-VKHMYHEASA-N	O=C(O)[C@@H](NC(C)=O)C	N-acetylalanine	N-acetylalanine	97-69-8	79449	HMDB0000766	C02847	88064	Polar
1111	209	1567	124579	Amino Acid	Tyrosine Metabolism	207	NAMED	CGQCWMIAEPEHNQ-UHFFFAOYSA-N	OC(C(O)=O)C1=CC=C(O)C(OC)=C1	vanillylmandelate (VMA)	vanillylmandelate (VMA)	55-10-7	1207	HMDB0000291	C05584	1245	Neg
1113	400	1558	155399	Amino Acid	Polyamine Metabolism	568	NAMED	UZTFMUBKZQVKLK-UHFFFAOYSA-N	CC(NCCCC(O)=O)=O	4-acetamidobutanoate	4-acetamidobutanoate	3025-96-5	17180	HMDB0003681	C02946	18189	Pos Early
1114	400	1566	155405	Nucleotide	Pyrimidine Metabolism, Thymine containing	4303	NAMED	QCHPKSFMDHPSNR-UHFFFAOYSA-N	O=C(O)C(C)CN	3-aminoisobutyrate	3-aminoisobutyrate	214139-20-5,10569-72-9	58481	HMDB0002166	C05145	64956	Pos Early
1123	209	1563	125732	Lipid	Primary Bile Acid Metabolism	3476	NAMED	RUDATBOHQWOJDD-LXEZOOAESA-N	C[C@]12CC[C@]3([H])[C@@]4(C)CC[C@@H](O)C[C@@]4([H])C[C@@H](O)[C@@]3([H])[C@]1([H])CC[C@@]2(C(CCC(O)=O)C)[H]	chenodeoxycholate	chenodeoxycholate	474-25-9,474-24-9		HMDB0000518	C02528	10133	Neg
1124	209	1564	124575	Energy	TCA Cycle	1457	NAMED	KRKNYBCHXYNGOX-UHFFFAOYSA-N	OC(CC(CC(O)=O)(O)C(O)=O)=O	citrate	citrate	77-92-9	305	HMDB0000094	C00158	311	Neg
1134	209	1604	124593	Nucleotide	Purine Metabolism, (Hypo)Xanthine/Inosine containing	4151	NAMED	LEHOTFFKMJEONL-UHFFFAOYSA-N	O=C1NC(NC(NC2=O)=O)=C2N1	urate	urate	120K5305,69-93-2		HMDB0000289	C00366	1175	Neg
1135	209	1605	125991	Lipid	Secondary Bile Acid Metabolism	3524	NAMED	RUDATBOHQWOJDD-UZVSRGJWSA-N	O[C@@H]1[C@@]2([H])[C@]3([H])CC[C@@]([C@@H](CCC(O)=O)C)([H])[C@@]3(C)CC[C@]2([H])[C@@]4(C)CC[C@@H](O)C[C@@]4([H])C1	ursodeoxycholate	ursodeoxycholate	128-13-2	29131	HMDB0000946	C07880	31401	Neg
1137	209	38102	127707	Lipid	Endocannabinoid	2177	NAMED	BOWVQLFMWHZBEF-KTKRTIGZSA-N	O=C(NCCO)CCCCCCC/C=C\CCCCCCCC	oleoyl ethanolamide	oleoyl ethanolamide	111-58-0,11-58-0	4446574	HMDB0002088		5283454	Neg
1140	400	2730	155470	Peptide	Gamma-glutamyl Amino Acid	651	NAMED	JBFYFLXEJFQWMU-WDSKDSINSA-N	O=C(N)CC[C@@H](C(O)=O)NC(CC[C@@H](C(O)=O)N)=O	gamma-glutamylglutamine	gamma-glutamylglutamine	10148-81-9	133013	HMDB0011738	C05283	150914	Pos Early
1141	209	1669	124595	Amino Acid	Tyrosine Metabolism	180	NAMED	KKADPXVIOXHVKN-UHFFFAOYSA-N	OC1=CC=C(CC(C(O)=O)=O)C=C1	4-hydroxyphenylpyruvate	4-hydroxyphenylpyruvate	156-39-8	954	HMDB0000707	C01179	979	Neg
1143	209	40605	223227	Lipid	Short Chain Fatty Acid	1505	NAMED	FERIUCNNQQJTOY-UHFFFAOYSA-N	OC(CCC)=O	butyrate/isobutyrate (4:0)	butyrate/isobutyrate (4:0)	109-92-6	259	HMDB0000039	C00246	264	Neg
1162	400	32377	155919	Carbohydrate	Aminosugar Metabolism	1436	NAMED	SQVRNKJHWKZAKO-UHFFFAOYSA-N	OC1(C(O)=O)CC(O)C(NC(C)=O)C(C(O)C(O)CO)O1	N-acetylneuraminate	N-acetylneuraminate	131-48-6	10292217	HMDB0000230	C00270	439197	Pos Early
1215	400	48149	157725	Carbohydrate	Aminosugar Metabolism	1448	NAMED	YTTRPBWEMMPYSW-VFFCQLMOSA-N	O[C@H]1[C@H](O)[C@@H](CO)O[C@@H](NC(CC(N)C(O)=O)=O)[C@@H]1NC(C)=O	N-acetylglucosaminylasparagine	N-acetylglucosaminylasparagine	2776-93-4	21403014	HMDB0000489	C04540	123826	Pos Early
1218	400	33963	156059	Lipid	Ketone Bodies	1954	NAMED	WDJHALXBUFZDSR-UHFFFAOYSA-N	O=C(CC(C)=O)O	acetoacetate	acetoacetate	3483-11-2,623-58-5	94	HMDB0000060	C00164	96	Pos Early
1221	400	27718	155838	Amino Acid	Creatine Metabolism	536	NAMED	CVSVTCORWBXHQV-UHFFFAOYSA-N	CN(C(N)=N)CC(O)=O	creatine	creatine	57-00-1	566	HMDB0000064	C00300	586	Pos Early
1224	400	18368	155661	Amino Acid	Glutathione Metabolism	586	NAMED	KDJVKDYFFTWHBO-UHFFFAOYSA-N	O=C(NCC(O)=O)C(N)CSSCC(N)C(NCC(O)=O)=O	cys-gly, oxidized	cys-gly, oxidized	7729-20-6	295316			333293	Pos Early
1230	209	18474	124889	Lipid	Estrogenic Steroids	3446	NAMED	JKKFKPJIXZFSSB-DFGXFYAUSA-N	C[C@@](CC1)(C2=O)[C@](CC2)([H])[C@@](CC3)([H])[C@]1([H])C(C=C4)=C3C=C4OS(O)(=O)=O	estrone 3-sulfate	estrone 3-sulfate	438-67-5	16740220	HMDB0001425	C02538	3001028	Neg
1231	209	17805	126039	Lipid	Long Chain Polyunsaturated Fatty Acid (n3 and n6)	1588	NAMED	XSXIVVZCUAHUJO-HZJYTTRNSA-N	O=C(O)CCCCCCCCC/C=C\C/C=C\CCCCC	dihomo-linoleate (20:2n6)	dihomolinoleate (20:2n6)	2091-39-6	4944228	HMDB0005060	C16525	6439848	Neg
1235	400	18245	155638	Peptide	Gamma-glutamyl Amino Acid	653	NAMED	PXVCMZCJAUJLJP-YUMQZZPRSA-N	O=C(O)[C@@H](N)CCC(N[C@@H](CC1=CNC=N1)C(O)=O)=O	gamma-glutamylhistidine	gamma-glutamylhistidine	37460-15-4	5380197	HMDB0029151		7017195	Pos Early
1239	209	17945	126830	Lipid	Fatty Acid, Monohydroxy	1989	NAMED	KIHBGTRZFAVZRV-QGZVFWFLSA-N	OC([C@H](O)CCCCCCCCCCCCCCCC)=O	2-hydroxystearate	2-hydroxystearate	629-22-1	62625	HMDB0062549	C03042,C03045	##########	Neg
1242	400	15650	155564	Nucleotide	Purine Metabolism, Adenine containing	4173	NAMED	GFYLSDSUCHVORB-IOSLPCCCSA-N	N=C1C2=C(N([C@@]3([H])[C@@](O)([H])[C@@](O)([H])[C@](CO)([H])O3)C=N2)N=CN1C	N1-methyladenosine	1-methyladenosine	15763-06-1	4573813	HMDB0003331	C02494	27476	Pos Early
1254	209	15122	126021	Lipid	Glycerolipid Metabolism	2860	NAMED	PEDCQBHIVMGVHV-UHFFFAOYSA-N	OC(CO)CO	glycerol	glycerol	56-81-5	733	HMDB0000131	C00116	753	Neg
1256	400	15506	155556	Lipid	Phospholipid Metabolism	2250	NAMED	CRBHXDCYXIISFC-UHFFFAOYSA-N	[O-]CC[N+](C)(C)C	choline	choline	67-48-1	149278	HMDB0000097	C00114	305	Pos Early
1258	400	4970	155491	Amino Acid	Tryptophan Metabolism	280	NAMED	RWZYAGGXGHYGMB-UHFFFAOYSA-N	OC(C1=CC=CC=C1N)=O	anthranilate	anthranilate	118-92-3	222	HMDB0001123	C00108	227	Pos Early
1268	400	18369	155662	Peptide	Gamma-glutamyl Amino Acid	655	NAMED	MYFMARDICOWMQP-YUMQZZPRSA-N	CC(C)C[C@@H](C(O)=O)NC(CC[C@@H](C(O)=O)N)=O	gamma-glutamylleucine	gamma-glutamylleucine	2566-39-4	133115	HMDB0011171		151023	Pos Early
1342	400	12017	155509	Amino Acid	Tyrosine Metabolism	209	NAMED	PFDUUKDQEHURQC-ZETCQYMHSA-N	COC1=C(O)C=CC(C[C@@H](C(O)=O)N)=C1	3-methoxytyrosine	3-methoxytyrosine	300-48-1	8948	HMDB0001434		9307	Pos Early
1383	209	12032	126015	Xenobiotics	Drug - Analgesics, Anesthetics	5398	NAMED	RZVAJINKPMORJF-UHFFFAOYSA-N	OC1=CC=C(NC(C)=O)C=C1	4-acetamidophenol	4-acetamidophenol	103-90-2	1906	HMDB0001859	C06804	1983	Neg
1384	209	12122	124623	Xenobiotics	Drug - Analgesics, Anesthetics	5414	NAMED	CMWTZPSULFXXJA-VIFPVBQESA-N	COC1=CC=C2C(C=CC([C@H](C)C(O)=O)=C2)=C1	naproxen	naproxen	22204-53-1	137720	HMDB0001923	C01517	156391	Neg
1442	209	12129	126017	Amino Acid	Leucine, Isoleucine and Valine Metabolism	368	NAMED	AXFYFNCPONWUHW-UHFFFAOYSA-N	CC(C)(O)CC(O)=O	beta-hydroxyisovalerate	beta-hydroxyisovalerate	625-08-1	62571	HMDB0000754		69362	Neg
1487	209	17799	124883	Xenobiotics	Drug - Analgesics, Anesthetics	5418	NAMED	HEFNNWSXXWATRW-UHFFFAOYSA-N	CC(C1=CC=C(CC(C)C)C=C1)C(O)=O	ibuprofen	ibuprofen	15687-27-1	3544	HMDB0001925	C01588	3672	Neg
1504	402	32458	158506	Lipid	Fatty Acid, Amide	1762	NAMED	FATBGEAMYMYZAF-KTKRTIGZSA-N	NC(CCCCCCC\C=C/CCCCCCCC)=O	oleamide	oleamide	301-02-0	4446508	HMDB0002117	C19670	5283387	Pos Late
1518	402	44877	164219	Lipid	Ceramides	3040	NAMED	YDNKGFDKKRUKPY-TURZORIXSA-N	OC[C@@H]([C@H](O)/C=C/CCCCCCCCCCCCC)NC(CCCCCCCCCCCCCCC)=O	N-palmitoyl-sphingosine (d18:1/16:0)	N-palmitoyl-sphingosine (d18:1/16:0)	24696-26-2	4446677	HMDB0004949		5283564	Pos Late
1526	402	19263	164198	Lipid	Phosphatidylethanolamine (PE)	2426	NAMED	FHQVHHIBKUMWTI-OTMQOFQLSA-N	CCCCCCCC\C=C/CCCCCCCC(O[C@](COC(CCCCCCCCCCCCCCC)=O)(COP([O-])(OCC[N+]([H])([H])[H])=O)[H])=O	1-palmitoyl-2-oleoyl-GPE (16:0/18:1)	1-palmitoyl-2-oleoyl-GPE (16:0/18:1)	26662-94-2	4446615	HMDB0005320		5283496	Pos Late
1528	305	52450	165113	Lipid	Phosphatidylinositol (PI)	2554	NAMED	BSNJSZUDOMPYIR-DMDPBSJXSA-N	O=C(CCCCCCC/C=C\C/C=C\CCCCC)O[C@@H](COP(OC1C(O)C(O)C(O)C(O)C1O)(O)=O)COC(CCCCCCCCCCCCCCC)=O	1-palmitoyl-2-linoleoyl-GPI (16:0/18:2)	1-palmitoyl-2-linoleoyl-GPI (16:0/18:2)		21403024	HMDB0009784		46891795	Polar
1537	402	42446	165129	Lipid	Phosphatidylcholine (PC)	2304	NAMED	JLPULHDHAOZNQI-ZTIMHPMXSA-N	O=P([O-])(OC[C@@H](COC(CCCCCCCCCCCCCCC)=O)OC(CCCCCCC/C=C\C/C=C\CCCCC)=O)OCC[N+](C)(C)C	1-palmitoyl-2-linoleoyl-GPC (16:0/18:2)	1-palmitoyl-2-linoleoyl-GPC (16:0/18:2)	40811-94-7	4450224	HMDB0007973		5287971	Pos Late
1538	402	19503	164530	Lipid	Sphingomyelins	3125	NAMED	LKQLRGMMMAHREN-YJFXYUILSA-N	CCCCCCCCCCCCCCCCCC(N[C@@](COP([O-])(OCC[N+](C)(C)C)=O)([C@](O)(/C=C/CCCCCCCCCCCCC)[H])[H])=O	stearoyl sphingomyelin (d18:1/18:0)	stearoyl sphingomyelin (d18:1/18:0)	85187-10-6,85187-10-6	4956085	HMDB0001348	C00550	6453725	Pos Late
1539	402	52461	165127	Lipid	Phosphatidylcholine (PC)	2301	NAMED	WTJKGGKOPKCXLL-PFDVCBLKSA-N	O=C(CCCCCCC/C=C\CCCCCCCC)O[C@@H](COC(CCCCCCCCCCCCCCC)=O)COP(OCC[N+](C)(C)C)([O-])=O	1-palmitoyl-2-oleoyl-GPC (16:0/18:1)	1-palmitoyl-2-oleoyl-GPC (16:0/18:1)	26853-31-6,26853-31-6	4940699	HMDB0007972	C13875	6436017	Pos Late
1547	402	54979	208064	Lipid	Ceramides	3044	NAMED	VODZWWMEJITOND-NXCSZAMKSA-N	OC[C@H](NC(CCCCCCCCCCCCCCCCC)=O)[C@H](O)/C=C/CCCCCCCCCCCCC	N-stearoyl-sphingosine (d18:1/18:0)*	N-stearoyl-sphingosine (d18:1/18:0)*	104404-17-3	4446678	HMDB0004950		5283565	Pos Late
1628	209	32346	124921	Lipid	Primary Bile Acid Metabolism	3481	NAMED	GHCZAUBVMUEKKP-AZDOMVTHSA-N	O=C(NCC(O)=O)CC[C@@H](C)[C@@H]1[C@](CC[C@H]2[C@@]3([H])[C@H](O)C[C@@]4([H])C2(C)CC[C@@H](O)C4)(C)[C@]3([H])CC1	glycochenodeoxycholate	glycochenodeoxycholate	16564-43-5		HMDB0000637	C05466	12544	Neg
1629	209	18494	124667	Lipid	Primary Bile Acid Metabolism	3482	NAMED	BHTRKEVKTKCXOH-BJLOMENOSA-N	C[C@@]12[C@@]([H])(CC[C@@]2([C@@H](CCC(NCCS(O)(=O)=O)=O)C)[H])[C@@]([C@@H](C[C@]3([H])C[C@H](O)CC4)O)([H])[C@]([C@]34C)([H])CC1	taurochenodeoxycholate	taurochenodeoxycholate	6009-98-9	343282	HMDB0000951	C05465	387316	Neg
1648	209	18497	125762	Lipid	Primary Bile Acid Metabolism	3475	NAMED	WBWWGRHZICKQGZ-HGVCTONRSA-N	C[C@@]12[C@@]([H])(CC[C@]2([H])[C@@H](CCC(NCCS(O)(=O)=O)=O)C)[C@@]([C@H](O)C[C@@]3([H])[C@@]4(CC[C@@H](O)C3)C)([H])[C@@]4([H])C[C@@H]1O	taurocholate	taurocholate	145-42-6		HMDB0000036	C05122	##########	Neg
1668	209	12261	124839	Lipid	Secondary Bile Acid Metabolism	3509	NAMED	AWDRATDZQPNJFN-RZGBOAIJSA-N	C[C@@]12[C@@]([H])(CC[C@]2([H])[C@@H](CCC(NCCS(O)(=O)=O)=O)C)[C@@](CC[C@@]3([H])[C@@]4(CC[C@@H](O)C3)C)([H])[C@@]4([H])C[C@@H]1O	taurodeoxycholate	taurodeoxycholate	207737-97-1	2015539	HMDB0000896	C05463	2733768	Neg
1869	209	18281	124655	Xenobiotics	Benzoate Metabolism	4487	NAMED	ONJSZLXSECQROL-UHFFFAOYSA-N	O=C(C1=CC=CC=C1O)NCC(O)=O	2-hydroxyhippurate (salicylurate)	2-hydroxyhippurate (salicylurate)	487-54-7	9835	HMDB0000840	C07588	10253	Neg
2029	209	18362	124661	Lipid	Fatty Acid, Dicarboxylate	1697	NAMED	BDJRBEYXGGNYIS-UHFFFAOYSA-N	O=C(O)CCCCCCCC(O)=O	azelate (C9-DC)	azelate (C9-DC)	123-99-9	2179	HMDB0000784	C08261	2266	Neg
2048	209	45721	145263	Xenobiotics	Drug - Analgesics, Anesthetics	5400	NAMED	DVPRQNKJGQEICH-JTQLQIEISA-N	O=C(C)NC1=CC(SC[C@@H](C(O)=O)NC(C)=O)=C(O)C=C1	3-(N-acetyl-cystein-S-yl) acetaminophen	3-(N-acetyl-cystein-S-yl) acetaminophen	52372-86-8	75765			83967	Neg
2049	209	37475	127693	Xenobiotics	Drug - Analgesics, Anesthetics	5401	NAMED	IGTYILLPRJOVFY-UHFFFAOYSA-N	CC(NC1=CC=C(OS(=O)(O)=O)C=C1)=O	4-acetaminophen sulfate	4-acetaminophen sulfate	32113-41-0,10066-90-7	75741	HMDB0059911	C06804	83939	Neg
2050	209	18467	126840	Lipid	Long Chain Polyunsaturated Fatty Acid (n3 and n6)	1578	NAMED	JAZBEHYOTPTENJ-JLNKQSITSA-N	O=C(O)CCC\C=C/C/C=C\C/C=C\C/C=C\C/C=C\CC	eicosapentaenoate (EPA; 20:5n3)	eicosapentaenoate (EPA; 20:5n3)	10-2005-9,10417-94-4	393682	HMDB0001999	C06428	446284	Neg
2051	305	15745	146490	Amino Acid	Leucine, Isoleucine and Valine Metabolism	415	NAMED	WXUAQHNMJWJLTG-UHFFFAOYSA-N	CC(C(O)=O)CC(O)=O	methylsuccinate	methylsuccinate	498-21-5	9922	HMDB0001844		10349	Polar
2054	305	15765	147158	Amino Acid	Leucine, Isoleucine and Valine Metabolism	412	NAMED	UKFXDFUAPNAMPJ-UHFFFAOYSA-N	CCC(C(O)=O)C(O)=O	ethylmalonate	ethylmalonate	601-75-2	11263	HMDB0000622		11756	Polar
100000007	400	15500	155554	Lipid	Carnitine Metabolism	1950	NAMED	PHIQHXFUZVPYII-ZCFIWIBFSA-N	[O-]C(C[C@@H](O)C[N+](C)(C)C)=O	carnitine	carnitine	461-05-2	10455	HMDB0000062	C00487,C00308	288	Pos Early
100000008	209	15778	124867	Xenobiotics	Benzoate Metabolism	4498	NAMED	WPYMKLBDIGXBTP-UHFFFAOYSA-N	OC(C1=CC=CC=C1)=O	benzoate	benzoate	65-85-0	238	HMDB0001870	C00180	243	Neg
100000010	209	15749	126035	Xenobiotics	Benzoate Metabolism	4596	NAMED	XMIIGOLPHOKFCH-UHFFFAOYSA-N	OC(CCC1=CC=CC=C1)=O	3-phenylpropionate (hydrocinnamate)	3-phenylpropionate (hydrocinnamate)	501-52-0	10181339	HMDB0000764	C05629	107	Neg
100000011	209	57745	213340	Amino Acid	Phenylalanine Metabolism	160	NAMED	WLJVXDMOQOGPHL-UHFFFAOYSA-N	O=C(O)CC1=CC=CC=C1	phenylacetate	phenylacetate	103-82-2	10181341	HMDB0000209	C07086	999	Neg
100000014	209	15753	124647	Xenobiotics	Benzoate Metabolism	4483	NAMED	QIAFMBKCNZACKA-UHFFFAOYSA-N	O=C(C1=CC=CC=C1)NCC(O)=O	hippurate	hippurate	495-69-2	451	HMDB0000714	C01586	464	Neg
100000015	400	15679	155571	Amino Acid	Tryptophan Metabolism	283	NAMED	FBZONXHGGPHHIY-UHFFFAOYSA-N	OC1=C2C(C(O)=CC(C(O)=O)=N2)=CC=C1	xanthurenate	xanthurenate	59-007	5497	HMDB0000881	C02470	5699	Pos Early
100000016	209	15730	123269	Lipid	Fatty Acid, Dicarboxylate	1694	NAMED	TYFQFVWCELRYAO-UHFFFAOYSA-N	OC(CCCCCCC(O)=O)=O	suberate (C8-DC)	suberate (C8-DC)	505-48-6	10025	HMDB0000893	C08278	10457	Neg
100000036	209	15676	123263	Amino Acid	Leucine, Isoleucine and Valine Metabolism	399	NAMED	JVQYSWDUAOAHFM-UHFFFAOYSA-N	CCC(C)C(C(O)=O)=O	3-methyl-2-oxovalerate	3-methyl-2-oxovalerate	51829-07-3,1460-34-0	46	HMDB0000491	C03465,C06008,C00671	##########	Neg
100000039	400	18374	155665	Amino Acid	Methionine, Cysteine, SAM and Taurine Metabolism	446	NAMED	QEFRNWWLZKMPFJ-YGVKFDHGSA-N	O=C(O)[C@@H](N)CCS(C)=O	methionine sulfoxide	methionine sulfoxide	3226-65-1	139840	HMDB0002005	C02989	158980	Pos Early
100000042	209	15677	123265	Amino Acid	Histidine Metabolism	74	NAMED	JDHILDINMRGULE-LURJTMIESA-N	N[C@H](C(O)=O)CC1=CN=CN1C	3-methylhistidine	3-methylhistidine	368-16-1	58494	HMDB0000479	C01152	64969	Neg
100000043	209	15736	126033	Xenobiotics	Drug - Analgesics, Anesthetics	5402	NAMED	IPROLSVTVHAQLE-UHFFFAOYSA-N	OC1C(C(O)=O)OC(OC2=CC=C(NC(C)=O)C=C2)C(O)C1O	4-acetamidophenylglucuronide	4-acetamidophenylglucuronide	120595-80-4	3239926	HMDB0010316		##########	Neg
100000054	400	15685	155573	Amino Acid	Lysine Metabolism	121	NAMED	YSMODUONRAFBET-AKGZTFGVSA-N	N[C@@H](CCC(O)CN)C(O)=O	5-hydroxylysine	5-hydroxylysine	13204-98-3	1002	HMDB0000450	C16741	3032849	Pos Early
100000096	400	15681	155572	Amino Acid	Guanidino and Acetamido Metabolism	571	NAMED	TUHVEAJXIMEOSA-UHFFFAOYSA-N	N=C(N)NCCCC(O)=O	4-guanidinobutanoate	4-guanidinobutanoate	463-003,463-00-3	486	HMDB0003464	C01035	500	Pos Early
100000257	305	15443	146478	Carbohydrate	Aminosugar Metabolism	1424	NAMED	AEMOLEFTQBMNLQ-QIUUJYRFSA-N	O[C@@H]1O[C@H]([C@](O)=O)[C@@H](O)[C@H](O)[C@H]1O	glucuronate	glucuronate	207300-70-7	58552	HMDB0000127	C16245	##########	Polar
100000258	400	43847	157058	Lipid	Glycerolipid Metabolism	2861	NAMED	AWUCVROLDVIAJX-UHFFFAOYSA-N	O=P(O)(OCC(CO)O)O	glycerol 3-phosphate	glycerol 3-phosphate	29849-82-9	734	HMDB0000126	C0093	754	Pos Early
100000263	209	15716	124641	Amino Acid	Histidine Metabolism	85	NAMED	ACZFBYCNAVEFLC-UHFFFAOYSA-N	OC(C(O)=O)CC1=CN=CN1	imidazole lactate	imidazole lactate	14403-45-3	389128	HMDB0002320	C05568	793	Neg
100000265	400	15140	155539	Amino Acid	Tryptophan Metabolism	272	NAMED	YGPSJZOEDVAXAB-QMMMGPOBSA-N	N[C@H](C(O)=O)CC(C1=CC=CC=C1N)=O	kynurenine	kynurenine	2922-83-0	141580	HMDB0000684	C00328	161166	Pos Early
100000269	400	15990	155613	Lipid	Phospholipid Metabolism	2254	NAMED	SUHOQUVVVLNYQR-MRVPVSSYSA-N	O=P(OCC[N+](C)(C)C)([O-])OC[C@H](O)CO	glycerophosphorylcholine (GPC)	glycerophosphorylcholine (GPC)	28319-77-9	571409	HMDB0000086	C00670	71920	Pos Early
100000272	305	15142	145758	Amino Acid	Glycine, Serine and Threonine Metabolism	19	NAMED	AYFVYJQAPQTCCC-HRFVKAFMSA-N	O=C(O)[C@@H](N)[C@H](C)O	allo-threonine	allo-threonine	28954-12-3	89699	HMDB0004041	C05519	99289	Polar
100000282	305	15720	164302	Amino Acid	Glutamate Metabolism	49	NAMED	RFMMMVDNIPUKGG-YFKPBYRVSA-N	O=C(O)CC[C@@H](C(O)=O)NC(C)=O	N-acetylglutamate	N-acetylglutamate	2017-08-03	1266066	HMDB0001138	C00624	70914	Polar
100000295	209	15336	123251	Xenobiotics	Food Component/Plant	5096	NAMED	FEWJPZIEWOKRBE-JCYAYHJZSA-N	OC([C@H](O)[C@@H](O)C(O)=O)=O	tartarate	tartarate	87-69-4,6106-24-7	852	HMDB0000956,HMDB0062642	C00552,C02107,C00898	444305875	Neg
100000299	209	15136	124851	Nucleotide	Purine Metabolism, (Hypo)Xanthine/Inosine containing	4143	NAMED	UBORTCNDUKBEOP-UUOKFMHZSA-N	OC1=C(N=CN2[C@@]3([H])[C@@](O)([H])[C@@](O)([H])[C@](CO)([H])O3)C2=NC(O)=N1	xanthosine	xanthosine	146-80-5	58484	HMDB0000299	C01762	64959	Neg
100000406	305	15772	146492	Carbohydrate	Pentose Metabolism	1279	NAMED	HEBKCHPVOIAQTA-ZXFHETKHSA-N	OC[C@@H](O)[C@@H](O)[C@@H](O)CO	ribitol	ribitol	488-81-3	10254628	HMDB0002917,HMDB0001851,HMDB0000568,HMDB0000508	C00379,C01904,C00474,C00532	6912	Polar
100000409	305	15667	152132	Xenobiotics	Food Component/Plant	4802	NAMED	BITYXLXUCSKTJS-UHFFFAOYSA-N	OC(CC(O)=O)(C(C)C)C(O)=O	2-isopropylmalate	2-isopropylmalate	3237-44-3	76	HMDB0000402	C02504	77	Polar
100000436	209	18477	123291	Lipid	Secondary Bile Acid Metabolism	3507	NAMED	WVULKSPCQVQLCU-BUXLTGKBSA-N	O=C(NCC(O)=O)CC[C@@H](C)[C@@H]1[C@@]2(C)[C@@H](O)C[C@]3([H])[C@@]4(C)CC[C@@H](O)C[C@@]4([H])CC[C@@]3([H])[C@@]2(CC1)[H]	glycodeoxycholate	glycodeoxycholate	360-65-6		HMDB00631	C05464	3035026	Neg
100000437	209	18394	125760	Xenobiotics	Xanthine Metabolism	4615	NAMED	ZFXYFBGIUFBOJW-UHFFFAOYSA-N	O=C(N1C)C(N=CN2)=C2N(C)C1=O	theophylline	theophylline	58-55-9	2068	HMDB0001889	C07130	2153	Neg
100000442	305	18335	146498	Xenobiotics	Food Component/Plant	4927	NAMED	AAWZDTNXLSGCEK-WYWMIBKRSA-N	O[C@@]1([C@](O)(C[C@@](C(O)=O)(C[C@]1(O)[H])O)[H])[H]	quinate	quinate	77-95-2	10246715	HMDB0003072	C00296	6508	Polar
100000445	400	18392	155668	Xenobiotics	Xanthine Metabolism	4614	NAMED	YAPQBXQYLJRXSA-UHFFFAOYSA-N	CN1C=NC(N(C(N2)=O)C)=C1C2=O	theobromine	theobromine	83-67-0	5236	HMDB0002825	C07480	5429	Pos Early
100000447	209	18280	123281	Amino Acid	Tyrosine Metabolism	224	NAMED	WXTMDXOMEHJXQO-UHFFFAOYSA-N	O=C(O)C1=CC(O)=CC=C1O	gentisate	gentisate	490-79-9	3350	HMDB0000152	C00628	3469	Neg
100000453	209	18254	124653	Xenobiotics	Xanthine Metabolism	4613	NAMED	QUNWUDVFRNGTCO-UHFFFAOYSA-N	O=C(N2C)NC1=C(N(C)C=N1)C2=O	paraxanthine	paraxanthine	611-59-6	4525	HMDB0001860	C13747	4687	Neg
100000463	209	18349	124659	Amino Acid	Tryptophan Metabolism	303	NAMED	XGILAAMKEQUXLS-UHFFFAOYSA-N	OC(C(O)=O)CC1=CNC2=C1C=CC=C2	indolelactate	indolelactate	832-97-3	83867	HMDB0000671	C02043	92904	Neg
100000467	209	27672	123315	Amino Acid	Tryptophan Metabolism	327	NAMED	BXFFHSIDQOFMLE-UHFFFAOYSA-N	O=S(OC2=CNC1=CC=CC=C12)(O)=O	3-indoxyl sulfate	3-indoxyl sulfate	2642-37-7	9840	HMDB0000682		10258	Neg
100000491	400	33422	156014	Peptide	Gamma-glutamyl Amino Acid	659	NAMED	XHHOHZPNYFQJKL-QWRGUYRKSA-N	O=C(O)[C@H](CC1=CC=CC=C1)NC(CC[C@@H](C(O)=O)N)=O	gamma-glutamylphenylalanine	gamma-glutamylphenylalanine	7432-24-8	99868	HMDB0000594		111299	Pos Early
100000551	209	22116	124905	Amino Acid	Leucine, Isoleucine and Valine Metabolism	348	NAMED	BKAJNAXTPSGJCU-UHFFFAOYSA-N	CC(C)CC(C(O)=O)=O	4-methyl-2-oxopentanoate	4-methyl-2-oxopentanoate	816-66-0	69	HMDB0000695	C00233	70	Neg
100000580	209	20675	123293	Carbohydrate	Glycolysis, Gluconeogenesis, and Pyruvate Metabolism	1237	NAMED	MPCAJMNYNOGXPB-SLPGGIOYSA-N	O[C@@H]1[C@@H](CO)OC[C@H](O)[C@H]1O	1,5-anhydroglucitol (1,5-AG)	1,5-anhydroglucitol (1,5-AG)	154-58-5		HMDB0002712	C07326	64960	Neg
100000611	402	20458	164193	Lipid	Lysoplasmalogen	2849	NAMED	VLBPIWYTPAXCFJ-XMMPIXPASA-N	CCCCCCCCCCCCCCCCOC[C@]([H])(COP([O-])(OCC[N+](C)(C)C)=O)O	1-palmityl-GPC (O-16:0)	1-palmityl-GPC (O-16:0)	52691-62-0	3845			3983	Pos Late
100000616	402	52449	208070	Lipid	Phosphatidylinositol (PI)	2574	NAMED	KRTOMQDUKGRFDJ-YKOKTLGVSA-N	CCCCCCCCCCCCCCCCCC(OC[C@]([H])(COP(O)(O[C@](C(O)(C(O)(C(O)([C@](O)1[H])[H])[H])[H])([C@]1(O)[H])[H])=O)OC(CCC/C=C\C/C=C\C/C=C\C/C=C\CCCCC)=O)=O	1-stearoyl-2-arachidonoyl-GPI (18:0/20:4)	1-stearoyl-2-arachidonoyl-GPI (18:0/20:4)	383907-33-3	21403055	HMDB0009815			Pos Late
100000626	402	34445	158668	Lipid	Sphingosines	3181	NAMED	DUYSYHSSBDVJSM-KRWOKUGFSA-N	OP([O-])(OC[C@@]([H])([C@](O)(/C=C/CCCCCCCCCCCCC)[H])[NH3+])=O	sphingosine 1-phosphate	sphingosine 1-phosphate	26993-30-6	4446673	HMDB0000277	C06124	5283560	Pos Late
100000639	402	19265	180966	Lipid	Phosphatidylserine (PS)	2523	NAMED	AJFWREUFUPEYII-PAHWMLEVSA-N	CCCCCCCCCCCCCCCCCC(OC[C@]([H])(COP(O)(OC[C@]([NH3+])(C([O-])=O)[H])=O)OC(CCCCCCC/C=C\CCCCCCCC)=O)=O	1-stearoyl-2-oleoyl-GPS (18:0/18:1)	1-stearoyl-2-oleoyl-GPS (18:0/18:1)		7826037	HMDB0010163		9547087	Pos Late
100000656	209	19324	128173	Lipid	Lysophospholipid	2739	NAMED	MXAFDFDAIFZFET-CLBYPKMISA-N	[H]C(C(O)(C(O)([C@](O)1[H])[H])[H])([C@@](OP(O)(OC[C@@]([H])(COC(CCCCCCCCCCCCCCCCC)=O)O)=O)([C@]1(O)[H])[H])O	1-stearoyl-GPI (18:0)	1-stearoyl-GPI (18:0)	796963-93-4	21403067	HMDB0240261		##########	Neg
100000657	402	19130	164201	Lipid	Phosphatidylcholine (PC)	2296	NAMED	KILNVBDSWZSGLL-KXQOOQHDSA-N	CCCCCCCCCCCCCCCC(OC[C@]([H])(COP([O-])(OCC[N+](C)(C)C)=O)OC(CCCCCCCCCCCCCCC)=O)=O	1,2-dipalmitoyl-GPC (16:0/16:0)	1,2-dipalmitoyl-GPC (16:0/16:0)	63-89-8	398235	HMDB0000564	D03585	452110	Pos Late
100000665	209	44675	126139	Lipid	Long Chain Polyunsaturated Fatty Acid (n3 and n6)	1581	NAMED	MBMBGCFOFBJSGT-KUBAVDMBSA-N	CC\C=C/C\C=C/C\C=C/C/C=C\C/C=C\C/C=C\CCC(O)=O	docosahexaenoate (DHA; 22:6n3)	docosahexaenoate (DHA; 22:6n3)	6217-54-5	393183	HMDB0002183	C06429	445580	Neg
100000672	402	19258	164196	Lipid	Phosphatidylcholine (PC)	2280	NAMED	RFVFQQWKPSOBED-PSXMRANNSA-N	CCCCCCCCCCCCCCCC(O[C@](COC(CCCCCCCCCCCCC)=O)(COP([O-])(OCC[N+](C)(C)C)=O)[H])=O	1-myristoyl-2-palmitoyl-GPC (14:0/16:0)	1-myristoyl-2-palmitoyl-GPC (14:0/16:0)	69525-80-0	114798	HMDB0007869		129657	Pos Late
100000706	209	22132	124683	Amino Acid	Leucine, Isoleucine and Valine Metabolism	352	NAMED	LVRFTAZAXQPQHI-UHFFFAOYSA-N	OC(C(CC(C)C)O)=O	alpha-hydroxyisocaproate	alpha-hydroxyisocaproate	10303-64-7	75520	HMDB0000665,HMDB00746,HMDB0000624	C03264	##########	Neg
100000707	305	20676	147767	Lipid	Fatty Acid, Dicarboxylate	1689	NAMED	VZCYOOQTPOCHFL-UHFFFAOYSA-N	O=C(C=CC(O)=O)O	maleate	maleate	110-16-7	392248	HMDB0000176	C01384	444266	Polar
100000708	209	44656	126996	Amino Acid	Leucine, Isoleucine and Valine Metabolism	356	NAMED	GWYFCOCPABKNJV-UHFFFAOYSA-N	CC(C)CC(O)=O	isovalerate (i5:0)	isovalerate (C5)	503-74-2	10001	HMDB0000718	C08262	10430	Neg
100000711	209	44620	126992	Xenobiotics	Benzoate Metabolism	4539	NAMED	HOFGLAYWQRGTKC-UHFFFAOYSA-N	O=S(OC1=CC=C(C(C)=O)C=C1)(O)=O	4-acetylphenol sulfate	4-acetylphenyl sulfate		3872009			4684006	Neg
100000715	400	48114	157704	Amino Acid	Guanidino and Acetamido Metabolism	570	NAMED	CHJJGSNFBQVOTG-UHFFFAOYSA-N	N=C(N)NC	1-methylguanidine	1-methylguanidine	22661-87-6	28576	HMDB0001522	C02294	10111	Pos Early
100000743	209	22036	126061	Lipid	Fatty Acid, Monohydroxy	1978	NAMED	JKRDADVRIYVCCY-UHFFFAOYSA-N	O=C(C(CCCCCC)O)O	2-hydroxyoctanoate	2-hydroxyoctanoate	617-73-2	84994	HMDB0002264		##########	Neg
100000773	209	22001	126860	Lipid	Fatty Acid, Monohydroxy	1998	NAMED	NDPLAKGOSZHTPH-UHFFFAOYSA-N	OC(CC(O)=O)CCCCC	3-hydroxyoctanoate	3-hydroxyoctanoate	88930-08-9	24791	HMDB0001954	C20793	26613	Neg
100000774	209	22130	124681	Amino Acid	Phenylalanine Metabolism	156	NAMED	VOXXWSYKYCBWHO-UHFFFAOYSA-N	OC(C(O)=O)CC1=CC=CC=C1	phenyllactate (PLA)	phenyllactate (PLA)	828-01-3	3715	HMDB0000779,HMDB0000563	C05607	3848	Neg
100000776	402	44681	159624	Lipid	Fatty Acid Metabolism (Acyl Carnitine, Long Chain Saturated)	1882	NAMED	XOMRRQXKHMYMOC-UHFFFAOYSA-N	[O-]C(CC(OC(CCCCCCCCCCCCCCC)=O)C[N+](C)(C)C)=O	palmitoylcarnitine (C16)	palmitoylcarnitine (C16)	6865-14-1	448	HMDB0000222	C02990	461	Pos Late
100000781	400	32328	155906	Lipid	Fatty Acid Metabolism (Acyl Carnitine, Medium Chain)	1862	NAMED	VVPRQWTYSNDTEA-UHFFFAOYSA-N	O=C(CCCCC)OC(CC([O-])=O)C[N+](C)(C)C	hexanoylcarnitine (C6)	hexanoylcarnitine (C6)	6920-35-0	4932273	HMDB0000756		6426853	Pos Early
100000784	209	22206	144841	Xenobiotics	Food Component/Plant	5097	NAMED	DATAGRPVKZEWHA-YFKPBYRVSA-N	N[C@@H](CCC(NCC)=O)C(O)=O	theanine	theanine	3081-61-6	388498	HMDB0034365	C01047	439378	Neg
100000787	209	22185	123313	Amino Acid	Alanine and Aspartate Metabolism	37	NAMED	OTCCIMWXFLJLIA-BYPYZUCNSA-N	OC([C@@H](NC(C)=O)CC(O)=O)=O	N-acetylaspartate (NAA)	N-acetylaspartate (NAA)	997-55-7,997-55-7	58576	HMDB0000812	C01042	65065	Neg
100000792	209	32425	124935	Lipid	Androgenic Steroids	3357	NAMED	CZWCKYRVOZZJNM-DYIPZHMLSA-N	[H][C@@]1(CC[C@]2(C)[C@]3(CCC2=O)[H])[C@@]4(C)C(C[C@H](OS(=O)(O)=O)CC4)=CC[C@]13[H]	dehydroepiandrosterone sulfate (DHEA-S)	dehydroepiandrosterone sulfate (DHEA-S)	651-48-9	12074	HMDB0001032	C04555	12594	Neg
100000802	400	32198	155890	Lipid	Fatty Acid Metabolism (Acyl Carnitine, Short Chain)	1858	NAMED	RDHQFKQIGNGIED-MRVPVSSYSA-N	C[N+](C)(C)C[C@H](OC(C)=O)CC([O-])=O	acetylcarnitine (C2)	acetylcarnitine (C2)	5080-50-2	5406074	HMDB0000201	C02571	7045767	Pos Early
100000808	305	22176	165753	Amino Acid	Methionine, Cysteine, SAM and Taurine Metabolism	467	NAMED	NOKPBJYHPHHWAN-REOHCLBHSA-N	N[C@H](C(O)=O)CSS(O)(=O)=O	cysteine s-sulfate	cysteine s-sulfate	1637-71-4	102939	HMDB0000731	C05824	115015	Polar
100000840	209	20693	143841	Xenobiotics	Food Component/Plant	5229	NAMED	ROBFUDYVXSDBQM-UHFFFAOYSA-N	O=C(C(O)C(O)=O)O	tartronate (hydroxymalonate)	tartronate (hydroxymalonate)	80-69-3	44	HMDB0035227	C02287	45	Neg
100000841	209	20694	143843	Cofactors and Vitamins	Ascorbate and Aldarate Metabolism	4377	NAMED	MUBZPKHOEPUJKR-UHFFFAOYSA-N	O=C(O)C(O)=O	oxalate (ethanedioate)	oxalate (ethanedioate)	144-62-7	946	HMDB0002329	C00209	971	Neg
100000846	305	20699	146508	Xenobiotics	Food Component/Plant	4917	NAMED	UNXHWFMMPAWVPI-UHFFFAOYSA-N	OCC(O)C(CO)O	erythritol	erythritol	149-32-6	13835932	HMDB0002994	C00503	222285	Polar
100000856	400	20710	155713	Xenobiotics	Chemical	6230	NAMED	LENZDBCJOHFCAS-UHFFFAOYSA-N	NC(CO)(CO)CO	trizma acetate	trizma acetate	6850-28-8	73346		C07182	16218782	Pos Early
100000863	305	21134	147544	Lipid	Fatty Acid, Dicarboxylate	1683	NAMED	WNLRTRBMVRJNCN-UHFFFAOYSA-N	OC(CCCCC(O)=O)=O	adipate (C6-DC)	adipate	124-04-9	191	HMDB0000448	C06104	196	Polar
100000870	209	21151	124899	Xenobiotics	Food Component/Plant	5064	NAMED	CVHZOJJKTDOEJC-UHFFFAOYSA-N	O=S(C1=CC=CC=C1C2=O)(N2)=O	saccharin	saccharin	81-07-2	4959	HMDB0029723	C12283	5143	Neg
100000882	209	21158	152464	Lipid	Fatty Acid, Monohydroxy	2004	NAMED	ATRNZOYKSNPPBF-UHFFFAOYSA-N	CCCCCCCCCCCC(O)CC(O)=O	3-hydroxymyristate	3-hydroxymyristate	3422-31-9	15252	HMDB0061656		16064	Neg
100000900	400	21025	155725	Xenobiotics	Chemical	6189	NAMED	NBZBKCUXIYYUSX-UHFFFAOYSA-N	O=C(O)CNCC(O)=O	iminodiacetate (IDA)	iminodiacetate (IDA)	142-73-4	8557	HMDB0011753	C19911	8897	Pos Early
100000924	209	21184	126057	Lipid	Monoacylglycerol	2874	NAMED	RZRNAYUHWVFMIP-KTKRTIGZSA-N	O=C(OCC(O)CO)CCCCCCC/C=C\CCCCCCCC	1-oleoylglycerol (18:1)	1-oleoylglycerol (18:1)	111-03-5	4446588	HMDB0011567		5283468	Neg
100000936	209	44526	124713	Amino Acid	Leucine, Isoleucine and Valine Metabolism	428	NAMED	QHKABHOOEWYVLI-UHFFFAOYSA-N	OC(C(C(C)C)=O)=O	3-methyl-2-oxobutyrate	3-methyl-2-oxobutyrate	3715-29-5	48	HMDB0000019	C00141	49	Neg
100000939	305	21049	146510	Xenobiotics	Food Component/Plant	4785	NAMED	TWNIBLMWSKIRAT-UHFFFAOYSA-N	OC1C(CO2)OC2C(O)C1O	1,6-anhydroglucose	1,6-anhydroglucose	498-07-7	9587432	HMDB0000640		2724705	Polar
100000943	209	21232	126858	Lipid	Monoacylglycerol	2890	NAMED	UPWGQKDVAURUGE-KTKRTIGZSA-N	O=C(OC(CO)CO)CCCCCCC/C=C\CCCCCCCC	2-oleoylglycerol (18:1)	2-oleoylglycerol (18:1)	3443-84-3	4478086	HMDB0011537		5319879	Neg
100000961	400	22137	155792	Amino Acid	Urea cycle; Arginine and Proline Metabolism	500	NAMED	QUOGESRFPZDMMT-YFKPBYRVSA-N	N[C@H](C(O)=O)CCCCNC(N)=N	homoarginine	homoarginine	156-86-5	8732	HMDB0000670	C01924	9085	Pos Early
100000963	400	22138	155793	Amino Acid	Urea cycle; Arginine and Proline Metabolism	501	NAMED	XIGSAGMEBXLVJJ-YFKPBYRVSA-N	N[C@H](C(O)=O)CCCCNC(N)=O	homocitrulline	homocitrulline	1190-49-4	58582	HMDB0000679	C02427	65072	Pos Early
100000987	209	32506	125864	Lipid	Monoacylglycerol	2891	NAMED	IEPGNWMPIFDNSD-HZJYTTRNSA-N	O=C(OC(CO)CO)CCCCCCC/C=C\C/C=C\CCCCC	2-linoleoylglycerol (18:2)	2-linoleoylglycerol (18:2)	3443-82-1	4517636	HMDB0011538		5365676	Neg
100000997	209	22053	123301	Lipid	Fatty Acid, Monohydroxy	2000	NAMED	FYSSBMZUBSBFJL-UHFFFAOYSA-N	OC(CC(O)=O)CCCCCCC	3-hydroxydecanoate	3-hydroxydecanoate	5561-87-5	24790	HMDB0002203		26612	Neg
100001002	209	22163	124685	Xenobiotics	Chemical	6180	NAMED	KCXVZYZYPLLWCC-UHFFFAOYSA-N	O=C(CN(CCN(CC(O)=O)CC(O)=O)CC(O)=O)O	EDTA	EDTA	60-00-4	5826	HMDB0015109	C00284	6049	Neg
100001006	400	27710	155837	Amino Acid	Glycine, Serine and Threonine Metabolism	2	NAMED	OKJIRPAQVSHGFK-UHFFFAOYSA-N	O=C(O)C(NC(C)=O)[H]	N-acetylglycine	N-acetylglycine	543-24-8	10507	HMDB0000532		10972	Pos Early
100001007	305	27731	147186	Carbohydrate	Pentose Metabolism	1280	NAMED	QXKAIJAYHKCRRA-BXXZVTAOSA-N	OC([C@H](O)[C@H](O)[C@H](O)CO)=O	ribonate	ribonate	1936-08-03	4574162	HMDB0000867	C01685	5460677	Polar
100001022	305	27738	146524	Cofactors and Vitamins	Ascorbate and Aldarate Metabolism	4374	NAMED	JPIJQSOTBSSVTP-UHFFFAOYSA-N	O=C(O)C(O)([H])C([H])(O)CO	threonate	threonate	70753-61-6	133224	HMDB0062620,HMDB0000943	C01620	##########	Polar
100001026	305	27719	152158	Carbohydrate	Fructose, Mannose and Galactose Metabolism	1390	NAMED	RGHNJXZEOKUKBD-MGCNEYSASA-N	O[C@H]([C@H]([C@H]([C@@H](CO)O)O)O)C(O)=O	galactonate	galactonate	299-28-5	114198	HMDB0000565	C00880,C15930	##########	Polar
100001033	402	27414	164190	Lipid	Sterol	3241	NAMED	KZJWDPNRJALLNS-XGEQACPASA-N	C[C@@]1([C@]([C@@H](CC[C@@H]([C@H](C)C)CC)C)([H])CC2)[C@@]2([H])[C@@](CC=C3[C@@]4(CC[C@H](O)C3)C)([H])[C@@]4([H])CC1	beta-sitosterol	beta-sitosterol	83-46-5	192962	HMDB0000852	C01753	222284	Pos Late
100001034	209	27513	126866	Amino Acid	Tryptophan Metabolism	304	NAMED	SEOVTRFCIGRIMH-UHFFFAOYSA-N	OC(CC1=CNC2=C1C=CC=C2)=O	indoleacetate	indoleacetate	87-51-4,6505-45-9	780	HMDB0000197	C00954	802	Neg
100001040	209	27447	126071	Lipid	Monoacylglycerol	2875	NAMED	WECGLUPZRHILCT-HZJYTTRNSA-N	CCCCC/C=C\C/C=C\CCCCCCCC(OCC(O)CO)=O	1-linoleoylglycerol (18:2)	1-linoleoylglycerol (18:2)	2277-28-3	4446589	HMDB0011568		5283469	Neg
100001051	209	30460	124693	Amino Acid	Histidine Metabolism	73	NAMED	BRMWTNUJHUMWMS-LURJTMIESA-N	N[C@H](C(O)=O)CC1=CN(C)C=N1	1-methylhistidine	1-methylhistidine	332-80-9	83153	HMDB0000001	C01152	92105	Neg
100001054	400	32412	155935	Lipid	Fatty Acid Metabolism (also BCAA Metabolism)	1786	NAMED	QWYFHHGCZUCMBN-SECBINFHSA-N	CCCC(O[C@H](CC([O-])=O)C[N+](C)(C)C)=O	butyrylcarnitine (C4)	butyrylcarnitine (C4)	25576-40-3	184820	HMDB0002013	C02862	439829	Pos Early
100001055	400	33441	156017	Amino Acid	Leucine, Isoleucine and Valine Metabolism	431	NAMED	LRCNOZRCYBNMEP-VIFPVBQESA-N	CC(C)C(O[C@@H](CC([O-])=O)C[N+](C)(C)C)=O	isobutyrylcarnitine (C4)	isobutyrylcarnitine (C4)	25518-49-4		HMDB0000736		168379	Pos Early
100001064	209	31912	151471	Lipid	Secondary Bile Acid Metabolism	3519	NAMED	XBSQTYHEGZTYJE-PGVYWSLXSA-N	O[C@@H](C[C@]1(CC[C@]([C@@]([H])2CC3)([H])[C@](CC[C@@]2(C)[C@]3([H])[C@@H](CCC(NCC(O)=O)=O)C)4[H])[H])CC[C@@]14C	glycolithocholate	glycolithocholate	474-74-8	103116	HMDB0000698	C15557	115245	Neg
100001073	209	31591	126075	Lipid	Androgenic Steroids	3370	NAMED	ZMITXKRGXGRMKS-HLUDHZFRSA-N	C[C@]1([C@](CC2)([H])[C@]3([H])CC[C@@]4([H])C[C@H](OS(=O)(O)=O)CC[C@]4(C)[C@@]3([H])CC1)C2=O	androsterone sulfate	androsterone sulfate	2479-86-9	19988780	HMDB0002759		159663	Neg
100001081	400	31675	155868	Amino Acid	Glutamate Metabolism	62	NAMED	HNJBEVLQSNELDL-UHFFFAOYSA-N	O=C1CCCN1	2-pyrrolidinone	2-pyrrolidinone	616-45-5	11530	HMDB0002039		12025	Pos Early
100001083	209	32405	125818	Amino Acid	Tryptophan Metabolism	310	NAMED	GOLXRNDWAUTYKT-UHFFFAOYSA-N	OC(CCC1=CNC2=C1C=CC=C2)=O	indolepropionate	indolepropionate	830-96-6	3613	HMDB0002302		3744	Neg
100001086	209	31536	125774	Xenobiotics	Food Component/Plant	4990	NAMED	KSPQDMRTZZYQLM-UHFFFAOYSA-N	O=C(NCC(O)=O)C1=CC=CO1	N-(2-furoyl)glycine	N-(2-furoyl)glycine	5657-19-2,5657-19-2	20549	HMDB0000439		21863	Neg
100001092	400	32401	155930	Cofactors and Vitamins	Nicotinate and Nicotinamide Metabolism	4342	NAMED	WWNNZCOKKKDOPX-UHFFFAOYSA-N	C[N+]1=CC(C([O-])=O)=CC=C1	trigonelline (N'-methylnicotinate)	trigonelline (N'-methylnicotinate)	535-83-1	5369	HMDB0000875	C01004	5570	Pos Early
100001102	209	32388	125800	Lipid	Fatty Acid, Dicarboxylate	1704	NAMED	TVIDDXQYHWJXFK-UHFFFAOYSA-N	OC(CCCCCCCCCCC(O)=O)=O	dodecanedioate (C12-DC)	dodecanedioate (C12)	693-23-2	12213	HMDB0000623	C02678	12736	Neg
100001104	209	32390	125802	Amino Acid	Tyrosine Metabolism	168	NAMED	CAHKINHBCWCHCF-JTQLQIEISA-N	OC1=CC=C(C[C@@H](C(O)=O)NC(C)=O)C=C1	N-acetyltyrosine	N-acetyltyrosine	537-55-3	61606	HMDB0000866		68310	Neg
100001106	209	32391	125804	Xenobiotics	Xanthine Metabolism	4618	NAMED	OTSBKHHWSQYEHK-UHFFFAOYSA-N	CN1C(N(C(N2)=C(C1=O)NC2=O)C)=O	1,3-dimethylurate	1,3-dimethylurate	944-73-0	63527	HMDB0001857		70346	Neg
100001108	209	32445	125834	Xenobiotics	Xanthine Metabolism	4623	NAMED	GMSNIKWWOQHZGF-UHFFFAOYSA-N	O=C1N(C)C2=C(N=CN2)C(N1)=O	3-methylxanthine	3-methylxanthine	1076-22-8	63805	HMDB0001886	C16357	70639	Neg
100001112	209	32457	151499	Lipid	Fatty Acid, Monohydroxy	2003	NAMED	MUCMKTPAZLSKTL-UHFFFAOYSA-N	OC(CC(CCCCCCCCC)O)=O	3-hydroxylaurate	3-hydroxylaurate	53941-38-1	85026	HMDB0000387		94216	Neg
100001121	209	31555	124697	Cofactors and Vitamins	Vitamin B6 Metabolism	4472	NAMED	HXACOUQIXZGNBF-UHFFFAOYSA-N	OC1=C(C(O)=O)C(CO)=CN=C1C	pyridoxate	pyridoxate	82-82-6	6467	HMDB0000017	C00847	6723	Neg
100001126	209	43829	125876	Peptide	Gamma-glutamyl Amino Acid	663	NAMED	AQAKHZVPOOGUCK-XPUUQOCRSA-N	O=C(N[C@H]([C@@](O)=O)C(C)C)CC[C@@H]([C@](O)=O)N	gamma-glutamylvaline	gamma-glutamylvaline	2746-34-1		HMDB0011172		7015683	Neg
100001129	305	31539	146936	Amino Acid	Glycine, Serine and Threonine Metabolism	23	NAMED	FCXZBWSIAGGPCB-YFKPBYRVSA-N	N[C@H](C(O)=O)CCOC(C)=O	O-acetylhomoserine	O-acetylhomoserine	7540-67-2	388506	HMDB0029423	C01077	439389	Polar
100001132	209	32394	125806	Peptide	Modified Peptides	1235	NAMED	DTSWLLBBGHRXQH-XPUUQOCRSA-N	O=C1CC[C@@H](C(N[C@@H](C(C)C)C(O)=O)=O)N1	pyroglutamylvaline	pyroglutamylvaline	21282-10-0	134331			152416	Neg
100001145	209	31943	125798	Lipid	Fatty Acid, Monohydroxy	2002	NAMED	OQYZCCKCJQWHIE-UHFFFAOYSA-N	OC(CC(O)CCCCCCC(O)=O)=O	3-hydroxysebacate	3-hydroxysebacate	73141-46-5	2285525	HMDB0000350		3017884	Neg
100001148	209	31938	125792	Lipid	Fatty Acid, Monohydroxy	2013	NAMED	YDCRNMJQROAWFT-UHFFFAOYSA-N	CC(O)CCCC(O)=O	5-hydroxyhexanoate	5-hydroxyhexanoate	44843-89-2	149280	HMDB0000409,HMDB0000525		170748	Neg
100001150	209	31932	143851	Lipid	Fatty Acid Metabolism (also BCAA Metabolism)	1790	NAMED	WOMAZEJKVZLLFE-UHFFFAOYSA-N	O=C(CC)NCC(O)=O	propionylglycine	propionylglycine (C3)	21709-90-0	89122	HMDB0000783		98681	Neg
100001151	209	31850	125782	Lipid	Fatty Acid Metabolism (also BCAA Metabolism)	1787	NAMED	WPSSBBPLVMTKRN-UHFFFAOYSA-N	O=C(CNC(CCC)=O)O	butyrylglycine	butyrylglycine (C4)	20208-73-5	79766	HMDB0000808		88412	Neg
100001162	400	32452	155955	Lipid	Fatty Acid Metabolism (also BCAA Metabolism)	1789	NAMED	UFAHZIUFPNSHSL-UHFFFAOYSA-N	[O-]C(CC(OC(CC)=O)C[N+](C)(C)C)=O	propionylcarnitine (C3)	propionylcarnitine (C3)	17298-37-2	96904	HMDB0000824	C03017	107738	Pos Early
100001167	400	35127	156146	Amino Acid	Urea cycle; Arginine and Proline Metabolism	522	NAMED	ONPXCLZMBSJLSP-ALKRTJFJSA-N	OC([C@H]1N(C([C@H]2NCCC2)=O)CC(O)C1)=O	pro-hydroxy-pro	prolylhydroxyproline	18684-24-7	9847785	HMDB0006695		11902893	Pos Early
100001170	209	32397	125810	Amino Acid	Leucine, Isoleucine and Valine Metabolism	410	NAMED	ZMZQVAUJTDKQGE-UHFFFAOYSA-N	O=C(O)C(CC)CO	3-hydroxy-2-ethylpropionate	3-hydroxy-2-ethylpropionate	4374-62-3	164207	HMDB0000396		188979	Neg
100001178	209	31787	142911	Lipid	Fatty Acid, Dicarboxylate	1723	NAMED	WMCQWXZMVIETAO-UHFFFAOYSA-N	CCCC1=C(C)C(C(O)=O)=C(CCC(O)=O)O1	3-carboxy-4-methyl-5-propyl-2-furanpropanoate (CMPF)	3-carboxy-4-methyl-5-propyl-2-furanpropanoate (CMPF)	86879-39-2	110498	HMDB0061112		123979	Neg
100001181	209	32504	125862	Lipid	Long Chain Polyunsaturated Fatty Acid (n3 and n6)	1580	NAMED	YUFFSWGQGVEMMI-JLNKQSITSA-N	O=C(O)CCCCC/C=C\C/C=C\C/C=C\C/C=C\C/C=C\CC	docosapentaenoate (n3 DPA; 22:5n3)	docosapentaenoate (DPA; 22:5n3)	2234-74-4		HMDB0006528,HMDB0001976	C16513	6441454	Neg
100001182	209	32415	125824	Lipid	Long Chain Polyunsaturated Fatty Acid (n3 and n6)	1595	NAMED	HVGRZDASOHMCSK-AVQMFFATSA-N	CCCCC/C=C/C/C=C/CCCCCCCCCCCC(O)=O	docosadienoate (22:2n6)	docosadienoate (22:2n6)	7370-49-2	4445934	HMDB0061714	C16533	5282807	Neg
100001193	209	32980	125866	Lipid	Long Chain Polyunsaturated Fatty Acid (n3 and n6)	1593	NAMED	TWSWSIQAPQLDBP-CGRWFSSPSA-N	O=C(CCCCC/C=C/C/C=C/C/C=C/C/C=C/CCCCC)O	adrenate (22:4n6)	adrenate (22:4n6)	2091-25-0	4445971	HMDB0002226	C16527	##########	Neg
100001195	209	32417	125826	Lipid	Long Chain Polyunsaturated Fatty Acid (n3 and n6)	1582	NAMED	WBBQTNCISCKUMU-IUQGRGSQSA-N	CC/C=C/C/C=C/C/C=C/CCCCCCCCCCCC(O)=O	docosatrienoate (22:3n3)	docosatrienoate (22:3n3)	59708-86-0	4471981	HMDB0002823	C16534	5312556	Neg
100001197	209	32497	125854	Lipid	Medium Chain Fatty Acid	1518	NAMED	FRPZMMHWLSIFAZ-UHFFFAOYSA-N	O=C(CCCCCCCCC=C)O[H]	10-undecenoate (11:1n1)	10-undecenoate (11:1n1)	1333-28-4	10771160	HMDB0033724	C13910	14891	Neg
100001198	209	32418	125828	Lipid	Long Chain Monounsaturated Fatty Acid	1544	NAMED	YWWVWXASSLXJHU-WAYWQWQTSA-N	O=C(CCCCCCC/C=C\CCCC)O	myristoleate (14:1n5)	myristoleate (14:1n5)	544-64-9	4444564	HMDB0002000	C08322	5281119	Neg
100001208	400	32350	155911	Amino Acid	Histidine Metabolism	93	NAMED	ZHCKPJGJQOPTLB-UHFFFAOYSA-N	O=C(O)CC1=CN(C)C=N1	1-methyl-4-imidazoleacetate	1-methyl-4-imidazoleacetate	2625-49-2	68319	HMDB0002820	C05828	75810	Pos Early
100001211	209	32398	125812	Lipid	Fatty Acid, Dicarboxylate	1699	NAMED	CXMXRPHRNRROMY-UHFFFAOYSA-N	OC(CCCCCCCCC(O)=O)=O	sebacate (C10-DC)	sebacate (C10-DC)	111-20-6	5004	HMDB0000792	C08277	5192	Neg
100001212	400	32446	155951	Amino Acid	Guanidino and Acetamido Metabolism	572	NAMED	VVHOUVWJCQOYGG-UHFFFAOYSA-N	N=C(N)NC(C(O)=O)CC(O)=O	guanidinosuccinate	guanidinosuccinate	6133-30-8	88329	HMDB0003157	C03139	439918	Pos Early
100001216	402	33418	164181	Cofactors and Vitamins	Tocopherol Metabolism	4385	NAMED	GZIFEOYASATJEH-VHFRWLAGSA-N	OC1=CC(C)=C2O[C@@](CCC[C@H](C)CCC[C@H](C)CCCC(C)C)(C)CCC2=C1	delta-tocopherol	delta-tocopherol	119-13-1	83144	HMDB0002902	C14151	92094	Pos Late
100001226	209	32426	144353	Cofactors and Vitamins	Hemoglobin and Porphyrin Metabolism	4433	NAMED	OBHRVMZSZIDDEK-UHFFFAOYSA-N	CC1=C(CC(NC2=O)C(CC)=C2C)NC(CC3=C(CCC(O)=O)C(C)=C(CC(NC4=O)C(C)=C4CC)N3)=C1CCC(O)=O	I-urobilinogen	I-urobilinogen	14684-37-8	24980	HMDB0004157	C05789	9548718	Neg
100001229	209	33969	126890	Lipid	Long Chain Polyunsaturated Fatty Acid (n3 and n6)	1575	NAMED	JIWBIWFOSCKQMA-LTKCOYKYSA-N	CC\C=C/C\C=C/C\C=C/C\C=C/CCCCC(O)=O	stearidonate (18:4n3)	stearidonate (18:4n3)	111174-40-4	4471933	HMDB0006547	C16300	5312508	Neg
100001232	209	33968	126127	Lipid	Medium Chain Fatty Acid	1522	NAMED	IJBFSOLHRKELLR-FPLPWBNLSA-N	CCCCCC\C=C/CCCC(O)=O	5-dodecenoate (12:1n7)	5-dodecenoate (12:1n7)	2430-94-6	4471803	HMDB0000529		5312378	Neg
100001247	402	33936	158581	Lipid	Fatty Acid Metabolism (Acyl Carnitine, Medium Chain)	1870	NAMED	CXTATJFJDMJMIY-UHFFFAOYSA-N	[O-]C(CC(C[N+](C)(C)C)OC(CCCCCCC)=O)=O	octanoylcarnitine (C8)	octanoylcarnitine (C8)	3671-77-0	110274	HMDB0000791	C02838	##########	Pos Late
100001250	209	33983	126892	Lipid	Primary Bile Acid Metabolism	3486	NAMED	XSOLDPYUICCHJX-OEYGYFRSSA-N	O=S(CCNC(CC[C@@H](C)[C@@]1([H])CCC2C3[C@@H](O)[C@@H](O)[C@]4([H])C[C@H](O)CC[C@]4(C)C3CC[C@]12C)=O)(O)=O	tauro-beta-muricholate	tauro-beta-muricholate	25696-60-0	147312	HMDB0000932		##########	Neg
100001251	402	33941	158585	Lipid	Fatty Acid Metabolism (Acyl Carnitine, Medium Chain)	1878	NAMED	LZOSYCMHQXPBFU-UHFFFAOYSA-N	[O-]C(CC(C[N+](C)(C)C)OC(CCCCCCCCC)=O)=O	decanoylcarnitine (C10)	decanoylcarnitine (C10)	1492-27-9	8420677	HMDB0000651		10245190	Pos Late
100001253	305	33943	146952	Amino Acid	Glutamate Metabolism	50	NAMED	KSMRODHGGIIXDV-YFKPBYRVSA-N	OC([C@H](CCC(N)=O)NC(C)=O)=O	N-acetylglutamine	N-acetylglutamine	2490-97-3	158492	HMDB0006029	C02716	182230	Polar
100001254	209	33959	126119	Amino Acid	Tryptophan Metabolism	260	NAMED	DZTHIGRZJZPRDV-LBPRGKRZSA-N	O=C(O)[C@@H](NC(C)=O)CC1=CNC2=C1C=CC=C2	N-acetyltryptophan	N-acetyltryptophan	1218-34-4	610602	HMDB0013713	C03137	##########	Neg
100001256	209	33950	126109	Amino Acid	Phenylalanine Metabolism	144	NAMED	CBQJSKKFNMDLON-JTQLQIEISA-N	O=C(O)[C@@H](NC(C)=O)CC1=CC=CC=C1	N-acetylphenylalanine	N-acetylphenylalanine	2018-61-3	67404	HMDB0000512	C03519	74839	Neg
100001257	305	33942	147568	Amino Acid	Alanine and Aspartate Metabolism	42	NAMED	HXFOXFJUNFFYMO-BYPYZUCNSA-N	OC([C@@H](NC(C)=O)CC(N)=O)=O	N-acetylasparagine	N-acetylasparagine	4033-40-3	90090	HMDB0006028		99715	Polar
100001263	402	33955	158599	Lipid	Lysophospholipid	2618	NAMED	ASWBNKHCZGQVJV-UHFFFAOYSA-N	O=P(OCC[N+](C)(C)C)([O-])OCC(O)COC(CCCCCCCCCCCCCCC)=O	1-palmitoyl-GPC (16:0)	1-palmitoyl-GPC (16:0)	17364-16-8	78064	HMDB0010382	C04102	86554	Pos Late
100001266	400	33953	156051	Amino Acid	Urea cycle; Arginine and Proline Metabolism	506	NAMED	SNEIUMQYRCDYCH-LURJTMIESA-N	O=C(O)[C@@H](NC(C)=O)CCCNC(N)=N	N-acetylarginine	N-acetylarginine	155-84-0	60752	HMDB0004620	C02562	67427	Pos Early
100001267	402	33935	158580	Xenobiotics	Food Component/Plant	5028	NAMED	MXXWOMGUGJBKIW-YPCIICBESA-N	O=C(N1CCCCC1)/C=C/C=C/C2=CC(OCO3)=C3C=C2	piperine	piperine	94-62-2	553590	HMDB0029377	C03882	638024	Pos Late
100001269	402	33997	164179	Lipid	Sterol	3244	NAMED	SGNBVLSWZMBQTH-PODYLUTMSA-N	C[C@H](CC[C@@H](C)C(C)C)[C@@]1([H])CC[C@@]2([H])[C@]3([H])CC=C4C[C@@H](O)CC[C@]4(C)[C@@]3([H])CC[C@@]21C	campesterol	campesterol	474-62-4	151215	HMDB0002869	C01789	173183	Pos Late
100001270	402	33952	158596	Lipid	Fatty Acid Metabolism (Acyl Carnitine, Long Chain Saturated)	1880	NAMED	PSHXNVGSVNEJBD-UHFFFAOYSA-N	O=C(CCCCCCCCCCCCC)OC(CC([O-])=O)C[N+](C)(C)C	myristoylcarnitine (C14)	myristoylcarnitine (C14)	18822-89-4	4932274	HMDB0005066		6426854	Pos Late
100001271	402	33961	158603	Lipid	Lysophospholipid	2629	NAMED	IHNKQIMGVNPMTC-RUZDIDTESA-N	O[C@H](COC(CCCCCCCCCCCCCCCCC)=O)COP(OCC[N+](C)(C)C)([O-])=O	1-stearoyl-GPC (18:0)	1-stearoyl-GPC (18:0)	19420-57-6	435389	HMDB0010384		497300	Pos Late
100001272	402	48258	160285	Lipid	Lysophospholipid	2631	NAMED	YAMUFBLWGFFICM-PTGWMXDISA-N	O[C@H](COC(CCCCCCC/C=C\CCCCCCCC)=O)COP(OCC[N+](C)(C)C)([O-])=O	1-oleoyl-GPC (18:1)	1-oleoyl-GPC (18:1)	19420-56-5	17240641	HMDB0002815	C03916	16081932	Pos Late
100001274	305	33939	147566	Amino Acid	Glycine, Serine and Threonine Metabolism	18	NAMED	PEDXUVCGOLSNLQ-UHFFFAOYSA-N	CC(O)C(C(O)=O)NC(C)=O	N-acetylthreonine	N-acetylthreonine	17093-74-2	3841173	HMDB0062557		152204	Polar
100001276	209	33967	126125	Amino Acid	Leucine, Isoleucine and Valine Metabolism	392	NAMED	JDTWZSUNGHMMJM-MSZQBOFLSA-N	CC(N[C@H](C(O)=O)C(C)CC)=O	N-acetylisoleucine	N-acetylisoleucine	3077-46-1	2081100	HMDB0061684		306109	Neg
100001277	209	33972	126131	Lipid	Long Chain Monounsaturated Fatty Acid	1558	NAMED	BBOWBNGUEWHNQZ-KTKRTIGZSA-N	O=C(O)CCCCCCCC/C=C\CCCCCCCC	10-nonadecenoate (19:1n9)	10-nonadecenoate (19:1n9)	73033-09-7	4471938	HMDB0013622		5312513	Neg
100001278	209	33971	126129	Lipid	Long Chain Monounsaturated Fatty Acid	1549	NAMED	GDTXICBNEOEPAZ-FPLPWBNLSA-N	O=C(O)CCCCCCCC/C=C\CCCCCC	10-heptadecenoate (17:1n7)	10-heptadecenoate (17:1n7)	29743-97-3	4471860	HMDB0060038		5312435	Neg
100001279	209	34093	126896	Lipid	Secondary Bile Acid Metabolism	3545	NAMED	DKPMWHFRUGMUKF-OAEKOJLISA-N	C[C@]12CC[C@@H](O)C[C@@]1([H])[C@@H](O)[C@@H](O)C3C2CC[C@@]4(C)C3CCC4C(CCC(O)=O)C	hyocholate	hyocholate	547-75-1	21403098	HMDB0000760	C17649	92805	Neg
100001287	209	33973	126133	Lipid	Androgenic Steroids	3362	NAMED	ZMITXKRGXGRMKS-FMLJXKFRSA-N	O=C1CCC2C3CC[C@@]4([H])C[C@@H](OS(=O)(O)=O)CC[C@]4(C)C3CC[C@@]21C	epiandrosterone sulfate	epiandrosterone sulfate	22229-22-7	21403101	HMDB0062657	C04555	9929317	Neg
100001293	305	33946	147200	Amino Acid	Histidine Metabolism	75	NAMED	KBOJOGQFRVVWBH-ZETCQYMHSA-N	OC([C@@H](NC(C)=O)CC1=CNC=N1)=O	N-acetylhistidine	N-acetylhistidine	39145-52-3	68142	HMDB0032055	C02997	75619	Polar
100001294	400	33949	156047	Peptide	Gamma-glutamyl Amino Acid	652	NAMED	ACIJGUBIMXQCMF-BYPYZUCNSA-N	O=C(O)[C@@H](N)CCC(NCC(O)=O)=O	gamma-glutamylglycine	gamma-glutamylglycine	1948-29-4	145071	HMDB0011667		100099	Pos Early
100001295	209	33947	126107	Peptide	Gamma-glutamyl Amino Acid	661	NAMED	CATMPQFFVNKDEY-AAEUAGOBSA-N	O=C(O)[C@@H](N)CCC(N[C@@H](CC1=CNC2=C1C=CC=C2)C(O)=O)=O	gamma-glutamyltryptophan	gamma-glutamyltryptophan	66471-20-3	2302065	HMDB0029160		3989307	Neg
100001296	400	34384	156088	Xenobiotics	Food Component/Plant	5086	NAMED	CMUNUTVVOOHQPW-LURJTMIESA-N	C[N+]1(C)[C@H]([C@@]([O-])=O)CCC1	stachydrine	stachydrine	4136-37-2	103115	HMDB0004827	C10172	115244	Pos Early
100001300	305	46537	146562	Amino Acid	Leucine, Isoleucine and Valine Metabolism	429	NAMED	NGEWQZIDQIYUNV-UHFFFAOYSA-N	OC(C(O)=O)C(C)C	alpha-hydroxyisovalerate	alpha-hydroxyisovalerate	600-37-3	90190	HMDB0000407		99823	Polar
100001309	400	32882	155992	Xenobiotics	Drug - Psychoactive	5885	NAMED	RCOBKSKAZMVBHT-NCWAPJAISA-N	CC1[C@@](OCC(C)(C)N1)(O)[C@]2=CC(Cl)=CC=C2	hydroxybupropion	hydroxybupropion		21403106	HMDB0012235		446	Pos Early
100001313	400	44872	157084	Peptide	Gamma-glutamyl Amino Acid	658	NAMED	RQNSKRXMANOPQY-BQBZGAKWSA-N	O=C(O)[C@H](CCSC)NC(CC[C@@H](C(O)=O)N)=O	gamma-glutamylmethionine	gamma-glutamylmethionine	17663-87-5	5373147	HMDB0029155		7009567	Pos Early
100001314	400	33364	156009	Peptide	Gamma-glutamyl Amino Acid	660	NAMED	GWNXFCYUJXASDX-JUZNGCLZSA-N	CC(O)[C@@H](C(O)=O)NC(CC[C@@H](C(O)=O)N)=O	gamma-glutamylthreonine	gamma-glutamylthreonine	5652-48-2	21403107	HMDB0029159		76078708	Pos Early
100001315	209	36103	143727	Xenobiotics	Benzoate Metabolism	4574	NAMED	WGNAKZGUSRVWRH-UHFFFAOYSA-N	O=S(OC1=CC=C(C)C=C1)(O)=O	p-cresol sulfate	p-cresol sulfate	3233-57-7	3806480	HMDB0011635		4615423	Neg
100001320	305	42420	148204	Carbohydrate	Aminosugar Metabolism	1449	NAMED	JPIJQSOTBSSVTP-PWNYCUMCSA-N	OC[C@@H](O)[C@@H](O)C(O)=O	erythronate*	erythronate*	88759-55-1	2061231	HMDB0000613		2781043	Polar
100001332	209	33384	144296	Xenobiotics	Drug - Analgesics, Anesthetics	5428	NAMED	OEPADIDIUZTYOX-UHFFFAOYSA-N	OC1=CC=CC=C1C(NCC(OC2C(O)C(O)C(O)C(C(O)=O)O2)=O)=O	salicyluric glucuronide*	salicyluric glucuronide*		21403117	HMDB0240252		121596205	Neg
100001334	400	34387	156090	Amino Acid	Urea cycle; Arginine and Proline Metabolism	512	NAMED	GNMSLDIYJOSUSW-UHFFFAOYSA-N	O=C(O)C(CCC1)N1C(C)=O	N-acetylproline	N-acetylproline	1074-79-9	285677	HMDB0094701		322640	Pos Early
100001335	209	33587	143715	Lipid	Long Chain Monounsaturated Fatty Acid	1561	NAMED	BITHHVVYSMSWAG-KTKRTIGZSA-N	O=C(O)CCCCCCCCC/C=C\CCCCCCCC	eicosenoate (20:1)	eicosenoate (20:1n9 or 1n11)		4445895	HMDB0002231,HMDB0062436	C16526	##########	Neg
100001337	209	34035	143703	Lipid	Long Chain Polyunsaturated Fatty Acid (n3 and n6)	1587	NAMED	DTOSIQBPPRVQHS-PDBXOOCHSA-N	O=C(O)CCCCCCC/C=C\C/C=C\C/C=C\CC	linolenate [alpha or gamma; (18:3n3 or 6)]	linolenate (18:3n3 or 3n6)		4444437	HMDB0003073,HMDB0001388	C06426,C06427	##########	Neg
100001359	209	46173	144239	Energy	TCA Cycle	1459	NAMED			aconitate [cis or trans]	aconitate [cis or trans]			HMDB0000958,HMDB000072	C004174,C02341	##########	Neg
100001383	402	45453	159645	Lipid	Lysophospholipid	2613	NAMED	VXUOFDJKYGDUJI-OAQYLSRUSA-N	CCCCCCCCCCCCCC(OC[C@](O)([H])COP(OCC[N+](C)(C)C)([O-])=O)=O	1-myristoyl-GPC (14:0)	1-myristoyl-GPC (14:0)	20559-16-4	405289	HMDB0010379	C04230	460604	Pos Late
100001384	402	45456	159647	Lipid	Lysophospholipid	2642	NAMED	UATOAILWGVYRQS-HHHXNRCGSA-N	CCCCCCCCCCCCCCCCCCCC(OC[C@](O)([H])COP(OCC[N+](C)(C)C)([O-])=O)=O	1-arachidoyl-GPC (20:0)	1-arachidoyl-GPC (20:0)	108341-80-6	21403128	HMDB0010390	C04230	24779473	Pos Late
100001386	402	41754	159409	Cofactors and Vitamins	Hemoglobin and Porphyrin Metabolism	4428	NAMED	GGIDWJQWCUJYRY-UHFFFAOYSA-K	CC1=C(CCC(O)=O)C(/C=C(C(CCC([O-])=O)=C/2C)\[N-]C2=C/C3=N/C(C(C=C)=C3C)=C\4)=N/C1=C\C(N([Fe+2])C4=C5C)=C5C=C	heme	heme	14875-96-8		HMDB0003178	C00032	26945	Pos Late
100001391	402	34409	158657	Lipid	Fatty Acid Metabolism (Acyl Carnitine, Long Chain Saturated)	1884	NAMED	FNPHNLNTJNMAEE-HSZRJFAPSA-N	[O-]C(C[C@@H](OC(CCCCCCCCCCCCCCCCC)=O)C[N+](C)(C)C)=O	stearoylcarnitine (C18)	stearoylcarnitine (C18)	18822-91-8	21233653	HMDB0000848		3006797	Pos Late
100001392	402	34534	158670	Lipid	Fatty Acid Metabolism (Acyl Carnitine, Medium Chain)	1879	NAMED	FUJLYHJROOYKRA-UHFFFAOYSA-N	[O-]C(CC(C[N+](C)(C)C)OC(CCCCCCCCCCC)=O)=O	laurylcarnitine (C12)	laurylcarnitine (C12)	25518-54-1	8602997	HMDB000225		168381	Pos Late
100001393	400	34407	156109	Amino Acid	Leucine, Isoleucine and Valine Metabolism	359	NAMED	IGQBPDJNUXPEMT-UHFFFAOYSA-N	[O-]C(CC(C[N+](C)(C)C)OC(CC(C)C)=O)=O	isovalerylcarnitine (C5)	isovalerylcarnitine (C5)	31023-24-2	4932271	HMDB0000688	C20826	169235	Pos Early
100001395	402	34419	158662	Lipid	Lysophospholipid	2634	NAMED	SPJFYYJXNPEZDW-UTJQPWESSA-N	O=P(OCC(O)COC(CCCCCCC/C=C\C/C=C\CCCCC)=O)([O-])OCC[N+](C)(C)C	1-linoleoyl-GPC (18:2)	1-linoleoyl-GPC (18:2)		10160888	HMDB0010386	C04100	11988421	Pos Late
100001396	400	34390	156093	Xenobiotics	Xanthine Metabolism	4624	NAMED	PFWLFWPASULGAN-UHFFFAOYSA-N	OC1=C(N2C)C(N=C2)=NC(O)=N1	7-methylxanthine	7-methylxanthine	552-62-5	61660	HMDB0001991	C16353	68374	Pos Early
100001397	209	34404	126930	Xenobiotics	Xanthine Metabolism	4621	NAMED	BYXCFUMGEBZDDI-UHFFFAOYSA-N	CN(C(N1C)=O)C(NC2=O)=C(N2C)C1=O	1,3,7-trimethylurate	1,3,7-trimethylurate	5415-44-1	71754	HMDB0002123	C16361	79437	Neg
100001398	209	34399	126922	Xenobiotics	Xanthine Metabolism	4620	NAMED	HMLZLHKHNBLLJD-UHFFFAOYSA-N	CN1C(NC(C(N2C)=C1NC2=O)=O)=O	3,7-dimethylurate	3,7-dimethylurate	13087-49-5	74994	HMDB0001982	C16360	83126	Neg
100001399	209	34400	126924	Xenobiotics	Xanthine Metabolism	4619	NAMED	NOFNCLGCUJJPKU-UHFFFAOYSA-N	CN1C(NC(N2)=C(C1=O)N(C)C2=O)=O	1,7-dimethylurate	1,7-dimethylurate	33868-03-0	82720	HMDB0011103	C16356	91611	Neg
100001400	400	34395	156098	Xenobiotics	Xanthine Metabolism	4616	NAMED	QFDRTQONISXGJA-UHFFFAOYSA-N	CN1C(NC(N2)=C(C1=O)NC2=O)=O	1-methylurate	1-methylurate	708-79-2	62926	HMDB0003099	C16359	69726	Pos Early
100001402	305	34401	165248	Xenobiotics	Xanthine Metabolism	4626	NAMED	RDZNZFGKEVDNPK-UHFFFAOYSA-N	O=C(NC(NC=O)=C1NC(C)=O)N(C)C1=O	5-acetylamino-6-formylamino-3-methyluracil	5-acetylamino-6-formylamino-3-methyluracil	85438-96-6	97287	HMDB0011105	C16365	108214	Polar
100001403	305	34424	165245	Xenobiotics	Xanthine Metabolism	4625	NAMED	POQOTWQIYYNXAT-UHFFFAOYSA-N	O=C(NC(N)=C1NC(C)=O)N(C)C1=O	5-acetylamino-6-amino-3-methyluracil	5-acetylamino-6-amino-3-methyluracil	1196153-01-1	79659	HMDB0004400	C16366	88299	Polar
100001404	209	34402	150358	Amino Acid	Tryptophan Metabolism	322	NAMED	JTEDVYBZBROSJT-UHFFFAOYSA-N	OC(CCCC1=CNC2=C1C=CC=C2)=O	indolebutyrate	indolebutyrate	133-32-4	8298	HMDB0002096	C11284	8617	Neg
100001405	209	34389	126906	Xenobiotics	Xanthine Metabolism	4622	NAMED	MVOYJPOZRLFTCP-UHFFFAOYSA-N	O=C(N1C)NC2=C(NC=N2)C1=O	1-methylxanthine	1-methylxanthine	6136-37-4	72464	HMDB0010738	C16358	80220	Neg
100001409	400	48351	179271	Nucleotide	Purine Metabolism, (Hypo)Xanthine/Inosine containing	4146	NAMED	WJNGQIYEQLPJMN-UHFFFAOYSA-N	OC(C1O)C(OC1CO)N(C=N2)C(N=CN3C)=C2C3=O	N1-methylinosine	N1-methylinosine	20245-33-4	513976	HMDB0002721		650095	Pos Early
100001411	400	35101	156136	Xenobiotics	Food Component/Plant	4850	NAMED	KMXXSJLYVJEBHI-UHFFFAOYSA-N	OC(CCNC(N)=N)=O	beta-guanidinopropanoate	beta-guanidinopropanoate	353-09-3	61020	HMDB0013222	C03065	67701	Pos Early
100001412	400	35137	156155	Nucleotide	Purine Metabolism, Guanine containing	4212	NAMED	RSPURTUNRHNVGF-IOSLPCCCSA-N	O=C1C(N=CN2[C@@]3([H])[C@@](O)([H])[C@@](O)([H])[C@](CO)([H])O3)=C2N=C(N(C)C)N1	N2,N2-dimethylguanosine	N2,N2-dimethylguanosine	2140-67-2	83878	HMDB0004824		135501639	Pos Early
100001413	400	35130	156149	Nucleotide	Pyrimidine Metabolism, Cytidine containing	4276	NAMED	NIDVTARKFBZMOT-PEBGCTIMSA-N	O[C@]1([H])[C@@](O)([H])[C@](CO)([H])O[C@]1(N2C(N=C(NC(C)=O)C=C2)=O)[H]	N4-acetylcytidine	N4-acetylcytidine	3768-18-1	96702	HMDB0005923		107461	Pos Early
100001415	209	35157	126974	Nucleotide	Purine Metabolism, Adenine containing	4184	NAMED	UNUYMBPXEFMLNW-HZPYULPISA-N	OC(C)C(C(O)=O)NC(NC1=NC=NC2=C1N=CN2[C@@H]3O[C@H](CO)[C@@H](O)[C@H]3O)=O	N6-carbamoylthreonyladenosine	N6-carbamoylthreonyladenosine	24719-82-2	141829	HMDB0041623		161466	Neg
100001416	305	35172	147813	Nucleotide	Pyrimidine Metabolism, Orotate containing	4229	NAMED	FKCRAVPPBFWEJD-XVFCMESISA-N	O=C(C=C(C(O)=O)N1[C@H]2[C@H](O)[C@H](O)[C@@H](CO)O2)NC1=O	orotidine	orotidine	314-50-1	83729	HMDB0000788		92751	Polar
100001417	209	35126	126960	Peptide	Acetylated Peptides	1204	NAMED	JFLIEFSWGNOPJJ-JTQLQIEISA-N	O=C(CC1=CC=CC=C1)N[C@@H](CCC(N)=O)C(O)=O	phenylacetylglutamine	phenylacetylglutamine	28047-15-6	270643	HMDB0006344	C04148	92258	Neg
100001423	209	35527	127577	Xenobiotics	Benzoate Metabolism	4491	NAMED	ZMHLUFWWWPBTIU-UHFFFAOYSA-N	O=C(NCC(O)=O)C1=CC=C(O)C=C1	4-hydroxyhippurate	4-hydroxyhippurate	2482-25-9	133104	HMDB0013678		151012	Neg
100001425	209	61833	218435	Nucleotide	Pyrimidine Metabolism, Uracil containing	4242	NAMED	ZPTBLXKRQACLCR-XVFCMESISA-N	OC[C@H]1O[C@@H](N2CCC(NC2=O)=O)[C@@H]([C@@H]1O)O	5,6-dihydrouridine	5,6-dihydrouridine	2027-05-04	85115	HMDB0000497		94312	Neg
100001426	209	62924	220780	Nucleotide	Pyrimidine Metabolism, Uracil containing	4264	NAMED	YXNIEZJFCGTDKV-UHFFFAOYSA-N	OCC1C(O)C(O)C(N2C=CC(N(CCC(C(O)=O)N)C2=O)=O)O1	3-(3-amino-3-carboxypropyl)uridine*	3-(3-amino-3-carboxypropyl)uridine*	52745-94-5	149669			171198	Neg
100001433	209	34397	126918	Lipid	Monoacylglycerol	2881	NAMED	DCPCOKIYJYGMDN-DOFZRALJSA-N	O=C(CCC/C=C\C/C=C\C/C=C\C/C=C\CCCCC)OCC(O)CO	1-arachidonylglycerol (20:4)	1-arachidonylglycerol (20:4)	35474-99-8	4445452	HMDB11578	C13857	##########	Neg
100001446	209	35136	128207	Nucleotide	Pyrimidine Metabolism, Uracil containing	4244	NAMED	DWRXFEITVBNRMK-JXOAFFINSA-N	O[C@@H]1[C@H](O)[C@@H](CO)O[C@H]1N(C=C2C)C(NC2=O)=O	5-methyluridine (ribothymidine)	5-methyluridine (ribothymidine)	1463-10-1	393058	HMDB0000884		445408	Neg
100001452	209	35107	126956	Amino Acid	Leucine, Isoleucine and Valine Metabolism	358	NAMED	ZRQXMKMBBMNNQC-UHFFFAOYSA-N	O=C(O)CNC(CC(C)C)=O	isovalerylglycine	isovalerylglycine	16284-60-9	475516	HMDB00678		546304	Neg
100001454	209	62915	220767	Lipid	Fatty Acid, Dicarboxylate	1705	NAMED	FYVQCLGZFXHEGL-UHFFFAOYSA-N	O=C(O)CC(O)CCCCCCCCC(O)=O	3-hydroxydodecanedioate*	3-hydroxydodecanedioate*	34574-69-1	13628081	HMDB0000413		16663321	Neg
100001456	400	35114	156140	Nucleotide	Purine Metabolism, Guanine containing	4206	NAMED	FZWGECJQACGGTI-UHFFFAOYSA-N	O=C1C(N2C)=C(N=C2)N=C(N)N1	7-methylguanine	7-methylguanine	578-76-7	10883	HMDB0000897	C02242	135398679	Pos Early
100001461	402	42398	159466	Lipid	Lysophospholipid	2687	NAMED	BBYWOYAFBUOUFP-JOCHJYFZSA-N	O=P(OCC[NH3+])([O-])OC[C@H](O)COC(CCCCCCCCCCCCCCCCC)=O	1-stearoyl-GPE (18:0)	1-stearoyl-GPE (18:0)	69747-55-3	7826018	HMDB0011130		9547068	Pos Late
100001466	400	35132	156151	Nucleotide	Pyrimidine Metabolism, Cytidine containing	4274	NAMED	RDPUKVRQKWBSPK-ZOQUXTDFSA-N	O[C@]([C@@]1(O)[H])([C@](O[C@](CO)1[H])([H])N2C=CC(N(C)C2=O)=N)[H]	3-methylcytidine	3-methylcytidine	21028-20-6	9164190	HMDB0240577		14237477	Pos Early
100001467	209	35133	126968	Nucleotide	Purine Metabolism, Guanine containing	4211	NAMED	SLEHROROQDYRAW-KQYNXXCUSA-N	O=C1C(N=CN2[C@@]3([H])[C@@](O)([H])[C@@](O)([H])[C@](CO)([H])O3)=C2N=C(NC)N1	N2-methylguanosine	N2-methylguanosine	2140-77-4	2299669	HMDB0005862		135501934	Neg
100001468	209	40469	143005	Cofactors and Vitamins	Nicotinate and Nicotinamide Metabolism	4344	NAMED	JLQSXXWTCJPCBC-UHFFFAOYSA-N	O=C(C1=C([H])N(C(C([H])=C1[H])=O)C([H])([H])[H])N([H])[H]	N1-methyl-2-pyridone-5-carboxamide	N1-methyl-2-pyridone-5-carboxamide	701-44-0	62899	HMDB0004193	C05842	69698	Neg
100001469	400	57584	211562	Cofactors and Vitamins	Nicotinate and Nicotinamide Metabolism	4345	NAMED	KTLRWTOPTKGYQY-UHFFFAOYSA-N	O=C(C(C1=O)=CN(C=C1)C)N	N1-methyl-4-pyridone-3-carboxamide	N1-methyl-4-pyridone-3-carboxamide	769-49-3	389671	HMDB0004194	C05843	440810	Pos Early
100001472	209	35174	126980	Lipid	Long Chain Polyunsaturated Fatty Acid (n3 and n6)	1597	NAMED	UNSRRHDPHVZAHH-YOILPLPUSA-N	O=C(O)CCC\C=C/C/C=C\C/C=C\CCCCCCCC	mead acid (20:3n9)	mead acid (20:3n9)	20590-32-3	4471956	HMDB0010378		5312531	Neg
100001485	400	34456	156123	Peptide	Gamma-glutamyl Amino Acid	654	NAMED	SNCKGJWJABDZHI-SIPWABPFSA-N	CCC(C)[C@@H](C(O)=O)NC(CC[C@@H](C(O)=O)N)=O	gamma-glutamylisoleucine*	gamma-glutamylisoleucine*		21403145	HMDB0011170		22885096	Pos Early
100001501	402	35160	158710	Lipid	Fatty Acid Metabolism (Acyl Carnitine, Monounsaturated)	1904	NAMED	IPOLTUVFXFHAHI-WHIOSMTNSA-N	[O-]C(C[C@@H](OC(CCCCCCC/C=C\CCCCCCCC)=O)C[N+](C)(C)C)=O	oleoylcarnitine (C18:1)	oleoylcarnitine (C18:1)	38677-66-6	21403150	HMDB0005065		6441392	Pos Late
100001502	400	37092	156314	Peptide	Gamma-glutamyl Amino Acid	666	NAMED	FUZOZPRKGAXGOB-UHFFFAOYSA-N	O=C(O)C(CCC(NC(CC)C(O)=O)=O)N	gamma-glutamyl-2-aminobutyrate	gamma-glutamyl-2-aminobutyrate	16869-42-4	21403151				Pos Early
100001509	400	45095	157090	Amino Acid	Leucine, Isoleucine and Valine Metabolism	402	NAMED	IHCPDBBYTYJYIL-UHFFFAOYSA-N	CCC(C)C(OC(CC([O-])=O)C[N+](C)(C)C)=O	2-methylbutyrylcarnitine (C5)	2-methylbutyrylcarnitine (C5)	31023-25-3	4932320	HMDB0000378		6426901	Pos Early
100001510	209	32553	143728	Amino Acid	Tyrosine Metabolism	195	NAMED	CTYRPMDGLDAWRQ-UHFFFAOYSA-N	OS(OC1=CC=CC=C1)(=O)=O	phenol sulfate	phenol sulfate	937-34-8	67018	HMDB0060015	C02180	74426	Neg
100001511	402	33230	158553	Lipid	Lysophospholipid	2620	NAMED	LFUDDCMNKWEORN-KHPPLWFESA-N	O=P(OCC[N+](C)(C)C)([O-])OCC(O)COC(CCCCCCC/C=C\CCCCCC)=O	1-palmitoleoyl-GPC (16:1)*	1-palmitoleoyl-GPC (16:1)*		21403152	HMDB0010383		24779461	Pos Late
100001527	209	35436	128227	Lipid	Fatty Acid Metabolism (Acyl Glycine)	1823	NAMED	UPCKIPHSXMXJOX-UHFFFAOYSA-N	O=C(O)CNC(CCCCC)=O	hexanoylglycine	hexanoylglycine (C6)	24003-67-6	89859	HMDB0000701		99463	Neg
100001540	400	46225	157124	Partially Characterized Molecules	Partially Characterized Molecules	6477	NAMED	NPWMTBZSRRLQNJ-UHFFFAOYSA-N	O=C(CCC1N)NC1=O	glutamine_degradant*	glutamine_degradant*	2353-44-8					Pos Early
100001541	209	36746	128281	Amino Acid	Leucine, Isoleucine and Valine Metabolism	400	NAMED	RILPIWOPNGRASR-UHFFFAOYSA-N	O=C(C(C(CC)C)O)O	2-hydroxy-3-methylvalerate	2-hydroxy-3-methylvalerate	488-15-3	144317	HMDB0000317		164623	Neg
100001550	400	33009	155996	Xenobiotics	Food Component/Plant	4955	NAMED	XULZWQRXYTVUTE-ZETCQYMHSA-N	C[N+]1(C)[C@@H](CCCC1)[C@]([O-])=O	homostachydrine*	homostachydrine*	1195-94-4	390180	HMDB0033433	C08283	441447	Pos Early
100001551	402	33228	158552	Lipid	Lysophospholipid	2653	NAMED	LAXQYRRMGGEGOH-JXRLJXCWSA-N	C[N+](C)(C)CCOP(OC[C@@](O)([H])COC(CCC\C=C/C\C=C/C/C=C\C/C=C\CCCCC)=O)([O-])=O	1-arachidonoyl-GPC (20:4n6)*	1-arachidonoyl-GPC (20:4n6)*		21403155	HMDB0010395	C05208	24779476	Pos Late
100001552	402	33821	158575	Lipid	Lysophospholipid	2648	NAMED	BBNHCUBQEQJHIG-FZZJNMCHSA-N	C[N+](C)(C)CCOP(OC[C@@](O)([H])COC(CCCCCC\C=C/C/C=C\C/C=C\CCCCC)=O)([O-])=O	1-dihomo-linolenoyl-GPC (20:3n3 or 6)*	1-dihomo-linolenoyl-GPC (20:3n3 or 6)*		21403156	HMDB0010394		52924055	Pos Late
100001553	402	33871	158577	Lipid	Lysophospholipid	2647	NAMED	YYQVCMMXPIJVHY-ZOIJLGJPSA-N	C[N+](C)(C)CCOP(OC[C@@](O)([H])COC(CCCCCCCCC/C=C\C/C=C\CCCCC)=O)([O-])=O	1-dihomo-linoleoyl-GPC (20:2)*	1-eicosadienoyl-GPC* (20:2)*		21403157	HMDB0010392			Pos Late
100001562	209	35253	126137	Lipid	Lysophospholipid	2619	NAMED	NEGQHKSYEYVFTD-HSZRJFAPSA-N	OC[C@](OC(CCCCCCCCCCCCCCC)=O)([H])COP(OCC[N+](C)(C)C)([O-])=O	2-palmitoyl-GPC (16:0)*	2-palmitoyl-GPC (16:0)*		21403165	HMDB0061702		15061532	Neg
100001563	402	35626	158743	Lipid	Lysophospholipid	2614	NAMED	IGZPHNNYPPAPLA-OAQYLSRUSA-N	OC[C@](OC(CCCCCCCCCCCCC)=O)([H])COP(OCC[N+](C)(C)C)([O-])=O	2-myristoyl-GPC (14:0)*	2-myristoyl-GPC (14:0)*		21403166	HMDB0010379		460604	Pos Late
100001566	402	33822	158576	Lipid	Lysophospholipid	2663	NAMED	LSOWKZULVQWMLY-FQPBCZPISA-N	C[N+](C)(C)CCOP(OC[C@](O)([H])COC(CC\C=C/C/C=C\C/C=C\C/C=C\C/C=C\C/C=C\CC)=O)([O-])=O	1-docosahexaenoyl-GPC (22:6)*	1-docosahexaenoyl-GPC (22:6)*		21403169	HMDB0010404		10415542	Pos Late
100001567	402	35631	158748	Lipid	Lysophospholipid	2680	NAMED	YVYMBNSKXOXSKW-HXUWFJFHSA-N	O=P(OCC[NH3+])([O-])OC[C@H](O)COC(CCCCCCCCCCCCCCC)=O	1-palmitoyl-GPE (16:0)	1-palmitoyl-GPE (16:0)	53862-35-4	7826019	HMDB0011503		9547069	Pos Late
100001569	402	35628	158745	Lipid	Lysophospholipid	2689	NAMED	PYVRVRFVLRNJLY-MZMPXXGTSA-N	O=P(OCC[NH3+])([O-])OC[C@H](O)COC(CCCCCCC\C=C/CCCCCCCC)=O	1-oleoyl-GPE (18:1)	1-oleoyl-GPE (18:1)	89576-29-4	7826021	HMDB0011506		9547071	Pos Late
100001570	402	36600	158788	Lipid	Lysophospholipid	2691	NAMED	DBHKHNGBVGWQJE-HZJYTTRNSA-N	O=P(OCC(O)COC(CCCCCCC/C=C\C/C=C\CCCCC)=O)(O)OCCN	1-linoleoyl-GPE (18:2)*	1-linoleoyl-GPE (18:2)*		21403170	HMDB0011507		52925130	Pos Late
100001571	402	35186	158719	Lipid	Lysophospholipid	2704	NAMED	ROPRRXYVXLDXQO-XSQXPFHXSA-N	NCCOP(OC[C@@](O)([H])COC(CCC\C=C/C\C=C/C/C=C\C/C=C\CCCCC)=O)(O)=O	1-arachidonoyl-GPE (20:4n6)*	1-arachidonoyl-GPE (20:4n6)*		21403171	HMDB0011517		42607465	Pos Late
100001577	209	48434	155079	Amino Acid	Urea cycle; Arginine and Proline Metabolism	511	NAMED	WMQMIOYQXNRROC-LURJTMIESA-N	OC([C@@H](NC(C)=O)CCCNC(N)=O)=O	N-acetylcitrulline	N-acetylcitrulline	33965-42-3	571213	HMDB0000856	C15532,C02851	656979	Neg
100001579	209	35675	128275	Lipid	Fatty Acid, Monohydroxy	1986	NAMED	JGHSBPIZNUXPLA-UHFFFAOYSA-N	O=C(O)C(O)CCCCCCCCCCCCCC	2-hydroxypalmitate	2-hydroxypalmitate	764-67-0	83805	HMDB0031057		##########	Neg
100001580	209	37478	127695	Lipid	Long Chain Polyunsaturated Fatty Acid (n3 and n6)	1594	NAMED	AVKOENOBFIYBSA-WMPRHZDHSA-N	OC(CC/C=C\C/C=C\C/C=C\C/C=C\C/C=C\CCCCC)=O	docosapentaenoate (n6 DPA; 22:5n6)	docosapentaenoate (n6 DPA; 22:5n6)	25182-74-5	4945614	HMDB0001976	C16513	6441454	Neg
100001586	305	46957	148205	Cofactors and Vitamins	Ascorbate and Aldarate Metabolism	4378	NAMED	RGHNJXZEOKUKBD-NRXMZTRTSA-N	OC([C@H](O)[C@H](O)[C@H](O)[C@@H](O)CO)=O	gulonate*	gulonate*	20246-53-1	7969943	HMDB0003290	C00800	152304	Polar
100001590	209	35437	128229	Amino Acid	Leucine, Isoleucine and Valine Metabolism	432	NAMED	DCICDMMXFIELDF-UHFFFAOYSA-N	O=C(O)CNC(C(C)C)=O	isobutyrylglycine	isobutyrylglycine (C4)	15926-18-8	9030891	HMDB0000730		10855600	Neg
100001593	400	44664	157075	Amino Acid	Lysine Metabolism	129	NAMED	NXJAXUYOQLTISD-UHFFFAOYSA-N	[O-]C(CC(C[N+](C)(C)C)OC(CCCC(O)=O)=O)=O	glutarylcarnitine (C5-DC)	glutarylcarnitine (C5-DC)	102636-82-8	21403175	HMDB0013130		71317118	Pos Early
100001594	400	35433	156184	Amino Acid	Leucine, Isoleucine and Valine Metabolism	369	NAMED	IGLHHSKNBDXCEY-UHFFFAOYSA-N	[O-]C(CC(C[N+](C)(C)C)OC(CC(O)(C)C)=O)=O	beta-hydroxyisovaleroylcarnitine	beta-hydroxyisovaleroylcarnitine	99159-87-2	21403176				Pos Early
100001597	400	35428	156182	Amino Acid	Leucine, Isoleucine and Valine Metabolism	405	NAMED	WURBQCVBQNMUQT-RMKNXTFCSA-N	[O-]C(CC(C[N+](C)(C)C)OC(/C(C)=C/C)=O)=O	tiglylcarnitine (C5:1-DC)	tiglyl carnitine (C5)	64191-86-2	17216200	HMDB0002366		22833596	Pos Early
100001604	209	35322	144222	Xenobiotics	Drug - Topical Agents	5989	NAMED	FPXPQMOQWJZYBL-UHFFFAOYSA-N	OC1=CC=C(C=C1)OS(=O)(O)=O	hydroquinone sulfate	hydroquinone sulfate	123-31-9	141624	HMDB0240263	C00530	161220	Neg
100001605	209	35320	143730	Xenobiotics	Benzoate Metabolism	4520	NAMED	MZPWKJZDOCIALD-UHFFFAOYSA-N	O=S(OC1=C(O)C=CC=C1)(O)=O	catechol sulfate	catechol sulfate	4918-96-1	2341024	HMDB0059724		3083879	Neg
100001606	305	35324	238705	Lipid	Sterol	3213	NAMED	BHYOQNUELFTYRT-UHFFFAOYSA-N	CC1(C2C(C)CCCC(C)C)C(CC2)C(CC=C3C4(CCC(OS(=O)(O)=O)C3)C)C4CC1	cholesterol sulfate	cholesterol sulfate	2864-50-8	4371550	HMDB00653	C18043	65076	Polar
100001609	209	36776	128301	Lipid	Sterol	3226	NAMED	SATGKQGFUDXGAX-MYWFJNCASA-N	O=C(C(CCC[C@H]([C@H]1CC[C@H]2[C@H]3[C@@H]([C@]4(C)C(C[C@H]3O)=CC(CC4)=O)CC[C@@]21C)C)C)O	7alpha-hydroxy-3-oxo-4-cholestenoate (7-Hoca)	7-HOCA	115538-85-7	2338765	HMDB0012458	C17337	3081085	Neg
100001611	209	36803	143803	Lipid	Sterol	3228	NAMED	GYJSAWZGYQXRBS-GRJZKGIBSA-N	O[C@H]1[C@@]([C@@](CC2)([H])[C@](CC[C@@H]3O)(C)C(C3)=C1)([H])[C@@]4([H])[C@@]2(C)[C@]([C@H](C)CCCC(C)C(O)=O)([H])CC4	3beta,7alpha-dihydroxy-5-cholestenoate	3beta,7alpha-dihydroxy-5-cholestenoate	115538-84-6	2338764	HMDB0012454	C17335	3081084	Neg
100001612	400	35665	156223	Amino Acid	Glutamate Metabolism	57	NAMED	OPVPGKGADVGKTG-UHFFFAOYSA-N	CC(NC(C(NC(CCC(O)=O)C(O)=O)=O)CC(O)=O)=O	N-acetyl-aspartyl-glutamate (NAAG)	N-acetyl-aspartyl-glutamate (NAAG)	3106-85-2	5065	HMDB0001067	C12270	188803	Pos Early
100001613	209	35669	128271	Lipid	Fatty Acid, Dicarboxylate	1709	NAMED	HQHCYKULIHKCEB-UHFFFAOYSA-N	O=C(O)CCCCCCCCCCCCC(O)=O	tetradecanedioate (C14-DC)	tetradecanedioate (C14)	821-38-5	12630	HMDB0000872		13185	Neg
100001614	209	35678	128277	Lipid	Fatty Acid, Dicarboxylate	1713	NAMED	QQHJDPROMQRDLA-UHFFFAOYSA-N	O=C(O)CCCCCCCCCCCCCCC(O)=O	hexadecanedioate (C16-DC)	hexadecanedioate (C16)	505-54-4	10027	HMDB0000672	C19615	10459	Neg
100001615	209	36754	128289	Lipid	Fatty Acid, Dicarboxylate	1716	NAMED	BNJOQKFENDDGSC-UHFFFAOYSA-N	O=C(O)CCCCCCCCCCCCCCCCC(O)=O	octadecanedioate (C18-DC)	octadecanedioate (C18)	871-70-5	63283	HMDB0000782		70095	Neg
100001620	400	37455	156380	Lipid	Phospholipid Metabolism	2258	NAMED	JZNWSCPGTDBMEW-UHFFFAOYSA-N	O=P(OCCN)(O)OCC(CO)O	glycerophosphoethanolamine	glycerophosphoethanolamine	33049-08-0	110410	HMDB0000114	C01233	123874	Pos Early
100001621	305	47155	148603	Lipid	Phospholipid Metabolism	2260	NAMED	BMVUIWJCUQSHLZ-GFSNQTMESA-N	[H]C(C(O)(C(O)([C@](O)1[H])[H])[H])([C@@](OP(O)(OC[C@@]([H])(CO)O)=O)([C@]1(O)[H])[H])O	glycerophosphoinositol*	glycerophosphoinositol*	16824-65-0				167572	Polar
100001624	209	35635	128251	Xenobiotics	Benzoate Metabolism	4593	NAMED	QVWAEZJXDYOKEH-UHFFFAOYSA-N	O=C(CCC1=CC(O)=CC=C1)O	3-(3-hydroxyphenyl)propionate	3-(3-hydroxyphenyl)propionate	621-54-5	89	HMDB0000375	C11457	91	Neg
100001635	400	35651	156211	Xenobiotics	Chemical	6179	NAMED	WQXNXVUDBPYKBA-YFKPBYRVSA-N	O=[C@](O)[C@H]1N=C(C)NCC1	ectoine	ectoine	96702-03-3	112069	HMDB0240650	C06231	126041	Pos Early
100001654	209	34214	142524	Lipid	Lysophospholipid	2749	NAMED	LXUGKKVCSTYZFK-OSKOXSHBSA-N	[H]C(C(O)(C(O)([C@](O)1[H])[H])[H])([C@@](OP(O)(OC[C@@]([H])(COC(CCC/C=C\C/C=C\C/C=C\C/C=C\CCCCC)=O)O)=O)([C@]1(O)[H])[H])O	1-arachidonoyl-GPI (20:4)*	1-arachidonoyl-GPI (20:4)*			HMDB0061690		121596217	Neg
100001655	209	35305	146820	Lipid	Lysophospholipid	2735	NAMED	UOXRPRZMAROFPH-AQFLIPHUSA-N	[H]C(C(O)(C(O)([C@](O)1[H])[H])[H])([C@@](OP(O)(OC[C@@]([H])(COC(CCCCCCCCCCCCCCC)=O)O)=O)([C@]1(O)[H])[H])O	1-palmitoyl-GPI (16:0)	1-palmitoyl-GPI (16:0)			HMDB0061695		71296207	Neg
100001657	209	32620	142564	Lipid	Secondary Bile Acid Metabolism	3520	NAMED	FHXBAFXQVZOILS-OETIFKLTSA-N	C[C@]12[C@@]([C@@]([C@@](CC2)([H])[C@](CC3)(C)[C@@]4([H])C[C@@H]3OS(=O)(O)=O)(CC4)[H])([H])CC[C@]1([H])[C@H](C)CCC(NCC(O)=O)=O	glycolithocholate sulfate*	glycolithocholate sulfate*	15324-64-8	65188	HMDB0002639	C11301	72222	Neg
100001658	209	36850	128309	Lipid	Secondary Bile Acid Metabolism	3522	NAMED	HSNPMXROZIQAQD-VUIPEFFGSA-N	C[C@@]([C@]([C@@](CC1)([H])[C@@]2([H])[C@](CC3)(C)[C@]1([H])C[C@@H]3OS(=O)(O)=O)(CC4)[H])(CC2)[C@]4([H])[C@H](C)CCC(NCCS(O)(=O)=O)=O	taurolithocholate 3-sulfate	taurolithocholate 3-sulfate	64936-83-0	389078	HMDB0002580	C03642	440071	Neg
100001662	400	36747	156251	Lipid	Carnitine Metabolism	1949	NAMED	JHPNVNIEXXLNTR-UHFFFAOYSA-N	C[N+](C)(C)CCCC([O-])=O	deoxycarnitine	deoxycarnitine	6249-56-5	705	HMDB0001161	C01181	22620	Pos Early
100001664	209	48130	151119	Nucleotide	Purine Metabolism, Adenine containing	4194	NAMED	VKGZCEJTCKHMRL-UHFFFAOYSA-N	OCC(O1)C(O)C(O)C1N2C=NC3=C(NC(CC(O)=O)C(O)=O)N=CN=C32	N6-succinyladenosine	N6-succinyladenosine	4542-23-8		HMDB0000912		165243	Neg
100001668	400	61868	218616	Amino Acid	Histidine Metabolism	98	NAMED	AHPWEWASPTZMEK-UHFFFAOYSA-N	OCC(O1)C(O)C(O)C1N2C=NC(CC(O)=O)=C2	1-ribosyl-imidazoleacetate*	1-ribosyl-imidazoleacetate*	29605-99-0	4292299	HMDB0002331	C05131	440569	Pos Early
100001723	209	37073	127601	Lipid	Fatty Acid, Monohydroxy	1976	NAMED	NYHNVHGFPZAZGA-UHFFFAOYSA-N	O=C(C(CCCC)O)O	alpha-hydroxycaproate	alpha-hydroxycaproate	6064-63-7	90191	HMDB0001624		99824	Neg
100001730	305	62952	220827	Lipid	Fatty Acid, Dihydroxy	2055	NAMED	DZAIOXUZHHTJKN-UHFFFAOYSA-N	O=C(CC(CO)O)O	3,4-dihydroxybutyrate	3,4-dihydroxybutyrate	51267-44-8		HMDB0000337		150929	Polar
100001731	209	42087	143935	Amino Acid	Tryptophan Metabolism	312	NAMED	DVJIJAYHBZALOJ-UHFFFAOYSA-N	O=C(NC(CCC(N)=O)C(O)=O)CC1=CNC2=C1C=CC=C2	indoleacetylglutamine	indoleacetylglutamine			HMDB0013240		25200879	Neg
100001733	209	54907	208284	Lipid	Fatty Acid Metabolism (Acyl Glutamine)	1799	NAMED	NONGMLDQXRDGIT-UHFFFAOYSA-N	O=C(CCCCC)NC(CCC(N)=O)C(O)=O	hexanoylglutamine	hexanoylglutamine						Neg
100001734	209	36752	128287	Amino Acid	Lysine Metabolism	109	NAMED	DTERQYGMUDWYAZ-ZETCQYMHSA-N	N[C@@H](CCCCNC(C)=O)C(O)=O	N6-acetyllysine	N6-acetyllysine	692-04-6	83801	HMDB0000206	C02727	92832	Neg
100001739	209	35718	143707	Lipid	Long Chain Polyunsaturated Fatty Acid (n3 and n6)	1590	NAMED	AHANXAKGNAKFSK-PDBXOOCHSA-N	CC\C=C/C\C=C/C\C=C/CCCCCCCCCC(O)=O	dihomo-linolenate (20:3n3 or n6)	dihomolinolenate (20:3n3 or 3n6)	17046-59-2	4471954	HMDB0002925	C03242	5280581	Neg
100001740	305	46142	146560	Carbohydrate	Fructose, Mannose and Galactose Metabolism	1369	NAMED	FBPFZTCFMRRESA-UHFFFAOYSA-N	OCC(O)C(O)C(O)C(O)CO	mannitol/sorbitol	mannitol/sorbitol		440	HMDB0000247,HMDB0000765	C00392,C00794	57806251	Polar
100001743	400	37097	156317	Amino Acid	Tryptophan Metabolism	269	NAMED	AOHCBEAZXHZMOR-ZDUSSCGKSA-N	O=C([O-])[C@@H]([N@+](C)(C)C)CC1=CNC2=C1C=CC=C2	tryptophan betaine	tryptophan betaine	20671-76-5	390633	HMDB0061115	C09213	442106	Pos Early
100001755	209	36098	144223	Xenobiotics	Benzoate Metabolism	4547	NAMED	IETVQHUKTKKBFF-UHFFFAOYSA-N	O=S(OC1=CC=C(C=C)C=C1)(O)=O	4-vinylphenol sulfate	4-vinylphenol sulfate	2628-17-3	4932200	HMDB0062775	C05627	6426766	Neg
100001756	209	36099	144224	Xenobiotics	Benzoate Metabolism	4545	NAMED	DWZGLEPNCRFCEP-UHFFFAOYSA-N	O=S(OC1=CC=C(CC)C=C1)(O)=O	4-ethylphenylsulfate	4-ethylphenyl sulfate	123-07-9		HMDB0062551	C13637	20822574	Neg
100001757	209	36095	144225	Xenobiotics	Food Component/Plant	5100	NAMED	NODSEPOUFZPJEQ-UHFFFAOYSA-N	CC(C)C1=CC=C(C)C=C1OS(=O)(O)=O	thymol sulfate	thymol sulfate	89-83-8	10709958	HMDB0062720	C09908	12456386	Neg
100001767	209	48428	155071	Xenobiotics	Food Component/Plant	5140	NAMED	VTYFITADLSVOAS-UHFFFAOYSA-N	NC(C(O)=O)CCCCN1C(C=O)=CC=C1CO	pyrraline	pyrraline	74509-14-1	19980286	HMDB0033143	C21013	14274616	Neg
100001768	400	36713	156246	Carbohydrate	Advanced Glycation End-product	1453	NAMED	NUXSIDPKKIEIMI-UHFFFAOYSA-N	OC(CNCCCCC(C(O)=O)N)=O	N6-carboxymethyllysine	N6-carboxymethyllysine	1946-04-03	11217184	HMDB0240347		123800	Pos Early
100001777	209	36602	146821	Lipid	Lysophospholipid	2741	NAMED	UGDOFRYHDCDVHD-JCASDCETSA-N	[H]C(C(O)(C(O)([C@](O)1[H])[H])[H])([C@@](OP(O)(OC[C@@]([H])(COC(CCCCCCC/C=C\CCCCCCCC)=O)O)=O)([C@]1(O)[H])[H])O	1-oleoyl-GPI (18:1)	1-oleoyl-GPI (18:1)			HMDB0061693		86289645	Neg
100001778	209	36594	146822	Lipid	Lysophospholipid	2743	NAMED	SAHCQBPGXQFTRA-WNOZMNFTSA-N	[H]C(C(O)(C(O)([C@](O)1[H])[H])[H])([C@@](OP(O)(OC[C@@]([H])(COC(CCCCCCC/C=C\C/C=C\CCCCC)=O)O)=O)([C@]1(O)[H])[H])O	1-linoleoyl-GPI (18:2)*	1-linoleoyl-GPI* (18:2)*			HMDB0240597		11124828	Neg
100001784	402	34565	158671	Lipid	Lysophospholipid	2682	NAMED	DSOWUEHXZJUNID-FPLPWBNLSA-N	O=P(OCCN)(O)OCC(O)COC(CCCCCCC/C=C\CCCCCC)=O	1-palmitoleoyl-GPE (16:1)*	1-palmitoleoyl-GPE (16:1)*			HMDB0011474		53480923	Pos Late
100001786	209	36618	146823	Lipid	Lysophospholipid	2736	NAMED	VPFGUPHJCAHVJV-JFCSUPIBSA-N	CCCCCC\C=C/CCCCCCCC(OC[C@]([H])(COP(O[C@](C(O)(C(O)(C(O)([C@](O)1[H])[H])[H])[H])([C@]1(O)[H])[H])(O)=O)O)=O	1-palmitoleoyl-GPI (16:1)*	1-palmitoleoyl-GPI (16:1)*			HMDB0061695			Neg
100001787	209	46331	145275	Xenobiotics	Drug - Analgesics, Anesthetics	5416	NAMED	XWJUDDGELKXYNO-QMMMGPOBSA-N	OC1=CC=C2C(C=CC([C@H](C)C(O)=O)=C2)=C1	desmethylnaproxen	desmethylnaproxen	52079-10-4	18640362	HMDB0013989		162920	Neg
100001788	209	46106	143713	Xenobiotics	Drug - Analgesics, Anesthetics	5417	NAMED	BNKMSCMOWGCUOF-QMMMGPOBSA-N	C[C@H](C(O)=O)C1=CC2=CC=C(OS(=O)(O)=O)C=C2C=C1	desmethylnaproxen sulfate	desmethylnaproxen sulfate		160559			184679	Neg
100001789	209	36649	127579	Xenobiotics	Food Component/Plant	4704	NAMED	BAQAVOSOZGMPRM-DYDPOALMSA-N	Cl[C@]([C@@](O[C@@](O[C@@]([C@@]1(O)[H])(CCl)O[C@]([C@]1(O)[H])(CCl)[H])([C@]2(O)[H])[H])(CO)[H])([C@]2(O)[H])[H]	sucralose	sucralose	56038-13-2		HMDB0031554	C12285	71485	Neg
100001791	209	33173	142539	Xenobiotics	Drug - Analgesics, Anesthetics	5403	NAMED	HRLQZTOIKWEZBN-UHFFFAOYSA-N	CC(NC1=C(O)C=C(OS(=O)(O)=O)C=C1)=O	2-hydroxyacetaminophen sulfate*	2-hydroxyacetaminophen sulfate*		34448632	HMDB0062547		86290013	Neg
100001793	209	47031	148286	Xenobiotics	Drug - Analgesics, Anesthetics	5404	NAMED	NZKKXAGORRATJB-UHFFFAOYSA-N	CC(NC1=C(OC)C=C(OS(=O)(O)=O)C=C1)=O	2-methoxyacetaminophen sulfate*	2-methoxyacetaminophen sulfate*		34448633	HMDB0062550		86290014	Neg
100001795	209	33161	153167	Xenobiotics	Drug - Analgesics, Anesthetics	5405	NAMED	GDCCQRYSPGZVPX-UHFFFAOYSA-N	CC(NC1=C(OC)C=C(OC2OC(C(O)=O)C(O)C(O)C2O)C=C1)=O	2-methoxyacetaminophen glucuronide*	2-methoxyacetaminophen glucuronide*		52083351	HMDB0240215		121596203	Neg
100001797	400	34365	156081	Xenobiotics	Drug - Analgesics, Anesthetics	5406	NAMED	LLHICPSCVFRWDT-UHFFFAOYSA-N	CC(NC1=CC=C(O)C(SCC(C(O)=O)N)=C1)=O	3-(cystein-S-yl)acetaminophen*	3-(cystein-S-yl)acetaminophen*	53446-10-9	4403253	HMDB0240217		171264	Pos Early
100001806	209	36845	143732	Xenobiotics	Benzoate Metabolism	4581	NAMED	CYGSXDXRHXMAOV-UHFFFAOYSA-N	O=S(OC1=CC=CC=C1C)(O)=O	o-cresol sulfate	o-cresol sulfate		9790277	HMDB0011635		11615528	Neg
100001810	400	36808	156271	Amino Acid	Urea cycle; Arginine and Proline Metabolism	505	NAMED	YDGMGEXADBMOMJ-LURJTMIESA-N	N[C@@H](CCCNC(N(C)C)=N)C(O)=O	dimethylarginine (SDMA + ADMA)	dimethylarginine (ADMA + SDMA)	102783-24-4	110375	HMDB0003334,HMDB0001539	C21189,C03626	##########	Pos Early
100001843	400	37063	156289	Peptide	Gamma-glutamyl Amino Acid	648	NAMED	WQXXXVRAFAKQJM-WHFBIAKZSA-N	C[C@H](NC(CC[C@H](N)C(O)=O)=O)C(O)=O	gamma-glutamylalanine	gamma-glutamylalanine	5875-41-2	389104	HMDB0029142	C03738	440103	Pos Early
100001851	305	37076	147598	Amino Acid	Glycine, Serine and Threonine Metabolism	11	NAMED	JJIHLJJYMXLCOY-BYPYZUCNSA-N	OC[C@@H](C(O)=O)NC(C)=O	N-acetylserine	N-acetylserine	97-14-3	58744	HMDB0002931		65249	Polar
100001856	402	42448	164202	Lipid	Phosphatidylethanolamine (PE)	2443	NAMED	JQKOHRZNEOQNJE-AYBNWLFXSA-N	O=C(CCCCCCC/C=C/CCCCCCCC)O[C@@H](COP(OCCN)(O)=O)COC(CCCCCCCCCCCCCCCCC)=O	1-stearoyl-2-oleoyl-GPE (18:0/18:1)	1-stearoyl-2-oleoyl-GPE (18:0/18:1)			HMDB0008993		9546742	Pos Late
100001859	305	37112	145854	Lipid	Inositol Metabolism	2220	NAMED	CDAISMWEOUEBRE-LKPKBOIGSA-N	O[C@@H]1[C@@H](O)[C@H](O)[C@@H](O)[C@@H](O)[C@@H]1O	chiro-inositol	chiro-inositol	643-12-9	10254647	HMDB0240209	C19891		Polar
100001868	209	37181	144354	Xenobiotics	Food Component/Plant	5111	NAMED	KFDHKOFCRYUXLA-UHFFFAOYSA-N	C=CCC1=CC=C(OS(=O)(O)=O)C=C1	4-allylphenol sulfate	4-allylphenol sulfate					66633409	Neg
100001869	402	42450	164205	Lipid	Phosphatidylcholine (PC)	2351	NAMED	PSVRFUPOQYJOOZ-QNPWAGBNSA-N	C[N+](C)(CCOP([O-])(OC[C@@]([H])(COC(CCCCCCCCCCCCCCCCC)=O)OC(CCC/C=C\C/C=C\C/C=C\C/C=C\CCCCC)=O)=O)C	1-stearoyl-2-arachidonoyl-GPC (18:0/20:4)	1-stearoyl-2-arachidonoyl-GPC (18:0/20:4)	35418-59-8	17347139	HMDB0008048		16219824	Pos Late
100001870	402	42449	164197	Lipid	Phosphatidylethanolamine (PE)	2428	NAMED	HBZNVZIRJWODIB-NHCUFCNUSA-N	O=C(CCCCCCC/C=C\C/C=C\CCCCC)O[C@@H](COP(OCCN)(O)=O)COC(CCCCCCCCCCCCCCC)=O	1-palmitoyl-2-linoleoyl-GPE (16:0/18:2)	1-palmitoyl-2-linoleoyl-GPE (16:0/18:2)		7825697	HMDB0005322		9546747	Pos Late
100001872	402	52235	164206	Lipid	Phosphatidylserine (PS)	2526	NAMED	SVOUGFFDROZBJI-DNALCEECSA-N	O=C(CCCCCCCCCCCCCCCCC)OC[C@]([H])(COP(O)(OC[C@]([NH3+])(C([O-])=O)[H])=O)OC(CCC/C=C\C/C=C\C/C=C\C/C=C\CCCCC)=O	1-stearoyl-2-arachidonoyl-GPS (18:0/20:4)	1-stearoyl-2-arachidonoyl-GPS (18:0/20:4)			HMDB0012383		24779545	Pos Late
100001876	402	52605	165336	Lipid	Sphingolipid Synthesis	3020	NAMED	YHEDRJPUIRMZMP-UHFFFAOYSA-N	OP(O)(OCC(C(CCCCCCCCCCCCCCC)O)N)=O	sphinganine-1-phosphate	sphinganine-1-phosphate	19794-97-9	505	HMDB0001383		520	Pos Late
100001878	402	57369	210896	Lipid	Hexosylceramides (HCER)	3083	NAMED	WBOZIXHPUPAOIA-YEWIENRVSA-N	OC(C([C@H]([C@H]1CO)O)O)[C@@H](O1)OC[C@@]([H])([C@](O)(/C=C/CCCCCCCCCCCCC)[H])NC(CCCCCCCCCCCCC/C=C\CCCCCCCC)=O	glycosyl-N-nervonoyl-sphingosine (d18:1/24:1)*	glycosyl-N-nervonoyl-sphingosine (d18:1/24:1)*			HMDB0004975,HMDB0010712		##########	Pos Late
100001882	402	52234	164199	Lipid	Hexosylceramides (HCER)	3078	NAMED	YMYQEDCYNANIPI-OQRGLTFYSA-N	OC1C(CO)OC(OC[C@H](NC(CCCCCCCCCCCCCCCCC)=O)[C@H](O)/C=C/CCCCCCCCCCCCC)C(O)C1O	glycosyl-N-stearoyl-sphingosine (d18:1/18:0)	glycosyl-N-stearoyl-sphingosine (d18:1/18:0)						Pos Late
100001925	400	37104	156323	Peptide	Dipeptide	778	NAMED	SZJNCZMRZAUNQT-IUCAKERBSA-N	O=C(N[C@H]1CC(C)C)[C@H]2N(CCC2)C1=O	cyclo(leu-pro)	cyclo(leu-pro)	2873-36-1	5428292	HMDB0034276		7074739	Pos Early
100001946	400	37077	156299	Peptide	Dipeptide	761	NAMED	OWOHLURDBZHNGG-YFKPBYRVSA-N	O=C(NC1)[C@H](CCC2)N2C1=O	cyclo(gly-pro)	cyclo(gly-pro)	3705-27-9	112149			193540	Pos Early
100001948	400	37058	156287	Energy	TCA Cycle	1465	NAMED	HAEVNYBCYZZDFL-UHFFFAOYSA-N	[O-]C(CC(C[N+](C)(C)C)OC(CCC(O)=O)=O)=O	succinylcarnitine (C4-DC)	succinylcarnitine (C4-DC)	256928-74-2	28639166	HMDB0061717		71464481	Pos Early
100001950	209	32586	146813	Cofactors and Vitamins	Hemoglobin and Porphyrin Metabolism	4430	NAMED	BPYKTIZUTYGOLE-VVCLLGATSA-N	CC(C(N/1)=O)=C(C=C)C1=C/C2=C(C)C(CCC(O)=O)=C(CC3=C(CCC(O)=O)C(C)=C(/C=C4NC(C(C=C)=C\4C)=O)N3)N2	bilirubin (E,E)*	bilirubin (E,E)*		4474753	HMDB0240584		129320511	Neg
100001951	402	47886	160233	Cofactors and Vitamins	Hemoglobin and Porphyrin Metabolism	4431	NAMED	BPYKTIZUTYGOLE-BMNRKXRESA-N	CC(C(N/1)=O)=C(C=C)C1=C/C2=C(C)C(CCC(O)=O)=C(CC3=C(CCC(O)=O)C(C)=C(/C=C4NC(C(C=C)=C/4C)=O)N3)N2	bilirubin (E,Z or Z,E)*	bilirubin (E,Z or Z,E)*		4705847	HMDB0000488	C00486	5799469	Pos Late
100001956	400	37431	156358	Amino Acid	Urea cycle; Arginine and Proline Metabolism	525	NAMED	CWLQUGTUXBXTLF-UHFFFAOYSA-N	O=C(O)C1N(C)CCC1	N-methylproline	N-methylproline	475-11-6	541	HMDB0094696		643474	Pos Early
100001977	402	57591	211608	Cofactors and Vitamins	Vitamin A Metabolism	4456	NAMED	DMASLKHVQRHNES-QQGJMDNJSA-N	CC1=C(/C=C/C(C)=C/C=C/C(C)=C/C=C/C=C(C)/C=C/C=C(C)/C=C/C2=C(C)CCCC2(C)C)C(C)(C)CC(O)C1	beta-cryptoxanthin	beta-cryptoxanthin	472-70-8	4904571	HMDB0033844	C08591	5281235	Pos Late
100001987	209	37190	144226	Lipid	Androgenic Steroids	3406	NAMED	JHFAETDERBWUOO-ARKAXQQOSA-N	C[C@@]12[C@](CCC3C2CC[C@@]4(C)C3CC[C@@H]4OS(=O)(O)=O)([H])C[C@@H](OS(=O)(O)=O)CC1	5alpha-androstan-3beta,17beta-diol disulfate	5alpha-androstan-3beta,17beta-diol disulfate	571-20-0		HMDB00493	C12525	90186325	Neg
100001988	209	37198	144254	Lipid	Progestin Steroids	3300	NAMED	LSQGWMYMIHQKSA-VNCHAANSSA-N	C[C@@]12[C@](CCC3C2CC[C@@]4(C)C3CCC4C(OS(=O)(O)=O)C)([H])C[C@@H](OS(=O)(O)=O)CC1	5alpha-pregnan-3beta,20alpha-diol disulfate	5alpha-pregnan-3beta,20alpha-diol disulfate			HMDB0094650		118703093	Neg
100001989	209	32599	142563	Lipid	Secondary Bile Acid Metabolism	3555	NAMED	HCXZDHWUVRQLGC-UHFFFAOYSA-N	O=S(OC1CCC2(C)C(CCC3C2CCC4(C)C3CCC4C(CCC(NCC(O)=O)=O)C)=C1)(O)=O	glycocholenate sulfate*	glycocholenate sulfate*						Neg
100001990	209	32807	142566	Lipid	Secondary Bile Acid Metabolism	3556	NAMED	OEDITLKCLMKBOM-UHFFFAOYSA-N	O=S(OC1CCC2(C)C(CCC3C2CCC4(C)C3CCC4C(CCC(NCCS(=O)(O)=O)=O)C)=C1)(O)=O	taurocholenate sulfate*	taurocholenate sulfate*						Neg
100001992	209	37202	144229	Lipid	Androgenic Steroids	3383	NAMED	UWPTUYJASNIIJM-QJIZPQHZSA-N	C[C@@]12C(CCC3C2CC[C@@]4(C)C3CC[C@@H]4OS(=O)(O)=O)=C[C@@H](OS(=O)(O)=O)CC1	androstenediol (3beta,17beta) disulfate (1)	androstenediol (3beta,17beta) disulfate (1)			HMDB0240313	C04295	87120982	Neg
100001993	209	32562	149820	Lipid	Pregnenolone Steroids	3280	NAMED	RKYCGXFEFAPXIP-BWUXAKENSA-N	C[C@@]12C(CCC3C2CC[C@@]4(C)C3CCC4C(OS(=O)(O)=O)C)=CC(OS(=O)(O)=O)CC1	pregnenediol disulfate (C21H34O8S2)*	pregnen-diol disulfate*						Neg
100001994	209	37203	144269	Lipid	Androgenic Steroids	3384	NAMED	UWPTUYJASNIIJM-QJIZPQHZSA-N	C[C@]12C(CCC3C1CC[C@]4(C3CC[C@@H]4OS(=O)(O)=O)C)=C[C@H](CC2)OS(=O)(O)=O	androstenediol (3beta,17beta) disulfate (2)	androstenediol (3beta,17beta) disulfate (2)			HMDB0240313		87120982	Neg
100001999	209	46115	143743	Lipid	Pregnenolone Steroids	3273	NAMED	CBOVWLYQUCVTFA-WGKOQXAXSA-N	C[C@@]1([C@H]2[C@@](COS(=O)(O)=O)=O)[C@](CC2)([H])[C@@](CC=C3[C@@]4(CC[C@H](OS(=O)(O)=O)C3)C)([H])[C@@]4([H])CC1	21-hydroxypregnenolone disulfate	21-hydroxypregnenolone disulfate	1164-98-3	118625			134595	Neg
100002003	209	37174	144212	Lipid	Pregnenolone Steroids	3270	NAMED	YNTXPDSHGMGJJG-WGKOQXAXSA-N	C[C@@]1([C@H]2[C@@](COS(=O)(O)=O)=O)[C@](CC2)([H])[C@@](CC=C3[C@@]4(CC[C@H](O)C3)C)([H])[C@@]4([H])CC1	21-hydroxypregnenolone monosulfate (1)	21-hydroxypregnenolone monosulfate (1)	88378-34-1	152343			174681	Neg
100002008	209	37183	144260	Lipid	Androgenic Steroids	3378	NAMED	LERFMBCTNMFXCT-SKIFDASYSA-N	O[C@H]1C2(C)C(CC1)C(CCC3C4(C)CC[C@@H](OS(=O)(O)=O)C3)C4CC2	5alpha-androstan-3alpha,17alpha-diol monosulfate	5alpha-androstan-3alpha,17alpha-diol monosulfate			HMDB0000412			Neg
100002009	209	37196	144279	Lipid	Progestin Steroids	3291	NAMED	NOGKXXMAHGCQBS-VNCHAANSSA-N	O[C@H]1CC[C@@]2(C)[C@](CCC3C2CC[C@@]4(C)C3CCC4C(C)OS(=O)(O)=O)([H])C1	5alpha-pregnan-3beta,20beta-diol monosulfate (1)	5alpha-pregnan-3beta,20beta-diol monosulfate (1)			HMDB0240580			Neg
100002014	209	37200	144283	Lipid	Progestin Steroids	3294	NAMED	ZIVKBPVUJZDVBI-MHACIFFSSA-N	C[C@@]12[C@](CCC3C2CC[C@@]4(C)C3CCC4[C@](C)([H])O)([H])C[C@@H](OS(=O)(O)=O)CC1	5alpha-pregnan-3beta,20alpha-diol monosulfate (2)	5alpha-pregnan-3beta,20alpha-diol monosulfate (2)						Neg
100002015	209	46172	144285	Lipid	Progestin Steroids	3301	NAMED	LSQGWMYMIHQKSA-UHFFFAOYSA-N	CC(OS(=O)(O)=O)C1CCC2C3CCC4CC(OS(=O)(O)=O)CCC4(C)C3CCC21C	5alpha-pregnan-diol disulfate	5alpha-pregnan-diol disulfate		4302261	HMDB0240581,HMDB0240582		##########	Neg
100002017	209	37184	144264	Lipid	Androgenic Steroids	3400	NAMED	JHFAETDERBWUOO-ILBJSTGGSA-N	C[C@@]12[C@](CCC3C2CC[C@@]4(C)C3CC[C@@H]4OS(=O)(O)=O)([H])C[C@H](OS(=O)(O)=O)CC1	5alpha-androstan-3alpha,17beta-diol disulfate	5alpha-androstan-3alpha,17beta-diol disulfate			HMDB0094682		56639109	Neg
100002018	209	37186	144270	Lipid	Androgenic Steroids	3398	NAMED	LERFMBCTNMFXCT-ILBJSTGGSA-N	C[C@@]12[C@](CCC3C2CC[C@@]4(C)C3CC[C@@H]4O)([H])C[C@H](OS(=O)(O)=O)CC1	5alpha-androstan-3alpha,17beta-diol monosulfate (1)	5alpha-androstan-3alpha,17beta-diol monosulfate (1)					##########	Neg
100002021	209	37187	144291	Lipid	Androgenic Steroids	3409	NAMED	JHFAETDERBWUOO-ILSMVHKQSA-N	O=S(O[C@@H]1CCC2C3CC[C@@]4([H])C[C@@H](OS(=O)(O)=O)CC[C@]4(C)C3CC[C@@]21C)(O)=O	5alpha-androstan-3beta,17alpha-diol disulfate	5alpha-androstan-3beta,17alpha-diol disulfate			HMDB0094682		56639109	Neg
100002024	209	37192	144276	Lipid	Androgenic Steroids	3405	NAMED	KWYNDVHEQWYGIL-ARKAXQQOSA-N	O[C@H]1CC[C@@]2(C)[C@](CCC3C2CC[C@@]4(C)C3CC[C@@H]4OS(=O)(O)=O)([H])C1	5alpha-androstan-3beta,17beta-diol monosulfate (2)	5alpha-androstan-3beta,17beta-diol monosulfate (2)						Neg
100002026	209	37207	144213	Lipid	Androgenic Steroids	3387	NAMED	VPDALJSLCNNODJ-BVKUPEMCSA-N	O[C@@H]1CCC2C3CCC4=C[C@H](OS(=O)(O)=O)CC[C@]4(C)C3CC[C@@]21C	androstenediol (3alpha, 17alpha) monosulfate (2)	androstenediol (3alpha, 17alpha) monosulfate (2)						Neg
100002027	209	37209	144214	Lipid	Androgenic Steroids	3388	NAMED	VPDALJSLCNNODJ-IUIQAQCZSA-N	O[C@@H]1CCC2C3CCC4=CC(OS(=O)(O)=O)CC[C@]4(C)C3CC[C@@]21C	androstenediol (3alpha, 17alpha) monosulfate (3)	androstenediol (3alpha, 17alpha) monosulfate (3)						Neg
100002028	209	37211	144263	Lipid	Androgenic Steroids	3380	NAMED	VPDALJSLCNNODJ-QJIZPQHZSA-N	O[C@H]1CCC2C3CCC4=C[C@@H](OS(=O)(O)=O)CC[C@]4(C)C3CC[C@@]21C	androstenediol (3beta,17beta) monosulfate (1)	androstenediol (3beta,17beta) monosulfate (1)	521-17-5		HMDB0240429		##########	Neg
100002029	209	37210	144261	Lipid	Androgenic Steroids	3381	NAMED	KMTOEENORMWLCF-QJIZPQHZSA-N	O[C@H]1CC[C@@]2(C)C(CCC3C2CC[C@@]4(C)C3CC[C@@H]4OS(=O)(O)=O)=C1	androstenediol (3beta,17beta) monosulfate (2)	androstenediol (3beta,17beta) monosulfate (2)			HMDB0240429,HMDB0186954			Neg
100002049	209	37445	151041	Xenobiotics	Drug - Cardiovascular	5679	NAMED	VXIXUWQIVKSKSA-UHFFFAOYSA-N	OC(C1=CC=CC=C1O2)=CC2=O	4-hydroxycoumarin	4-hydroxycoumarin	1076-38-6	10254753		C20414	54682930	Neg
100002060	402	44633	159616	Lipid	Lysophospholipid	2715	NAMED	XEVRBOQZSXWGQO-FJXNLOIUSA-N	NCCOP(OC[C@](O)([H])COC(CC\C=C/C/C=C\C/C=C\C/C=C\C/C=C\C/C=C\CC)=O)(O)=O	1-docosahexaenoyl-GPE (22:6)*	1-docosahexaenoyl-GPE (22:6)*			HMDB11496		85333229	Pos Late
100002067	209	32619	149838	Lipid	Pregnenolone Steroids	3279	NAMED	MENQCIVHHONJLU-UHFFFAOYSA-N	CC(C1CCC2C3CCC4CC(OS(O)(=O)=O)CCC4(C3CCC12C)C)=O	pregnenediol sulfate (C21H34O5S)*	pregnenediol sulfate (C21H34O5S)*	1247-64-9	13465233	HMDB0000774	C18044	105074	Neg
100002070	400	52294	164322	Lipid	Fatty Acid, Dicarboxylate	1681	NAMED	HWXBTNAVRSUOJR-UHFFFAOYSA-N	O=C(O)CCC(O)C(O)=O	2-hydroxyglutarate	2-hydroxyglutarate	40951-21-1	42	HMDB0059655	C02630	43	Pos Early
100002094	209	44876	127733	Cofactors and Vitamins	Tocopherol Metabolism	4389	NAMED	VMJQLPNCUPGMNQ-UHFFFAOYSA-N	OC1=C(C)C(C)=C(OC(C)(CCC(O)=O)CC2)C2=C1	gamma-CEHC	gamma-CEHC	178167-75-4	117455	HMDB0001931		133098	Neg
100002102	209	37432	127667	Nucleotide	Pyrimidine Metabolism, Uracil containing	4261	NAMED	LJLLAWRMBZNPMO-UHFFFAOYSA-N	CC(NCCC(O)=O)=O	N-acetyl-beta-alanine	N-acetyl-beta-alanine	3025-95-4	68881	HMDB0061880	C01073	76406	Neg
100002106	402	37529	164200	Lipid	Sphingomyelins	3139	NAMED	NBEADXWAAWCCDG-QDDWGVBQSA-N	O=C(CCCCCCC/C=C\CCCCCCCC)N[C@@](COP([O-])(OCC[N+](C)(C)C)=O)([C@](O)(/C=C/CCCCCCCCCCCCC)[H])[H]	sphingomyelin (d18:1/18:1, d18:2/18:0)	sphingomyelin (d18:1/18:1, d18:2/18:0)	108392-10-5	4947837	HMDB0012101		6443882	Pos Late
100002107	402	37506	164195	Lipid	Sphingomyelins	3123	NAMED	RWKUXQNLWDTSLO-GWQJGLRPSA-N	CCCCCCCCCCCCCCCC(N[C@@](COP([O-])(OCC[N+](C)(C)C)=O)([C@](O)(/C=C/CCCCCCCCCCCCC)[H])[H])=O	palmitoyl sphingomyelin (d18:1/16:0)	palmitoyl sphingomyelin (d18:1/16:0)	6254-89-3	8115562	HMDB0010169		9939941	Pos Late
100002113	400	37443	156369	Amino Acid	Methionine, Cysteine, SAM and Taurine Metabolism	474	NAMED	ADVPTQAUNPRNPO-UHFFFAOYSA-N	O=C(C(CS(O)=O)N)O	cysteine sulfinic acid	cysteine sulfinic acid	207121-48-0	107	HMDB0000996	C00606	109	Pos Early
100002122	209	39600	141918	Xenobiotics	Benzoate Metabolism	4489	NAMED	XDOFWFNMYJRHEW-UHFFFAOYSA-N	O=C(C1=CC=CC(O)=C1)NCC(O)=O	3-hydroxyhippurate	3-hydroxyhippurate	1637-75-8	396603	HMDB0006116		450268	Neg
100002126	209	38168	143871	Lipid	Androgenic Steroids	3359	NAMED	ALBNSVAJDFJRKQ-UAFBDMIJSA-N	O=C1[C@H](O)CC2C3CC=C4C[C@@H](OS(=O)(O)=O)CC[C@]4(C)C3CC[C@@]21C	16alpha-hydroxy DHEA 3-sulfate	16alpha-hydroxy DHEA 3-sulfate			HMDB0062544		20848950	Neg
100002128	209	37482	151073	Lipid	Pregnenolone Steroids	3267	NAMED	OMOKWYAQVYBHMG-QUPIPBJSSA-N	O=[C@@](C)[C@@]1(O)CC[C@@]2([H])[C@]3([H])CC=C4CC(OS(=O)(O)=O)CC[C@]4(C)[C@@]3([H])CC[C@]12C	17alpha-hydroxypregnenolone 3-sulfate	17alpha-hydroxypregnenolone 3-sulfate	28901-70-4	134824	HMDB00416		152971	Neg
100002129	209	38170	127723	Lipid	Pregnenolone Steroids	3263	NAMED	DIJBBUIOWGGQOP-QGVNFLHTSA-N	C[C@]12CC[C@H](OS(=O)(O)=O)CC1=CC[C@@]3([H])[C@]4([H])CC[C@H]([C@](C)=O)[C@](C)4CC[C@]23[H]	pregnenolone sulfate	pregnenolone sulfate	1247-64-9	94802	HMDB0000774	C18044	105074	Neg
100002137	209	37372	143751	Lipid	Eicosanoid	2153	NAMED	KGIJOOYOSFUGPC-XTDASVJISA-N	OC(CCCC(O)/C=C/C=C\C/C=C\C/C=C\CCCCC)=O	5-HETE	5-HETE	73307-52-5	8038582	HMDB0011134	C04805	5280733	Neg
100002152	209	32827	149822	Lipid	Androgenic Steroids	3413	NAMED	UNURIUSTYBXRLV-UHFFFAOYSA-N	CC12CCC(O)CC1=CCC3C2CCC4(C)C3CC(OS(=O)(O)=O)C4=O	andro steroid monosulfate C19H28O6S (1)*	andro steroid monosulfate C19H28O6S (1)*			HMDB0002759		159663	Neg
100002153	400	38100	156425	Xenobiotics	Food Component/Plant	4821	NAMED	MUNWAHDYFVYIKH-RITPCOANSA-N	O[C@H]1C[N+](C)(C)[C@H]([C@@]([O-])=O)C1	betonicine	betonicine	515-25-3	144333	HMDB0029412	C08269	164642	Pos Early
100002154	400	37459	156384	Xenobiotics	Food Component/Plant	4915	NAMED	SSISHJJTAXXQAX-UHFFFAOYSA-N	S=C1NC(CC(C([O-])=O)[N+](C)(C)C)=CN1	ergothioneine	ergothioneine	58511-63-0	2297320	HMDB0003045	C05570	5351619	Pos Early
100002167	209	37536	143754	Lipid	Eicosanoid	2159	NAMED	ZNHVWPKMFKADKW-VXBMJZGYSA-N	OC(CCC/C=C\C\C=C/C=C/C(C/C=C\CCCCC)O)=O	12-HETE	12-HETE	73837-14-6,71030-37-0	21509475	HMDB0006111	C14777	5283155	Neg
100002171	209	37419	144194	Lipid	Lysophospholipid	2686	NAMED	RVNBVQKDPQVSOY-NRFANRHFSA-N	O=P(OCCN)(O)OC[C@@H](O)COC(CCCCCCCCCCCCCCCC)=O	1-margaroyl-GPE (17:0)*	1-margaroyl-GPE (17:0)*			HMDB0061691		52925149	Neg
100002173	402	37418	158898	Lipid	Lysophospholipid	2617	NAMED	RJZVWDTYEWCUAR-QFIPXVFZSA-N	O=P(OCC[N+](C)(C)C)([O-])OC[C@@H](O)COC(CCCCCCCCCCCCCC)=O	1-pentadecanoyl-GPC (15:0)*	1-pentadecanoyl-GPC (15:0)*			HMDB0010381		24779458	Pos Late
100002183	400	38127	156445	Amino Acid	Methionine, Cysteine, SAM and Taurine Metabolism	444	NAMED	YDBYJHTYSHBBAU-UHFFFAOYSA-N	NC(CC[S+](C)C)C([O-])=O	S-methylmethionine	S-methylmethionine	1993-12-07	8351775	HMDB0038670	C05319	458	Pos Early
100002185	209	38116	127709	Amino Acid	Tryptophan Metabolism	321	NAMED	KMAKOBLIOCQGJP-UHFFFAOYSA-N	O=C(C1=CNC2=C1C=CC=C2)O	indole-3-carboxylate	indole-3-carboxylate	771-50-6		HMDB0003320	C19837	69867	Neg
100002196	209	37752	145686	Lipid	Fatty Acid, Monohydroxy	2032	NAMED	HNICUWMFWZBIFP-IRQZEAMPSA-N	OC(CCCCCCC/C=C\C=C\[C@H](CCCCC)O)=O	13-HODE + 9-HODE	13-HODE + 9-HODE			HMDB0004670,HMDB0004667	C14767,C14762	##########	Neg
100002199	209	62919	220775	Lipid	Fatty Acid, Dicarboxylate	1708	NAMED	LGDMAFABHAIORE-DUXPYHPUSA-N	O=C(O)CCCCCC/C=C/CCCC(O)=O	tridecenedioate (C13:1-DC)*	tridecenedioate (C13:1-DC)*						Neg
100002204	209	43256	149802	Amino Acid	Histidine Metabolism	77	NAMED	FKTXRTPBUWLETL-UHFFFAOYSA-N	O=C(O)C(NC(C)=O)CC1=CN=CN1C	N-acetyl-3-methylhistidine*	N-acetyl-3-methylhistidine*	37841-04-6	19993498	HMDB0240341		193270	Neg
100002227	402	38125	164218	Lipid	Sterol	3239	NAMED	NYOXRYYXRWJDKP-UHFFFAOYSA-N	CC12C(CCC3C2CCC4(C)C3CCC4C(CCCC(C)C)C)=CC(CC1)=O	4-cholesten-3-one	4-cholesten-3-one	601-57-0	427	HMDB0000921	C00599	91477	Pos Late
100002241	400	39598	156601	Xenobiotics	Xanthine Metabolism	4617	NAMED	YHNNPKUFPWLTOP-UHFFFAOYSA-N	CN(C1=C(N2)NC(NC1=O)=O)C2=O	7-methylurate	7-methylurate	612-37-3	62375	HMDB0011107	C16355	69160	Pos Early
100002253	209	38637	141886	Xenobiotics	Food Component/Plant	4875	NAMED	YAADMLWHGMUGQL-VOTSOKGWSA-N	O=C(NCC(O)=O)/C=C/C1=CC=CC=C1	cinnamoylglycine	cinnamoylglycine	16534-24-0	618829	HMDB0011621		709625	Neg
100002259	402	38178	159020	Lipid	Fatty Acid Metabolism (Acyl Carnitine, Monounsaturated)	1898	NAMED	OQWOHRPOYAVIOK-KTKRTIGZSA-N	O=C([O-])CC(OC(CC/C=C\CCCCC)=O)C[N+](C)(C)C	cis-4-decenoylcarnitine (C10:1)	cis-4-decenoylcarnitine (C10:1)	98930-66-6	28639171	HMDB0013205		57357170	Pos Late
100002284	305	62950	220825	Lipid	Fatty Acid, Dihydroxy	2051	NAMED	LOUGYXZSURQALL-GBXIJSLDSA-N	C[C@@H](O)[C@H](O)C(O)=O	2S,3R-dihydroxybutyrate	2S,3R-dihydroxybutyrate	5057-93-2	9139682	HMDB0002453		10964471	Polar
100002344	209	38293	141840	Lipid	Fatty Acid, Branched	1655	NAMED	ZOCYQVNGROEVLU-UHFFFAOYSA-N	CC(C)CCCCCCCCCCCC(O)=O	(12 or 13)-methylmyristate (a15:0 or i15:0)	(12 or 13)-methylmyristate (a15:0 or i15:0)	2485-71-4	133106	HMDB0061707		151014	Neg
100002356	209	38296	141846	Lipid	Fatty Acid, Branched	1666	NAMED	YETXGSGCWODRAA-UHFFFAOYSA-N	OC(CCCCCCCCCCCCCCCC(C)C)=O	(16 or 17)-methylstearate (a19:0 or i19:0)	(16 or 17)-methylstearate (a19:0 or i19:0)	2724-59-6	2340933	HMDB0037397		3083779	Neg
100002367	305	63109	221751	Lipid	Fatty Acid, Dihydroxy	2052	NAMED	LOUGYXZSURQALL-PWNYCUMCSA-N	OC([C@H](O)[C@H](O)C)=O	2R,3R-dihydroxybutyrate	2R,3R-dihydroxybutyrate	759-06-8	17215960	HMDB0000498		13120901	Polar
100002376	400	38314	156499	Xenobiotics	Chemical	6175	NAMED	SNPLKNRPJHDVJA-UHFFFAOYSA-N	OCC(C)(C)C(O)C(NCCCO)=O	dexpanthenol	dexpanthenol	16485-10-2	4516	HMDB0004231	D03726	4678	Pos Early
100002397	305	62101	218946	Amino Acid	Glutamate Metabolism	48	NAMED	COJBGNAUUSNXHX-UHFFFAOYSA-N	NC(CCC(C(O)=O)=O)=O	alpha-ketoglutaramate*	alpha-ketoglutaramate*	18465-19-5		HMDB0001552	C00940	48	Polar
100002406	209	38366	141868	Xenobiotics	Drug - Analgesics, Anesthetics	5423	NAMED	ABOLXXZAJIAUGR-JPMMFUSZSA-N	CC(C)CC1=CC=C(C(C(O[C@H]2[C@H](O)[C@@H](O)[C@H](O)[C@@H]([C@](O)=O)O2)=O)C)C=C1	ibuprofen acyl glucuronide	ibuprofen acyl glucuronide	115075-59-7	143793	HMDB0010343		163959	Neg
100002417	305	38276	152194	Xenobiotics	Food Component/Plant	4794	NAMED	JTEYKUFKXGDTEU-UHFFFAOYSA-N	OC(C(O)C(C)(O)C)=O	2,3-dihydroxyisovalerate	2,3-dihydroxyisovalerate	1756-18-9	657	HMDB0012141	C04039	677	Polar
100002458	305	57747	213342	Amino Acid	Leucine, Isoleucine and Valine Metabolism	372	NAMED	WKRBKYFIJPGYQC-DUXPYHPUSA-N	OC(C/C(C)=C/C(O)=O)=O	3-methylglutaconate	3-methylglutaconate	5746-90-7	1267861	HMDB0000522		1551553	Polar
100002462	400	43582	208402	Amino Acid	Lysine Metabolism	122	NAMED	OWGKYELXGFKIHH-MYLOADSESA-N	O[C@@H]1[C@@H](O)[C@@H](O)[C@@H](CO)OC1OC(CCC(N)C(O)=O)CN	5-(galactosylhydroxy)-lysine	5-(galactosylhydroxy)-lysine	32448-36-5				66995551	Pos Early
100002466	400	62103	218949	Amino Acid	Glutathione Metabolism	585	NAMED	ZHRLECIZINSPKL-AKGZTFGVSA-N	OC(CNC(C(N)CSSC[C@@H](C(O)=O)N)=O)=O	cysteinylglycine disulfide*	cysteinylglycine disulfide*	70555-24-7	17215992	HMDB0000709		22833544	Pos Early
100002488	209	57577	212130	Lipid	Secondary Bile Acid Metabolism	3529	NAMED	RUDATBOHQWOJDD-DNMBCGTGSA-N	O=C(O)CC[C@@H](C)[C@H]1CC[C@@]2([H])[C@]3([H])[C@@H](O)C[C@]4([H])C[C@@H](O)CC[C@]4(C)[C@@]3([H])CC[C@@]21C	isoursodeoxycholate	isoursodeoxycholate	78919-26-3	113205	HMDB0000686	C17662	127601	Neg
100002500	400	43493	157017	Amino Acid	Histidine Metabolism	83	NAMED	NRXIKWMTVXPVEF-BYPYZUCNSA-N	OC([C@@H](NC=N)CCC(O)=O)=O	formiminoglutamate	formiminoglutamate	816-90-0	388370	HMDB0000854	C00439	439233	Pos Early
100002514	305	40473	152212	Amino Acid	Histidine Metabolism	79	NAMED	VWFWNXQAMGDPGG-UHFFFAOYSA-N	O=C1NC(C(CCC(O)=O)N1)=O	hydantoin-5-propionate	hydantoin-5-propionate	5624-26-0	761	HMDB0001212	C05565	782	Polar
100002528	209	46960	148213	Xenobiotics	Chemical	6111	NAMED	QAOWNCQODCNURD-UHFFFAOYSA-N	OS(O)(=O)=O	sulfate*	sulfate*	14808-79-8	1086	HMDB01448	C00059	5152822	Neg
100002537	305	40062	207371	Lipid	Fatty Acid, Dicarboxylate	1682	NAMED	WXSKVKPSMAHCSG-UHFFFAOYSA-N	OC(C(O)=O)CC(C(O)=O)=O	4-hydroxy-2-oxoglutaric acid	4-hydroxy-2-oxoglutaric acid	1187-99-1	579	HMDB0002070	C01127	599	Polar
100002544	400	40499	156749	Amino Acid	Glutamate Metabolism	53	NAMED	HBDWQSHEVMSFGY-SCQFTWEKSA-N	OC(C(O)=O)C[C@@H](C(O)=O)N	4-hydroxyglutamate	4-hydroxyglutamate	2485-33-8	388936	HMDB0001344	C03079	439902	Pos Early
100002613	209	63061	221678	Cofactors and Vitamins	Pantothenate and CoA Metabolism	4356	NAMED	OTOIIPJYVQJATP-BYPYZUCNSA-N	OC([C@H](O)C(C)(C)CO)=O	pantoate	pantoate	470-29-1	388387	HMDB0240389	C00522	5289105	Neg
100002715	400	57782	213835	Xenobiotics	Tobacco Metabolite	4641	NAMED	FXFANIORDKRCCA-UHFFFAOYSA-N	O=C1CCC(N1)C2=CN=CC=C2	norcotinine	norcotinine	17114-40-8	400	HMDB0001297		413	Pos Early
100002725	209	38600	141876	Xenobiotics	Drug - Gastrointestinal	5769	NAMED	SUBDBMMJDZJVOS-UHFFFAOYSA-N	O=S(C1=NC2=C(C=C(C=C2)OC)N1)CC3=NC=C(C(OC)=C3C)C	omeprazole	omeprazole	73590-58-6	4433	HMDB0001913	C07324	4594	Neg
100002732	402	38669	159108	Xenobiotics	Drug - Respiratory	5960	NAMED	ZZVUWRFHKOJYTH-UHFFFAOYSA-N	CN(C)CCOC(C1=CC=CC=C1)C2=CC=CC=C2	diphenhydramine	diphenhydramine	147-24-0	2989	HMDB0001927	C06960	3100	Pos Late
100002734	209	39625	141926	Xenobiotics	Drug - Cardiovascular	5708	NAMED	JZUFKLXOESDKRF-UHFFFAOYSA-N	ClC1=C(C=C2S(=O)(NCNC2=C1)=O)S(=O)(N)=O	hydrochlorothiazide	hydrochlorothiazide	58-93-5	3513	HMDB0001928	C07041	3639	Neg
100002749	209	39592	141914	Amino Acid	Methionine, Cysteine, SAM and Taurine Metabolism	463	NAMED	IDIDJDIHTAOVLG-VKHMYHEASA-N	OC([C@H](CSC)N)=O	S-methylcysteine	S-methylcysteine	1187-84-4	22826	HMDB0002108		##########	Neg
100002761	209	61846	218457	Lipid	Androgenic Steroids	3360	NAMED	VFUIRAVTUVCQTF-BSOWLZGZSA-N	O[C@H]1[C@H](O)[C@@H]([C@](O)=O)O[C@@H](O[C@@H]2CC[C@@]3(C)[C@](CC[C@]4([H])[C@]3([H])CC[C@@]5(C)[C@@]4([H])CCC5=O)([H])C2)[C@@H]1O	androsterone glucuronide	androsterone glucuronide	1852-43-3	102793	HMDB0002829	C11135	114833	Neg
100002769	400	57461	211115	Amino Acid	Urea cycle; Arginine and Proline Metabolism	529	NAMED	BMFMQGXDDJALKQ-BYPYZUCNSA-N	N=C(N)NCCC[C@H](O)C(O)=O	argininate*	argininate*	157-07-3	140984	HMDB0003148		160437	Pos Early
100002784	400	55072	208196	Amino Acid	Urea cycle; Arginine and Proline Metabolism	498	NAMED	ARBHXJXXVVHMET-UHFFFAOYSA-N	OC(C(CCC/N=C(N)/N)=O)=O	2-oxoarginine*	2-oxoarginine*	2015-10-04	542	HMDB0004225	C03771	558	Pos Early
100002796	209	62873	220667	Lipid	Medium Chain Fatty Acid	1513	NAMED	XKZKQTCECFWKBN-SREVYHEPSA-N	OC(CC\C=C/CCCCC)=O	cis-4-decenoate (10:1n6)*	cis-4-decenoate (10:1n6)*	505-90-8	4471776	HMDB0004980		5282726	Neg
100002804	402	39757	159176	Xenobiotics	Drug - Psychoactive	5886	NAMED	VGKDLMBJGBXTGI-SJCJKPOMSA-N	ClC(C=[C@@](C=C1)[C@@H](C2=CC=CC=C32)CC[C@@H]3NC)=C1Cl	sertraline	sertraline	79559-97-0	61881	HMDB0005010	C07246	68617	Pos Late
100002806	209	38686	141902	Xenobiotics	Drug - Neurological	5853	NAMED	UGJMXCAKCUNAIE-UHFFFAOYSA-N	NCC1(CCCCC1)CC(O)=O	gabapentin	gabapentin	60142-96-3	3328	HMDB0005015	D00332	3446	Neg
100002807	402	38623	159083	Xenobiotics	Drug - Psychoactive	5887	NAMED	PNVNVHUZROJLTJ-UHFFFAOYSA-N	COC1=CC=C(C(C2(CCCCC2)O)CN(C)C)C=C1	venlafaxine	venlafaxine	93413-69-5	5454	HMDB0005016	C07187	5656	Pos Late
100002813	209	46342	144969	Lipid	Eicosanoid	2170	NAMED	BISQPGCQOHLHQK-HDNPQISLSA-N	O[C@H](/C=C\C=C\C=C\[C@@H](C/C=C\C/C=C\CC)O)CCCC(O)=O	leukotriene B5	leukotriene B5	88763-92-9	4446249	HMDB0005073		5283125	Neg
100002849	209	39603	141920	Xenobiotics	Chemical	6118	NAMED	IWJBVMJWSPZNJH-XWBUKDKVSA-N	O[C@H]([C@H]1O)[C@@H]([C@@H]([C@](O)=O)OC1OCC)O	ethyl glucuronide	ethyl glucuronide	17685-04-0	134174	HMDB0010325		18392195	Neg
100002868	402	39792	159193	Lipid	Lysophospholipid	2656	NAMED	UIINDYGXBHJQHX-GDLZYMKVSA-N	CCCCCCCCCCCCCCCCCCCCCC(OC[C@H](COP([O-])(OCC[N+](C)(C)C)=O)O)=O	1-behenoyl-GPC (22:0)	1-behenoyl-GPC (22:0)	125146-65-8		HMDB0010398		24779479	Pos Late
100002869	402	55070	208193	Lipid	Lysophospholipid	2658	NAMED	PAFOXYLFALKPOE-BKAVPCLVSA-N	CCCCCCCC/C=C\CCCCCCCCCCCC(OC[C@H](COP([O-])(OCC[N+](C)(C)C)=O)O)=O	1-erucoyl-GPC (22:1)*	1-erucoyl-GPC (22:1)*			HMDB0010399		53480471	Pos Late
100002871	402	52698	165471	Lipid	Lysophospholipid	2659	NAMED	ZOJBSSVHFSBHMP-JJJSWPRASA-N	CCCCC/C=C\C/C=C\C/C=C\C/C=C\CCCCCC(OC[C@H](COP([O-])(OCC[N+](C)(C)C)=O)O)=O	1-adrenoyl-GPC (22:4)*	1-adrenoyl-GPC (22:4)*			HMDB0010401		52924039	Pos Late
100002873	402	49617	161405	Lipid	Lysophospholipid	2667	NAMED	SKJMUADLQLZAGH-WJOKGBTCSA-N	CCCCCCCCCCCCCCCCCCCCCCCC(OC[C@H](COP([O-])(OCC[N+](C)(C)C)=O)O)=O	1-lignoceroyl-GPC (24:0)	1-lignoceroyl-GPC (24:0)	325171-59-3	24766539	HMDB0010405		24779481	Pos Late
100002874	402	55071	208194	Lipid	Lysophospholipid	2669	NAMED	GDXMCRNTFPQYOQ-RPUPUBLZSA-N	CCCCCCCC/C=C\CCCCCCCCCCCCCC(OC[C@H](COP([O-])(OCC[N+](C)(C)C)=O)O)=O	1-nervonoyl-GPC (24:1n9)*	1-nervonoyl-GPC (24:1n9)*			HMDB0010406		53480477	Pos Late
100002875	402	52474	165152	Lipid	Lysoplasmalogen	2852	NAMED	HTZINLFNXLXRBC-CQLBIITFSA-N	CCCCCCCCCCCCCC/C=C\OC[C@H](COP([O-])(OCC[N+](C)(C)C)=O)O	1-(1-enyl-palmitoyl)-GPC (P-16:0)*	1-(1-enyl-palmitoyl)-GPC (P-16:0)*		9093054	HMDB0010407		10917802	Pos Late
100002910	400	62946	220814	Amino Acid	Histidine Metabolism	94	NAMED	UJCGYTCAMOHYCG-UHFFFAOYSA-N	O=C(O)CC1=CN=CN1C	1-methyl-5-imidazoleacetate	1-methyl-5-imidazoleacetate	4200-48-0	4954265	HMDB04988		6451814	Pos Early
100002911	209	39379	143714	Lipid	Secondary Bile Acid Metabolism	3534	NAMED	GHCZAUBVMUEKKP-XROMFQGDSA-N	[H][C@]1([C@H](C)CCC(NCC(O)=O)=O)CC[C@@]2([H])[C@]3([H])[C@@H](O)C[C@]4([H])C[C@H](O)CC[C@]4(C)[C@@]3([H])CC[C@@]21C	glycoursodeoxycholate	glycoursodeoxycholate	64480-66-6	19973534	HMDB0000708		12310288	Neg
100002914	209	39587	141912	Xenobiotics	Benzoate Metabolism	4595	NAMED	NMHMNPHRMNGLLB-UHFFFAOYSA-N	OC1=CC=C(CCC(O)=O)C=C1	3-(4-hydroxyphenyl)propionate	3-(4-hydroxyphenyl)propionate	501-97-3	9965	HMDB0002199	C01744	10394	Neg
100002927	400	43378	211502	Amino Acid	Methionine, Cysteine, SAM and Taurine Metabolism	464	NAMED	ZZLHPCSGGOGHFW-UHFFFAOYSA-N	NC(CS(C)=O)C(O)=O	S-methylcysteine sulfoxide	S-methylcysteine sulfoxide	6853-87-8	74136	HMDB0029432		82142	Pos Early
100002928	400	39678	156626	Xenobiotics	Drug - Analgesics, Anesthetics	5453	NAMED	GVGYEFKIHJTNQZ-CLRIEMFWSA-N	O=C(O[C@H]1CC2CCC(N2C)[C@H]1[C@@](O)=O)C3=CC=CC=C3	benzoylecgonine	benzoylecgonine	519-09-5	391300	HMDB0041836	C10847	448223	Pos Early
100002945	209	38768	143701	Lipid	Fatty Acid, Branched	1660	NAMED	IIUXHTGBZYEGHI-UHFFFAOYSA-N	CC(CCCCCCCCCCCCCC(O)=O)C	(14 or 15)-methylpalmitate (a17:0 or i17:0)	(14 or 15)-methylpalmitate (a17:0 or i17:0)			HMDB0061859	C16995	##########	Neg
100002951	209	39831	141952	Lipid	Fatty Acid, Dicarboxylate	1720	NAMED	JJOJFIHJIRWASH-UHFFFAOYSA-N	O=C(O)CCCCCCCCCCCCCCCCCCC(O)=O	eicosanedioate (C20-DC)	eicosanedioate (C20-DC)	2424-92-2	68030			75502	Neg
100002952	209	39837	141956	Lipid	Fatty Acid, Dicarboxylate	1722	NAMED	DGXRZJSPDXZJFG-UHFFFAOYSA-N	O=C(O)CCCCCCCCCCCCCCCCCCCCC(O)=O	docosadioate (C22-DC)	docosadioate (C22-DC)	505-56-6	214170		C14240	7641	Neg
100002953	209	39609	141922	Lipid	Fatty Acid, Monohydroxy	2028	NAMED	UGAGPNKCDRTDHP-UHFFFAOYSA-N	OC(CCCCCCCCCCCCCCCO)=O	16-hydroxypalmitate	16-hydroxypalmitate	506-13-8	10034	HMDB0006294	C18218	10466	Neg
100002989	402	46798	165353	Lipid	Diacylglycerol	2945	NAMED	BLZVZPYMHLXLHG-RQOIEFAZSA-N	CCCCCCCC/C=C\CCCCCCCC(OCC(CO)OC(CCCCCCC/C=C\C/C=C\CCCCC)=O)=O	oleoyl-linoleoyl-glycerol (18:1/18:2) [1]	oleoyl-linoleoyl-glycerol (18:1/18:2) [1]	106292-55-1	23975985	HMDB0007219		14275396	Pos Late
100002990	402	46799	165354	Lipid	Diacylglycerol	2946	NAMED	GREDRAMJRDQWEJ-LTEAFHAISA-N	CCCCCCCC/C=C\CCCCCCCC(OCC(COC(CCCCCCC/C=C\C/C=C\CCCCC)=O)O)=O	oleoyl-linoleoyl-glycerol (18:1/18:2) [2]	oleoyl-linoleoyl-glycerol (18:1/18:2) [2]	104346-53-4	29788004	HMDB0007219		71433693	Pos Late
100003000	402	39270	163991	Lipid	Lysoplasmalogen	2853	NAMED	QYTPGOPLNFESQC-RLHAVTDZSA-N	O=P(OCC[NH3+])([O-])OC[C@H](O)CO/C=C/CCCCCCCCCCCCCC	1-(1-enyl-palmitoyl)-GPE (P-16:0)*	1-(1-enyl-palmitoyl)-GPE (P-16:0)*		10471193	HMDB0011152			Pos Late
100003001	402	39271	180976	Lipid	Lysoplasmalogen	2857	NAMED	KACDZDULGKPXHT-BIHRDVDLSA-N	O=P(OCC[NH3+])([O-])OC[C@H](O)CO/C=C/CCCCCCCCCCCCCCCC	1-(1-enyl-stearoyl)-GPE (P-18:0)*	1-(1-enyl-stearoyl)-GPE (P-18:0)*			HMDB0240598			Pos Late
100003008	209	39223	149867	Lipid	Lysophospholipid	2740	NAMED	GRWOGFDNIAYTPK-DTNGDMSLSA-N	[H]C(C(O)(C(O)([C@](O)1[H])[H])[H])([C@@](OP(O)(O[C@](COC(CCCCCCCCCCCCCCCCC)=O)(CO)[H])=O)([C@]1(O)[H])[H])O	2-stearoyl-GPI (18:0)*	2-stearoyl-GPI (18:0)*			HMDB0061704		131770413	Neg
100003109	209	40479	143013	Xenobiotics	Food Component/Plant	4803	NAMED	ILGMGHZPXRDCCS-UHFFFAOYSA-N	O=C(NC1=C2C=CC=C1)C2CC(O)=O	2-oxindole-3-acetate	2-oxindole-3-acetate	2971-31-5	2338343	HMDB0035514		3080590	Neg
100003119	209	39732	143757	Lipid	Endocannabinoid	2190	NAMED	KOGRJTUIKPMZEJ-KTKRTIGZSA-N	O=C(CCCCCCC/C=C\CCCCCCCC)NCCS(O)(=O)=O	N-oleoyltaurine	N-oleoyltaurine	52514-04-2	4941625			6437033	Neg
100003151	402	46223	159669	Lipid	Fatty Acid Metabolism (Acyl Carnitine, Polyunsaturated)	1909	NAMED	MJLXQSQYKZWZCB-DQFWFXSYSA-N	[O-]C(C[C@H](C[N+](C)(C)C)OC(CCCCCCC/C=C\C/C=C\CCCCC)=O)=O	linoleoylcarnitine (C18:2)*	linoleoylcarnitine (C18:2)*	36816-10-1	4952667	HMDB0006469		6450015	Pos Late
100003169	209	40008	141960	Peptide	Dipeptide	869	NAMED	UCGDDTHMMVWVMV-UHFFFAOYSA-N	O=C(C(C(CC)C)N)NCC(O)=O	isoleucylglycine	isoleucylglycine	868-28-0	303621	HMDB0028907		342532	Neg
100003185	209	40045	141970	Peptide	Dipeptide	888	NAMED	LESXFEZIFXFIQR-UHFFFAOYSA-N	O=C(C(CC(C)C)N)NCC(O)=O	leucylglycine	leucylglycine	686-50-0	71402	HMDB0028929		79070	Neg
100003240	209	39730	143759	Lipid	Endocannabinoid	2191	NAMED	LMIJIHJZVURGQK-UHFFFAOYSA-N	O=C(CCCCCCCCCCCCCCCCC)NCCS(=O)(O)=O	N-stearoyltaurine	N-stearoyltaurine	63155-80-6	147194			168274	Neg
100003258	209	63990	232911	Cofactors and Vitamins	Ascorbate and Aldarate Metabolism	4373	NAMED	RMHBODZVODTFAH-UHFFFAOYSA-N	OC1=C(OC)C(C(C(CO)O)O1)=O	2-O-methylascorbic acid	2-O-methylascorbic acid	17860-87-6	90149	HMDB0240294		54726398	Neg
100003271	209	54923	208316	Amino Acid	Glutamate Metabolism	58	NAMED	GAQNUGISBQJMKO-UHFFFAOYSA-N	OC(CC(C(NC(CCC(O)=O)C(O)=O)=O)(CC(O)=O)O)=O	beta-citrylglutamate	beta-citrylglutamate	73590-26-8	19992713		C20775	189741	Neg
100003397	400	40406	156717	Lipid	Phospholipid Metabolism	2261	NAMED	UYPYRKYUKCHHIB-UHFFFAOYSA-N	C[N+](C)([O-])C	trimethylamine N-oxide	trimethylamine N-oxide	1184-78-7	1113	HMDB0000925	C01104	1145	Pos Early
100003415	400	62860	220638	Amino Acid	Lysine Metabolism	116	NAMED	PQNASZJZHFPQLE-LURJTMIESA-N	O=C([C@H](CCCCNC)N)O	N6-methyllysine	N6-methyllysine	1188-07-4	144469	HMDB0002038	C02728	164795	Pos Early
100003425	209	40410	142981	Amino Acid	Histidine Metabolism	81	NAMED	LOIYMIARKYCTBW-UPHRSURJSA-N	O=C(/C=C\C1=CN=CN1)O	cis-urocanate	cis-urocanate	7699-35-6	1266070	HMDB0034174		1549103	Neg
100003429	209	40478	143877	Xenobiotics	Food Component/Plant	4914	NAMED	UXOJWGSGKUYMIA-UHFFFAOYSA-N	OC1=CC(OC2)=C(C=C1)CC2C3=CC=C(OS(=O)(O)=O)C=C3	equol sulfate	equol sulfate		23936050				Neg
100003432	209	40481	143017	Xenobiotics	Food Component/Plant	4901	NAMED	BOLQJTPHPSDZHR-UHFFFAOYSA-N	O=C(CCC1=CC=C(O)C(OC)=C1)O	dihydroferulate	dihydroferulate	1135-23-5	13701	HMDB0062121		14340	Neg
100003434	400	40730	156802	Amino Acid	Histidine Metabolism	82	NAMED	ZCKYOWGFRHAZIQ-UHFFFAOYSA-N	OC(CCC1=CN=CN1)=O	imidazole propionate	imidazole propionate	1074-59-5	63798	HMDB0002271		70630	Pos Early
100003470	209	40708	143065	Lipid	Progestin Steroids	3303	NAMED	ZFFFJLDTCLJDHL-JQYCEVDMSA-N	[H][C@]12CC[C@]3([C@@]4(CC[C@]([C@@H](O)C)([C@]4(CC[C@@]3([C@]1(CC[C@@H](O[C@@H]5O[C@H]([C@](O)=O)[C@H]([C@@H]([C@H]5O)O)O)C2)C)[H])C)[H])[H])[H]	pregnanediol-3-glucuronide	pregnanediol-3-glucuronide	1852-49-9	110346	HMDB0010318		123796	Neg
100003472	209	41397	143897	Xenobiotics	Food Component/Plant	4739	NAMED	KAOMOVYHGLSFHQ-UTOQUPLUSA-N	O=C(C1=C(O)C=CC=C1CCCCCCC/C=C\C/C=C\CCC)O	(15:2)-anacardic acid	(15:2)-anacardic acid	11034-77-8	9998782	HMDB0033896		11824131	Neg
100003473	400	41494	156849	Xenobiotics	Food Component/Plant	4838	NAMED	XUHLIQGRKRUKPH-ITZCMCNPSA-N	C=CCS(C[C@H](N)C(O)=O)=O	alliin	alliin	556-27-4	78760	HMDB0033592	C08265	87310	Pos Early
100003588	209	41370	145129	Peptide	Dipeptide	942	NAMED	GLUBLISJVJFHQS-UHFFFAOYSA-N	O=C(CNC(C(CC1=CC=CC=C1)N)=O)O	phenylalanylglycine	phenylalanylglycine	721-90-4	88678	HMDB0028995		6992304	Neg
100003589	209	41374	143079	Peptide	Dipeptide	937	NAMED	MIDZLCFIAINOQN-WPRPVWTQSA-N	O=C([C@H](C)NC([C@H](CC1=CC=CC=C1)N)=O)O	phenylalanylalanine	phenylalanylalanine	3918-87-4	4589716	HMDB0028988		5488196	Neg
100003641	209	40475	143011	Peptide	Dipeptide	1050	NAMED	IOUPEELXVYPCPG-UHFFFAOYSA-N	O=C(C(C(C)C)N)NCC(O)=O	valylglycine	valylglycine	686-43-1	120256	HMDB0029127		136487	Neg
100003674	400	40703	156791	Peptide	Dipeptide	963	NAMED	RNKSNIBMTUYWSH-YFKPBYRVSA-N	O=[C@]([C@H]1NCCC1)NCC(O)=O	prolylglycine	prolylglycine	2578-57-6	4932143	HMDB0011178		6426709	Pos Early
100003686	209	42092	143937	Lipid	Fatty Acid Metabolism (Acyl Glycine)	1841	NAMED	KVTFEOAKFFQCCX-UHFFFAOYSA-N	O=C(CCCCCCCCCCCCCCC)NCC(O)=O	N-palmitoylglycine	N-palmitoylglycine	2441-41-0	133100	HMDB0013034		151008	Neg
100003695	305	62864	220652	Xenobiotics	Food Component/Plant	4981	NAMED	RGHNJXZEOKUKBD-MBMOQRBOSA-N	O=C([C@H]([C@H]([C@@H]([C@@H](CO)O)O)O)O)O	mannonate*	mannonate*	642-99-9	2496757			3246006	Polar
100003892	400	42002	156875	Amino Acid	Methionine, Cysteine, SAM and Taurine Metabolism	472	NAMED	DWPCPZJAHOETAG-IMJSIDKUSA-N	O=C([C@H](CSC[C@@H](C(O)=O)N)N)O	lanthionine	lanthionine	1983-08-02	88959			98504	Pos Early
100003901	209	41220	142786	Lipid	Lysophospholipid	2688	NAMED	KIHAGWUUUHJRMS-JOCHJYFZSA-N	OC[C@@H](OC(CCCCCCCCCCCCCCCCC)=O)COP(OCC[NH3+])([O-])=O	2-stearoyl-GPE (18:0)*	2-stearoyl-GPE (18:0)*		24769218	HMDB0011129		##########	Neg
100003926	400	43264	156990	Lipid	Fatty Acid Metabolism (Acyl Carnitine, Hydroxy)	1937	NAMED	UEFRDQSMQXDWTO-UHFFFAOYSA-N	CC(CC(OC(C[N+](C)(C)C)CC([O-])=O)=O)O	(R)-3-hydroxybutyrylcarnitine	(R)-3-hydroxybutyrylcarnitine			HMDB0013127		53481617	Pos Early
100003940	209	43502	144003	Lipid	Fatty Acid Metabolism (Acyl Glycine)	1835	NAMED	SAVLIIGUQOSOEP-UHFFFAOYSA-N	O=C(CCCCCCC)NCC(O)=O	N-octanoylglycine	N-octanoylglycine	14246-53-8	76040	HMDB0000832		84290	Neg
100003965	400	43024	221378	Xenobiotics	Drug - Respiratory	5961	NAMED	HCFDWZZGGLSKEP-UHFFFAOYSA-N	CN(C)CCOC(C1=CC=CC=C1)(C)C2=NC=CC=C2	doxylamine	doxylamine	562-10-7	3050	HMDB0001936	D07878	3162	Pos Early
100004018	402	42021	159425	Xenobiotics	Drug - Respiratory	5962	NAMED	RWTNPBWLLIMQHL-UHFFFAOYSA-N	O=C(C(C)(C)C1=CC=C(C(CCCN2CCC(C(C3=CC=CC=C3)(C4=CC=CC=C4)O)CC2)O)C=C1)O	fexofenadine	fexofenadine	83799-24-0	3231	HMDB0005030	C06999	3348	Pos Late
100004046	209	43488	144001	Amino Acid	Histidine Metabolism	88	NAMED	BKAYIFDRRZZKNF-VIFPVBQESA-N	OC([C@H](CC1=CN=CN1)NC(CCNC(C)=O)=O)=O	N-acetylcarnosine	N-acetylcarnosine	56353-15-2	8079136	HMDB0012881		9903482	Neg
100004054	402	57512	211213	Lipid	Fatty Acid Metabolism (Acyl Carnitine, Long Chain Saturated)	1883	NAMED	DWSFAVOTORHAAL-UHFFFAOYSA-N	[O-]C(CC(C[N+](C)(C)C)OC(CCCCCCCCCCCCCCCC)=O)=O	margaroylcarnitine (C17)*	margaroylcarnitine (C17)*	106182-29-0	35015987	HMDB0006210		53477803	Pos Late
100004056	305	42989	180877	Amino Acid	Methionine, Cysteine, SAM and Taurine Metabolism	478	NAMED	SUZRRICLUFMAQD-UHFFFAOYSA-N	O=S(O)(CCNC)=O	N-methyltaurine	N-methyltaurine	107-68-6	7594			7882	Polar
100004059	400	62278	219251	Xenobiotics	Food Component/Plant	4953	NAMED	GPPYTCRVKHULJH-UHFFFAOYSA-N	C[N+](C)(C(C([O-])=O)CC1=CN=CN1)C	histidine betaine (hercynine)*	histidine betaine (hercynine)*	534-30-5	2340795	HMDB0029422		3083620	Pos Early
100004083	209	42574	143947	Lipid	Secondary Bile Acid Metabolism	3546	NAMED	ZQYUKJFJPJDMMR-JPZDKMBBSA-N	C[C@@]([C@@]1([H])C[C@@H]2O)(CC2)[C@](CC3)([H])[C@]([C@H](O)[C@@H]1O)([H])[C@@](CC4)([H])[C@]3(C)[C@H]4[C@H](C)CCC(NCC(O)=O)=O	glycohyocholate	glycohyocholate			HMDB0000138		71361462	Neg
100004088	402	40807	159350	Cofactors and Vitamins	Vitamin A Metabolism	4458	NAMED	NCYCYZXNIZJOKI-OVSJKPMPSA-N	O=C([H])/C=C(C)/C=C/C=C(C)/C=C/C1=C(C)CCCC1(C)C	retinal	retinal		553582	HMDB0001358	C00376	638015	Pos Late
100004089	209	42489	144357	Lipid	Fatty Acid, Monohydroxy	1980	NAMED	GHPVDCPCKSNJDR-UHFFFAOYSA-N	OC(C(O)=O)CCCCCCCC	2-hydroxydecanoate	2-hydroxydecanoate	5393-81-7	20195	HMDB0094656		21488	Neg
100004110	209	46164	144277	Xenobiotics	Benzoate Metabolism	4525	NAMED	TZVUCGJSHGKWCJ-UHFFFAOYSA-N	OC1=C(OS(=O)(O)=O)C(C)=CC=C1	3-methyl catechol sulfate (2)	3-methyl catechol sulfate (2)						Neg
100004111	209	46146	144253	Xenobiotics	Benzoate Metabolism	4527	NAMED	NCOMUGOPQPRVSE-UHFFFAOYSA-N	OC1=CC(C)=CC=C1OS(O)(=O)=O	4-methylcatechol sulfate	4-methylcatechol sulfate			HMDB0240459		54104170	Neg
100004112	209	46165	144278	Xenobiotics	Benzoate Metabolism	4524	NAMED	HFDKYCXWNHNKAF-UHFFFAOYSA-N	OC1=C(C)C=CC=C1OS(O)(=O)=O	3-methyl catechol sulfate (1)	3-methyl catechol sulfate (1)					118431379	Neg
100004169	209	43330	143981	Xenobiotics	Drug - Analgesics, Anesthetics	5419	NAMED	UJHKVYPPCJBOSG-UHFFFAOYSA-N	OC(C)(C)CC(C=C1)=CC=C1C(C(O)=O)C	2-hydroxyibuprofen	2-hydroxyibuprofen	51146-55-5		HMDB0060920		10443535	Neg
100004171	209	43333	143985	Xenobiotics	Drug - Analgesics, Anesthetics	5421	NAMED	DIVLBIVDYADZPL-UHFFFAOYSA-N	OC(C(CC1=CC=C(C(C(O)=O)C)C=C1)C)=O	carboxyibuprofen	carboxyibuprofen	15935-54-3	8619532	HMDB0060564		10444113	Neg
100004173	400	43334	156997	Xenobiotics	Drug - Psychoactive	5888	NAMED	KYYIDSXMWOZKMP-UHFFFAOYSA-N	CN(CC(C1(CCCCC1)O)C2=CC=C(C=C2)O)C	O-desmethylvenlafaxine	O-desmethylvenlafaxine	300827-87-6	111300	HMDB0015646	D07793	125017	Pos Early
100004174	400	62976	221394	Xenobiotics	Drug - Psychoactive	5919	NAMED	ZAFYATHCZYHLPB-UHFFFAOYSA-N	CN(C(CC1=C(C2=CC=C(C=C2)C)N=C3C=CC(C)=CN13)=O)C	zolpidem	zolpidem	82626-48-0		HMDB0005023	C07219	5732	Pos Early
100004182	209	43507	144005	Lipid	Secondary Bile Acid Metabolism	3559	NAMED	HIAJCGFYHIANNA-QIZZZRFXSA-N	O[C@@H]1CC2=CC[C@@]([C@@]3([H])[C@@]2(C)CC1)([H])[C@@]4([H])[C@@](CC3)(C)[C@]([C@H](C)CCC(O)=O)([H])CC4	3beta-hydroxy-5-cholenoate	3beta-hydroxy-5-cholenoate	5255-17-4	83950	HMDB0000308		92997	Neg
100004208	209	46111	143736	Xenobiotics	Benzoate Metabolism	4523	NAMED	AQTYXAPIHMXAAV-UHFFFAOYSA-N	COC1=C(OS(O)(=O)=O)C=CC=C1	guaiacol sulfate	guaiacol sulfate		21078	HMDB0060013		22473	Neg
100004227	209	43343	143991	Lipid	Fatty Acid, Amino	1773	NAMED	AKVBCGQVQXPRLD-UHFFFAOYSA-N	CCCCCCC(C(O)=O)N	2-aminooctanoate	2-aminooctanoate	644-90-6	62727	HMDB0000991		69522	Neg
100004243	209	42381	144301	Cofactors and Vitamins	Tocopherol Metabolism	4390	NAMED	NOZSTAZEOBPSBY-UHFFFAOYSA-N	OC(C1C(O)C(O)C(O)C(OC2=C(C)C(C)=C(OC(C)(CCC(O)=O)CC3)C3=C2)O1)=O	gamma-CEHC glucuronide*	gamma-CEHC glucuronide*					121596235	Neg
100004284	400	43424	157011	Xenobiotics	Chemical	6177	NAMED	HHVIBTZHLRERCL-UHFFFAOYSA-N	CS(C)(=O)=O	dimethyl sulfone	dimethyl sulfone	67-71-0	5978	HMDB0004983	C11142	6213	Pos Early
100004286	400	43390	179263	Xenobiotics	Drug - Respiratory	5972	NAMED	HSRJKNPTNIJEKV-UHFFFAOYSA-N	COC1=CC=CC=C1OCC(CO)O	guaifenesin	guaifenesin	93-14-1	3396	HMDB0004998	D00337	3516	Pos Early
100004295	400	43400	157005	Xenobiotics	Food Component/Plant	4658	NAMED	XUWHAWMETYGRKB-UHFFFAOYSA-N	O=C1CCCCN1	2-piperidinone	2-piperidinone	675-20-7	12144	HMDB0011749		12665	Pos Early
100004318	400	43374	157003	Xenobiotics	Food Component/Plant	4960	NAMED	JYGFTBXVXVMTGB-UHFFFAOYSA-N	O=C1CC2=C(N1)C=CC=C2	indolin-2-one	indolin-2-one	59-48-3	284794		C12312	321710	Pos Early
100004322	209	43266	143737	Xenobiotics	Food Component/Plant	5273	NAMED	VSTZVCJQGSLNLL-UHFFFAOYSA-N	NC1=CC=CC=C1OS(O)(=O)=O	2-aminophenol sulfate	2-aminophenol sulfate		158022	HMDB0061116		181670	Neg
100004326	209	48693	207571	Xenobiotics	Chemical	6132	NAMED	CGFRVKXGZRODPA-UHFFFAOYSA-N	CC(C1=CC=CC(OS(=O)(O)=O)=C1)=O	3-acetylphenol sulfate	3-acetylphenol sulfate		16230535				Neg
100004328	402	42463	164531	Lipid	Sphingomyelins	3133	NAMED	KYICBZWZQPCUMO-PSALXKTOSA-N	CCCCCCCCCCCCCC(N[C@@](COP([O-])(OCC[N+](C)(C)C)=O)([C@](O)(/C=C/CCCCCCCCCCCCC)[H])[H])=O	sphingomyelin (d18:1/14:0, d16:1/16:0)*	sphingomyelin (d18:1/14:0, d16:1/16:0)*		9608732	HMDB0012097		11433862	Pos Late
100004329	402	42459	161023	Lipid	Sphingomyelins	3137	NAMED	IWHLTJGDYLJQSH-FLPFCPAFSA-N	CCCCC/C=C/CCCCCCCCC(N[C@@](COP([O-])(OCC[N+](C)(C)C)=O)([C@](O)(/C=C/CCCCCCCCCCCCC)[H])[H])=O	sphingomyelin (d18:2/16:0, d18:1/16:1)*	sphingomyelin (d18:2/16:0, d18:1/16:1)*			HMDB0240638,HMDB0240613			Pos Late
100004396	305	62069	218878	Lipid	Fatty Acid, Dicarboxylate	1686	NAMED	YVOMYDHIQVMMTA-UHFFFAOYSA-N	OC(CC(O)=O)CCC(O)=O	3-hydroxyadipate	3-hydroxyadipate		133894	HMDB0000345		151913	Polar
100004414	209	61702	218007	Lipid	Fatty Acid, Branched	1672	NAMED	CGKMKXBKVBXUGK-UHFFFAOYSA-N	OC(C(O)=O)C(C)CCCC(C)CCCC(C)CCCC(C)C	2-hydroxyphytanate*	2-hydroxyphytanate*	14721-68-7	164249	HMDB0061666		189026	Neg
100004499	209	43231	143979	Amino Acid	Lysine Metabolism	135	NAMED	FZXCPFJMYOQZCA-UHFFFAOYSA-N	OC(C1CCCC(N1)=O)=O	6-oxopiperidine-2-carboxylate	6-oxopiperidine-2-carboxylate	34622-39-4	2282737	HMDB0061705		3014237	Neg
100004509	400	43239	156985	Xenobiotics	Food Component/Plant	5067	NAMED	ZFAHNWWNDFHPOH-UHFFFAOYSA-N	OC(C(CSCC=C)N)=O	S-allylcysteine	S-allylcysteine	21593-77-1	88744	HMDB0034323		98280	Pos Early
100004523	209	43249	124707	Amino Acid	Urea cycle; Arginine and Proline Metabolism	515	NAMED	SRXKAYJJGAAOBP-UHFFFAOYSA-N	CC(NCCCC(N)C(O)=O)=O	N-delta-acetylornithine	N-delta-acetylornithine		8096135	HMDB0003357	C00437	9920500	Neg
100004541	209	43258	144587	Amino Acid	Polyamine Metabolism	559	NAMED	OAUYENAPBFTAQT-UHFFFAOYSA-N	O=C1N(CCCN([H])C(C)=O)CCC1	acisoga	acisoga	7663-77-6	114601	HMDB0061384		129397	Neg
100004542	400	43761	157045	Lipid	Fatty Acid, Amino	1768	NAMED	RDFMDVXONNIGBC-UHFFFAOYSA-N	OC(C(CCCCC)N([H])[H])=O	2-aminoheptanoate	2-aminoheptanoate	1115-90-8	198338	HMDB0094649		227939	Pos Early
100004552	402	47888	178779	Lipid	Lysophospholipid	2706	NAMED	KCWGBXXAJHVZNN-YAWQMZOFSA-N	O=C(CCC/C=C\C/C=C\C/C=C\C/C=C\C/C=C\CC)OC[C@@](O)([H])COP(OCCN)(O)=O	1-eicosapentaenoyl-GPE (20:5)*	1-eicosapentaenoyl-GPE (20:5)*			HMDB0011489		53480938	Pos Late
100004555	400	43265	156991	Xenobiotics	Chemical	6214	NAMED	AWUHAZDZHNWQAG-UHFFFAOYSA-N	O=C(C1=CC=CC=C1)OC(C[N+](C)(C)C)CC([O-])=O	benzoylcarnitine*	benzoylcarnitine*	105450-08-6	28689447				Pos Early
100004561	209	43549	212072	Amino Acid	Tryptophan Metabolism	279	NAMED	LLLPDUXGHXIXIW-UHFFFAOYSA-N	OC(C1=CC=CC=C1N([H])C=O)=O	N-formylanthranilic acid	N-formylanthranilic acid	3342-77-6	91624	HMDB0004089	C05653	101399	Neg
100004575	209	43591	153118	Amino Acid	Urea cycle; Arginine and Proline Metabolism	517	NAMED	XUYANFPPYJSBPU-UHFFFAOYSA-N	OC(C(CCCNC(C)=O)N([H])C(C)=O)=O	N2,N5-diacetylornithine	N2,N5-diacetylornithine	39825-23-5	8573834	HMDB0240345		65977	Neg
100004601	209	57783	213695	Xenobiotics	Bacterial/Fungal	5351	NAMED	KNSAWRXCIVESQC-UHFFFAOYSA-N	O=C(O)CC1=C2C(C=CN2)=CC=C1	1H-indole-7-acetic acid	1H-indole-7-acetic acid	39689-63-9	13535457			18356439	Neg
100004634	209	44618	143738	Amino Acid	Tyrosine Metabolism	211	NAMED	ORZHQEJEAKXCJA-UHFFFAOYSA-N	NCCC1=CC(OC)=C(OS(=O)(O)=O)C=C1	3-methoxytyramine sulfate	3-methoxytyramine sulfate		21233674			54133459	Neg
100004635	400	44878	157087	Amino Acid	Methionine, Cysteine, SAM and Taurine Metabolism	445	NAMED	UCUNFLYVYCGDHP-UHFFFAOYSA-N	O=S(C)(CCC(N)C(O)=O)=O	methionine sulfone	methionine sulfone	820-10-0	63154	HMDB0062174		69961	Pos Early
100004657	209	43781	220056	Xenobiotics	Drug - Analgesics, Anesthetics	5454	NAMED	CMYJDRSCSOXYHG-QNWHQSFQSA-N	O=C(O[C@@H]1[C@H](C(O)=O)[C@@]2([H])CC[C@@](N2)([H])C1)C3=CC=CC=C3	norbenzoylecgonine*	norbenzoylecgonine*					415793	Neg
100005350	402	45951	159653	Lipid	Lysophospholipid	2636	NAMED	WKQNRCYKYCKESD-YHTMAJSVSA-N	C[N+](CCOP(OCC(O)COC(CCCCCCC/C=C/C/C=C/C/C=C/CC)=O)([O-])=O)(C)C	1-linolenoyl-GPC (18:3)*	1-linolenoyl-GPC (18:3)*			HMDB0010388	C04100		Pos Late
100005351	402	44563	159609	Lipid	Lysophospholipid	2654	NAMED	PDIGSOAOQOXRDU-GUTOPQIJSA-N	C[N+](CCOP(OCC(O)COC(CCC/C=C/C/C=C/C/C=C/C/C=C/C/C=C/CC)=O)([O-])=O)(C)C	1-eicosapentaenoyl-GPC (20:5)*	1-eicosapentaenoyl-GPC (20:5)*			HMDB0010397			Pos Late
100005352	402	44560	159608	Lipid	Lysophospholipid	2645	NAMED	YYSFWGQAKJTHRE-OUKQBFOZSA-N	C[N+](CCOP(OCC(O)COC(CCCCCCCCC/C=C/CCCCCCCC)=O)([O-])=O)(C)C	1-eicosenoyl-GPC (20:1)*	1-eicosenoyl-GPC (20:1)*			HMDB0010391		52924051	Pos Late
100005353	402	47087	159895	Lipid	Lysophospholipid	2639	NAMED	WYIMORDZGCUBAA-UHFFFAOYSA-N	C[N+](CCOP(OCC(O)COC(CCCCCCCCCCCCCCCCCC)=O)([O-])=O)(C)C	1-nonadecanoyl-GPC (19:0)	1-nonadecanoyl-GPC (19:0)	108273-88-7	24823014				Pos Late
100005367	209	45404	144585	Xenobiotics	Food Component/Plant	4839	NAMED	CCCNUHFRBBIFHO-CVSPRKDYSA-N	C=CCS(C[C@H](NC(C)=O)C(O)=O)=O	N-acetylalliin	N-acetylalliin						Neg
100005371	209	44630	142531	Lipid	Lysophospholipid	2701	NAMED	RNWSKZCVPICGIX-DQXFYRDTSA-N	O=C(CCCCCC/C=C\C/C=C\C/C=C\CCCCC)OC[C@@](O)([H])COP(OCCN)(O)=O	1-dihomo-linolenoyl-GPE (20:3n3 or 6)*	1-dihomo-linolenoyl-GPE (20:3n3 or 6)*			HMDB0011514,HMDB0011516			Neg
100005372	402	44621	163990	Lipid	Lysoplasmalogen	2855	NAMED	URGVIWXYPWWBQO-ZCJATDNESA-N	O=P(OCC[NH3+])([O-])OC[C@H](O)CO/C=C/CCCCCC/C=C/CCCCCCCC	1-(1-enyl-oleoyl)-GPE (P-18:1)*	1-(1-enyl-oleoyl)-GPE (P-18:1)*						Pos Late
100005373	400	46227	221883	Amino Acid	Lysine Metabolism	123	NAMED	BFSYFTQDGRDJNV-QCNRFFRDSA-N	OC[C@@H](O)[C@@H](O)[C@H](O)C(CNCCCC[C@@H](N)C(O)=O)=O	fructosyllysine	fructosyllysine	21291-40-7	110281	HMDB0034879		9839580	Pos Early
100005376	209	62352	219482	Lipid	Lysophospholipid	2698	NAMED	JEAGLCKGAKACCE-MDZDMXLPSA-N	O=P(OCC(O)COC(CCCCCCCCC/C=C/CCCCCCCC)=O)(O)OCCN	1-eicosenoyl-GPE (20:1)*	1-eicosenoyl-GPE (20:1)*			HMDB0011518		52925139	Neg
100005383	400	47101	157354	Xenobiotics	Bacterial/Fungal	5352	NAMED	BPSLZWSRHTULGU-ZCFIWIBFSA-N	CN1[C@@H](C(O)=O)CCCC1	N-methylpipecolate	N-methylpipecolate	41447-17-0	9461516			11286529	Pos Early
100005384	209	45413	143779	Xenobiotics	Chemical	6114	NAMED	CIQHWLTYGMYQQR-QMMMGPOBSA-N	OS(OC1=CC=C(C[C@H](N)C(O)=O)C=C1)(=O)=O	O-sulfo-tyrosine	O-sulfo-tyrosine		448617	HMDB0155722		514186	Neg
100005389	209	47114	149387	Xenobiotics	Food Component/Plant	4923	NAMED	PZPATWACAAOHTJ-HWKANZROSA-N	COC1=C(OS(O)(=O)=O)C=CC(/C=C/C(O)=O)=C1	ferulic acid 4-sulfate	ferulic acid 4-sulfate	86321-29-1	4878542	HMDB0029200		6305574	Neg
100005391	209	45415	153117	Xenobiotics	Benzoate Metabolism	4590	NAMED	IQWLPDPKVFZEOK-UHFFFAOYSA-N	OS(OC1=CC=CC(CCC(O)=O)=C1)(=O)=O	3-(3-hydroxyphenyl)propionate sulfate	3-(3-hydroxyphenyl)propionate sulfate	86321-32-6	162993	HMDB0094710		187488	Neg
100005402	209	47135	149413	Lipid	Androgenic Steroids	3356	NAMED	QTXWOOLAHRQMGZ-NFZJBPARSA-N	O=C1C2[C@](CC[C@H]3OC4[C@H](O)[C@@H](O)[C@H](O)[C@@H](C(O)=O)O4)(C)[C@](C3)([H])CCC2C(CCC5=O)[C@]5(C)C1	11-ketoetiocholanolone glucuronide	11-ketoetiocholanolone glucuronide	17181-16-7					Neg
100005403	209	47112	149383	Lipid	Androgenic Steroids	3373	NAMED	VFUIRAVTUVCQTF-ILTUOXSPSA-N	O=C1[C@](CC2)(C)C(CC1)C3C2[C@](CC[C@H]4OC5[C@H](O)[C@@H](O)[C@H](O)[C@@H](C(O)=O)O5)(C)[C@](C4)([H])CC3	etiocholanolone glucuronide	etiocholanolone glucuronide	2002-09-03		HMDB0004484		270605	Neg
100005418	209	47403	149441	Lipid	Pregnenolone Steroids	3268	NAMED	IZDWMNZNEAXAFE-CQQKWVOPSA-N	O=C(C)[C@]1(O)[C@]2(C)C(CC1)C3C(CC2)[C@](CC[C@@H](OC4[C@H](O)[C@@H](O)[C@H](O)[C@@H]([C@@](O)=O)O4)C5)(C)[C@@]5([H])CC3	17alpha-hydroxypregnanolone glucuronide	17alpha-hydroxypregnanolone glucuronide						Neg
100005466	305	48187	154613	Amino Acid	Methionine, Cysteine, SAM and Taurine Metabolism	479	NAMED	CXJAAWRLVGAKDV-UHFFFAOYSA-N	O=S(CCNC(C)=O)(O)=O	N-acetyltaurine	N-acetyltaurine		140553	HMDB0240253		159864	Polar
100005714	402	57509	211207	Lipid	Lysophospholipid	2693	NAMED	NTBBASCGALPTDC-IUQGRGSQSA-N	[NH3+]CCOP(OCC(O)COC(CCCCCCC/C=C/C/C=C/C/C=C/CC)=O)([O-])=O	1-linolenoyl-GPE (18:3)*	1-linolenoyl-GPE (18:3)*			HMDB0011479,HMDB0011509		52925148	Pos Late
100005717	209	45970	144193	Lipid	Lysophospholipid	2726	NAMED	BVJSKAUUFXBDOB-UHFFFAOYSA-N	O=P(OCC(O)CO)(O)OCC(O)COC(CCCCCCCCCCCCCCC)=O	1-palmitoyl-GPG (16:0)*	1-palmitoyl-GPG (16:0)*		2548639	HMDB0240601		3300276	Neg
100005818	209	47136	149415	Xenobiotics	Food Component/Plant	5120	NAMED	LKRAEHUDIUJBSF-ZETCQYMHSA-N	OC([C@H](CSCC=C)N([H])C(C)=O)=O	N-acetyl-S-allyl-cysteine	N-acetyl-S-allyl-cysteine	23127-41-5	134378	HMDB0240543		152467	Neg
100005834	209	47120	149393	Lipid	Fatty Acid, Monohydroxy	2020	NAMED	RKHXDCVAPIMDMG-UHFFFAOYSA-N	OC(CCCCCCCC(O)=O)CCCCCCCCC	9-hydroxystearate	9-hydroxystearate	25498-28-6	7844595	HMDB0061661		9570127	Neg
100005850	400	46548	157257	Amino Acid	Leucine, Isoleucine and Valine Metabolism	380	NAMED	HFCPFJNSBPQJDP-UHFFFAOYSA-N	[O-]C(CC(C[N+](C)(C)C)OC(CC(C)CC(O)=O)=O)=O	3-methylglutarylcarnitine (2)	3-methylglutarylcarnitine (2)		113619	HMDB0000552		128145	Pos Early
100005864	209	46144	144231	Xenobiotics	Food Component/Plant	5113	NAMED	HOVAGTYPODGVJG-ZFYZTMLRSA-N	O[C@H]1[C@@H]([C@H]([C@H](O[C@@H]1CO)OC)O)O	methyl glucopyranoside (alpha + beta)	methyl glucopyranoside (alpha + beta)			HMDB0029965		##########	Neg
100005946	305	48141	160468	Xenobiotics	Food Component/Plant	5152	NAMED	WPAMZTWLKIDIOP-WVZVXSGGSA-N	OC[C@@H](O)[C@@H](O)CC(C(O)=O)=O	2-keto-3-deoxy-gluconate	2-keto-3-deoxy-gluconate	17510-99-5	141630	HMDB0001353	C00204	161227	Polar
100005972	209	47666	153114	Cofactors and Vitamins	Tocopherol Metabolism	4392	NAMED	ZQMMTPNJGWUHCB-UHFFFAOYSA-N	CC1=C(OS(O)(=O)=O)C(C)=C2C(OC(C)(CCC(O)=O)CC2)=C1C	alpha-CEHC sulfate	alpha-CEHC sulfate						Neg
100005977	209	63926	223841	Cofactors and Vitamins	Tocopherol Metabolism	4380	NAMED	DYOFESDCRUIQTB-UHFFFAOYSA-N	OC(C1C(O)C(O)C(O)C(OC2=C(C)C(C)=C(OC(C)(CCCC(C)C(O)=O)CC3)C3=C2C)O1)=O	alpha-CMBHC glucuronide	alpha-CMBHC glucuronide						Neg
100005985	402	47154	164532	Lipid	Sphingomyelins	3134	NAMED	SOWIKWJDPCEPOJ-IOBWIPHESA-N	CCCC/C=C/CCCCCCCC(N[C@@](COP([O-])(OCC[N+](C)(C)C)=O)([C@](O)(/C=C/CCCCCCCCCCCCC)[H])[H])=O	sphingomyelin (d18:2/14:0, d18:1/14:1)*	sphingomyelin (d18:2/14:0, d18:1/14:1)*			HMDB0240637,HMDB0240612			Pos Late
100005986	402	47153	164529	Lipid	Sphingomyelins	3149	NAMED	WKZHECFHXLTOLJ-QYKFWSDSSA-N	O[C@H](/C=C/CCCCCCCCCCCCC)[C@H](CO[P](OCC[N+](C)(C)C)([O-])=O)NC(CCCCCCCCCCCCC/C=C\CCCCCCCC)=O	sphingomyelin (d18:1/24:1, d18:2/24:0)*	sphingomyelin (d18:1/24:1, d18:2/24:0)*	94359-13-4	24846874	HMDB0012107		44260126	Pos Late
100005996	402	61865	218582	Lipid	Fatty Acid Metabolism (Acyl Carnitine, Dicarboxylate)	1936	NAMED	CYPBWZKNUDFJJE-PLNGDYQASA-N	O=C(CCCCCCC/C=C\CCCCCCCC(O)=O)OC(CC([O-])=O)C[N+](C)(C)C	octadecenedioylcarnitine (C18:1-DC)*	octadecenedioylcarnitine (C18:1-DC)*	251981-06-3	28639201				Pos Late
100005998	402	61867	218585	Lipid	Fatty Acid Metabolism (Acyl Carnitine, Dicarboxylate)	1935	NAMED	ULCCGBCYWCYNIC-UHFFFAOYSA-N	O=C(CCCCCCCCCCCCCCCCC(O)=O)OC(CC([O-])=O)C[N+](C)(C)C	octadecanedioylcarnitine (C18-DC)*	octadecanedioylcarnitine (C18-DC)*	123233-50-1	28639203				Pos Late
100006001	400	52358	164923	Xenobiotics	Drug - Psychoactive	5890	NAMED	UDNAJOOLWIWCAW-SQBZNDFJSA-N	OC1(CCCCC1)C(CNC)C2=CC=C(O[C@H]3[C@H](O)[C@@H](O)[C@H](O)[C@@H](C(O)=O)O3)C=C2	N,O-didesmethylvenlafaxine glucuronide	N,O-didesmethylvenlafaxine glucuronide	1021933-99-2		HMDB0061167		71316036	Pos Early
100006005	209	37185	144272	Lipid	Androgenic Steroids	3399	NAMED	LERFMBCTNMFXCT-ILBJSTGGSA-N	C[C@@]12[C@](CCC3C2CC[C@@]4(C)C3CC[C@@H]4O)([H])C[C@H](OS(=O)(O)=O)CC1	5alpha-androstan-3alpha,17beta-diol monosulfate (2)	5alpha-androstan-3alpha,17beta-diol monosulfate (2)					121596225	Neg
100006051	402	48182	160274	Lipid	Fatty Acid Metabolism (Acyl Carnitine, Monounsaturated)	1902	NAMED	ABVVZYXTZLEOHP-OLHLWXQYSA-N	O=C(CCCCCCC/C=C\CCCC)O[C@H](CC([O-])=O)C[N+](C)(C)C	myristoleoylcarnitine (C14:1)*	myristoleoylcarnitine (C14:1)*	889848-55-9	34999520	HMDB0240588		129691961	Pos Late
100006056	209	48433	155077	Amino Acid	Tyrosine Metabolism	232	NAMED	NSTPXGARCQOSAU-VIFPVBQESA-N	OC([C@@H](NC=O)CC1=CC=CC=C1)=O	N-formylphenylalanine	N-formylphenylalanine	13200-85-6	663938	HMDB0240317		##########	Neg
100006065	400	49795	161671	Peptide	Dipeptide	799	NAMED	XLUAWXQORJEMBD-UHFFFAOYSA-N	O=C(C(C(C)C)N([H])C1=O)N2C1CCC2	cyclo(pro-val)	cyclo(pro-val)	2854-40-2	89376			98951	Pos Early
100006082	209	48441	154475	Xenobiotics	Chemical	6238	NAMED	MDQKYGOECVSPIW-UHFFFAOYSA-N	ClC1=C(C#N)C(Cl)=C(Cl)C(O)=C1C#N	4-hydroxychlorothalonil	4-hydroxychlorothalonil	28343-61-5	31530	HMDB0240624		34217	Neg
100006092	209	48408	155063	Amino Acid	Tyrosine Metabolism	231	NAMED	DYDUXGMDSXJQFT-UHFFFAOYSA-N	NCCC1=CC=C(OS(O)(=O)=O)C=C1	tyramine O-sulfate	tyramine O-sulfate	30223-92-8	134849	HMDB0006409		153005	Neg
100006098	209	48448	155087	Xenobiotics	Chemical	6246	NAMED	BDERIBJTVYFANV-UHFFFAOYSA-N	O=S(OC1=CC=CN=C1)(O)=O	3-hydroxypyridine sulfate	3-hydroxypyridine sulfate	1955-23-3	16232314				Neg
100006104	209	48417	219296	Amino Acid	Tyrosine Metabolism	176	NAMED	VWUXKIFPPPVAAK-UHFFFAOYSA-N	[H]N([H])CCC1=CC(OS(=O)(O)=O)=CC=C1	m-tyramine sulfate	m-tyramine sulfate	175727-14-7					Neg
100006105	209	48418	219297	Xenobiotics	Benzoate Metabolism	4522	NAMED	LILXPJXZNJTPQZ-UHFFFAOYSA-N	CC1=CC=C(OS(=O)(O)=O)C(OC)=C1	4-methylguaiacol sulfate	4-methylguaiacol sulfate	756760-43-7					Neg
100006106	209	48696	222424	Xenobiotics	Food Component/Plant	4651	NAMED	PVWYGTJERKKPRW-UHFFFAOYSA-N	O=C1C=COC(C)=C1OS(=O)(O)=O	maltol sulfate	maltol sulfate						Neg
100006108	400	48425	157774	Peptide	Acetylated Peptides	1201	NAMED	DZTZJNGATJMDSH-CYBMUJFWSA-N	O=C(CC1=CC=CC=C1)O[C@H](CC([O-])=O)C[N+](C)(C)C	phenylacetylcarnitine	phenylacetylcarnitine	287108-21-8				101724840	Pos Early
100006115	305	48255	153226	Carbohydrate	Pentose Metabolism	1300	NAMED	QXKAIJAYHKCRRA-JJYYJPOSSA-N	OC([C@H]([C@@H]([C@@H](CO)O)O)O)=O	arabonate/xylonate	arabonate/xylonate			HMDB0000539	C00502,C05411	##########	Polar
100006116	209	48429	155073	Xenobiotics	Benzoate Metabolism	4566	NAMED	IBEAHXYYSZWGED-UHFFFAOYSA-N	O=C(OC)C1=CC=C(OS(=O)(O)=O)C=C1	methyl-4-hydroxybenzoate sulfate	methyl-4-hydroxybenzoate sulfate			HMDB0041646		10657183	Neg
100006121	209	48341	153390	Lipid	Monoacylglycerol	2880	NAMED	LERKRWCYZNDWFH-QNEBEIHSSA-N	OCC(O)COC(CCCCCC/C=C\C/C=C\C/C=C\CCCCC)=O	1-dihomo-linolenylglycerol (20:3)	1-dihomo-linolenylglycerol (20:3)			HMDB0011577			Neg
100006125	209	48733	155115	Amino Acid	Tyrosine Metabolism	233	NAMED	LGXHPUANUXIBJQ-UHFFFAOYSA-N	OCC1=CC(OC)=C(OS(O)(=O)=O)C=C1	vanillic alcohol sulfate	vanillic alcohol sulfate	754920-02-0		HMDB0041788			Neg
100006126	209	48442	155083	Xenobiotics	Food Component/Plant	5139	NAMED	FKCHAXAGQVCJPN-UHFFFAOYSA-N	COC1=C(OS(O)(=O)=O)C=CC(C=C)=C1	4-vinylguaiacol sulfate	4-vinylguaiacol sulfate			HMDB0127980		53803570	Neg
100006129	209	54910	208290	Amino Acid	Tyrosine Metabolism	206	NAMED	SVYIZYRTOYHQRE-UHFFFAOYSA-N	OC1=C(OC)C=C(CC(C(O)=O)O)C=C1	vanillactate	vanillactate	2475-56-1	141152	HMDB0000913		160637	Neg
100006171	209	48715	155107	Xenobiotics	Food Component/Plant	5145	NAMED	XWAZTQUZONPJEW-UHFFFAOYSA-N	COC1=CC(CC=C)=CC=C1OS(=O)(O)=O	eugenol sulfate	eugenol sulfate	95480-60-7	157181	HMDB0135245		180632	Neg
100006173	209	48394	154288	Lipid	Progestin Steroids	3308	NAMED	MENQCIVHHONJLU-GQCBXAOTSA-N	C[C@]12C(C3CC[C@@]4(C[C@@H](CC[C@@]4(C3CC2)C)OS(=O)(O)=O)[H])CCC1C(C)=O	pregnanolone/allopregnanolone sulfate	pregnanolone/allopregnanolone sulfate			HMDB0240591,HMDB0062782	C05480	##########	Neg
100006184	209	48445	155085	Xenobiotics	Chemical	6245	NAMED	ARLAWMCEVZUXEY-UHFFFAOYSA-N	OC1=CC=CC(OS(=O)(O)=O)=C1OC	2-methoxyresorcinol sulfate	2-methoxyresorcinol sulfate	1446269-78-8					Neg
100006190	209	48580	155103	Xenobiotics	Food Component/Plant	5272	NAMED	JCVGTUVGDOWZJE-UHFFFAOYSA-N	CC(NC(C=CC=C1)=C1OS(=O)(O)=O)=O	2-acetamidophenol sulfate	2-acetamidophenol sulfate	40712-60-5	158023			181671	Neg
100006191	209	48841	155015	Amino Acid	Tyrosine Metabolism	230	NAMED	JPAUCQAJHLSMQW-XPORZQOISA-N	O[C@H]([C@@H](O)[C@@H]1O)[C@@H](O[C@@H]1C(O)=O)OC2=CC=C(C)C=C2	p-cresol glucuronide*	p-cresol glucuronide*	17680-99-8	135751	HMDB0011686		154035	Neg
100006203	209	48569	179131	Xenobiotics	Food Component/Plant	5066	NAMED	YGCFIWIQZPHFLU-UHFFFAOYSA-N	CC1=CC(NS(O1)(=O)=O)=O	acesulfame	acesulfame	55589-62-3	33607	HMDB0033585		36573	Neg
100006260	209	48698	166006	Xenobiotics	Chemical	6260	NAMED	QRHHXPIYYXPEMG-UHFFFAOYSA-N	O=S(OC1=CC=C2C=CNC2=C1)(O)=O	6-hydroxyindole sulfate	6-hydroxyindole sulfate			HMDB0000682		122198196	Neg
100006262	209	48457	219302	Amino Acid	Tyrosine Metabolism	198	NAMED	IGTMFIJOUADBDC-UHFFFAOYSA-N	COC1=CC=C(OS(=O)(O)=O)C=C1	4-methoxyphenol sulfate	4-methoxyphenol sulfate	3233-60-1					Neg
100006264	209	48460	155097	Xenobiotics	Benzoate Metabolism	4568	NAMED	WEKBGFBWJOHXKR-UHFFFAOYSA-N	CCCOC(C1=CC=C(OS(=O)(O)=O)C=C1)=O	propyl 4-hydroxybenzoate sulfate	propyl 4-hydroxybenzoate sulfate	162338-10-5	48063224	HMDB0135261		131838881	Neg
100006282	209	48674	155105	Xenobiotics	Food Component/Plant	5142	NAMED	LJOOSFYJELZGMR-UHFFFAOYSA-N	O=C1C=CC2=CC=C(OS(=O)(O)=O)C=C2O1	umbelliferone sulfate	umbelliferone sulfate	69526-88-1	114800	HMDB0240565		129659	Neg
100006290	402	48490	164042	Lipid	Sphingomyelins	3141	NAMED	AADLTHQNYQJHQV-SVLGDMRNSA-N	CCCCCCCCCCCCC/C=C/[C@@H](O)[C@@H](NC(CCCCCCCCCCCCCCCCCCC)=O)COP([O-])(OCC[N+](C)(C)C)=O	sphingomyelin (d18:1/20:0, d16:1/22:0)*	sphingomyelin (d18:1/20:0, d16:1/22:0)*		23113477	HMDB0012102		44260124	Pos Late
100006292	402	48491	164534	Lipid	Sphingomyelins	3142	NAMED	MDRFMTLYKHBJTF-YECRPIIFSA-N	CCCCCCCCCCCCC/C=C/[C@@H](O)[C@@H](NC(CCCCCCCCC/C=C/CCCCCCCC)=O)COP([O-])(OCC[N+](C)(C)C)=O	sphingomyelin (d18:1/20:1, d18:2/20:0)*	sphingomyelin (d18:1/20:1, d18:2/20:0)*	222403-67-0		HMDB0240610,HMDB0240632			Pos Late
100006293	402	57481	211144	Lipid	Sphingomyelins	3143	NAMED	YVTVVJRJLRHYSJ-COUPUTHFSA-N	CCCCCCCCCCCCC/C=C/[C@@H](O)[C@@H](NC(CCCCCCCCC/C=C/C/C=C/CCCCC)=O)COP([O-])(OCC[N+](C)(C)C)=O	sphingomyelin (d18:1/20:2, d18:2/20:1, d16:1/22:2)*	sphingomyelin (d18:1/20:2, d18:2/20:1, d16:1/22:2)*						Pos Late
100006294	402	48492	164533	Lipid	Sphingomyelins	3126	NAMED	FJJANLYCZUNFSE-TWKUQIQBSA-N	CCCCCCCCCCCCC/C=C/[C@@H](O)[C@@H](NC(CCCCCCCCCCCCCCCCCCCCC)=O)COP([O-])(OCC[N+](C)(C)C)=O	behenoyl sphingomyelin (d18:1/22:0)*	behenoyl sphingomyelin (d18:1/22:0)*		24846873	HMDB0012103		44260125	Pos Late
100006295	402	48493	164535	Lipid	Sphingomyelins	3146	NAMED	VBFKEZGCUWHGSK-ADSSWVSQSA-N	CCCCCCCCCCCCC/C=C/[C@@H](O)[C@@H](NC(CCCCCCCCCCC/C=C\CCCCCCCC)=O)COP([O-])(OCC[N+](C)(C)C)=O	sphingomyelin (d18:1/22:1, d18:2/22:0, d16:1/24:1)*	sphingomyelin (d18:1/22:1, d18:2/22:0, d16:1/24:1)*		29368329	HMDB0012104			Pos Late
100006296	402	57477	211140	Lipid	Sphingomyelins	3147	NAMED	BBJBWENPFZYXKM-CUYAXJSGSA-N	CCCCCCCCCCCCC/C=C/[C@@H](O)[C@@H](NC(CCCCCCCCCCC/C=C/C/C=C/CCCCC)=O)COP([O-])(OCC[N+](C)(C)C)=O	sphingomyelin (d18:1/22:2, d18:2/22:1, d16:1/24:2)*	sphingomyelin (d18:1/22:2, d18:2/22:1, d16:1/24:2)*			HMDB0240670,HMDB0240672,HMDB0240669			Pos Late
100006298	402	57330	210828	Lipid	Sphingomyelins	3128	NAMED	QEDPUVGSSDPBMD-XTAIVQBESA-N	CCCCCCCCCCCCC/C=C/[C@@H](O)[C@@H](NC(CCCCCCCCCCCCCCCCCCCCCCC)=O)COP([O-])(OCC[N+](C)(C)C)=O	lignoceroyl sphingomyelin (d18:1/24:0)	lignoceroyl sphingomyelin (d18:1/24:0)	60037-60-7	24846875	HMDB0011697			Pos Late
100006314	402	52433	164557	Lipid	Sphingomyelins	3135	NAMED	LQINJRUGTUOHGS-YPDYIYJKSA-N	CCCCCCCCCCCCC/C=C/[C@@H](O)[C@@H](NC(CCCCCCCCCCCCCC)=O)COP([O-])(OCC[N+](C)(C)C)=O	sphingomyelin (d17:1/16:0, d18:1/15:0, d16:1/17:0)*	sphingomyelin (d17:1/16:0, d18:1/15:0, d16:1/17:0)*	121999-58-4	28532779	HMDB0240617,HMDB0240608			Pos Late
100006360	209	48406	155059	Amino Acid	Tyrosine Metabolism	228	NAMED	DEKNNWJXAQTLFA-UHFFFAOYSA-N	O=S(OC1=CC=C(CCN)C=C1O)(O)=O	dopamine 4-sulfate	dopamine 4-sulfate		110461	HMDB0004148	C13691	68517194	Neg
100006361	209	48407	155061	Amino Acid	Tyrosine Metabolism	229	NAMED	NZKRYJGNYPYXJZ-UHFFFAOYSA-N	NCCC1=CC(OS(=O)(O)=O)=C(O)C=C1	dopamine 3-O-sulfate	dopamine 3-O-sulfate		108936	HMDB0006275	C13690	122136	Neg
100006363	209	48728	155111	Xenobiotics	Food Component/Plant	5143	NAMED	CQRHJEVIKOKQMO-UHFFFAOYSA-N	OC1=CC2=C(C(C(C3=CC=C(OS(=O)(O)=O)C=C3)=CO2)=O)C=C1	daidzein sulfate (2)	daidzein sulfate (2)					12114465	Neg
100006367	209	53230	179135	Lipid	Fatty Acid, Monohydroxy	1997	NAMED	HPMGFDVTYHWBAG-UHFFFAOYSA-N	CCCC(O)CC(O)=O	3-hydroxyhexanoate	3-hydroxyhexanoate	10191-24-9	133518	HMDB0061652,HMDB0010718		151492	Neg
100006369	400	52340	164887	Amino Acid	Alanine and Aspartate Metabolism	35	NAMED	LUSWEUMSEVLFEQ-UHFFFAOYSA-N	O=C(C(C)NC(N)=O)O	N-carbamoylalanine	N-carbamoylalanine	77340-50-2	377278			426409	Pos Early
100006370	209	54805	207701	Lipid	Sterol	3229	NAMED	WVXOMPRLWLXFAP-AMQKJUDNSA-N	C[C@@H]([C@H]1CC[C@@H]2[C@]1(C)CC[C@H]3[C@H]2CC=C4[C@]3(C)CC[C@H](O)C4)CCCC(C(O)=O)C	3beta-hydroxy-5-cholestenoate	3beta-hydroxy-5-cholestenoate	6561-58-6		HMDB0012453	C17333	165511	Neg
100006374	209	48762	155125	Xenobiotics	Chemical	6243	NAMED	NGVLEQPKHLWZLN-UHFFFAOYSA-N	OC1=C(O)C(OS(=O)(O)=O)=CC=C1	1,2,3-benzenetriol sulfate (2)	1,2,3-benzenetriol sulfate (2)			HMDB0060018,HMDB0060016		##########	Neg
100006375	209	48763	155127	Xenobiotics	Benzoate Metabolism	4563	NAMED	NTXOJWKIHIOUQN-UHFFFAOYSA-N	OC1=C(C=CC=C1OS(=O)(O)=O)OC	3-methoxycatechol sulfate (1)	3-methoxycatechol sulfate (1)					129892430	Neg
100006376	209	48752	155119	Xenobiotics	Benzoate Metabolism	4564	NAMED	NTXOJWKIHIOUQN-UHFFFAOYSA-N	OC1=C(OC)C=CC=C1OS(=O)(O)=O	3-methoxycatechol sulfate (2)	3-methoxycatechol sulfate (2)						Neg
100006378	209	48757	155121	Amino Acid	Tryptophan Metabolism	275	NAMED	PPIMFXHQDQRWGJ-JTQLQIEISA-N	OC([C@@H](NC(C)=O)CC(C1=CC=CC=C1N)=O)=O	N-acetylkynurenine (2)	N-acetylkynurenine (2)			HMDB0240342		73817779	Neg
100006379	209	48782	155139	Amino Acid	Tryptophan Metabolism	266	NAMED	CPXSBHKDEPPWIX-RAYCSJGISA-N	N[C@H](C(O)=O)CC1=C([C@H]([C@H]([C@@H](O)[C@@H]2O)O)O[C@@H]2CO)NC3=CC=CC=C13	C-glycosyltryptophan	C-glycosyltryptophan	180509-18-6	9157171	HMDB0240296		10981970	Neg
100006381	400	53241	179295	Xenobiotics	Drug - Analgesics, Anesthetics	5459	NAMED	TVYLLZQTGLZFBW-ZBFHGGJFSA-N	CN(C[C@H]1CCCC[C@]1(O)C2=CC(OC)=CC=C2)C	tramadol	tramadol	27203-92-5	31105	HMDB0014339	C07153	33741	Pos Early
100006382	400	53239	179291	Xenobiotics	Drug - Analgesics, Anesthetics	5460	NAMED	UWJUQVWARXYRCG-UHFFFAOYSA-N	OC1(CCCCC1CN(C)C)c2cccc(O)c2	O-desmethyltramadol	O-desmethyltramadol	73986-53-5	115703	HMDB0060997		9838803	Pos Early
100006383	400	52357	164921	Xenobiotics	Drug - Analgesics, Anesthetics	5461	NAMED	DSBGQRZOJXSECT-VFUSOVNCSA-N	CN(CC1CCCCC1(O)c2cc(O[C@H]3[C@H](O)[C@@H](O)[C@H](O)[C@@H](C(O)=O)O3)ccc2)C	O-desmethyltramadol glucuronide	O-desmethyltramadol glucuronide	383891-39-2	28467711	HMDB0060856		29919005	Pos Early
100006384	400	52355	164917	Xenobiotics	Drug - Analgesics, Anesthetics	5462	NAMED	VUMQHLSPUAFKKK-DZGCQCFKSA-N	O[C@]1(CCCC[C@H]1CNC)[c@]2cccc(OC)c2	N-desmethyl tramadol	N-desmethyl tramadol	147762-57-0	8530152	HMDB0061007		12149038	Pos Early
100006430	305	48885	160479	Carbohydrate	Pentose Metabolism	1294	NAMED	HEBKCHPVOIAQTA-IMJSIDKUSA-N	OC[C@@H](C([C@H](CO)O)O)O	arabitol/xylitol	arabitol/xylitol			HMDB0001851,HMDB0000568,HMDB0002917	C00379,C00542,C01904	941546912	Polar
100006435	400	46539	166536	Carbohydrate	Aminosugar Metabolism	1451	NAMED	OVRNDRQMDRJTHS-FMDGEEDCSA-N	O[C@@H]1[C@H]([C@@H](O[C@@H]([C@H]1O)CO)O)NC(C)=O	N-acetylglucosamine/N-acetylgalactosamine	N-acetylglucosamine/N-acetylgalactosamine			HMDB0000212,HMDB0000215	C01074	##########	Pos Early
100006438	305	47076	148336	Energy	TCA Cycle	1480	NAMED	HNEGQIOMVPPMNR-IHWYPQMZSA-N	C/C(C(O)=O)=C/C(O)=O	citraconate/glutaconate	citraconate/glutaconate			HMDB0000634,HMDB0000620	C02226,C02214	##########	Polar
100006614	400	52988	166228	Lipid	Fatty Acid Metabolism (Acyl Carnitine, Dicarboxylate)	1925	NAMED	BSVHAXJKBCWVDA-UHFFFAOYSA-N	[O-]C(CC(OC(CCCCC(O)=O)=O)C[N+](C)(C)C)=O	adipoylcarnitine (C6-DC)	adipoylcarnitine (C6-DC)		28540385	HMDB0061677		71296139	Pos Early
100006619	400	52932	166188	Amino Acid	Tyrosine Metabolism	185	NAMED	RLMMGDAPWBGWEF-UHFFFAOYSA-N	[O-]C(CC(OC(CC1=CC=C(C=C1)O)=O)C[N+](C)(C)C)=O	4-hydroxyphenylacetoylcarnitine	4-hydroxyphenylacetoylcarnitine						Pos Early
100006620	402	61775	218145	Lipid	Fatty Acid Metabolism (Acyl Carnitine, Medium Chain)	1875	NAMED	MPSPNFAQQQMFLK-UHFFFAOYSA-N	[O-]C(CC(OC(CCCCCCCC)=O)C[N+](C)(C)C)=O	nonanoylcarnitine (C9)	nonanoylcarnitine (C9)		28533402	HMDB0013288		91825642	Pos Late
100006627	400	52990	166232	Lipid	Fatty Acid Metabolism (Acyl Carnitine, Dicarboxylate)	1933	NAMED	YVWVEIPYMGBQPE-UHFFFAOYSA-N	[O-]C(CC(OC(CCCCCCC(O)=O)=O)C[N+](C)(C)C)=O	suberoylcarnitine (C8-DC)	suberoylcarnitine (C8-DC)						Pos Early
100006641	209	52974	166124	Lipid	Primary Bile Acid Metabolism	3494	NAMED	DKXXSIJHWWVNMO-ISIKUUMTSA-N	OS(OC1C[C@]2([H])C(CC1)(C)[C@@H]3[C@@]([C@@](CC4)([H])[C@@](CC3)(C)[C@H]4[C@H](C)CCC(NCC(O)=O)=O)([H])[C@H](O)C2)(=O)=O	glycochenodeoxycholate 3-sulfate	glycochenodeoxycholate 3-sulfate			HMDB0002409,HMDB0002496,HMDB0002497		##########	Neg
100006644	209	62889	220740	Lipid	Secondary Bile Acid Metabolism	3510	NAMED	UCVGCHGIKFWAGH-WQVRBXQRSA-N	C[C@@]12[C@@](CCC3C2C[C@H](O)[C@@]4(C)C3CC[C@@H]4[C@@H](CCC(NCCS(O)(=O)=O)=O)C)([H])C[C@H](OS(O)(=O)=O)CC1	taurodeoxycholic acid 3-sulfate	taurodeoxycholic acid 3-sulfate						Neg
100006651	209	53026	166148	Xenobiotics	Food Component/Plant	5174	NAMED	VFMNSFWBDMRNLJ-UHFFFAOYSA-N	OC(CC1C(CCC)C1)=O	trans-3,4-methyleneheptanoate	trans-3,4-methyleneheptanoate						Neg
100006679	209	52747	166417	Amino Acid	Tyrosine Metabolism	196	NAMED	WVHAUDNUGBNUDZ-GOVZDWNOSA-N	O[C@H]1[C@H](OC2=CC=CC=C2)O[C@H](C(O)=O)[C@@H](O)[C@@H]1O	phenol glucuronide	phenol glucuronide	17685-05-1	78692	HMDB0060014		87235	Neg
100008903	402	52603	165331	Lipid	Phosphatidylcholine (PC)	2377	NAMED	FVXDQWZBHIXIEJ-LNDKUQBDSA-N	CCCCC/C=C\C/C=C\CCCCCCCC(OC[C@@H](OC(CCCCCCC/C=C\C/C=C\CCCCC)=O)COP([O-])(OCC[N+](C)(C)C)=O)=O	1,2-dilinoleoyl-GPC (18:2/18:2)	1,2-dilinoleoyl-GPC (18:2/18:2)	998-06-1	4450312	HMDB0008138		5288075	Pos Late
100008904	402	52438	164562	Lipid	Phosphatidylcholine (PC)	2340	NAMED	ATHVAWFAEPLPPQ-VRDBWYNSSA-N	O=C(CCCCCCCCCCCCCCCCC)OC[C@]([H])(COP(OCC[N+](C)(C)C)([O-])=O)OC(CCCCCCC/C=C\CCCCCCCC)=O	1-stearoyl-2-oleoyl-GPC (18:0/18:1)	1-stearoyl-2-oleoyl-GPC (18:0/18:1)	56421-10-4	24766704	HMDB0008038		24778825	Pos Late
100008914	402	52462	165128	Lipid	Phosphatidylcholine (PC)	2315	NAMED	IIZPXYDJLKNOIY-JXPKJXOSSA-N	CCCCCCCCCCCCCCCC(OC[C@@]([H])(OC(CCC/C=C\C/C=C\C/C=C\C/C=C\CCCCC)=O)COP([O-])(OCC[N+](C)(C)C)=O)=O	1-palmitoyl-2-arachidonoyl-GPC (16:0/20:4n6)	1-palmitoyl-2-arachidonoyl-GPC (16:0/20:4n6)	35418-58-7	8923140	HMDB0007982	C05208	10747814	Pos Late
100008915	402	52610	165342	Lipid	Phosphatidylcholine (PC)	2321	NAMED	IESVDEZGAHUQJU-ZLBXKVHBSA-N	CCCCCCCCCCCCCCCC(OC[C@](OC(CC/C=C\C/C=C\C/C=C\C/C=C\C/C=C\C/C=C\CC)=O)([H])COP([O-])(OCC[N+](C)(C)C)=O)=O	1-palmitoyl-2-docosahexaenoyl-GPC (16:0/22:6)	1-palmitoyl-2-docosahexaenoyl-GPC (16:0/22:6)	59403-54-2	4946007	HMDB0007991		6441886	Pos Late
100008916	402	52611	165343	Lipid	Phosphatidylcholine (PC)	2357	NAMED	FAUYAENFVCNTAL-PFFNLMTBSA-N	O=C(CC/C=C\C/C=C\C/C=C\C/C=C\C/C=C\C/C=C\CC)O[C@H](COC(CCCCCCCCCCCCCCCCC)=O)CO[P](OCC[N+](C)(C)C)([O-])=O	1-stearoyl-2-docosahexaenoyl-GPC (18:0/22:6)	1-stearoyl-2-docosahexaenoyl-GPC (18:0/22:6)	59403-52-0		HMDB0008057		24778876	Pos Late
100008919	402	52614	165346	Lipid	Plasmalogen	2827	NAMED	XVYPOHCSLJZFED-QZEVRULJSA-N	[H][C@@](COP([O-])(OCC[NH3+])=O)(OC(CCCCCCC/C=C\CCCCCCCC)=O)CO/C=C\CCCCCCCCCCCCCCCC	1-(1-enyl-stearoyl)-2-oleoyl-GPE (P-18:0/18:1)	1-(1-enyl-stearoyl)-2-oleoyl-GPE (P-18:0/18:1)	144371-68-6	24769260	HMDB0011375		42607457	Pos Late
100008920	402	52615	165347	Lipid	Sphingomyelins	3138	NAMED	YMQZQHIESOAPQH-JXGHDCMNSA-N	O=C(N[C@@]([C@]([H])(O)/C=C/CCCCCCCCCCCCC)([H])COP([O-])(OCC[N+](C)(C)C)=O)CCCCCCCCCCCCCCCC	sphingomyelin (d18:1/17:0, d17:1/18:0, d19:1/16:0)	sphingomyelin (d18:1/17:0, d17:1/18:0, d19:1/16:0)	121999-64-2		HMDB0240620,HMDB0240609,HMDB0240622		46891763	Pos Late
100008921	402	52616	165348	Lipid	Phosphatidylcholine (PC)	2299	NAMED	PZNPLUBHRSSFHT-RRHRGVEJSA-N	O=C(CCCCCCCCCCCCCCC)OC[C@]([H])(COP(OCC[N+](C)(C)C)([O-])=O)OC(CCCCCCCCCCCCCCCCC)=O	1-palmitoyl-2-stearoyl-GPC (16:0/18:0)	1-palmitoyl-2-stearoyl-GPC (16:0/18:0)	59403-51-9	24766643	HMDB0007970	C03889	24778686	Pos Late
100008928	305	52281	164309	Amino Acid	Glutathione Metabolism	590	NAMED	AFENDNXGAFYKQO-UHFFFAOYSA-N	CCC(O)C(O)=O	2-hydroxybutyrate/2-hydroxyisobutyrate	2-hydroxybutyrate/2-hydroxyisobutyrate			HMDB0000729,HMDB00008	C21297,C05984	##########	Polar
100008930	209	52285	164313	Lipid	Long Chain Monounsaturated Fatty Acid	1551	NAMED	ZQPPMHVWECSIRJ-KTKRTIGZSA-N	OC(CCCCCCC/C=C\CCCCCCCC)=O	oleate/vaccenate (18:1)	oleate/vaccenate (18:1)			HMDB0003231,HMDB0000573,HMDB0240219,HMDB0000207	C21944,C08367,C01712,C00712	##########	Neg
100008931	209	52749	166419	Amino Acid	Tryptophan Metabolism	328	NAMED	KUYNOZVWCFXSNE-BYNIDDHOSA-N	O[C@H]([C@@H](O)[C@@H]1O)[C@@H](O[C@@H]1C(O)=O)OC2=CNC3=C2C=CC=C3	indoxyl glucuronide	indoxyl glucuronide	35804-66-1	2015556	HMDB0010319		2733785	Neg
100008934	209	52916	166016	Lipid	Fatty Acid, Monohydroxy	1984	NAMED	YDZIJQXINJLRLL-UHFFFAOYSA-N	OC(C(O)CCCCCCCCCC)=O	2-hydroxylaurate	2-hydroxylaurate	2984-55-6	88259			97783	Neg
100008952	209	52431	164555	Lipid	Monoacylglycerol	2871	NAMED	KVYUBFKSKZWZSV-BQYQJAHWSA-N	CCCCCC/C=C/CCCCCCCC(OCC(O)CO)=O	1-palmitoleoylglycerol (16:1)*	1-palmitoleoylglycerol (16:1)*			HMDB0011565			Neg
100008954	402	52434	164558	Lipid	Dihydrosphingomyelins	3119	NAMED	QHZIGNLCLJPLCU-QPPIDDCLSA-N	[H][C@](NC(CCCCCCCCCCCCCCC)=O)(COP(OCC[N+](C)(C)C)([O-])=O)[C@@](O)([H])CCCCCCCCCCCCCCC	palmitoyl dihydrosphingomyelin (d18:0/16:0)*	palmitoyl dihydrosphingomyelin (d18:0/16:0)*		8115586	HMDB0010168		9939965	Pos Late
100008955	402	52436	164560	Lipid	Sphingomyelins	3127	NAMED	SXZWBNWTCVLZJN-NMIJJABPSA-N	[H][C@](NC(CCCCCCCCCCCCCCCCCCCCCC)=O)(COP(OCC[N+](C)(C)C)([O-])=O)[C@@](O)([H])/C=C/CCCCCCCCCCCCC	tricosanoyl sphingomyelin (d18:1/23:0)*	tricosanoyl sphingomyelin (d18:1/23:0)*			HMDB0012105			Pos Late
100008956	402	52435	164559	Lipid	Sphingomyelins	3148	NAMED	JBDGKEXQKCCQFK-JWQIMADESA-N	[H][C@](NC(CCCCCCCCCCCCCCCCCCCCCC)=O)(COP(OCC[N+](C)(C)C)([O-])=O)[C@@](O)([H])/C=C/CCCCCCCC/C=C\CCC	sphingomyelin (d18:2/23:0, d18:1/23:1, d17:1/24:1)*	sphingomyelin (d18:2/23:0, d18:1/23:1, d17:1/24:1)*			HMDB0240634,HMDB0011696,HMDB0240614		134757653	Pos Late
100008957	402	52437	164561	Lipid	Sphingomyelins	3150	NAMED	TXFLWJQVQCDUDZ-BRUGZULGSA-N	[H][C@](NC(CCCCCCCCCCCCC/C=C\CCCCCCCC)=O)(COP(OCC[N+](C)(C)C)([O-])=O)[C@@](O)([H])/C=C/CCCCCCCC/C=C\CCC	sphingomyelin (d18:2/24:1, d18:1/24:2)*	sphingomyelin (d18:2/24:1, d18:1/24:2)*			HMDB0240636,HMDB0240615		85336023	Pos Late
100008976	402	52446	165108	Lipid	Phosphatidylethanolamine (PE)	2447	NAMED	YDTWOEYVDRKKCR-KNERPIHHSA-N	O=C(CCCCCCCCCCCCCCCCC)OC[C@]([H])(COP(OCCN)(O)=O)OC(CCCCCCC/C=C\C/C=C\CCCCC)=O	1-stearoyl-2-linoleoyl-GPE (18:0/18:2)*	1-stearoyl-2-linoleoyl-GPE (18:0/18:2)*		7825699	HMDB0008994		9546749	Pos Late
100008977	402	52447	165110	Lipid	Phosphatidylethanolamine (PE)	2456	NAMED	ANRKEHNWXKCXDB-BHFWLYLHSA-N	O=C(CCCCCCCCCCCCCCCCC)OC[C@]([H])(COP(OCCN)(O)=O)OC(CCC/C=C\C/C=C\C/C=C\C/C=C\CCCCC)=O	1-stearoyl-2-arachidonoyl-GPE (18:0/20:4)	1-stearoyl-2-arachidonoyl-GPE (18:0/20:4)		4451158	HMDB0009003	C05210	5289133	Pos Late
100008980	402	52452	165115	Lipid	Phosphatidylcholine (PC)	2343	NAMED	FORFDCPQKJHEBF-JEFUZMEDSA-N	CCCCCCCCCCCCCCCCCC(OCC(OC(CCCCCCC/C=C/C/C=C/CCCCC)=O)COP([O-])(OCC[N+](C)(C)C)=O)=O	1-stearoyl-2-linoleoyl-GPC (18:0/18:2)*	1-stearoyl-2-linoleoyl-GPC (18:0/18:2)*			HMDB0008039		6441487	Pos Late
100008984	402	52470	165143	Lipid	Phosphatidylcholine (PC)	2297	NAMED	QIBZFHLFHCIUOT-HTXNQAPBSA-N	CCCCCCCCCCCCCCCC(OCC(OC(CCCCCCC/C=C/CCCCCC)=O)COP([O-])(OCC[N+](C)(C)C)=O)=O	1-palmitoyl-2-palmitoleoyl-GPC (16:0/16:1)*	1-palmitoyl-2-palmitoleoyl-GPC (16:0/16:1)*			HMDB0007969		6443788	Pos Late
100008985	402	52454	165119	Lipid	Phosphatidylcholine (PC)	2311	NAMED	SRIGHEHXEGELQJ-YYQUKWHJSA-N	CCCCCCCCCCCCCCCC(OC[C@@H](OC(CCCCCC/C=C\C/C=C\C/C=C\CCCCC)=O)COP([O-])(OCC[N+](C)(C)C)=O)=O	1-palmitoyl-2-dihomo-linolenoyl-GPC (16:0/20:3n3 or 6)*	1-palmitoyl-2-dihomo-linolenoyl-GPC (16:0/20:3n3 or 6)*						Pos Late
100008989	402	52463	165130	Lipid	Phosphatidylcholine (PC)	2316	NAMED	KLTHQSWIRFFBRI-RWSHWRRPSA-N	CCCCCCCCCCCCCCCC(OCC(OC(CCC/C=C/C/C=C/C/C=C/C/C=C/C/C=C/CC)=O)COP([O-])(OCC[N+](C)(C)C)=O)=O	1-palmitoyl-2-eicosapentaenoyl-GPC (16:0/20:5)*	1-palmitoyl-2-eicosapentaenoyl-GPC (16:0/20:5)*			HMDB0007984		24778723	Pos Late
100008990	402	52464	165131	Lipid	Phosphatidylethanolamine (PE)	2434	NAMED	DRIVXEVMDWCWLI-CAQMIEAISA-N	O=C(CCCCCCCCCCCCCCC)OC[C@]([H])(COP(OCCN)(O)=O)OC(CCC/C=C\C/C=C\C/C=C\C/C=C\CCCCC)=O	1-palmitoyl-2-arachidonoyl-GPE (16:0/20:4)*	1-palmitoyl-2-arachidonoyl-GPE (16:0/20:4)*		7825750	HMDB0005323	C05210	9546800	Pos Late
100008991	402	52465	165133	Lipid	Phosphatidylethanolamine (PE)	2436	NAMED	MPWUZHVZZKSTPV-MADBQMNMSA-N	O=C(CCCCCCCCCCCCCCC)OC[C@]([H])(COP(OCCN)(O)=O)OC(CC/C=C\C/C=C\C/C=C\C/C=C\C/C=C\C/C=C\CC)=O	1-palmitoyl-2-docosahexaenoyl-GPE (16:0/22:6)*	1-palmitoyl-2-docosahexaenoyl-GPE (16:0/22:6)*		7825749	HMDB0008946		9546799	Pos Late
100008992	402	52466	165134	Lipid	Phosphatidylethanolamine (PE)	2460	NAMED	XYYHNDVKALDFHQ-OXHZBIAZSA-N	O=C(CCCCCCCCCCCCCCCCC)OC[C@]([H])(COP(OCCN)(O)=O)OC(CC/C=C\C/C=C\C/C=C\C/C=C\C/C=C\C/C=C\CC)=O	1-stearoyl-2-docosahexaenoyl-GPE (18:0/22:6)*	1-stearoyl-2-docosahexaenoyl-GPE (18:0/22:6)*		7825748	HMDB0009012		9546798	Pos Late
100008993	402	52467	208085	Lipid	Phosphatidylinositol (PI)	2557	NAMED	KIQYUSYSJTUGFZ-LSLODQAYSA-N	O=C(CCCCCCCCCCCCCCC)OC[C@@]([H])(OC(CCC/C=C\C/C=C\C/C=C\C/C=C\CCCCC)=O)COP(O[C@H]1[C@H](O)[C@@H](O)[C@H](O)[C@@H](O)[C@H]1O)(O)=O	1-palmitoyl-2-arachidonoyl-GPI (16:0/20:4)*	1-palmitoyl-2-arachidonoyl-GPI (16:0/20:4)*		24767674	HMDB0009789			Pos Late
100008994	402	52468	208084	Lipid	Phosphatidylinositol (PI)	2561	NAMED	KZVRAFHIKMDULK-HAVSRZFESA-N	O=C(CCCCCCCCCCCCCCCCC)OC[C@@]([H])(OC(CCCCCCC/C=C\C/C=C\CCCCC)=O)COP(O[C@H]1[C@H](O)[C@@H](O)[C@H](O)[C@@H](O)[C@H]1O)(O)=O	1-stearoyl-2-linoleoyl-GPI (18:0/18:2)	1-stearoyl-2-linoleoyl-GPI (18:0/18:2)		24767694	HMDB0009809			Pos Late
100008996	402	52471	165147	Lipid	Phosphatidylethanolamine (PE)	2423	NAMED	CZOSTDZGCCEZTJ-WMHOIYFHSA-N	O=C(CCCCCCCCCCCCCCC)OC[C@]([H])(COP(OCCN)(O)=O)OC(CCCCCCC/C=C\CCCCCC)=O	1-palmitoyl-2-palmitoleoyl-GPE (16:0/16:1)*	1-palmitoyl-2-palmitoleoyl-GPE (16:0/16:1)*		24768424	HMDB0008924		52924925	Pos Late
100008998	402	52473	165151	Cofactors and Vitamins	Tocopherol Metabolism	4403	NAMED	QUEDXNHFTDJVIY-DQCZWYHMSA-N	CC1=C(C(CC2)=CC(O)=C1C)O[C@@]2(CCC[C@@H](CCC[C@@H](CCCC(C)C)C)C)C	gamma-tocopherol/beta-tocopherol	gamma-tocopherol/beta-tocopherol			HMDB0006335,HMDB0001492	C14152,C02483		Pos Late
100008999	402	52475	165154	Lipid	Plasmalogen	2836	NAMED	URPXXNCTXCOATD-FXMFQVEGSA-N	[H][C@](OC(CCC/C=C\C/C=C\C/C=C\C/C=C\CCCCC)=O)(COP(OCCN)(O)=O)CO/C=C\CCCCCCCCCCCCCCCC	1-(1-enyl-stearoyl)-2-arachidonoyl-GPE (P-18:0/20:4)*	1-(1-enyl-stearoyl)-2-arachidonoyl-GPE (P-18:0/20:4)*		7826008	HMDB0005779		9547058	Pos Late
100009000	402	52672	165433	Lipid	Plasmalogen	2823	NAMED	WVGALBKSWOUIEZ-XNHMFJFDSA-N	[H][C@](OC(CC/C=C\C/C=C\C/C=C\C/C=C\C/C=C\C/C=C\CC)=O)(COP(OCCN)(O)=O)CO/C=C\CCCCCCCCCCCCCC	1-(1-enyl-palmitoyl)-2-docosahexaenoyl-GPE (P-16:0/22:6)*	1-(1-enyl-palmitoyl)-2-docosahexaenoyl-GPE (P-16:0/22:6)*		4446616	HMDB0005780		5283497	Pos Late
100009002	402	52673	165435	Lipid	Plasmalogen	2822	NAMED	UUYSKERSKRMYME-MAIXUNBTSA-N	[H][C@](OC(CCC/C=C\C/C=C\C/C=C\C/C=C\CCCCC)=O)(COP(OCCN)(O)=O)CO/C=C\CCCCCCCCCCCCCC	1-(1-enyl-palmitoyl)-2-arachidonoyl-GPE (P-16:0/20:4)*	1-(1-enyl-palmitoyl)-2-arachidonoyl-GPE (P-16:0/20:4)*		24769238	HMDB0011352		52925126	Pos Late
100009004	402	52476	165157	Lipid	Plasmalogen	2839	NAMED	FIJFPUAJUDAZEY-MNDXXDKYSA-N	[H][C@](OC(CC/C=C\C/C=C\C/C=C\C/C=C\C/C=C\C/C=C\CC)=O)(COP(OCCN)(O)=O)CO/C=C\CCCCCCCCCCCCCCCC	1-(1-enyl-stearoyl)-2-docosahexaenoyl-GPE (P-18:0/22:6)*	1-(1-enyl-stearoyl)-2-docosahexaenoyl-GPE (P-18:0/22:6)*		24769278	HMDB0011394		42607458	Pos Late
100009005	402	52477	165158	Lipid	Plasmalogen	2818	NAMED	ZVVYJAAMWXATNY-PRWZWGSOSA-N	[H][C@](OC(CCCCCCC/C=C\CCCCCCCC)=O)(COP(OCCN)(O)=O)CO/C=C\CCCCCCCCCCCCCC	1-(1-enyl-palmitoyl)-2-oleoyl-GPE (P-16:0/18:1)*	1-(1-enyl-palmitoyl)-2-oleoyl-GPE (P-16:0/18:1)*		24769228	HMDB0011342		52925128	Pos Late
100009007	402	52478	165160	Lipid	Plasmalogen	2824	NAMED	CRBBMHQTIAELIS-KQBBALDBSA-N	[H][C@](OC(CCCCCCC/C=C\CCCCCCCC)=O)(CO[P-](OCC[N+](C)(C)C)([O])=O)CO/C=C\CCCCCCCCCCCCCC	1-(1-enyl-palmitoyl)-2-oleoyl-GPC (P-16:0/18:1)*	1-(1-enyl-palmitoyl)-2-oleoyl-GPC (P-16:0/18:1)*			HMDB0007996		34779384	Pos Late
100009008	402	52630	165383	Lipid	Plasmalogen	2816	NAMED	QICWUUGBNFIZAZ-KMPUTSBYSA-N	[H][C@](OC(CC/C=C\C/C=C\C/C=C\C/C=C\C/C=C\C/C=C\CC)=O)(COP(OCC[N+](C)(C)C)([O-])=O)CO/C=C\CCCCCCCCCCCCCC	1-(1-enyl-palmitoyl)-2-docosahexaenoyl-GPC (P-16:0/22:6)*	1-(1-enyl-palmitoyl)-2-docosahexaenoyl-GPC (P-16:0/22:6)*			HMDB0011229		53480699	Pos Late
100009009	402	52682	165449	Lipid	Plasmalogen	2832	NAMED	QLEHHUPUHJPURI-PWYDUFMYSA-N	[H][C@](OC(CCCCCCC/C=C\C/C=C\CCCCC)=O)(COP(OCC[N+](C)(C)C)([O-])=O)CO/C=C\CCCCCCCCCCCCCC	1-(1-enyl-palmitoyl)-2-linoleoyl-GPC (P-16:0/18:2)*	1-(1-enyl-palmitoyl)-2-linoleoyl-GPC (P-16:0/18:2)*		24767486	HMDB0011211		24779386	Pos Late
100009014	402	52689	165459	Lipid	Plasmalogen	2831	NAMED	IOYKZPNDXIIXLN-LOQSCQKMSA-N	[H][C@](OC(CCC/C=C\C/C=C\C/C=C\C/C=C\CCCCC)=O)(COP(OCC[N+](C)(C)C)([O-])=O)CO/C=C\CCCCCCCCCCCCCC	1-(1-enyl-palmitoyl)-2-arachidonoyl-GPC (P-16:0/20:4)*	1-(1-enyl-palmitoyl)-2-arachidonoyl-GPC (P-16:0/20:4)*		24767495	HMDB0011220			Pos Late
100009015	402	52704	165477	Lipid	Plasmalogen	2837	NAMED	TXHZYNSTTCIWMJ-RXSQUPBGSA-N	[H][C@](OC(CC/C=C\C/C=C\C/C=C\C/C=C\C/C=C\C/C=C\CC)=O)(COP(OCC[N+](C)(C)C)([O-])=O)CO/C=C\CCCCCCCCCCCCCCCC	1-(1-enyl-stearoyl)-2-docosahexaenoyl-GPC (P-18:0/22:6)*	1-(1-enyl-stearoyl)-2-docosahexaenoyl-GPC (P-18:0/22:6)*		24767537	HMDB0011262		42607430	Pos Late
100009019	402	57333	210831	Lipid	Plasmalogen	2813	NAMED	GBNPCIWXLWZJGA-ADTCAWDJSA-N	CCCCCCCCCCCCCCCCCCOCC(OC(CCC/C=C/C/C=C/C/C=C/C/C=C/CCCCC)=O)COP([O-])(OCC[N+](C)(C)C)=O	1-stearyl-2-arachidonoyl-GPC (O-18:0/20:4)*	1-stearyl-2-arachidonoyl-GPC (O-18:0/20:4)*						Pos Late
100009025	402	52495	165187	Lipid	Sphingomyelins	3144	NAMED	YXSZOBWVQJIWNE-QVDCKBILSA-N	[H][C@](NC(CCCCCCCCCCCCCCCCCCCC)=O)(COP(OCC[N+](C)(C)C)([O-])=O)[C@@](O)([H])/C=C/CCCCCCCCCCCCC	sphingomyelin (d18:1/21:0, d17:1/22:0, d16:1/23:0)*	sphingomyelin (d18:1/21:0, d17:1/22:0, d16:1/23:0)*			HMDB0240619,HMDB0240611,HMDB0240621			Pos Late
100009026	402	57331	210829	Lipid	Dihydrosphingomyelins	3120	NAMED	FONAXCRWZQFJHY-JCGOJSMZSA-N	[H][C@](NC(CCCCCCCCCCCCCCCCCCCCC)=O)(COP(OCC[N+](C)(C)C)([O-])=O)[C@@](O)([H])CCCCCCCCCCCCCCC	behenoyl dihydrosphingomyelin (d18:0/22:0)*	behenoyl dihydrosphingomyelin (d18:0/22:0)*		24846880	HMDB0012091		44260132	Pos Late
100009027	402	57473	211136	Lipid	Dihydrosphingomyelins	3121	NAMED	JCELSEVNSMXGKA-IOLBBIBUSA-N	[H][C@](NC(CCCCCCCCCCCCCCCCC)=O)(COP(OCC[N+](C)(C)C)([O-])=O)[C@@](O)([H])CCCCCCCCCCCCCCC	sphingomyelin (d18:0/18:0, d19:0/17:0)*	sphingomyelin (d18:0/18:0, d19:0/17:0)*		24846878	HMDB0012087		44260130	Pos Late
100009028	402	52604	165334	Lipid	Dihydroceramides	3028	NAMED	GCGTXOVNNFGTPQ-JHOUSYSJSA-N	[H][C@](NC(CCCCCCCCCCCCCCC)=O)(CO)[C@@](O)([H])CCCCCCCCCCCCCCC	N-palmitoyl-sphinganine (d18:0/16:0)	N-palmitoyl-sphinganine (d18:0/16:0)	5966-29-0	4446685	HMDB11760		5283572	Pos Late
100009030	402	53010	166340	Lipid	Lactosylceramides (LCER)	3107	NAMED	HLIJNIKSBCIDGO-QKLMXXKVSA-N	O=C(CCCCCCCCCCCCCCC)N[C@@]([C@]([H])(O)/C=C/CCCCCCCCCCCCC)([H])CO[C@H](O1)[C@H](O)[C@@H](O)[C@@H]([C@H]1CO)O[C@H](O2)[C@H](O)[C@@H](O)[C@H]([C@H]2CO)O	lactosyl-N-palmitoyl-sphingosine (d18:1/16:0)	lactosyl-N-palmitoyl-sphingosine (d18:1/16:0)	4201-62-1		HMDB0006750		53477895	Pos Late
100009034	402	54745	207413	Xenobiotics	Drug - Respiratory	5958	NAMED	ZKLPARSLTMPFCP-UHFFFAOYSA-N	ClC1=CC=C(C=C1)C(C2=CC=CC=C2)N3CCN(CCOCC(O)=O)CC3	cetirizine	cetirizine	83881-51-0	2577	HMDB0005032	C07778	2678	Pos Late
100009035	402	52497	165189	Lipid	Phosphatidylcholine (PC)	2289	NAMED	DGBYUHHIADYUMU-UESLNCBNSA-N	O=C(CCCCCCCCCCCCCC)OC[C@]([H])(COP(OCC[N+](C)(C)C)([O-])=O)OC(CCCCCCC/C=C\C/C=C\CCCCC)=O	1-pentadecanoyl-2-linoleoyl-GPC (15:0/18:2)*	1-pentadecanoyl-2-linoleoyl-GPC (15:0/18:2)*		24766615	HMDB0007940		24778664	Pos Late
100009036	402	52499	165191	Lipid	Phosphatidylcholine (PC)	2334	NAMED	SXNXGNVZTLZDHE-IYEJTHTFSA-N	O=C(CCCCCCCCCCCCCCCC)OC[C@]([H])(COP(OCC[N+](C)(C)C)([O-])=O)OC(CCCCCCC/C=C\CCCCCCCC)=O	1-margaroyl-2-oleoyl-GPC (17:0/18:1)*	1-margaroyl-2-oleoyl-GPC (17:0/18:1)*		24822423				Pos Late
100009037	402	52500	165192	Lipid	Phosphatidylcholine (PC)	2335	NAMED	ZSKWZJYUVZYDQU-WESJWMGVSA-N	O=C(CCCCCCCCCCCCCCCC)OC[C@]([H])(COP(OCC[N+](C)(C)C)([O-])=O)OC(CCCCCCC/C=C\C/C=C\CCCCC)=O	1-margaroyl-2-linoleoyl-GPC (17:0/18:2)*	1-margaroyl-2-linoleoyl-GPC (17:0/18:2)*					52922491	Pos Late
100009038	402	57365	210891	Lipid	Dihydrosphingomyelins	3118	NAMED	MJAFYELZQYPMQG-MPQUPPDSSA-N	[H][C@](NC(CCCCCCCCCCCCC)=O)(COP(OCC[N+](C)(C)C)([O-])=O)[C@@](O)([H])CCCCCCCCCCCCCCC	myristoyl dihydrosphingomyelin (d18:0/14:0)*	myristoyl dihydrosphingomyelin (d18:0/14:0)*		24846886	HMDB0012085		44260138	Pos Late
100009042	209	52914	166012	Amino Acid	Tryptophan Metabolism	325	NAMED	YJRFFCVUYDRNTR-UHFFFAOYSA-N	OS(OC1=CC=C2C(C=CN2)=C1)(=O)=O	5-hydroxyindole sulfate	5-hydroxyindole sulfate						Neg
100009045	209	52925	166034	Peptide	Acetylated Peptides	1203	NAMED	PTSRBZOZSRJCKX-JTQLQIEISA-N	O=C(N[C@H](C(O)=O)CCC(O)=O)CC1=CC=CC=C1	phenylacetylglutamate	phenylacetylglutamate		9754592	HMDB0059772		11579826	Neg
100009051	402	52629	165382	Lipid	Phosphatidylcholine (PC)	2347	NAMED	VGSUMLIRUGDCTF-NSMRCOLJSA-N	O=C(CCCCCCCCCCCCCCCCC)OC[C@]([H])(COP(OCC[N+](C)(C)C)([O-])=O)OC(CCCCCC/C=C\C/C=C\C/C=C\CCCCC)=O	1-stearoyl-2-dihomo-linolenoyl-GPC (18:0/20:3n3 or 6)*	1-stearoyl-2-dihomo-linolenoyl-GPC (18:0/20:3n3 or 6)*		24766712	HMDB0008047			Pos Late
100009066	402	52669	208075	Lipid	Phosphatidylinositol (PI)	2552	NAMED	PDLAMJKMOKWLAJ-KTBSNPQYSA-N	O=C(CCCCCCCCCCCCCCC)OC[C@@]([H])(OC(CCCCCCC/C=C\CCCCCCCC)=O)COP(O[C@H]1[C@H](O)[C@@H](O)[C@H](O)[C@@H](O)[C@H]1O)(O)=O	1-palmitoyl-2-oleoyl-GPI (16:0/18:1)*	1-palmitoyl-2-oleoyl-GPI (16:0/18:1)*		24767668	HMDB0009783		71296232	Pos Late
100009067	402	52668	208072	Lipid	Phosphatidylinositol (PI)	2580	NAMED	DJVOKHFQPGWUPK-SWXQTFNJSA-N	O=C(CCCCCCCCCCCCCCCCC)OC[C@@]([H])(OC(CC/C=C\C/C=C\C/C=C\C/C=C\C/C=C\C/C=C\CC)=O)COP(O[C@H]1[C@H](O)[C@@H](O)[C@H](O)[C@@H](O)[C@H]1O)(O)=O	1-stearoyl-2-docosahexaenoyl-GPI (18:0/22:6)*	1-stearoyl-2-docosahexaenoyl-GPI (18:0/22:6)*		24767706	HMDB0009821		52927465	Pos Late
100009069	402	52677	165443	Lipid	Plasmalogen	2819	NAMED	LJVXDBWIBQQKFU-CCJYEBHUSA-N	[H][C@](OC(CCCCCCC/C=C\C/C=C\CCCCC)=O)(COP(OCCN)(O)=O)CO/C=C\CCCCCCCCCCCCCC	1-(1-enyl-palmitoyl)-2-linoleoyl-GPE (P-16:0/18:2)*	1-(1-enyl-palmitoyl)-2-linoleoyl-GPE (P-16:0/18:2)*		24769229	HMDB0011343		52925127	Pos Late
100009075	402	52683	165450	Lipid	Phosphatidylcholine (PC)	2327	NAMED	QJWDAOSZZYVBJZ-KXESGEQTSA-N	O=C(CCCCCCC/C=C\CCCCCC)OC[C@]([H])(COP(OCC[N+](C)(C)C)([O-])=O)OC(CCCCCCC/C=C\C/C=C\CCCCC)=O	1-palmitoleoyl-2-linoleoyl-GPC (16:1/18:2)*	1-palmitoleoyl-2-linoleoyl-GPC (16:1/18:2)*		24766675	HMDB0008006		24778768	Pos Late
100009078	402	52687	165457	Lipid	Phosphatidylethanolamine (PE)	2462	NAMED	GKAFCSRKMWFPSJ-RJXNKANHSA-N	O=C(CCCCCCC/C=C\CCCCCCCC)OC[C@]([H])(COP(OCCN)(O)=O)OC(CCCCCCC/C=C\C/C=C\CCCCC)=O	1-oleoyl-2-linoleoyl-GPE (18:1/18:2)*	1-oleoyl-2-linoleoyl-GPE (18:1/18:2)*		7825703	HMDB0005349		9546753	Pos Late
100009082	305	52690	165463	Lipid	Lysophospholipid	2605	NAMED	ZQTAMPRZFOOEEP-KKFOGOCZSA-N	O=C(CCCCCCC/C=C\C/C=C\CCCCC)OC[C@]([H])(COP(O)(O)=O)O	1-linoleoyl-GPA (18:2)*	1-linoleoyl-GPA (18:2)*		24766514	HMDB0007856			Polar
100009122	402	53194	166624	Lipid	Phosphatidylcholine (PC)	2290	NAMED	ZSWHHKKYMMYPPD-MSZSINMWSA-N	O=C(CCCCCCCCCCCCCC)OC[C@]([H])(COP(OCC[N+](C)(C)C)([O-])=O)OC(CCC/C=C\C/C=C\C/C=C\C/C=C\CCCCC)=O	1-pentadecanoyl-2-arachidonoyl-GPC (15:0/20:4)*	1-pentadecanoyl-2-arachidonoyl-GPC (15:0/20:4)*		24766624	HMDB0007949		52922330	Pos Late
100009123	402	53197	166627	Lipid	Phosphatidylcholine (PC)	2291	NAMED	GEINPYKZLFHHIL-HEXXMCQTSA-N	O=C(CCCCCCCCCCCCCC)OC[C@]([H])(COP(OCC[N+](C)(C)C)([O-])=O)OC(CC/C=C\C/C=C\C/C=C\C/C=C\C/C=C\C/C=C\CC)=O	1-pentadecanoyl-2-docosahexaenoyl-GPC (15:0/22:6)*	1-pentadecanoyl-2-docosahexaenoyl-GPC (15:0/22:6)*		24766633	HMDB0007958		52922342	Pos Late
100009124	402	53193	166623	Lipid	Phosphatidylcholine (PC)	2336	NAMED	MHUZXLUKTLNHIX-GUNPMBPGSA-N	O=C(CCCCCCCCCCCCCCCC)OC[C@]([H])(COP(OCC[N+](C)(C)C)([O-])=O)OC(CCC/C=C\C/C=C\C/C=C\C/C=C\CCCCC)=O	1-margaroyl-2-arachidonoyl-GPC (17:0/20:4)*	1-margaroyl-2-arachidonoyl-GPC (17:0/20:4)*		24822197				Pos Late
100009126	402	55062	208176	Lipid	Phosphatidylcholine (PC)	2392	NAMED	UAVRPIXHIHJERN-CBTSKTMBSA-N	O=C(CCCCCCCCCCCCCCCCCCC)OC[C@]([H])(COP(OCC[N+](C)(C)C)([O-])=O)OC(CCC/C=C\C/C=C\C/C=C\C/C=C\CCCCC)=O	1-arachidoyl-2-arachidonoyl-GPC (20:0/20:4)*	1-arachidoyl-2-arachidonoyl-GPC (20:0/20:4)*		24766940	HMDB0008279		24779048	Pos Late
100009130	402	52697	165470	Lipid	Phosphatidylcholine (PC)	2376	NAMED	FPEVDFOXMCHLKL-KFDYCXSYSA-N	O=C(CCCCCCC/C=C\CCCCCCCC)OC[C@]([H])(COP(OCC[N+](C)(C)C)([O-])=O)OC(CC/C=C\C/C=C\C/C=C\C/C=C\C/C=C\C/C=C\CC)=O	1-oleoyl-2-docosahexaenoyl-GPC (18:1/22:6)*	1-oleoyl-2-docosahexaenoyl-GPC (18:1/22:6)*		24766785	HMDB0008123		24778955	Pos Late
100009131	402	52710	165488	Lipid	Phosphatidylcholine (PC)	2383	NAMED	ZZSZQATYGVHNLZ-PUMLCSCDSA-N	O=C(CCCCCCC/C=C\C/C=C\CCCCC)OC[C@]([H])(COP(OCC[N+](C)(C)C)([O-])=O)OC(CCC/C=C\C/C=C\C/C=C\C/C=C\CCCCC)=O	1-linoleoyl-2-arachidonoyl-GPC (18:2/20:4n6)*	1-linoleoyl-2-arachidonoyl-GPC (18:2/20:4n6)*		24766809	HMDB0008147	C05208	24778979	Pos Late
100009134	402	53175	166600	Lipid	Plasmalogen	2810	NAMED	IQACMFWAGALEAQ-WESJWMGVSA-N	[H][C@](OC(CCCCCCC/C=C\C/C=C\CCCCC)=O)(COP(OCC[N+](C)(C)C)([O-])=O)COCCCCCCCCCCCCCCCC	1-palmityl-2-linoleoyl-GPC (O-16:0/18:2)*	1-palmityl-2-linoleoyl-GPC (O-16:0/18:2)*		4947190	HMDB0011151		6443157	Pos Late
100009139	402	53195	166625	Lipid	Phosphatidylcholine (PC)	2284	NAMED	SRQSAJRUMDQMMS-NLDJLLEISA-N	O=C(CCCCCCCCCCCCC)OC[C@]([H])(COP(OCC[N+](C)(C)C)([O-])=O)OC(CCC/C=C\C/C=C\C/C=C\C/C=C\CCCCC)=O	1-myristoyl-2-arachidonoyl-GPC (14:0/20:4)*	1-myristoyl-2-arachidonoyl-GPC (14:0/20:4)*		24766559	HMDB0007883		24778634	Pos Late
100009141	402	52699	165472	Lipid	Phosphatidylcholine (PC)	2355	NAMED	MAAMGQXOTCBPFS-JPGWWKBXSA-N	O=C(CCCCCCCCCCCCCCCCC)OC[C@]([H])(COP(OCC[N+](C)(C)C)([O-])=O)OC(CCCCC/C=C\C/C=C\C/C=C\C/C=C\C/C=C\CC)=O	1-stearoyl-2-docosapentaenoyl-GPC (18:0/22:5n3)*	1-stearoyl-2-docosapentaenoyl-GPC (18:0/22:5n3)*		24766720	HMDB0008056		24778873	Pos Late
100009142	402	52700	165473	Lipid	Phosphatidylcholine (PC)	2356	NAMED	GLPAGCOJQYNMCC-NEEAVLKMSA-N	O=C(CCCCCCCCCCCCCCCCC)OC[C@]([H])(COP(OCC[N+](C)(C)C)([O-])=O)OC(CC/C=C\C/C=C\C/C=C\C/C=C\C/C=C\CCCCC)=O	1-stearoyl-2-docosapentaenoyl-GPC (18:0/22:5n6)*	1-stearoyl-2-docosapentaenoyl-GPC (18:0/22:5n6)*		24766719	HMDB0008055		24778871	Pos Late
100009146	402	55061	208175	Lipid	Phosphatidylcholine (PC)	2354	NAMED	AXZGUCXCTZMPTR-UVGACIQRSA-N	O=C(CCCCCCCCCCCCCCCCC)OC[C@]([H])(COP(OCC[N+](C)(C)C)([O-])=O)OC(CCCCC/C=C\C/C=C\C/C=C\C/C=C\CCCCC)=O	1-stearoyl-2-adrenoyl-GPC (18:0/22:4)*	1-stearoyl-2-adrenoyl-GPC (18:0/22:4)*		24766718	HMDB0008054		24778868	Pos Late
100009147	402	52703	165476	Lipid	Lysoplasmalogen	2850	NAMED	XKBJVQHMEXMFDZ-AREMUKBSSA-N	[H][C@](O)(COP(OCC[N+](C)(C)C)([O-])=O)COCCCCCCCCCCCCCCCCCC	1-stearyl-GPC (O-18:0)*	1-stearyl-GPC (O-18:0)*		2015318	HMDB0011149	C04317	2733532	Pos Late
100009153	402	52738	165519	Lipid	Phosphatidylcholine (PC)	2348	NAMED	QXDDDGCNWRUEFM-UMKMFDOBSA-N	O=C(CCCCCCCCCCCCCCCCC)OC[C@]([H])(COP(OCC[N+](C)(C)C)([O-])=O)OC(CCC/C=C\C/C=C\C/C=C\CCCCCCCC)=O	1-stearoyl-2-meadoyl-GPC (18:0/20:3n9)*	1-stearoyl-2-meadoyl-GPC (18:0/20:3n9)*		24766711	HMDB0008046		24778855	Pos Late
100009160	402	52713	165492	Lipid	Plasmalogen	2821	NAMED	FZMYLOBGNYZPQO-QLSONYGBSA-N	[H][C@](OC(CCCCCCC/C=C\CCCCCC)=O)(COP(OCC[N+](C)(C)C)([O-])=O)CO/C=C\CCCCCCCCCCCCCC	1-(1-enyl-palmitoyl)-2-palmitoleoyl-GPC (P-16:0/16:1)*	1-(1-enyl-palmitoyl)-2-palmitoleoyl-GPC (P-16:0/16:1)*		24767482	HMDB0011207		52923882	Pos Late
100009162	402	52716	165495	Lipid	Plasmalogen	2820	NAMED	PEWXKAOBUSBJLD-MCBGMKGZSA-N	[H][C@](OC(CCCCCCCCCCCCCCC)=O)(COP(OCC[N+](C)(C)C)([O-])=O)CO/C=C\CCCCCCCCCCCCCC	1-(1-enyl-palmitoyl)-2-palmitoyl-GPC (P-16:0/16:0)*	1-(1-enyl-palmitoyl)-2-palmitoyl-GPC (P-16:0/16:0)*		9322076	HMDB0011206		11146967	Pos Late
100009181	402	52726	210892	Lipid	Phosphatidylinositol (PI)	2560	NAMED	YOBFISPJJWPPTK-BAAZTTAESA-N	O=C(CCCCCCCCCCCCCCCCC)OC[C@@]([H])(OC(CCCCCCC/C=C\CCCCCCCC)=O)COP(O[C@H]1[C@H](O)[C@@H](O)[C@H](O)[C@@H](O)[C@H]1O)(O)=O	1-stearoyl-2-oleoyl-GPI (18:0/18:1)*	1-stearoyl-2-oleoyl-GPI (18:0/18:1)*			HMDB0240667			Pos Late
100009184	402	54984	208073	Lipid	Phosphatidylinositol (PI)	2576	NAMED	ZUGLBBVIAIBIKG-KXPCXWIZSA-N	O=C(CCCCCCCCCCCCCCCCC)OC[C@@]([H])(OC(CCCCCC/C=C\C/C=C\C/C=C\CCCCC)=O)COP(O[C@H]1[C@H](O)[C@@H](O)[C@H](O)[C@@H](O)[C@H]1O)(O)=O	1-stearoyl-2-dihomo-linolenoyl-GPI (18:0/20:3n3 or 6)*	1-stearoyl-2-dihomo-linolenoyl-GPI (18:0/20:3n3 or 6)*		24767699	HMDB0009814			Pos Late
100009209	402	53190	166620	Lipid	Phosphatidylethanolamine (PE)	2435	NAMED	KHLRCNXJXSYNCK-ZIEHFRHMSA-N	O=C(CCCCCCCCCCCCCCC)OC[C@]([H])(COP(OCCN)(O)=O)OC(CCC/C=C\C/C=C\C/C=C\C/C=C\C/C=C\CC)=O	1-palmitoyl-2-eicosapentaenoyl-GPE (16:0/20:5)*	1-palmitoyl-2-eicosapentaenoyl-GPE (16:0/20:5)*		24768431	HMDB0008939		52924919	Pos Late
100009215	402	57336	210835	Lipid	Phosphatidylethanolamine (PE)	2452	NAMED	XJPVAWWHABLYPE-KPRICRNFSA-N	O=C(CCCCCCCCCCCCCCCCC)OC[C@]([H])(COP(OCCN)(O)=O)OC(CCCCCC/C=C\C/C=C\C/C=C\CCCCC)=O	1-stearoyl-2-dihomo-linolenoyl-GPE (18:0/20:3n3 or 6)*	1-stearoyl-2-dihomo-linolenoyl-GPE (18:0/20:3n3 or 6)*		24768480	HMDB0009002		52924903	Pos Late
100009217	402	53174	166599	Lipid	Phosphatidylethanolamine (PE)	2470	NAMED	SSCDRSKJTAQNNB-DWEQTYCFSA-N	O=C(CCCCCCC/C=C\C/C=C\CCCCC)OC[C@]([H])(COP(OCCN)(O)=O)OC(CCCCCCC/C=C\C/C=C\CCCCC)=O	1,2-dilinoleoyl-GPE (18:2/18:2)*	1,2-dilinoleoyl-GPE (18:2/18:2)*		7825762	HMDB0009093		9546812	Pos Late
100009219	402	55041	210837	Lipid	Phosphatidylethanolamine (PE)	2465	NAMED	PECSWFQRRFRZPW-BHPGJWMBSA-N	O=C(CCCCCCC/C=C\CCCCCCCC)OC[C@]([H])(COP(OCCN)(O)=O)OC(CCC/C=C\C/C=C\C/C=C\C/C=C\CCCCC)=O	1-oleoyl-2-arachidonoyl-GPE (18:1/20:4)*	1-oleoyl-2-arachidonoyl-GPE (18:1/20:4)*		24768534	HMDB0009069		348281223	Pos Late
100009220	402	53209	166647	Lipid	Phosphatidylethanolamine (PE)	2469	NAMED	JZSZAGWWWKKXLO-RMEBTJIYSA-N	O=C(CCCCCCC/C=C\CCCCCCCC)OC[C@]([H])(COP(OCCN)(O)=O)OC(CC/C=C\C/C=C\C/C=C\C/C=C\C/C=C\C/C=C\CC)=O	1-oleoyl-2-docosahexaenoyl-GPE (18:1/22:6)*	1-oleoyl-2-docosahexaenoyl-GPE (18:1/22:6)*		24768542	HMDB0009078		52922113	Pos Late
100009222	402	53189	166619	Lipid	Phosphatidylethanolamine (PE)	2472	NAMED	LFGBKOUQHCWBQI-BZGLIJSBSA-N	O=C(CCCCCCC/C=C\C/C=C\CCCCC)OC[C@]([H])(COP(OCCN)(O)=O)OC(CCC/C=C\C/C=C\C/C=C\C/C=C\CCCCC)=O	1-linoleoyl-2-arachidonoyl-GPE (18:2/20:4)*	1-linoleoyl-2-arachidonoyl-GPE (18:2/20:4)*		24768565	HMDB0009102		348279332	Pos Late
100009225	402	52748	165539	Lipid	Plasmalogen	2828	NAMED	XVXISDREVDGQPX-PISDLAQISA-N	[H][C@](OC(CCCCCCC/C=C\C/C=C\CCCCC)=O)(COP(OCCN)(O)=O)CO/C=C\CCCCCCCCCCCCCCCC	1-(1-enyl-stearoyl)-2-linoleoyl-GPE (P-18:0/18:2)*	1-(1-enyl-stearoyl)-2-linoleoyl-GPE (P-18:0/18:2)*		24769261	HMDB0011376			Pos Late
100009227	209	54885	207774	Lipid	Lysophospholipid	2733	NAMED	VEEHTGYBVMTAAF-RFFZIGDUSA-N	[H][C@@](CO)(O)COP(OC[C@]([H])(O)COC(CCCCCCC/C=C\C/C=C\CCCCC)=O)(O)=O	1-linoleoyl-GPG (18:2)*	1-linoleoyl-GPG (18:2)*			HMDB0240600			Neg
100009232	400	53231	179281	Xenobiotics	Chemical	6264	NAMED	DZLNHFMRPBPULJ-VKHMYHEASA-N	O=C(O)[C@]1(NCSC1)[H]	thioproline	thioproline	34592-47-4	84120	HMDB0062164		93176	Pos Early
100009233	402	52944	166270	Lipid	Fatty Acid Metabolism (Acyl Choline)	1961	NAMED	UFQZDKMTMXCDBP-UHFFFAOYSA-N	C[N+](C)(C)CCOC(CCCCCCCCCCCCCC[CH2-])=O	palmitoylcholine	palmitoylcholine		133731	HMDB0240592		151731	Pos Late
100009239	305	54724	207379	Energy	TCA Cycle	1462	NAMED	UKZDIMBDWHZXOK-UHFFFAOYSA-N	OC(C(C1)C(C(O)=O)OC1=O)=O	isocitric lactone	isocitric lactone	4702-32-3	88729			98259	Polar
100009246	400	53229	179277	Amino Acid	Glycine, Serine and Threonine Metabolism	16	NAMED	CDUUKBXTEOFITR-UHFFFAOYSA-N	OCC(N)(C)C(O)=O	2-methylserine	2-methylserine		85112		C02115	94309	Pos Early
100009259	209	52977	166130	Lipid	Primary Bile Acid Metabolism	3495	NAMED	BWWWIHHYPYDOJQ-ICKMJTCPSA-N	O[C@H]1CC2[C@]3(CC[C@H](CC3C[C@H](C2C4CCC([C@@]14C)[C@@H](CCC(NCC(O)=O)=O)C)O)OC5C(C(C(C(O5)C(O)=O)O)O)O)C	glycocholate glucuronide (1)	glycocholate glucuronide (1)					44263357	Neg
100009264	209	52983	166140	Lipid	Primary Bile Acid Metabolism	3492	NAMED	ABFZMYIIUREPLL-ASWJIRIHSA-N	O[C@H]1[C@@]2([C@@]([H])([C@]3(CC[C@H](C[C@]3(C1)[H])O[C@H]4[C@@H]([C@H]([C@@H]([C@H](O4)C(O)=O)O)O)O)C)CC[C@]5([C@]2(CC[C@@H]5[C@@H](CCC(NCC(O)=O)=O)C)[H])C)[H]	glycochenodeoxycholate glucuronide (1)	glycochenodeoxycholate glucuronide (1)			HMDB0002579		44263370	Neg
100009266	305	52982	166380	Lipid	Secondary Bile Acid Metabolism	3565	NAMED	MAOYDRTVUKYHRQ-MMTDLJSLSA-N	O=C(CC[C@H]([C@@H]1[C@]2([C@H](C[C@@]3([C@]4(CC[C@H](C[C@]4(CC[C@]3([C@@]2(CC1)[H])[H])[H])O[C@H]5[C@@H]([C@H]([C@@H]([C@H](O5)C(O)=O)O)O)O)C)[H])O)C)C)NCC(O)=O	glycodeoxycholate glucuronide (1)	glycodeoxycholate glucuronide (1)						Polar
100009271	400	52984	166220	Lipid	Fatty Acid Metabolism (Acyl Carnitine, Hydroxy)	1938	NAMED	UEFRDQSMQXDWTO-UHFFFAOYSA-N	CC(O)CC(OC(C[N+](C)(C)C)CC([O-])=O)=O	(S)-3-hydroxybutyrylcarnitine	(S)-3-hydroxybutyrylcarnitine			HMDB0013127		71464477	Pos Early
100009272	402	53013	166346	Lipid	Hexosylceramides (HCER)	3077	NAMED	VJLLLMIZEJJZTE-NNTBDIJYSA-N	[H][C@](O)([C@@](NC(CCCCCCCCCCCCCCC)=O)(CO[C@@H]1O[C@H](CO)[C@@H](O)[C@H](O)[C@H]1O)[H])/C=C/CCCCCCCCCCCCC	glycosyl-N-palmitoyl-sphingosine (d18:1/16:0)	glycosyl-N-palmitoyl-sphingosine (d18:1/16:0)						Pos Late
100009329	305	63590	222872	Cofactors and Vitamins	Ascorbate and Aldarate Metabolism	4369	NAMED	SKKZOYBAANIUOV-ZAFYKAAXSA-N	O[C@@H](CO)[C@@](C1=O)([H])OC(O)=C1OS(O)(=O)=O	ascorbic acid 2-sulfate	ascorbic acid 2-sulfate	52174-99-9	77998	HMDB0060649		54676864	Polar
100009331	402	53260	179345	Lipid	Fatty Acid Metabolism (Acyl Choline)	1962	NAMED	GFSSJDJAEKYAGX-UHFFFAOYSA-N	O=C(CCCCCCC/[C-]=C/CCCCCCCC)OCC[N+](C)(C)C	oleoylcholine	oleoylcholine			HMDB0240596		59040790	Pos Late
100009332	402	53261	179347	Lipid	Fatty Acid Metabolism (Acyl Choline)	1970	NAMED	XUWOVXDQNYUPNL-WYTUUNCASA-N	O=C(CCC/[C-]=C/C/C=C/C/C=C/C/C=C/CCCCC)OCC[N+](C)(C)C	arachidonoylcholine	arachidonoylcholine			HMDB0240583		122198216	Pos Late
100009333	402	53263	179351	Lipid	Fatty Acid Metabolism (Acyl Choline)	1969	NAMED	OKLWSURGMYZXCS-GUTOPQIJSA-N	O=C(CC/C=[C-]/C/C=C/C/C=C/C/C=C/C/C=C/C/C=C/CC)OCC[N+](C)(C)C	docosahexaenoylcholine	docosahexaenoylcholine			HMDB0240647			Pos Late
100009334	402	53257	179341	Lipid	Fatty Acid Metabolism (Acyl Choline)	1963	NAMED	CLIZBTUFRKKPFA-UHFFFAOYSA-N	O=C(CCCCCCC/[C-]=C/CCCCCC)OCC[N+](C)(C)C	palmitoloelycholine	palmitoloelycholine			HMDB0013208			Pos Late
100009335	402	53262	179349	Lipid	Fatty Acid Metabolism (Acyl Choline)	1965	NAMED	FRBBZHFNTVMXIH-OKLKQMLOSA-N	O=C(CCCCCC/C=[C-]/C/C=C/C/C=C/CCCCC)OCC[N+](C)(C)C	dihomo-linolenoyl-choline	dihomo-linolenoyl-choline			HMDB0240646			Pos Late
100009336	402	53258	179343	Lipid	Fatty Acid Metabolism (Acyl Choline)	1971	NAMED	AVBRNEQAXKXDAZ-CGRWFSSPSA-N	O=C(CCC/[C-]=C/C/C=C/C/C=C/C/C=C/C/C=C/CC)OCC[N+](C)(C)C	eicosapentaenoylcholine	eicosapentaenoylcholine						Pos Late
100009337	305	53254	179431	Xenobiotics	Food Component/Plant	5226	NAMED	SNVAIAITQIIEMQ-DUXPYHPUSA-N	OS(OC1=CC=C(C=C1O)/C=C/C(O)=O)(=O)=O	caffeic acid sulfate	caffeic acid sulfate		30777608	HMDB0041708		21668705	Polar
100009343	402	53176	166602	Lipid	Phosphatidylcholine (PC)	2378	NAMED	HZGAVPNEGHQJID-UNBCHYIMSA-N	O=C(CCCCCCC/C=C\C/C=C\CCCCC)OC[C@]([H])(COP(OCC[N+](C)(C)C)([O-])=O)OC(CCCCCCC/C=C\C/C=C\C/C=C\CC)=O	1-linoleoyl-2-linolenoyl-GPC (18:2/18:3)*	1-linoleoyl-2-linolenoyl-GPC (18:2/18:3)*		24766802	HMDB0008141		52922731	Pos Late
100009345	402	53180	166609	Lipid	Phosphatidylcholine (PC)	2328	NAMED	MMUCLZZSNHBNFL-KBTBXKTRSA-N	O=C(CCCCCCC/C=C\CCCCCC)OC[C@]([H])(COP(OCC[N+](C)(C)C)([O-])=O)OC(CCCCCCC/C=C\C/C=C\C/C=C\CC)=O	1-palmitoleoyl-2-linolenoyl-GPC (16:1/18:3)*	1-palmitoleoyl-2-linolenoyl-GPC (16:1/18:3)*		24766677	HMDB0008008		52922452	Pos Late
100009364	402	53192	166622	Lipid	Phosphatidylcholine (PC)	2346	NAMED	QLAPQVPZKNRKSF-FYBVJDQOSA-N	CCCCCCCCCCCCCCCCCC(OCC(OC(CC/C=C/C/C=C/CCCCCCCCCCCC)=O)COP([O-])(OCC[N+](C)(C)C)=O)=O	phosphatidylcholine (18:0/20:2, 20:0/18:2)*	phosphatidylcholine (18:0/20:2, 20:0/18:2)*			HMDB0008143,HMDB0008045			Pos Late
100009394	209	57652	212703	Lipid	Long Chain Polyunsaturated Fatty Acid (n3 and n6)	1584	NAMED	WPJGPAAPSBVXNU-HZJYTTRNSA-N	CCCCC/C=C\C/C=C\CCCCCC(O)=O	hexadecadienoate (16:2n6)	hexadecadienoate (16:2n6)	28290-73-5	13628094	HMDB0000477		13932172	Neg
100009406	402	53223	178791	Lipid	Fatty Acid Metabolism (Acyl Carnitine, Monounsaturated)	1903	NAMED	JFAGPSOZZSTLRF-KHPPLWFESA-N	O=C(OC(CC([O-])=O)C[N+](C)(C)C)CCCCCCC/C=C\CCCCCC	palmitoleoylcarnitine (C16:1)*	palmitoleoylcarnitine (C16:1)*		28639183	HMDB0013207		71464547	Pos Late
100009407	400	53224	178792	Lipid	Fatty Acid Metabolism (Acyl Carnitine, Dicarboxylate)	1932	NAMED	NTBUXPPQHCFLOM-UHFFFAOYSA-N	[O-]C(CC(C[N+](C)(C)C)OC(CCCCCC(O)=O)=O)=O	pimeloylcarnitine/3-methyladipoylcarnitine (C7-DC)	pimeloylcarnitine/3-methyladipoylcarnitine (C7-DC)						Pos Early
100010834	305	54676	180875	Lipid	Fatty Acid, Dicarboxylate	1680	NAMED	XJMMNTGIMDZPMU-UHFFFAOYSA-N	OC(CC(CC(O)=O)C)=O	3-methylglutarate/2-methylglutarate	3-methylglutarate/2-methylglutarate			HMDB0000422,HMDB0000752		##########	Polar
100010850	209	55017	208352	Peptide	Acetylated Peptides	1206	NAMED	NNBITIFYUGRBJL-JTQLQIEISA-N	O=C(N[C@@H](CCC(N)=O)C(O)=O)CC(C=C1)=CC=C1O	4-hydroxyphenylacetylglutamine	4-hydroxyphenylacetylglutamine						Neg
100010869	209	57547	212076	Amino Acid	Leucine, Isoleucine and Valine Metabolism	434	NAMED	AOWPAWLEXIYETE-UHFFFAOYSA-N	OC(C)(C(O)=O)C(C)O	2,3-dihydroxy-2-methylbutyrate	2,3-dihydroxy-2-methylbutyrate	14868-24-7	266858	HMDB0029576		301941	Neg
100010895	400	57554	211532	Nucleotide	Pyrimidine Metabolism, Cytidine containing	4284	NAMED	RFCQJGFZUQFYRF-ZOQUXTDFSA-N	O=C1N(C=CC(N)=N1)[C@@H]([C@H](OC)[C@@H]2O)O[C@@H]2CO	2'-O-methylcytidine	2'-O-methylcytidine	2140-72-9	133067			150971	Pos Early
100010896	209	57655	212709	Nucleotide	Pyrimidine Metabolism, Uracil containing	4243	NAMED	SXUXMRMBWZCMEN-ZOQUXTDFSA-N	CO[C@@H]1[C@@H]([C@H](O[C@H]1N2C=CC(NC2=O)=O)CO)O	2'-O-methyluridine	2'-O-methyluridine	2140-76-3	92343	HMDB0240328		102212	Neg
100010901	400	55015	208464	Peptide	Gamma-glutamyl Amino Acid	656	NAMED	LNLLNTMHVMIMOG-YUMQZZPRSA-N	O=C(N[C@@H](CCCCN)C(O)=O)CC[C@H](N)C(O)=O	gamma-glutamyl-alpha-lysine	gamma-glutamyl-alpha-lysine		58747			65254	Pos Early
100010919	402	54946	208031	Lipid	Diacylglycerol	2943	NAMED	AFSHUZFNMVJNKX-CLFAGFIQSA-N	OCC(OC(CCCCCCC/C=C\CCCCCCCC)=O)COC(CCCCCCC/C=C\CCCCCCCC)=O	oleoyl-oleoyl-glycerol (18:1/18:1) [2]*	oleoyl-oleoyl-glycerol (18:1/18:1) [2]*			HMDB0007218		9543716	Pos Late
100010922	402	54955	208040	Lipid	Diacylglycerol	2960	NAMED	KRECEGQUDDMNAQ-MYBRWWDOSA-N	OC[C@](OC(CCC/C=C\C/C=C\C/C=C\C/C=C\CCCCC)=O)(COC(CCCCCCC/C=C\C/C=C\CCCCC)=O)[H]	linoleoyl-arachidonoyl-glycerol (18:2/20:4) [1]*	linoleoyl-arachidonoyl-glycerol (18:2/20:4) [1]*			HMDB0007257		9543796	Pos Late
100010923	402	54956	208041	Lipid	Diacylglycerol	2961	NAMED	KRECEGQUDDMNAQ-MYBRWWDOSA-N	OC[C@](COC(CCCCCCC/C=C\C/C=C\CCCCC)=O)([H])OC(CCC/C=C\C/C=C\C/C=C\C/C=C\CCCCC)=O	linoleoyl-arachidonoyl-glycerol (18:2/20:4) [2]*	linoleoyl-arachidonoyl-glycerol (18:2/20:4) [2]*			HMDB0007257		9543796	Pos Late
100010927	402	54964	208049	Lipid	Diacylglycerol	2953	NAMED	ZDBLXLQFRZTIIU-ZPNZQGKLSA-N	OC[C@](COC(CCCCCCC/C=C\C/C=C\CCCCC)=O)([H])OC(CCCC/C=C/C/C=C\C/C=C\CCCCC)=O	linoleoyl-linolenoyl-glycerol (18:2/18:3) [2]*	linoleoyl-linolenoyl-glycerol (18:2/18:3) [2]*			HMDB0007250		9543737	Pos Late
100010928	402	54949	208034	Lipid	Diacylglycerol	2964	NAMED	GPMAAGRGFWBOSO-KLJRXRINSA-N	CCCCC/C=C/C/C=C/CCCCCCCC(OCC(OC(CC/C=C/C/C=C/C/C=C/C/C=C/C/C=C/C/C=C/CC)=O)CO)=O	linoleoyl-docosahexaenoyl-glycerol (18:2/22:6) [1]*	linoleoyl-docosahexaenoyl-glycerol (18:2/22:6) [1]*			HMDB0007266		9543899	Pos Late
100010929	402	54950	208035	Lipid	Diacylglycerol	2965	NAMED	GPMAAGRGFWBOSO-KLJRXRINSA-N	CCCCC/C=C/C/C=C/CCCCCCCC(OCC(CO)OC(CC/C=C/C/C=C/C/C=C/C/C=C/C/C=C/C/C=C/CC)=O)=O	linoleoyl-docosahexaenoyl-glycerol (18:2/22:6) [2]*	linoleoyl-docosahexaenoyl-glycerol (18:2/22:6) [2]*			HMDB0007266		9543899	Pos Late
100010936	402	54960	208045	Lipid	Diacylglycerol	2958	NAMED	LWXLWRXRJKMNLM-XBUMEPTLSA-N	CCCCCCCC/C=C/CCCCCCCC(OCC(OC(CCC/C=C/C/C=C/C/C=C/C/C=C/CCCCC)=O)CO)=O	oleoyl-arachidonoyl-glycerol (18:1/20:4) [1]*	oleoyl-arachidonoyl-glycerol (18:1/20:4) [1]*			HMDB0007228		9543786	Pos Late
100010937	402	54961	208046	Lipid	Diacylglycerol	2959	NAMED	LWXLWRXRJKMNLM-XBUMEPTLSA-N	CCCCCCCC/C=C/CCCCCCCC(OCC(OC(CCC/C=C/C/C=C/C/C=C/C/C=C/CCCCC)=O)CO)=O	oleoyl-arachidonoyl-glycerol (18:1/20:4) [2]*	oleoyl-arachidonoyl-glycerol (18:1/20:4) [2]*			HMDB0007228		9543786	Pos Late
100010941	402	54968	208053	Lipid	Diacylglycerol	2950	NAMED	MQGBAQLIFKSMEM-WVZYQCMWSA-N	CCCCC/C=C/C/C=C/CCCCCCCC(OCC(OC(CCCCCCC/C=C/C/C=C/CCCCC)=O)CO)=O	linoleoyl-linoleoyl-glycerol (18:2/18:2) [1]*	linoleoyl-linoleoyl-glycerol (18:2/18:2) [1]*			HMDB0007248		9543729	Pos Late
100010942	402	54969	208054	Lipid	Diacylglycerol	2951	NAMED	MQGBAQLIFKSMEM-WVZYQCMWSA-N	CCCCC/C=C/C/C=C/CCCCCCCC(OCC(OC(CCCCCCC/C=C/C/C=C/CCCCC)=O)CO)=O	linoleoyl-linoleoyl-glycerol (18:2/18:2) [2]*	linoleoyl-linoleoyl-glycerol (18:2/18:2) [2]*			HMDB0007248		9543729	Pos Late
100010955	305	57564	211466	Xenobiotics	Chemical	6215	NAMED	YFSUTJLHUFNCNZ-UHFFFAOYSA-N	O=S(C(F)(F)C(F)(F)C(F)(F)C(F)(F)C(F)(F)C(F)(F)C(F)(F)C(F)(F)F)(O)=O	perfluorooctanesulfonate (PFOS)	perfluorooctanesulfonate (PFOS)	1763-23-1	67068	HMDB0059586	C18142	74483	Polar
100010962	209	55007	208109	Lipid	Lysoplasmalogen	2848	NAMED	OKXWJISJKQKUTN-OAQYLSRUSA-N	[H][C@](O)(COP(OCCN)(O)=O)COCCCCCCCCCCCCCCCC	1-palmityl-GPE (O-16:0)*	1-palmityl-GPE (O-16:0)*		24823080				Neg
100010966	402	55040	208150	Lipid	Plasmalogen	2808	NAMED	PXPSGTINXJQLBR-VQJSHJPSSA-N	[H][C@](OC(CCCCCCCCCCCCCCCCC)=O)(COP(OCC[N+](C)(C)C)([O-])=O)COCCCCCCCCCCCCCCCC	1-palmityl-2-stearoyl-GPC (O-16:0/18:0)*	1-palmityl-2-stearoyl-GPC (O-16:0/18:0)*		9977836	HMDB0013405		11803170	Pos Late
100015586	402	57332	210830	Lipid	Plasmalogen	2807	NAMED	WOTHHEHCEYHCFE-LDLOPFEMSA-N	[H][C@](OC(CCCCCCCCCCCCCCC)=O)(COP(OCC[N+](C)(C)C)([O-])=O)COCCCCCCCCCCCCCCCC	1-palmityl-2-palmitoyl-GPC (O-16:0/16:0)*	1-palmityl-2-palmitoyl-GPC (O-16:0/16:0)*		128719			145911	Pos Late
100015609	402	57416	211068	Lipid	Ceramides	3050	NAMED	XXWRZIYYFPIQHE-XPAOSYCESA-N	[H][C@](NC(CCCCCCCCCCCCCCC)=O)(CO)[C@@](O)([H])/C=C/CCCCCCCC/C=C\CCC	N-palmitoyl-sphingadienine (d18:2/16:0)*	N-palmitoyl-sphingadienine (d18:2/16:0)*			HMDB0240686			Pos Late
100015620	402	57370	210897	Lipid	Lactosylceramides (LCER)	3111	NAMED	MKOKWBRPIBQYJJ-WZBOJYASSA-N	[H][C@](NC(CCCCCCCCCCCCC/C=C\CCCCCCCC)=O)(CO[C@H]1[C@H](O)[C@@H](O)[C@H](O[C@H]2[C@H](O)[C@@H](O)[C@@H](O)[C@H](O2)CO)[C@H](O1)CO)[C@@](O)([H])/C=C/CCCCCCCCCCCCC	lactosyl-N-nervonoyl-sphingosine (d18:1/24:1)*	lactosyl-N-nervonoyl-sphingosine (d18:1/24:1)*		24846896	HMDB0004872			Pos Late
100015623	402	57422	211075	Lipid	Lactosylceramides (LCER)	3110	NAMED	QYWVASPEUXEHSY-NNRNTGNWSA-N	[H][C@](NC(CCCCCCCCCCCCCCCCCCCCC)=O)(CO[C@H]1[C@H](O)[C@@H](O)[C@H](O[C@H]2[C@H](O)[C@@H](O)[C@@H](O)[C@H](O2)CO)[C@H](O1)CO)[C@@](O)([H])/C=C/CCCCCCCCCCCCC	lactosyl-N-behenoyl-sphingosine (d18:1/22:0)*	lactosyl-N-behenoyl-sphingosine (d18:1/22:0)*		24846893	HMDB0011594		44260143	Pos Late
100015625	402	57421	211074	Lipid	Hexosylceramides (HCER)	3088	NAMED	BZVOAOVDSULRAB-NUBHLNQHSA-N	[H][C@](NC(CCCCCCCCCCCCCCCCCCCCC)=O)(CO[C@H]1[C@H](O)[C@@H](O)[C@@H](O)[C@@H](CO)O1)[C@@](O)([H])/C=C/CCCCCCCC/C=C\CCC	glycosyl-N-behenoyl-sphingadienine (d18:2/22:0)*	glycosyl-N-behenoyl-sphingadienine (d18:2/22:0)*						Pos Late
100015632	402	57417	211069	Lipid	Ceramides	3051	NAMED	LBBFOWQGVUEADU-CKGMUTLASA-N	CCCCCCCCCCCCCCCCCC(NC(C(O)/C=C/CCCCCCCC/C=C/CCC)CO)=O	N-stearoyl-sphingadienine (d18:2/18:0)*	N-stearoyl-sphingadienine (d18:2/18:0)*			HMDB0240362		132282053	Pos Late
100015640	209	57659	212717	Lipid	Endocannabinoid	2216	NAMED	BFVRFWIQTACAPT-KRWDZBQOSA-N	O=C(CCCCCCCCCCCCCCC)N([H])[C@H](C(O)=O)CO	N-palmitoylserine	N-palmitoylserine	58725-46-5,474943-14-1	4956046			6453686	Neg
100015641	209	57664	212727	Lipid	Endocannabinoid	2214	NAMED	MBDKGXAMSZIDKF-KTKRTIGZSA-N	CCCCCCCC/C=C\CCCCCCCC(NC(C(O)=O)CO)=O	N-oleoylserine	N-oleoylserine		21466990			44190514	Neg
100015689	402	57415	211066	Lipid	Phosphatidylcholine (PC)	2305	NAMED	QAPGDFJIZLYEBT-DYMXKLMASA-N	O=C(CCCCCCCCCCCCCCC)OCC(COP(OCC[N+](C)(C)C)([O-])=O)OC(C(O)CCCCCC/C=C\C/C=C\CCCCC)=O	1-palmitoyl-2-(hydroxylinoleoyl)-GPC (16:0/18:2(OH))*	1-palmitoyl-2-(hydroxylinoleoyl)-GPC (16:0/18:2(OH))*						Pos Late
100015723	402	57428	211081	Lipid	Sphingosines	3187	NAMED	BTUSGZZCQZACPT-YYZTVXDQSA-N	OC[C@H](N)[C@H](O)/C=C/CCCCCCCCCCC	hexadecasphingosine (d16:1)*	hexadecasphingosine (d16:1)*		28533427			14767871	Pos Late
100015731	402	57430	211083	Lipid	Ceramides	3062	NAMED	KXVLPPCAUYSNGY-BYCLXTJYSA-N	OC(/C=C/CCCCCCCCCCCC)C(CO)NC(CCCCCCCCCCCCCCC)=O	N-palmitoyl-heptadecasphingosine (d17:1/16:0)*	N-palmitoyl-heptadecasphingosine (d17:1/16:0)*			HMDB0240685			Pos Late
100015735	402	57432	211086	Lipid	Ceramides	3066	NAMED	ZKRPGPZHULJLKJ-IMVLJIQESA-N	OC(/C=C/CCCCCCCCCCCCC)C(CO)NC(CCCCCCCCCCCCC)=O	ceramide (d18:1/14:0, d16:1/16:0)*	ceramide (d18:1/14:0, d16:1/16:0)*			HMDB0240681,HMDB0011773			Pos Late
100015744	402	57443	211097	Lipid	Ceramides	3071	NAMED	QMVWGDBKESWTON-OQKRWUNJSA-N	CCCCCCCCCCCCC/C=C/C(O)C(NC(CCC/C=C/CC/C=C/CCCCCCCCCCCCCC)=O)CO	ceramide (d18:2/24:1, d18:1/24:2)*	ceramide (d18:2/24:1, d18:1/24:2)*			HMDB0240679,HMDB0240680			Pos Late
100015745	402	57453	211107	Lipid	Hexosylceramides (HCER)	3102	NAMED	WYTRSDHGWSSQLK-PCKKJQKNSA-N	OC(/C=C/CCCCCCCC/C=C\CCC)C(COC1C(O)C(O)C(O)C(CO)O1)NC(CCCCCCCCCCCCC/C=C\CCCCCCCC)=O	glycosyl ceramide (d18:2/24:1, d18:1/24:2)*	glycosyl ceramide (d18:2/24:1, d18:1/24:2)*						Pos Late
100015748	402	57445	211099	Lipid	Hexosylceramides (HCER)	3089	NAMED	WKJGTBSWYQRTEJ-PBFIFAMQSA-N	[H][C@](NC(CCCCCCCCCCCCCCCCCCCCCC)=O)(CO[C@H]1[C@H](O)[C@@H](O)[C@@H](O)[C@@H](CO)O1)[C@@](O)([H])/C=C/CCCCCCCC/C=C\CCC	glycosyl-N-tricosanoyl-sphingadienine (d18:2/23:0)*	glycosyl-N-tricosanoyl-sphingadienine (d18:2/23:0)*						Pos Late
100015755	402	57440	211094	Lipid	Ceramides	3069	NAMED	XWBWIAOWSABHFI-QOSDPKFLSA-N	OC(/C=C/CCCCCCCCCCCCC)C(CO)NC(CCCCCCCCCCCCCCCCCCC)=O	ceramide (d18:1/20:0, d16:1/22:0, d20:1/18:0)*	ceramide (d18:1/20:0, d16:1/22:0, d20:1/18:0)*			HMDB0240684,HMDB0240682,HMDB0004951			Pos Late
100015759	402	57464	211120	Lipid	Fatty Acid Metabolism (Acyl Choline)	1968	NAMED	WYVHUXGFCVDOEA-UHFFFAOYSA-N	C[N+](C)(C)C[CH-]OC(CCCCCCCCCCCCCCCCC)=O	stearoylcholine*	stearoylcholine*			HMDB0240648		90111	Pos Late
100015760	402	57463	211119	Lipid	Fatty Acid Metabolism (Acyl Choline)	1966	NAMED	GVYIAXNFCSAJSK-OKLKQMLOSA-N	C[N+](C)(C)C[CH-]OC(CCCCCCC/C=C/C/C=C/CCCCC)=O	linoleoylcholine*	linoleoylcholine*			HMDB0013213		53481656	Pos Late
100015772	402	61505	217727	Lipid	Lysophospholipid	2675	NAMED	WSDKRPCAPHRNNZ-MGBGTMOVSA-N	C[N+](C)(CCOP([O-])(OC[C@@](O)([H])COC(CCCCCCCCCCCCCCCCCCCCCCCCC)=O)=O)C	1-cerotoyl-GPC (26:0)*	1-cerotoyl-GPC (26:0)*		35032836	HMDB29205			Pos Late
100015783	400	57691	213109	Xenobiotics	Drug - Psychoactive	5912	NAMED	PHLBKPHSAVXXEF-UHFFFAOYSA-N	O=c1n(cccc2)c2nn1CCCN3CCN(c4cc(Cl)ccc4)CC3	trazadone	trazadone	19794-93-5	5332	HMDB0014794	C07156,D08626	5533	Pos Early
100015786	402	57476	211139	Lipid	Dihydrosphingomyelins	3122	NAMED	UGRZESKDAPEULH-ACEXITHZSA-N	CCCCCCCCCCCCCCC[C@@H](O)[C@@H](NC(CCCCCCCCCCCCCCCCCCC)=O)COP([O-])(OCC[N+](C)(C)C)=O	sphingomyelin (d18:0/20:0, d16:0/22:0)*	sphingomyelin (d18:0/20:0, d16:0/22:0)*			HMDB0012090			Pos Late
100015787	402	57475	211138	Lipid	Sphingomyelins	3140	NAMED	HAFQHLHNPJDAGB-MAJDXUCPSA-N	CCCCCCCCCCCCCCCCCCC(N[C@H]([C@H](O)/C=C/CCCCCCCCCCCCC)COP([O-])(OCC[N+](C)(C)C)=O)=O	sphingomyelin (d18:1/19:0, d19:1/18:0)*	sphingomyelin (d18:1/19:0, d19:1/18:0)*						Pos Late
100015788	402	57474	211137	Lipid	Sphingomyelins	3129	NAMED	YMTVMVYOUDDTQJ-UOMMIRHQSA-N	[H][C@](NC(CCCCCCC/C=C\CCCCCCCC)=O)(COP(OCC[N+](C)(C)C)([O-])=O)[C@@](O)([H])/C=C/CCCCCCCC/C=C\CCC	sphingomyelin (d18:2/18:1)*	sphingomyelin (d18:2/18:1)*			HMDB0001348		52931155	Pos Late
100015789	402	57479	211142	Lipid	Sphingomyelins	3131	NAMED	ZLNGRWIWHFFRNK-UKCALJHFSA-N	CCC/C=C/CCCCCCCC/C=C/[C@@H](O)[C@@H](NC(CCCCCCCCCCCCCCCC/C=C/C/C=C/CC)=O)COP([O-])(OCC[N+](C)(C)C)=O	sphingomyelin (d18:2/24:2)*	sphingomyelin (d18:2/24:2)*			HMDB0240644			Pos Late
100015790	402	57480	211143	Lipid	Sphingomyelins	3145	NAMED	SDUGEKJCGFHJRC-GKPQAQNZSA-N	CCC/C=C/CCCCCCCC/C=C/[C@@H](O)[C@@H](NC(CCCCCCCCCCCCCCCCCCCC)=O)COP([O-])(OCC[N+](C)(C)C)=O	sphingomyelin (d18:2/21:0, d16:2/23:0)*	sphingomyelin (d18:2/21:0, d16:2/23:0)*			HMDB0240676			Pos Late
100015791	402	57482	211145	Lipid	Sphingomyelins	3130	NAMED	FEKSRDMVIULIDJ-SQPFVDNVSA-N	CCC/C=C/CCCCCCCC/C=C/[C@@H](O)[C@@H](NC(CCCCCCCCCCCCCCCCC/C=C/CCC)=O)COP([O-])(OCC[N+](C)(C)C)=O	sphingomyelin (d18:2/23:1)*	sphingomyelin (d18:2/23:1)*			HMDB0240668			Pos Late
100015792	402	57478	211141	Lipid	Sphingomyelins	3151	NAMED	JONXXLXMISNQNG-BXMSAMRLSA-N	[H][C@](NC(CCCCCCCCCCCCCCCCCCCCCCCC)=O)(COP(OCC[N+](C)(C)C)([O-])=O)[C@@](O)([H])/C=C/CCCCCCCCCCCCC	sphingomyelin (d18:1/25:0, d19:0/24:1, d20:1/23:0, d19:1/24:0)*	sphingomyelin (d18:1/25:0, d19:0/24:1, d20:1/23:0, d19:1/24:0)*		24846885	HMDB0240675,HMDB0240674,HMDB0240673,HMDB0240671			Pos Late
100015793	402	57483	211146	Lipid	Sphingomyelins	3136	NAMED	YHBBZTIPONDTRX-TVUHHANTSA-N	[H][C@](NC(CCCCCCCCCCCCCC)=O)(COP(OCC[N+](C)(C)C)([O-])=O)[C@@](O)([H])/C=C/CCCCCCCC/C=C\CCC	sphingomyelin (d17:2/16:0, d18:2/15:0)*	sphingomyelin (d17:2/16:0, d18:2/15:0)*			HMDB0240677			Pos Late
100015831	402	57511	211212	Lipid	Fatty Acid Metabolism (Acyl Carnitine, Polyunsaturated)	1910	NAMED	WJCRATGUUISKDG-QNEBEIHSSA-N	O=C(OC(C[N+](C)(C)C)CC([O-])=O)CCCCCCC/C=C\C/C=C\C/C=C\CC	linolenoylcarnitine (C18:3)*	linolenoylcarnitine (C18:3)*						Pos Late
100015834	402	57515	211216	Lipid	Fatty Acid Metabolism (Acyl Carnitine, Long Chain Saturated)	1887	NAMED	YDUFZFUYBBPVLJ-UHFFFAOYSA-N	O=C(CCCCCCCCCCCCCCCCCCCCCCC)OC(C[N+](C)(C)C)CC([O-])=O	lignoceroylcarnitine (C24)*	lignoceroylcarnitine (C24)*			HMDB0240665			Pos Late
100015835	402	57516	211217	Lipid	Fatty Acid Metabolism (Acyl Carnitine, Long Chain Saturated)	1888	NAMED	KOCKWDDTAHPJSX-UHFFFAOYSA-N	[O-]C(CC(C[N+](C)(C)C)OC(CCCCCCCCCCCCCCCCCCCCCCCCC)=O)=O	cerotoylcarnitine (C26)*	cerotoylcarnitine (C26)*		35015992	HMDB0006347		53477828	Pos Late
100015836	402	57517	211218	Lipid	Fatty Acid Metabolism (Acyl Carnitine, Monounsaturated)	1908	NAMED	ONGUASHYQLGIFC-OCOZRVBESA-N	O=C(OC(C[N+](C)(C)C)CC([O-])=O)CCC/C=C/CCCCCCCCCCCCCCCCCCCC	ximenoylcarnitine (C26:1)*	ximenoylcarnitine (C26:1)*						Pos Late
100015837	402	57518	211219	Lipid	Fatty Acid Metabolism (Acyl Carnitine, Polyunsaturated)	1912	NAMED	RBFQHRALHSUPIA-SNPVRQPZSA-N	CCCCC/C=C\C/C=C\C/C=C\C/C=C\CCCC(OC(C[N+](C)(C)C)CC([O-])=O)=O	arachidonoylcarnitine (C20:4)	arachidonoylcarnitine (C20:4)			HMDB0006455		136212424	Pos Late
100015838	402	57519	211220	Lipid	Fatty Acid Metabolism (Acyl Carnitine, Monounsaturated)	1905	NAMED	PVOQPLSKYNZHOT-OUKQBFOZSA-N	O=C(OC(CC([O-])=O)C[N+](C)(C)C)CCCCCCCCC/C=C/CCCCCCCC	eicosenoylcarnitine (C20:1)*	eicosenoylcarnitine (C20:1)*						Pos Late
100015839	402	57520	211221	Lipid	Fatty Acid Metabolism (Acyl Carnitine, Polyunsaturated)	1911	NAMED	OLZWDVKTOGTVLC-UTJQPWESSA-N	O=C(CCCCCCCCC/C=C\C/C=C\CCCCC)OC(C[N+](C)(C)C)CC([O-])=O	dihomo-linoleoylcarnitine (C20:2)*	dihomo-linoleoylcarnitine (C20:2)*						Pos Late
100015840	402	57521	211222	Lipid	Fatty Acid Metabolism (Acyl Carnitine, Polyunsaturated)	1913	NAMED	RDIZZXFTCZPSRY-WYTUUNCASA-N	O=C(CCCCCC/C=C/C/C=C/C/C=C/CCCCC)OC(CC([O-])=O)C[N+](C)(C)C	dihomo-linolenoylcarnitine (C20:3n3 or 6)*	dihomo-linolenoylcarnitine (C20:3n3 or 6)*						Pos Late
100015845	402	57523	211224	Lipid	Fatty Acid Metabolism (Acyl Carnitine, Polyunsaturated)	1920	NAMED	WLLMYDQRCSWAST-WSDBEMKQSA-N	O=C(CC/C=C\C/C=C\C/C=C\C/C=C\C/C=C\C/C=C\CC)OC(C[N+](C)(C)C)CC([O-])=O	docosahexaenoylcarnitine (C22:6)*	docosahexaenoylcarnitine (C22:6)*						Pos Late
100015846	402	57531	211232	Lipid	Fatty Acid Metabolism (Acyl Carnitine, Monounsaturated)	1907	NAMED	QGIHQXKFCAACHN-SEYXRHQNSA-N	O=C(CCCCCCCCCCCCC/C=C\CCCCCCCC)OC(C[N+](C)(C)C)CC([O-])=O	nervonoylcarnitine (C24:1)*	nervonoylcarnitine (C24:1)*			HMDB0006509			Pos Late
100015882	402	57595	212143	Lipid	Hexosylceramides (HCER)	3098	NAMED	FXNTXJCUSRJUFN-QOSDPKFLSA-N	OCC(NC(CCCCCCCCCCCCCCCCCCC)=O)C(OC1OC(CO)C(O)C(O)C1O)/C=C/CCCCCCCCCCCCC	glycosyl ceramide (d18:1/20:0, d16:1/22:0)*	glycosyl ceramide (d18:1/20:0, d16:1/22:0)*						Pos Late
100015962	400	57687	213101	Amino Acid	Lysine Metabolism	140	NAMED	CDLVFVFTRQPQFU-UHFFFAOYSA-N	C[N+](C)(C)CCCCC([O-])=O	N,N,N-trimethyl-5-aminovalerate	N,N,N-trimethyl-5-aminovalerate		34236878			14274897	Pos Early
100015965	209	63152	221887	Xenobiotics	Food Component/Plant	5112	NAMED	WYUFTYLVLQZQNH-UHFFFAOYSA-N	CCOC1C(O)C(O)C(O)C(CO)O1	ethyl alpha-glucopyranoside	ethyl alpha-glucopyranoside	34625-23-5	378664	HMDB0029968		11127487	Neg
100015966	402	57635	212257	Cofactors and Vitamins	Vitamin A Metabolism	4452	NAMED	JKQXZKUSFCKOGQ-DKLMTRRASA-N	CC1=C(/C=C/C(C)=C/C=C/C(C)=C/C=C/C=C(C)/C=C/C=C(C)/C=C/C2=C(C)CC(O)CC2(C)C)C(C)(C)CC(O)C1	carotene diol (1)	carotene diol (1)						Pos Late
100015967	402	57636	212258	Cofactors and Vitamins	Vitamin A Metabolism	4453	NAMED	JKQXZKUSFCKOGQ-DKLMTRRASA-N	CC1=C(/C=C/C(C)=C/C=C/C(C)=C/C=C/C=C(C)/C=C/C=C(C)/C=C/C2=C(C)CC(O)CC2(C)C)C(C)(C)CC(O)C1	carotene diol (2)	carotene diol (2)						Pos Late
100015968	402	57637	212259	Cofactors and Vitamins	Vitamin A Metabolism	4454	NAMED	JKQXZKUSFCKOGQ-DKLMTRRASA-N	CC1=C(/C=C/C(C)=C/C=C/C(C)=C/C=C/C=C(C)/C=C/C=C(C)/C=C/C2=C(C)CC(O)CC2(C)C)C(C)(C)CC(O)C1	carotene diol (3)	carotene diol (3)						Pos Late
100015971	209	57699	212775	Lipid	Corticosteroids	3346	NAMED	INMJYSGZRBTEOR-RXCXIKFNSA-N	O[C@H]([C@]([C@]([C@]1([H])[C@@](CC2)([H])[C@@]3([H])[C@]([C@@]2([H])C[C@@H]4OC5C(O)C(O)C(O)C(C(O)=O)O5)(CC4)C)(CC3=O)C)(CC1)O)CO	cortolone glucuronide (1)	cortolone glucuronide (1)						Neg
100016019	402	57757	213377	Lipid	Phosphatidylcholine (PC)	2295	NAMED	NPGWXTIWUUFYAB-DIPNUNPCSA-N	O=C(CCCCCCCCCCCCCCC)OC[C@]([H])(COP(OCC[N+](C)(C)C)([O-])=O)OC(CCCCCCCCCCCCCC)=O	1-palmitoyl-2-pentadecanoyl-GPC (16:0/15:0)*	1-palmitoyl-2-pentadecanoyl-GPC (16:0/15:0)*		24766642	HMDB0007967		24778680	Pos Late
100016038	400	57814	213597	Amino Acid	Polyamine Metabolism	558	NAMED	MQTAVJHICJWXBR-UHFFFAOYSA-N	CC(NCCCNCCCCN)=O	(N(1) + N(8))-acetylspermidine	(N(1) + N(8))-acetylspermidine			HMDB0002189,HMDB0001276	C01029,C00612	496123689	Pos Early
100016048	209	61836	218439	Xenobiotics	Drug - Psychoactive	5924	NAMED	YOVRGSHRZRJTLZ-UHFFFAOYSA-N	CCCCCc1cc(OC(C)(C)C2C3C=C(C(O)=O)CC2)c3c(O)c1	THC carboxylic acid	THC carboxylic acid		97019			107885	Neg
100016069	402	61769	218137	Lipid	Fatty Acid Metabolism (Acyl Carnitine, Monounsaturated)	1900	NAMED	PETYOUXDCHQKTQ-QXPKXGMISA-N	CCCCCC/C=C\CCCC(O[C@@H](C[N+](C)(C)C)CC([O-])=O)=O	5-dodecenoylcarnitine (C12:1)	5-dodecenoylcarnitine (C12:1)			HMDB13326		91825571	Pos Late
100016110	209	61785	218163	Lipid	Fatty Acid Metabolism (Acyl Glycine)	1846	NAMED	WWJXRJJBIVSSNF-NSCUHMNNSA-N	OC(CN([H])C(/C=C/C)=O)=O	2-butenoylglycine	2-butenoylglycine	71428-89-2	4877902			6303498	Neg
100019794	209	62277	219248	Lipid	Fatty Acid, Dicarboxylate	1724	NAMED	OZOJARPUDFLESM-UHFFFAOYSA-N	CCC(O)C1=C(C)C(C(O)=O)=C(CCC(O)=O)O1	hydroxy-CMPF*	hydroxy-CMPF*						Neg
100019801	402	61840	218539	Lipid	Fatty Acid Metabolism (Acyl Carnitine, Hydroxy)	1947	NAMED	YBCVTTMMURGSEY-LMLDZDDJSA-N	CCCCCCCC/C=C\CCCCCC(O)CC(O[C@@H](C[N+](C)(C)C)CC([O-])=O)=O	3-hydroxyoleoylcarnitine	3-hydroxyoleoylcarnitine		48061587			129637446	Pos Late
100019831	209	62733	220257	Peptide	Acetylated Peptides	1205	NAMED	LZJXOHRONRTVRW-JTQLQIEISA-N	OC1=CC(CC(N[C@H](C(O)=O)CCC(N)=O)=O)=CC=C1	3-hydroxyphenylacetoylglutamine	3-hydroxyphenylacetoylglutamine		38532062				Neg
100019884	209	61798	218189	Lipid	Fatty Acid Metabolism (Acyl Glycine)	1829	NAMED	AAPHATPOQGNLOZ-SNAWJCMRSA-N	CCC/C=C/C(NCC(O)=O)=O	trans-2-hexenoylglycine	trans-2-hexenoylglycine		25033670				Neg
100019892	209	61700	218003	Lipid	Fatty Acid, Monohydroxy	1991	NAMED	CPLYLXYEVLGWFJ-UHFFFAOYSA-N	CCCCCCCCCCCCCCCCCCC(O)C(O)=O	2-hydroxyarachidate*	2-hydroxyarachidate*		4395406			5225199	Neg
100019966	209	61843	218451	Lipid	Fatty Acid, Monohydroxy	2008	NAMED	MFBDGGFIQVOLTJ-MDZDMXLPSA-N	CCCCCCCC/C=C/CCCCCC(O)CC(O)=O	3-hydroxyoleate*	3-hydroxyoleate*						Neg
100019968	305	61858	218556	Carbohydrate	Pentose Metabolism	1307	NAMED	QXKAIJAYHKCRRA-PZGQECOJSA-N	OC[C@H](O)[C@@H](O)[C@@H](O)C(O)=O	lyxonate	lyxonate			HMDB0060255			Polar
100019972	209	61864	218581	Lipid	Fatty Acid, Dicarboxylate	1706	NAMED	OHCMUMNQAHNIEP-HNQUOIGGSA-N	OC(CCC/C=C/CCCCCC(O)=O)=O	dodecenedioate (C12:1-DC)*	dodecenedioate (C12:1-DC)*			HMDB0000933		5283028	Neg
100019975	209	61862	218579	Lipid	Fatty Acid, Dicarboxylate	1714	NAMED	IWTMSCUHCJHPPR-ACCUITESSA-N	O=C(O)CCCCCCCCCCCC/C=C/C(O)=O	hexadecenedioate (C16:1-DC)*	hexadecenedioate (C16:1-DC)*						Neg
100019978	209	61861	218578	Lipid	Fatty Acid, Dicarboxylate	1717	NAMED	YDPSQMGOAILWPE-FYWRMAATSA-N	O=C(O)CCCCCCCCCCCCCC/C=C/C(O)=O	octadecenedioate (C18:1-DC)	octadecenedioate (C18:1-DC)					9543674	Neg
100019981	305	61866	218583	Lipid	Fatty Acid, Dicarboxylate	1692	NAMED	OXQWBLJQOBXJPM-DUXPYHPUSA-N	OC(CCC/C=C/C(O)=O)=O	heptenedioate (C7:1-DC)*	heptenedioate (C7:1-DC)*						Polar
100019982	209	61860	218580	Lipid	Fatty Acid, Dicarboxylate	1718	NAMED	ZKQNWTGXRAIVGG-PXELCPQFSA-N	O=C(O)CCCCCCCCCCCC/C=C/C=C/C(O)=O	octadecadienedioate (C18:2-DC)*	octadecadienedioate (C18:2-DC)*						Neg
100019990	209	61881	218632	Partially Characterized Molecules	Partially Characterized Molecules	6396	NAMED			glucuronide of C10H18O2 (1)*	glucuronide of C10H18O2 (1)*						Neg
100020004	209	61871	218621	Lipid	Fatty Acid, Dicarboxylate	1725	NAMED	RIJDKRLRDVBUHJ-UHFFFAOYSA-N	OC(C1=C(CCC(O)=O)OC(CCCCC)=C1C)=O	3-carboxy-4-methyl-5-pentyl-2-furanpropionate (3-CMPFP)**	3-carboxy-4-methyl-5-pentyl-2-furanpropionate (3-CMPFP)**		168762	HMDB0061643		194501	Neg
100020014	209	61887	218638	Partially Characterized Molecules	Partially Characterized Molecules	6402	NAMED			glucuronide of C10H18O2 (7)*	glucuronide of C10H18O2 (7)*						Neg
100020203	400	62062	218866	Xenobiotics	Food Component/Plant	5087	NAMED	DJMIFDZBCUUQJN-NTSWFWBYSA-N	O[C@@H]1[C@H](C([O-])=O)[N+](C)(C)CC1	3-hydroxystachydrine*	3-hydroxystachydrine*		391002		C10151	46173781	Pos Early
100020204	209	62059	218862	Lipid	Fatty Acid, Amino	1774	NAMED	JJGNMSOJTSABGA-UHFFFAOYSA-N	OC(C(CCCCCC)N([H])C(C)=O)=O	N-acetyl-2-aminooctanoate*	N-acetyl-2-aminooctanoate*		86248	HMDB0059745		95555	Neg
100020205	400	62060	218876	Amino Acid	Alanine and Aspartate Metabolism	43	NAMED	ZBYVTTSIVDYQSO-REOHCLBHSA-N	O=C(O)[C@@H](N)CC(NO)=O	hydroxyasparagine**	hydroxyasparagine**		88149	HMDB32332	C20631	15991574	Pos Early
100020207	209	62061	218865	Xenobiotics	Food Component/Plant	4896	NAMED	DKEIWIJUHWVGRC-UHFFFAOYSA-N	O=C1C(C(O)=C2)=C(C=C2OS(=O)(O)=O)OC=C1C(C=C3)=CC=C3O	genistein sulfate*	genistein sulfate*						Neg
100020208	209	62071	218880	Xenobiotics	Chemical	6266	NAMED	SNGREZUHAYWORS-UHFFFAOYSA-N	OC(C(F)(F)C(F)(F)C(F)(F)C(F)(F)C(F)(F)C(F)(F)C(F)(F)F)=O	perfluorooctanoate (PFOA)	perfluorooctanoate (PFOA)		9180	HMDB0059587		9554	Neg
100020211	400	62064	218870	Lipid	Fatty Acid Metabolism (Acyl Glycine)	1849	NAMED	VMIWHQCIHIUYCS-UHFFFAOYSA-N	O=C(CC(O)C)NCC(O)=O	3-hydroxybutyroylglycine**	3-hydroxybutyroylglycine**						Pos Early
100020212	305	62067	218874	Xenobiotics	Drug - Analgesics, Anesthetics	5422	NAMED	FLVLKWAQHDRIPH-UHFFFAOYSA-N	CC(C(OC1OC(C(O)=O)C(O)C(O)C1O)=O)C2=CC=C(CC(C)C(O)=O)C=C2	carboxyibuprofen glucuronide*	carboxyibuprofen glucuronide*			HMDB60564		135390721	Polar
100020214	209	62066	218872	Lipid	Primary Bile Acid Metabolism	3489	NAMED	ZQYUKJFJPJDMMR-PRRFOZOMSA-N	CC(C1CCC2C3[C@H]([C@H]([C@@]4(C[C@@H](CC[C@@]4(C3CC[C@]12C)C)O)[H])O)O)CCC(NCC(O)=O)=O	glyco-beta-muricholate**	glyco-beta-muricholate**						Neg
100020215	400	62068	218877	Amino Acid	Urea cycle; Arginine and Proline Metabolism	519	NAMED	FMIPNAUMSPFTHK-UHFFFAOYSA-N	OC1CN(C)C(C(O)=O)C1	N-methylhydroxyproline**	N-methylhydroxyproline**					9860390	Pos Early
100020217	400	62947	220818	Amino Acid	Urea cycle; Arginine and Proline Metabolism	526	NAMED	KXONJPJIFNGMCN-UHFFFAOYSA-N	O=C(C([N+](C)(C)C)C)N1CCCC1C([O-])=O	N,N,N-trimethyl-alanylproline betaine (TMAP)	N,N,N-trimethyl-alanylproline betaine (TMAP)			HMDB0240365			Pos Early
100020219	400	62863	220648	Xenobiotics	Food Component/Plant	4807	NAMED	OLNJUISKUQQNIM-UHFFFAOYSA-N	O=CC1=CNC2=CC=CC=C12	3-formylindole	3-formylindole	487-89-8	9838	HMDB29737	C08493	10256	Pos Early
100020241	400	62104	218950	Peptide	Gamma-glutamyl Amino Acid	665	NAMED	SCTJBDDLOROJJM-UHFFFAOYSA-N	NC(C(O)=O)CCC(NC(CCCNC(N)=O)C(O)=O)=O	gamma-glutamylcitrulline*	gamma-glutamylcitrulline*						Pos Early
100020245	209	62108	218955	Xenobiotics	Food Component/Plant	5218	NAMED	KOTTWDFKZULRPN-OWOJBTEDSA-N	OC1=CC(O)=CC(/C=C/C2=CC=C(OS(=O)(O)=O)C=C2)=C1	resveratrol sulfate (1)*	resveratrol sulfate (1)*					25113755	Neg
100020247	209	62110	218957	Xenobiotics	Food Component/Plant	5216	NAMED	DHYDAGFKCXRMSL-OWOJBTEDSA-N	OC1=CC(OS(=O)(O)=O)=CC(/C=C/C2=CC=C(OS(=O)(O)=O)C=C2)=C1	resveratrol disulfate (1)*	resveratrol disulfate (1)*						Neg
100020248	209	62111	218958	Xenobiotics	Food Component/Plant	5217	NAMED	DHYDAGFKCXRMSL-OWOJBTEDSA-N	OC1=CC(OS(=O)(O)=O)=CC(/C=C/C2=CC=C(OS(=O)(O)=O)C=C2)=C1	resveratrol disulfate (2)*	resveratrol disulfate (2)*						Neg
100020253	209	62145	219037	Partially Characterized Molecules	Partially Characterized Molecules	6442	NAMED			glycine conjugate of C10H12O2*	glycine conjugate of C10H12O2*						Neg
100020254	209	62146	219038	Partially Characterized Molecules	Partially Characterized Molecules	6443	NAMED			glycine conjugate of C10H14O2 (1)*	glycine conjugate of C10H14O2 (1)*						Neg
100020259	209	63658	223041	Partially Characterized Molecules	Partially Characterized Molecules	6426	NAMED			glutamine conjugate of C7H12O2*	glutamine conjugate of C7H12O2*						Neg
100020261	209	63657	223045	Partially Characterized Molecules	Partially Characterized Molecules	6424	NAMED			glutamine conjugate of C6H10O2 (1)*	glutamine conjugate of C6H10O2 (1)*						Neg
100020262	209	63660	223046	Partially Characterized Molecules	Partially Characterized Molecules	6425	NAMED			glutamine conjugate of C6H10O2 (2)*	glutamine conjugate of C6H10O2 (2)*						Neg
100020272	209	62857	220633	Xenobiotics	Food Component/Plant	4902	NAMED	UMCDODPBPQMWQP-UHFFFAOYSA-N	COC1=C(OS(=O)(O)=O)C=CC(CCC(O)=O)=C1	dihydroferulic acid sulfate	dihydroferulic acid sulfate		162994	HMDB0041724		187489	Neg
100020276	402	62152	219058	Lipid	Sphingomyelins	3132	NAMED	VDFACZRLDXDTEB-WSYRTZMQSA-N	CCCCCCCCCCC/C=C/[C@@H](O)[C@@H](NC(CCCCCCCCCCCCCC)=O)COP(OCC[N+](C)(C)C)([O-])=O	sphingomyelin (d17:1/14:0, d16:1/15:0)*	sphingomyelin (d17:1/14:0, d16:1/15:0)*						Pos Late
100020343	209	62850	220619	Lipid	Long Chain Polyunsaturated Fatty Acid (n3 and n6)	1568	NAMED	HXHZGHRLVRFQDR-HZJYTTRNSA-N	OC(CCC/C=C\C/C=C\CCCCC)=O	tetradecadienoate (14:2)*	tetradecadienoate (14:2)*	39039-37-7	4471834	HMDB0000560		5312409	Neg
100020351	209	62852	220621	Amino Acid	Leucine, Isoleucine and Valine Metabolism	424	NAMED	JDXMIYHOSFNZKO-UHFFFAOYSA-N	OC(C(C(C)C)NC(N)=O)=O	N-carbamoylvaline	N-carbamoylvaline	26081-00-5	4324497			448879	Neg
100020360	209	62955	220839	Amino Acid	Tryptophan Metabolism	284	NAMED	BXZSKDOPGDPDEG-UHFFFAOYSA-N	OC1=CC(C(O)=O)=NC(C1=CC=C2)=C2OC	8-methoxykynurenate	8-methoxykynurenate	2929-14-8	68710	HMDB0060426	C05830	76230	Neg
100020361	400	62853	220624	Amino Acid	Urea cycle; Arginine and Proline Metabolism	496	NAMED	YCCMTCQQDULIFE-UHFFFAOYSA-N	NC1CCCNC1=O	3-amino-2-piperidone	3-amino-2-piperidone	1892-22-4	4371576	HMDB0000323		5200225	Pos Early
100020371	400	63151	221884	Amino Acid	Alanine and Aspartate Metabolism	33	NAMED	QCYOIFVBYZNUNW-BYPYZUCNSA-N	C[C@@](C(O)=O)(N(C)C)[H]	N,N-dimethylalanine	N,N-dimethylalanine	2812-31-9	4589713			5488191	Pos Early
100020372	209	63583	222852	Xenobiotics	Food Component/Plant	5237	NAMED	DWLVFWDCSFTDOD-UHFFFAOYSA-N	OC(C(C1=CNC2=C1C=CC=C2)=O)=O	3-indoleglyoxylic acid	3-indoleglyoxylic acid	1477-49-2	66497			73863	Neg
100020377	209	64131	233912	Xenobiotics	Food Component/Plant	5247	NAMED	WYUFTYLVLQZQNH-JAJWTYFOSA-N	O[C@H]([C@H]1O)[C@@H]([C@@H](CO)O[C@H]1OCC)O	ethyl beta-glucopyranoside	ethyl beta-glucopyranoside		108559	HMDB0029968		121667	Neg
100020378	209	63357	222415	Lipid	Fatty Acid, Dicarboxylate	1727	NAMED	LPIOYESQKJFWPQ-UHFFFAOYSA-N	OC(C(O)=O)CCCCCCCC(O)=O	2-hydroxysebacate	2-hydroxysebacate	103963-71-9	113866	HMDB0000424		128458	Neg
100020407	209	64041	233186	Xenobiotics	Food Component/Plant	4910	NAMED	CGSFDOCYHBJLFW-WMLDXEAASA-N	O=C([C@@]1(CC2=CC(OS(=O)(O)=O)=CC=C2)[H])OC[C@@]1(CC3=CC(O)=CC=C3)[H]	enterolactone sulfate	enterolactone sulfate			HMDB0240506,HMDB0240505			Neg
100020409	305	63687	223113	Cofactors and Vitamins	Ascorbate and Aldarate Metabolism	4370	NAMED	FBFZPSQPKNIVMT-ZAFYKAAXSA-N	O=C1O[C@@]([C@@H](O)CO)([H])C(OS(=O)(O)=O)=C1O	ascorbic acid 3-sulfate*	ascorbic acid 3-sulfate*		9600241			11425365	Polar
100020410	209	62530	219863	Xenobiotics	Benzoate Metabolism	4490	NAMED	SBLCKJXUMHOIBU-UHFFFAOYSA-N	O=C(NCC(O)=O)C1=CC(OS(=O)(O)=O)=CC=C1	3-hydroxyhippurate sulfate	3-hydroxyhippurate sulfate		161984			186339	Neg
100020414	209	62503	219798	Amino Acid	Tryptophan Metabolism	332	NAMED	OAORYCZPERQARS-UHFFFAOYSA-N	Brc1ccc2c(CC(N)C(O)=O)c[nH]c2c1	6-bromotryptophan	6-bromotryptophan					9856996	Neg
100020416	209	62287	219260	Cofactors and Vitamins	Tocopherol Metabolism	4397	NAMED	BNVXCCQXUZCRSR-UHFFFAOYSA-N	OC1=CC2=C(C(C)=C1)OC(CCC(O)=O)(C)CC2	delta-CEHC	delta-CEHC	84599-16-6	9710906			35027084	Neg
100020417	400	62862	220645	Amino Acid	Lysine Metabolism	117	NAMED	XXEWFEBMSGLYBY-ZETCQYMHSA-N	OC([C@@H](N)CCCCN(C)C)=O	N6,N6-dimethyllysine	N6,N6-dimethyllysine	2259-86-1	167778	HMDB0013287	C05545	193344	Pos Early
100020478	209	62276	219247	Lipid	Fatty Acid, Dicarboxylate	1707	NAMED	QHRHXXRXWDTFLI-HZJYTTRNSA-N	CCCCC/C=C\C/C=C\CC(O)=O	dodecadienoate (12:2)*	dodecadienoate (12:2)*					25480	Neg
100020479	400	62279	219252	Amino Acid	Tryptophan Metabolism	324	NAMED	PBMNAYVZYLZVKC-UHFFFAOYSA-N	O=C(OC(C[N+](C)(C)C)CC([O-])=O)CC1=CNC2=CC=CC=C12	indoleacetoylcarnitine*	indoleacetoylcarnitine*						Pos Early
100020487	400	62309	219289	Amino Acid	Polyamine Metabolism	552	NAMED	YGIAGXACEXFIDU-UHFFFAOYSA-N	O=C(C)NCCCNCCCC(O)=O	N-acetyl-isoputreanine	N-acetyl-isoputreanine					131802901	Pos Early
100020491	209	62290	219263	Xenobiotics	Food Component/Plant	5031	NAMED			glucuronide of piperine metabolite C17H21NO3 (3)*	glucuronide of piperine metabolite C17H21NO3 (3)*						Neg
100020492	209	62291	219264	Xenobiotics	Food Component/Plant	5032	NAMED			glucuronide of piperine metabolite C17H21NO3 (4)*	glucuronide of piperine metabolite C17H21NO3 (4)*						Neg
100020493	209	62292	219265	Xenobiotics	Food Component/Plant	5033	NAMED			glucuronide of piperine metabolite C17H21NO3 (5)*	glucuronide of piperine metabolite C17H21NO3 (5)*						Neg
100020496	209	62295	219274	Xenobiotics	Food Component/Plant	5040	NAMED			sulfate of piperine metabolite C16H19NO3 (2)*	sulfate of piperine metabolite C16H19NO3 (2)*						Neg
100020497	209	62296	219275	Xenobiotics	Food Component/Plant	5041	NAMED			sulfate of piperine metabolite C16H19NO3 (3)*	sulfate of piperine metabolite C16H19NO3 (3)*						Neg
100020502	209	62297	219276	Xenobiotics	Food Component/Plant	5046	NAMED			sulfate of piperine metabolite C18H21NO3 (1)*	sulfate of piperine metabolite C18H21NO3 (1)*						Neg
100020504	209	62299	219278	Xenobiotics	Food Component/Plant	5048	NAMED			sulfate of piperine metabolite C18H21NO3 (3)*	sulfate of piperine metabolite C18H21NO3 (3)*						Neg
100020514	400	62711	220227	Xenobiotics	Food Component/Plant	5098	NAMED	STZOUWQDQRPMBI-ZETCQYMHSA-N	O=C(NCC)CC[C@@H](C(O)=O)NC(C)=O	N-acetyltheanine	N-acetyltheanine						Pos Early
100020515	209	62520	219835	Xenobiotics	Chemical	6200	NAMED	HXEZIDSFDHEIIQ-UHFFFAOYSA-N	O=S(OC1=CC=C(C=CC=C2)C2=C1)(O)=O	2-naphthol sulfate	2-naphthol sulfate		67020			74428	Neg
100020519	209	62533	219867	Xenobiotics	Food Component/Plant	5225	NAMED	CLCCTVXAPVYLKM-UHFFFAOYSA-N	CC1=CC=C(C)C(OS(=O)(O)=O)=C1	(2,4 or 2,5)-dimethylphenol sulfate	(2,4 or 2,5)-dimethylphenol sulfate						Neg
100020536	209	63072	221702	Xenobiotics	Benzoate Metabolism	4526	NAMED	KHZCNGJFSKSSIJ-UHFFFAOYSA-N	OC1=CC=C(CC)C=C1OS(=O)(O)=O	4-ethylcatechol sulfate	4-ethylcatechol sulfate						Neg
100020541	209	63251	222126	Lipid	Androgenic Steroids	3421	NAMED	BRPLOVMHAFXVOQ-HXVIYJDASA-N	C[C@]12CC[C@@H](OC3C(O)C(O)C(O)C(C(O)=O)O3)C[C@]1([H])CC[C@]4([H])[C@]2([H])[C@@H](O)C[C@@]5(C)[C@@]4([H])CCC5=O	11beta-hydroxyandrosterone glucuronide	11beta-hydroxyandrosterone glucuronide			HMDB0010351			Neg
100020542	209	64418	237607	Lipid	Androgenic Steroids	3377	NAMED	BRPLOVMHAFXVOQ-KXVRARTKSA-N	O[C@@H]1[C@@]2([H])[C@](CCC3[C@]2(C)CC[C@H](O[C@@H]4O[C@H](C(O)=O)[C@@H](O)[C@H](O)[C@H]4O)C3)([H])[C@@]5([H])[C@](C(CC5)=O)(C)C1	11beta-hydroxyetiocholanolone glucuronide*	11beta-hydroxyetiocholanolone glucuronide*	17181-15-6					Neg
100020545	400	63254	222161	Amino Acid	Lysine Metabolism	112	NAMED	UNPVIYLDJYPILW-VIFPVBQESA-N	OC([C@@H](NC(C)=O)CCCCN(C)C)=O	N2-acetyl,N6,N6-dimethyllysine	N2-acetyl,N6,N6-dimethyllysine						Pos Early
100020546	400	62954	220835	Amino Acid	Lysine Metabolism	111	NAMED	MKWKYAGEJHBUOX-QMMMGPOBSA-N	OC([C@@H](NC(C)=O)CCCCNC)=O	N2-acetyl,N6-methyllysine	N2-acetyl,N6-methyllysine						Pos Early
100020549	209	62571	219957	Lipid	Primary Bile Acid Metabolism	3491	NAMED	RBLDVEUUCHVWMW-LFKDYQRZSA-N	O[C@H]1[C@@]2([H])[C@]3([H])CC[C@H]([C@H](C)CCC(O)=O)[C@@]3(C)[C@@H](O)C[C@]2([H])[C@@]4(C)CC[C@@H](OC5C(O)C(O)C(O)C(C(O)=O)O5)CC4C1	cholic acid glucuronide	cholic acid glucuronide			HMDB0002577		21252309	Neg
100020550	209	63610	222934	Lipid	Secondary Bile Acid Metabolism	3504	NAMED	NNEIBJNHWVDJBA-WOSXBVGSSA-N	O[C@H]1C[C@]2([H])[C@@]3(C)CC[C@@H](OC4C(O)C(O)C(O)C(C(O)=O)O4)CC3CC[C@@]2([H])[C@]5([H])CC[C@H]([C@H](C)CCC(O)=O)[C@@]15C	deoxycholic acid glucuronide	deoxycholic acid glucuronide						Neg
100020578	209	63597	222898	Xenobiotics	Benzoate Metabolism	4528	NAMED	USWXDXYEVISELK-UHFFFAOYSA-N	OS(OC1=CC=C(CC=C)C=C1O)(=O)=O	4-allylcatechol sulfate	4-allylcatechol sulfate						Neg
100020591	209	63236	222110	Xenobiotics	Chemical	6247	NAMED	IOLHQSZMUUGACW-UHFFFAOYSA-N	OC(C1OC(OC2=CC=CN=C2)C(O)C(O)C1O)=O	3-hydroxypyridine glucuronide	3-hydroxypyridine glucuronide						Neg
100020622	209	63857	223472	Xenobiotics	Food Component/Plant	5239	NAMED	IWRNHPTWPBSQSA-UHFFFAOYSA-N	OS(OC1=CC=C(C(OC)=O)C=C1OC)(=O)=O	methyl vanillate sulfate	methyl vanillate sulfate						Neg
100020631	209	62735	220261	Lipid	Fatty Acid Metabolism (Acyl Glutamine)	1802	NAMED	VCZLDSLBUPQMCV-UHFFFAOYSA-N	CCC(C)CCC(NC(CCC(N)=O)C(O)=O)=O	4-methylhexanoylglutamine	4-methylhexanoylglutamine						Neg
100020819	209	63731	223256	Lipid	Secondary Bile Acid Metabolism	3537	NAMED	DKXXSIJHWWVNMO-XROMFQGDSA-N	[H][C@@]12[C@@]3(C)CC[C@@H](OS(=O)(O)=O)C[C@@]3([H])C[C@H](O)[C@@]1([H])[C@]4([H])CC[C@]([H])([C@H](C)CCC(NCC(O)=O)=O)[C@@]4(C)CC2	glycoursodeoxycholic acid sulfate (1)	glycoursodeoxycholic acid sulfate (1)						Neg
100020822	305	62524	219858	Xenobiotics	Food Component/Plant	4856	NAMED	WEPNMLSXEATIJK-UHFFFAOYSA-N	OC1=CC(CCC(O)=O)=CC=C1OS(O)(=O)=O	dihydrocaffeate sulfate (2)	dihydrocaffeate sulfate (2)						Polar
100020823	209	62526	219859	Lipid	Secondary Bile Acid Metabolism	3517	NAMED	AXDXVEYHEODSPN-HVATVPOCSA-N	[H][C@@]12[C@@]3(C)CC[C@@H](OS(=O)(O)=O)C[C@@]3([H])CC[C@@]1([H])[C@]4([H])CC[C@]([H])([C@H](C)CCC(O)=O)[C@@]4(C)CC2	lithocholate sulfate (1)	lithocholate sulfate (1)					451489	Neg
100020825	400	62557	219908	Lipid	Fatty Acid Metabolism (Acyl Carnitine, Hydroxy)	1939	NAMED	VYEONLJQPYRKAN-UHFFFAOYSA-N	C[N+](C)(C)CC(OC(CC(O)CCC)=O)CC([O-])=O	3-hydroxyhexanoylcarnitine (1)	3-hydroxyhexanoylcarnitine (1)						Pos Early
100020827	209	62567	219930	Xenobiotics	Drug - Analgesics, Anesthetics	5410	NAMED	VOXWKXZBPMQUJH-UHFFFAOYSA-N	CSC1=CC(NC(C)=O)=CC=C1OS(O)(=O)=O	3-(methylthio)acetaminophen sulfate*	3-(methylthio)acetaminophen sulfate*						Neg
100020833	209	63120	221782	Amino Acid	Leucine, Isoleucine and Valine Metabolism	353	NAMED	GPPUPQFYDYLTIY-UHFFFAOYSA-N	CCCCCCC(C(O)=O)=O	2-ketocaprylate	2-ketocaprylate	328-51-8	60921	HMDB13211		67600	Neg
100020837	209	63042	221621	Xenobiotics	Drug - Topical Agents	5985	NAMED	AKEUNCKRJATALU-UHFFFAOYSA-N	OC(C1=C(O)C=CC=C1O)=O	2,6-dihydroxybenzoic acid	2,6-dihydroxybenzoic acid	303-07-1	8974	HMDB0013676		9338	Neg
100020851	209	62796	220411	Xenobiotics	Food Component/Plant	4919	NAMED	NUPWKYZXNXCOHY-UHFFFAOYSA-N	CCC1=C(OS(=O)(O)=O)C(O)=CC=C1	3-ethylcatechol sulfate (1)	3-ethylcatechol sulfate (1)						Neg
100020853	209	62798	220413	Xenobiotics	Food Component/Plant	4834	NAMED	RRWBOGSYNDIRNR-UHFFFAOYSA-N	OC1=CC=C(C(C)=O)C=C1OS(=O)(O)=O	4-acetylcatechol sulfate (1)	4-acetylcatechol sulfate (1)						Neg
100020893	209	62805	220431	Amino Acid	Methionine, Cysteine, SAM and Taurine Metabolism	454	NAMED	XMZBEAXQGSBWLG-NSCUHMNNSA-N	OC(C(O)=O)C(O)/C=C/SC	2,3-dihydroxy-5-methylthio-4-pentenoate (DMTPA)*	2,3-dihydroxy-5-methylthio-4-pentenoate (DMTPA)*			HMDB0240388			Neg
100020907	402	64093	234961	Xenobiotics	Drug - Analgesics, Anesthetics	5441	NAMED	ZRVUJXDFFKFLMG-UHFFFAOYSA-N	Cc1sc(NC(C2=C(O)c3c(S(=O)(N2C)=O)cccc3)=O)nc1	meloxicam	meloxicam	71125-38-7	10442740	HMDB0014952	D00969,C08169	54677470	Pos Late
100020929	402	63278	222250	Xenobiotics	Drug - Antiviral	5586	NAMED	NCDNCNXCDXHOMX-XGKFQTDJSA-N	CC(c1scc(CN(C(N[C@H](C(N[C@H](C[C@H](O)[C@@H](NC(OCc2scnc2)=O)Cc3ccccc3)Cc4ccccc4)=O)C(C)C)=O)C)n1)C	ritonavir	ritonavir	155213-67-5	347980	HMDB0014646	D00427	392622	Pos Late
100020973	209	63230	222087	Xenobiotics	Chemical	6277	NAMED	UAQAOMYUJQVGMD-UHFFFAOYSA-N	CC1=NC=C(OS(=O)(O)=O)C=C1	5-hydroxy-2-methylpyridine sulfate	5-hydroxy-2-methylpyridine sulfate						Neg
100020975	209	63227	222084	Xenobiotics	Chemical	6279	NAMED	GOXQGRHDLROYBT-UHFFFAOYSA-N	CC1=NC=CC=C1OS(=O)(O)=O	3-hydroxy-2-methylpyridine sulfate	3-hydroxy-2-methylpyridine sulfate						Neg
100021000	402	62851	220620	Lipid	Sphingomyelins	3124	NAMED	FAVAZPKFPKOYCT-VTAPXIELSA-N	CCCCCCCCCCCCCCC(O)C(N[C@@H](COP([O-])(OCC[N+](C)(C)C)=O)[C@@H](/C=C/CCCCCCCCCCCCC)O)=O	hydroxypalmitoyl sphingomyelin (d18:1/16:0(OH))**	hydroxypalmitoyl sphingomyelin (d18:1/16:0(OH))**						Pos Late
100021093	209	62890	220741	Lipid	Secondary Bile Acid Metabolism	3561	NAMED	IJHJZQKOSUFQCX-WZJRQFJBSA-N	[H][C@@](CCC(NCCS(O)(=O)=O)=O)([C@]1(CC[C@]2([C@@]3([C@@H](C[C@@]4(C[C@H](S(O)(=O)=O)CC[C@@]4([C@]3(C[C@H]([C@]12C)O)[H])C)[H])O)[H])[H])[H])C	taurochenodeoxycholic acid 3-sulfate	taurochenodeoxycholic acid 3-sulfate		24850141	HMDB0002486		52931550	Neg
100021100	209	62918	220774	Lipid	Fatty Acid, Dicarboxylate	1712	NAMED	MUFSRLVOUKHPIZ-OVYZBVKCSA-N	O=C(O)CCC/C=C\C/C=C\CCCCC(O)=O	tetradecadienedioate (C14:2-DC)*	tetradecadienedioate (C14:2-DC)*					86018718	Neg
100021103	209	62922	220778	Lipid	Pregnenolone Steroids	3281	NAMED	HIYOTPJZDPVBTL-HXOPQMAFSA-N	O[C@H]1C2=C[C@@H](OS(=O)(O)=O)CC[C@]2(C)C3CC[C@@]4(C)C(CCC4[C@H](O)C)C3C1	pregnenetriol sulfate*	pregnenetriol sulfate*					129671303	Neg
100021104	209	62921	220777	Lipid	Pregnenolone Steroids	3282	NAMED	KANYWSIUKWPEOE-HXOPQMAFSA-N	C[C@]12CC[C@H](OS(=O)(O)=O)C=C1[C@H](OS(=O)(O)=O)CC3C2CC[C@@]4(C)C3CCC4[C@H](O)C	pregnenetriol disulfate*	pregnenetriol disulfate*						Neg
100021105	209	62923	220779	Lipid	Fatty Acid, Dicarboxylate	1721	NAMED	NZLFRLCYQVOISV-IWQZZHSRSA-N	OC(CCCCCCCCC/C=C\CCCCCCCC(O)=O)=O	eicosenedioate (C20:1-DC)*	eicosenedioate (C20:1-DC)*						Neg
100021123	400	62959	220848	Amino Acid	Lysine Metabolism	119	NAMED	ZRJHLGYVUCPZNH-MQWKRIRWSA-N	[O-]C([C@@H](N)C(O)CCC[N+](C)(C)C)=O	hydroxy-N6,N6,N6-trimethyllysine*	hydroxy-N6,N6,N6-trimethyllysine*						Pos Early
100021131	402	63613	222938	Lipid	Fatty Acid Metabolism (Acyl Carnitine, Monounsaturated)	1899	NAMED	FVOVZEONZTWNTC-OUKQBFOZSA-N	CCCCCCCC/C=C/C(OC(CC([O-])=O)C[N+](C)(C)C)=O	undecenoylcarnitine (C11:1)	undecenoylcarnitine (C11:1)						Pos Late
100021140	400	63359	222427	Xenobiotics	Food Component/Plant	4771	NAMED	XDZHMFWKQXZAFO-UHFFFAOYSA-N	CC(CCC(OC(CC([O-])=O)C[N+](C)(C)C)=O)=O	levulinoylcarnitine	levulinoylcarnitine						Pos Early
100021141	402	63358	222426	Lipid	Fatty Acid Metabolism (Acyl Carnitine, Hydroxy)	1945	NAMED	VCRSQDIROUELAR-UHFFFAOYSA-N	OC(CCCCCCC)CC(OC(CC([O-])=O)C[N+](C)(C)C)=O	3-hydroxydecanoylcarnitine	3-hydroxydecanoylcarnitine		59664325	HMDB0061636		121454166	Pos Late
100021162	402	62984	221101	Lipid	Ceramide PEs	3154	NAMED	JTVNQMOIYKXJKF-WSYRTZMQSA-N	CCCCCCCCCCCCC/C=C/[C@@]([H])(O)[C@@]([H])(NC(CCCCCCCCCCCCCCC)=O)COP(O)(OCCN)=O	palmitoyl-sphingosine-phosphoethanolamine (d18:1/16:0)	palmitoyl-sphingosine-phosphoethanolamine (d18:1/16:0)						Pos Late
100021198	209	63057	221668	Lipid	Fatty Acid Metabolism (Acyl Glycine)	1855	NAMED	MNYZGNSHBPLAFN-UHFFFAOYSA-N	O=C(C1=CC=CC=N1)N([H])CC(O)=O	picolinoylglycine	picolinoylglycine	5616-29-5	9963296	HMDB0059766		11788622	Neg
100021208	209	64579	238261	Xenobiotics	Benzoate Metabolism	4552	NAMED	ILVXQMHYFMBCMJ-UHFFFAOYSA-N	C=CC(C=C1O)=CC=C1OS(=O)(O)=O	4-vinylcatechol sulfate	4-vinylcatechol sulfate						Neg
100021220	305	63678	223092	Amino Acid	Methionine, Cysteine, SAM and Taurine Metabolism	482	NAMED	SBQWITJAJITAMM-UHFFFAOYSA-N	OC(CCC(NCCS(=O)(O)=O)=O)=O	succinoyltaurine	succinoyltaurine		20509456				Polar
100021238	209	63039	221212	Peptide	Dipeptide	949	NAMED	WJSNJMXOBDSZDL-UHFFFAOYSA-N	NC(CC1=CC=CC=C1)C(N2C(C(O)=O)CC(O)C2)=O	phenylalanylhydroxyproline*	phenylalanylhydroxyproline*		35032073	HMDB0011176		53480675	Neg
100021252	305	64200	236636	Xenobiotics	Food Component/Plant	4738	NAMED	YXHVCZZLWZYHSA-FPLPWBNLSA-N	CCCCCC/C=C\CCCCCCCc1c(C(O)=O)c(O)ccc1	ginkgolic acid C15:1	ginkgolic acid C15:1	22910-60-7	4445152		C10794	5281858	Polar
100021253	209	64092	235189	Xenobiotics	Food Component/Plant	4740	NAMED	QUVGEKPNSCFQIR-AOSYACOCSA-N	C=CC/C=C/C/C=C/CCCCCCCc1c(C(O)=O)c(O)ccc1	(15:3)-anacardic acid	(15:3)-anacardic acid	103904-73-0	4534900	HMDB31059		9875131	Neg
100021255	305	64206	236646	Xenobiotics	Food Component/Plant	4741	NAMED	MBYNDKVOZOAOIS-FPLPWBNLSA-N	CCCCCC/C=C\CCCCCCCCCc1c(C(O)=O)c(O)ccc1	ginkgolic acid C17:1	ginkgolic acid C17:1	111047-30-4	4580130	HMDB38522		5469634	Polar
100021261	400	63052	221645	Peptide	Dipeptide Derivative	669	NAMED	JCCZCUUYYHWRGX-UHFFFAOYSA-N	NC(CC(C)C)C(N1C(C(O)=O)CC(O)C1)=O	leucylhydroxyproline*	leucylhydroxyproline*		20170035	HMDB0028930		20847829	Pos Early
100021324	305	63589	222870	Xenobiotics	Chemical	6284	NAMED	KLXACYSQYFWVLM-UHFFFAOYSA-N	ClC1=C(O)C(C(O)=O)=C(O)C(Cl)=C1	3,5-dichloro-2,6-dihydroxybenzoic acid	3,5-dichloro-2,6-dihydroxybenzoic acid		24339141			24721632	Polar
100021331	209	63153	221892	Partially Characterized Molecules	Partially Characterized Molecules	6447	NAMED	IJIWKJRHDDIJKI-MVCMDAJNSA-N	CC1(C)C(OS(O)(=O)=O)CCC2(C)C1CC[C@]3(C)[C@H]2CC[C@@H]3C4(C)OC(CC4)=O	metabolonic lactone sulfate	metabolonic lactone sulfate						Neg
100021363	209	63853	223434	Xenobiotics	Food Component/Plant	5241	NAMED	LOODYTDRRBLQNH-UHFFFAOYSA-N	OC1=CC=C(C=C1OC)C(NCC(O)=O)=O	vanilloylglycine	vanilloylglycine		2340857	HMDB0060026		3083688	Neg
100021372	305	63739	223275	Amino Acid	Methionine, Cysteine, SAM and Taurine Metabolism	455	NAMED	ONFOSYPQQXJWGS-UHFFFAOYSA-N	CSCCC(O)C(O)=O	2-hydroxy-4-(methylthio)butanoic acid	2-hydroxy-4-(methylthio)butanoic acid	583-91-5		HMDB0037115		11427	Polar
100021374	209	63191	221986	Lipid	Fatty Acid, Dicarboxylate	1711	NAMED	JUODHHFNSQAXKF-UHFFFAOYSA-N	CCCCCC(CCCC(O)=O)CCCC(O)=O	branched chain 14:0 dicarboxylic acid**	branched chain 14:0 dicarboxylic acid**						Neg
100021467	305	63264	222194	Partially Characterized Molecules	Partially Characterized Molecules	6448	NAMED			pentose acid*	pentose acid*			HMDB0000892	C00803	7991	Polar
100021472	209	63855	223466	Amino Acid	Phenylalanine Metabolism	147	NAMED	CWAGPBPLOYGROC-UHFFFAOYSA-N	OC(CCC(NC(CC1=CC=CC=C1)C(O)=O)=O)=O	N-succinyl-phenylalanine	N-succinyl-phenylalanine		2384788			3131586	Neg
100021478	400	64596	238817	Amino Acid	Histidine Metabolism	95	NAMED	MXETUSMIYKMMAT-UHFFFAOYSA-N	CN1C=NC=C1CC(O)C(O)=O	1-methyl-5-imidazolelactate	1-methyl-5-imidazolelactate	2022510-60-5	65563369				Pos Early
100021502	209	63436	222605	Lipid	Medium Chain Fatty Acid	1516	NAMED	WXBXVVIUZANZAU-CMDGGOBGSA-N	CCCCCCC/C=C/C(O)=O	(2 or 3)-decenoate (10:1n7 or n8)	(2 or 3)-decenoate (10:1n7 or n8)						Neg
100021530	400	64177	236998	Amino Acid	Methionine, Cysteine, SAM and Taurine Metabolism	466	NAMED	CAMXXPUSAROUCX-BYPYZUCNSA-N	SC[C@@H](C(O)=O)NCCC(O)=O	S-carboxyethylcysteine	S-carboxyethylcysteine	4033-46-9	19955529				Pos Early
100021650	209	63607	222931	Lipid	Primary Bile Acid Metabolism	3477	NAMED	WHMOBEGYTDWMIG-BSWAIDMHSA-N	O[C@H]1[C@]2([H])[C@@](CC[C@@]3(C)[C@@]2([H])CC[C@]3([H])[C@H](C)CCC(O)=O)([H])[C@@]4(C)CC[C@@H](OS(=O)(O)=O)C[C@@]4([H])C1	chenodeoxycholic acid sulfate (1)	chenodeoxycholic acid sulfate (1)			HMDB0002522		21252308	Neg
100021666	209	63615	222957	Partially Characterized Molecules	Partially Characterized Molecules	6455	NAMED	NIFITBVFNGQSNA-SOFGYWHQSA-N	CC(C)CCCC/C=C/C(O)=O	branched-chain, straight-chain, or cyclopropyl 10:1 fatty acid (1)*	branched-chain, straight-chain, or cyclopropyl 10:1 fatty acid (1)*						Neg
100021667	209	63616	222958	Partially Characterized Molecules	Partially Characterized Molecules	6456	NAMED	NIFITBVFNGQSNA-SOFGYWHQSA-N	CC(C)CCCC/C=C/C(O)=O	branched-chain, straight-chain, or cyclopropyl 10:1 fatty acid (2)*	branched-chain, straight-chain, or cyclopropyl 10:1 fatty acid (2)*						Neg
100021707	209	63681	223106	Xenobiotics	Chemical	6285	NAMED	AJSVSHDVMDXRFN-UHFFFAOYSA-N	OC(C1=C(O)C(Cl)=CC(Br)=C1O)=O	3-bromo-5-chloro-2,6-dihydroxybenzoic acid*	3-bromo-5-chloro-2,6-dihydroxybenzoic acid*					134581543	Neg
100021709	209	63683	223108	Partially Characterized Molecules	Partially Characterized Molecules	6458	NAMED	FQSFPMAZIOPKLO-JXMROGBWSA-N	OC(/C=C/CCCC(C)CCCC)=O	branched-chain, straight-chain, or cyclopropyl 12:1 fatty acid*	branched-chain, straight-chain, or cyclopropyl 12:1 fatty acid*						Neg
100021711	209	63685	223110	Lipid	Fatty Acid, Dicarboxylate	1700	NAMED	FRWVXIATCBRYHA-KPMZXABDSA-N	OC(/C=C/C=C/CCCCC(O)=O)=O	decadienedioic acid (C10:2-DC)**	decadienedioic acid (C10:2-DC)**					17789717	Neg
100021712	209	63688	223114	Lipid	Secondary Bile Acid Metabolism	3502	NAMED	GMRIQHBJNVMHJA-LLQZFEROSA-N	O[C@H]1C[C@]2([H])[C@]([C@@]3([H])C[C@H](OS(O)(=O)=O)[C@@]4(C)[C@](CC[C@@]4([C@H](C)CCC(O)=O)[H])([H])[C@]3([H])CC2)(C)CC1	deoxycholic acid 12-sulfate*	deoxycholic acid 12-sulfate*						Neg
100021726	209	63699	223153	Partially Characterized Molecules	Partially Characterized Molecules	6460	NAMED			GlcNAc sulfate conjugate of C21H34O2 steroid**	GlcNAc sulfate conjugate of C21H34O2 steroid**						Neg
100021727	209	64390	237469	Lipid	Fatty Acid, Branched	1661	NAMED	VFMNSFWBDMRNLJ-BQBZGAKWSA-N	O=C(C[C@@]1([H])[C@@](C1)([H])CCC)O	cis-3,4-methyleneheptanoate	cis-3,4-methyleneheptanoate						Neg
100021728	402	64389	237480	Lipid	Fatty Acid Metabolism (Acyl Carnitine, Medium Chain)	1874	NAMED	LNGSHJPPGDBEPT-VYAYZGMFSA-N	O=C(C[C@@]1([H])[C@@](C1)([H])CCC)OC(CC([O-])=O)C[N+](C)(C)C	cis-3,4-methyleneheptanoylcarnitine	cis-3,4-methyleneheptanoylcarnitine						Pos Late
100021760	400	63920	223830	Amino Acid	Lysine Metabolism	141	NAMED	FTTGAAZKBNZDCZ-LURJTMIESA-N	CC(N[C@@](CCCC(O)=O)(C(O)=O)[H])=O	N-acetyl-2-aminoadipate	N-acetyl-2-aminoadipate		392027		C12986	443992	Pos Early
100021782	402	64199	237116	Xenobiotics	Drug - Respiratory	5959	NAMED	NBQBQRKLQXVPIS-LJQANCHMSA-N	ClC1=CC=C([C@@H](C2=CC=CC=C2)N3CCN(CC(O)=O)CC3)C=C1	De(carboxymethoxy) cetirizine acetic acid	De(carboxymethoxy) cetirizine acetic acid	942193-17-1					Pos Late
100021839	209	64049	233195	Xenobiotics	Benzoate Metabolism	4606	NAMED	LEJCLCZOTCOTQE-UHFFFAOYSA-N	OC1=CC=C(OS(=O)(O)=O)C=C1OC	2-methoxyhydroquinone sulfate (1)	2-methoxyhydroquinone sulfate (1)						Neg
100021840	209	64050	233196	Xenobiotics	Benzoate Metabolism	4607	NAMED	DQJWAJBJWZYKLK-UHFFFAOYSA-N	OC1=CC=C(OS(=O)(O)=O)C(OC)=C1	2-methoxyhydroquinone sulfate (2)	2-methoxyhydroquinone sulfate (2)						Neg
100021911	402	64532	238647	Xenobiotics	Drug - Psychoactive	5951	NAMED	SEQDDYPDSLOBDC-UHFFFAOYSA-N	CN1c2c(C(c3ccccc3)=NC(O)C1=O)cc(Cl)cc2	temazepam	temazepam	846-50-4		HMDB0014376	D00370	5391	Pos Late
100021918	209	64328	237314	Xenobiotics	Chemical	6202	NAMED	ICKWICRCANNIBI-UHFFFAOYSA-N	CC(C)(c1cc(C(C)(C)C)c(O)cc1)C	2,4-di-tert-butylphenol	2,4-di-tert-butylphenol	96-76-4					Neg
100021990	400	64393	237477	Lipid	Fatty Acid Metabolism (Acyl Carnitine, Hydroxy)	1942	NAMED	RCXSFDNDEVSQNG-UHFFFAOYSA-N	[O-]C(CC(OC(C(O)CCCCCC)=O)C[N+](C)(C)C)=O	3-hydroxyoctanoylcarnitine (1)	3-hydroxyoctanoylcarnitine (1)						Pos Early
100021991	400	64394	237478	Lipid	Fatty Acid Metabolism (Acyl Carnitine, Hydroxy)	1943	NAMED	RCXSFDNDEVSQNG-UHFFFAOYSA-N	[O-]C(CC(OC(C(O)CCCCCC)=O)C[N+](C)(C)C)=O	3-hydroxyoctanoylcarnitine (2)	3-hydroxyoctanoylcarnitine (2)						Pos Early
100021992	209	64386	237461	Lipid	Fatty Acid Metabolism (Acyl Glycine)	1832	NAMED	FFFQOVJTIDIKQJ-YUMQZZPRSA-N	O=C(NCC(O)=O)C[C@@H]1C[C@@H]1CCC	cis-3,4-methyleneheptanoylglycine	cis-3,4-methyleneheptanoylglycine						Neg
100022003	209	64403	237531	Partially Characterized Molecules	Partially Characterized Molecules	6468	NAMED			bilirubin degradation product, C16H18N2O5 (1)**	bilirubin degradation product, C16H18N2O5 (1)**						Neg
100022004	209	64404	237533	Partially Characterized Molecules	Partially Characterized Molecules	6469	NAMED			bilirubin degradation product, C16H18N2O5 (2)**	bilirubin degradation product, C16H18N2O5 (2)**						Neg
100022005	209	64409	237542	Partially Characterized Molecules	Partially Characterized Molecules	6470	NAMED			bilirubin degradation product, C17H18N2O4 (1)**	bilirubin degradation product, C17H18N2O4 (1)**						Neg
100022006	209	64407	237539	Partially Characterized Molecules	Partially Characterized Molecules	6471	NAMED			bilirubin degradation product, C17H18N2O4 (2)**	bilirubin degradation product, C17H18N2O4 (2)**						Neg
100022007	209	64408	237541	Partially Characterized Molecules	Partially Characterized Molecules	6472	NAMED			bilirubin degradation product, C17H18N2O4 (3)**	bilirubin degradation product, C17H18N2O4 (3)**						Neg
100022008	209	64405	237535	Partially Characterized Molecules	Partially Characterized Molecules	6473	NAMED			bilirubin degradation product, C17H20N2O5 (1)**	bilirubin degradation product, C17H20N2O5 (1)**						Neg
100022009	209	64406	237537	Partially Characterized Molecules	Partially Characterized Molecules	6474	NAMED			bilirubin degradation product, C17H20N2O5 (2)**	bilirubin degradation product, C17H20N2O5 (2)**						Neg
100022013	209	64411	237545	Lipid	Corticosteroids	3330	NAMED	OZINUFSVVJAFHD-LUPKFNMHSA-N	[H][C@@]12[C@@]3(C)CC[C@@H](OC4OC(C(O)=O)C(O)C(O)C4O)C[C@@]3([H])CC[C@@]1([H])[C@]5([H])CC[C@@](C(CO)=O)(O)[C@@]5(C)C[C@@H]2O	tetrahydrocortisol glucuronide	tetrahydrocortisol glucuronide						Neg
100022014	209	64414	237567	Partially Characterized Molecules	Partially Characterized Molecules	6475	NAMED			bilirubin degradation product, C16H18N2O5 (3)**	bilirubin degradation product, C16H18N2O5 (3)**						Neg
100022015	209	64415	237569	Partially Characterized Molecules	Partially Characterized Molecules	6476	NAMED			bilirubin degradation product, C16H18N2O5 (4)**	bilirubin degradation product, C16H18N2O5 (4)**						Neg
100022041	400	64571	238237	Peptide	Modified Peptides	1236	NAMED	VOWFCBSRZKGKTF-UHFFFAOYSA-N	O=C(N1CCCC1C([O-])=O)C2CCC[N+]2(C)C	N,N-dimethyl-pro-pro	N,N-dimethyl-pro-pro						Pos Early
100022120	400	64568	238235	Amino Acid	Tryptophan Metabolism	268	NAMED	YLEQTOAIAOPFBY-UHFFFAOYSA-N	OC(C(N)(C)N(C1=C(C2)C=CC=C1)C2=O)=O	oxindolylalanine	oxindolylalanine					20977764	Pos Early
100022127	209	64591	238327	Lipid	Corticosteroids	3343	NAMED	QUOCEDQXFGCYTL-QMELEVSMSA-N	[H][C@@]12C[C@H](OC3C(O)C(O)C(O)C(C(O)=O)O3)CC[C@]1(C)[C@@]([C@@]4([H])CC2)([H])C(C[C@@]5(C)[C@@]4([H])CC[C@]5(O)C(CO)=O)=O	tetrahydrocortisone glucuronide (5)	tetrahydrocortisone glucuronide (5)						Neg
100022172	209	64623	239167	Xenobiotics	Chemical	6373	NAMED	QZHDEAJFRJCDMF-UHFFFAOYSA-N	FC(F)(F)C(F)(F)C(F)(F)C(F)(F)C(F)(F)C(F)(F)S(=O)(O)=O	perfluorohexanesulfonate (PFHxS)	perfluorohexanesulfonate (PFHxS)	355-46-4		HMDB0094700			Neg
100022475	209	64873	240049	Xenobiotics	Food Component/Plant	4985	NAMED	CLJGMBYGTHRUNF-PJQJKGEDSA-N	C[C@@H]1CC[C@@H](C(C)C)[C@H](O[C@H]2[C@H](O)[C@@H](O)[C@H](O)[C@@H](C(O)=O)O2)C1	menthol glucuronide	menthol glucuronide	79466-08-3					Neg
100022479	209	64879	240090	Amino Acid	Lactoyl Amino Acid	641	NAMED		OC([C@@H](NC([C@H](C)O)=O)[C@H](CC)C)=O	N-lactoyl isoleucine	N-lactoyl isoleucine	210769-85-0					Neg
100022480	209	64880	240091	Amino Acid	Lactoyl Amino Acid	642	NAMED		OC([C@@H](NC([C@H](C)O)=O)CC(C)C)=O	N-lactoyl leucine	N-lactoyl leucine	210769-82-7					Neg
100022482	209	64881	240092	Amino Acid	Lactoyl Amino Acid	644	NAMED		OC([C@@H](NC([C@H](C)O)=O)CC1=CC=CC=C1)=O	N-lactoyl phenylalanine	N-lactoyl phenylalanine	183241-73-8					Neg
100022485	209	64883	240094	Amino Acid	Lactoyl Amino Acid	646	NAMED		OC([C@@H](NC([C@H](C)O)=O)C(C)C)=O	N-lactoyl valine	N-lactoyl valine	21753-44-6					Neg
999907765	209	46590	146351				UNNAMED			X-07765	X-07765						Neg
999910458	209	47478	148974				UNNAMED			X-10458	X-10458						Neg
999911299	209	46592	146353				UNNAMED			X-11299	X-11299						Neg
999911308	209	46390	145473				UNNAMED			X-11308	X-11308						Neg
999911315	209	49592	161333				UNNAMED			X-11315	X-11315						Neg
999911372	209	46594	146355				UNNAMED			X-11372	X-11372						Neg
999911378	209	46595	146356				UNNAMED			X-11378	X-11378						Neg
999911381	209	46347	145026				UNNAMED			X-11381	X-11381						Neg
999911407	209	46596	146357				UNNAMED			X-11407	X-11407						Neg
999911444	209	46460	145547				UNNAMED			X-11444	X-11444						Neg
999911470	209	46601	149582				UNNAMED			X-11470	X-11470						Neg
999911478	209	46602	146364				UNNAMED			X-11478	X-11478						Neg
999911483	209	47650	149583				UNNAMED			X-11483	X-11483						Neg
999911612	209	47431	148921				UNNAMED			X-11612	X-11612						Neg
999911632	209	47493	148992				UNNAMED			X-11632	X-11632						Neg
999911787	400	33132	156002				UNNAMED			X-11787	X-11787						Pos Early
999911795	400	33140	156004				UNNAMED			X-11795	X-11795						Pos Early
999911843	209	46466	145553				UNNAMED			X-11843	X-11843						Neg
999911847	209	46488	145575				UNNAMED			X-11847	X-11847						Neg
999911849	209	46607	146369				UNNAMED			X-11849	X-11849						Neg
999911850	209	46507	145594				UNNAMED			X-11850	X-11850						Neg
999911852	209	46521	145608				UNNAMED			X-11852	X-11852						Neg
999911858	209	47654	149587				UNNAMED			X-11858	X-11858						Neg
999911861	209	47655	149588				UNNAMED			X-11861	X-11861						Neg
999911880	209	46608	146370				UNNAMED			X-11880	X-11880						Neg
999911979	209	47508	149008				UNNAMED			X-11979	X-11979						Neg
999912007	209	46610	146372				UNNAMED			X-12007	X-12007						Neg
999912013	209	46611	146373				UNNAMED			X-12013	X-12013						Neg
999912026	209	47905	150050				UNNAMED			X-12026	X-12026						Neg
999912096	400	47686	157559				UNNAMED			X-12096	X-12096						Pos Early
999912100	400	47687	157560				UNNAMED			X-12100	X-12100						Pos Early
999912101	400	47642	157543				UNNAMED			X-12101	X-12101						Pos Early
999912104	400	46932	157293				UNNAMED			X-12104	X-12104						Pos Early
999912111	209	52797	165636				UNNAMED			X-12111	X-12111						Neg
999912112	400	47690	157563				UNNAMED			X-12112	X-12112						Pos Early
999912117	400	47695	157567				UNNAMED			X-12117	X-12117						Pos Early
999912126	209	46966	148219				UNNAMED			X-12126	X-12126						Neg
999912193	209	46985	148238				UNNAMED			X-12193	X-12193						Neg
999912216	209	46613	146375				UNNAMED			X-12216	X-12216						Neg
999912221	209	47911	150059				UNNAMED			X-12221	X-12221						Neg
999912261	209	47657	149590				UNNAMED			X-12261	X-12261						Neg
999912283	400	47708	157579				UNNAMED			X-12283	X-12283						Pos Early
999912306	209	47917	150069				UNNAMED			X-12306	X-12306						Neg
999912410	209	47921	150074				UNNAMED			X-12410	X-12410						Neg
999912411	209	46616	146378				UNNAMED			X-12411	X-12411						Neg
999912456	209	47639	149571				UNNAMED			X-12456	X-12456						Neg
999912462	400	46620	157261				UNNAMED			X-12462	X-12462						Pos Early
999912544	209	46510	145597				UNNAMED			X-12544	X-12544						Neg
999912680	400	47437	157418				UNNAMED			X-12680	X-12680						Pos Early
999912707	209	47929	150086				UNNAMED			X-12707	X-12707						Neg
999912708	209	47930	150087				UNNAMED			X-12708	X-12708						Neg
999912713	209	47932	150090				UNNAMED			X-12713	X-12713						Neg
999912714	209	46318	144553				UNNAMED			X-12714	X-12714						Neg
999912718	209	46973	148226				UNNAMED			X-12718	X-12718						Neg
999912726	209	47936	150096				UNNAMED			X-12726	X-12726						Neg
999912729	209	46623	146385				UNNAMED			X-12729	X-12729						Neg
999912730	209	47937	150100				UNNAMED			X-12730	X-12730						Neg
999912731	209	47938	150102				UNNAMED			X-12731	X-12731						Neg
999912738	209	47940	150105				UNNAMED			X-12738	X-12738						Neg
999912740	209	46627	146567				UNNAMED			X-12740	X-12740						Neg
999912798	400	46624	157263				UNNAMED			X-12798	X-12798						Pos Early
999912812	209	46986	148239				UNNAMED			X-12812	X-12812						Neg
999912816	209	46630	146570				UNNAMED			X-12816	X-12816						Neg
999912818	209	47943	150120				UNNAMED			X-12818	X-12818						Neg
999912822	209	46997	148250				UNNAMED			X-12822	X-12822						Neg
999912830	209	47662	149595				UNNAMED			X-12830	X-12830						Neg
999912839	209	47014	148267				UNNAMED			X-12839	X-12839						Neg
999912844	209	46633	146573				UNNAMED			X-12844	X-12844						Neg
999912847	209	46364	145065				UNNAMED			X-12847	X-12847						Neg
999912851	209	46639	146579				UNNAMED			X-12851	X-12851						Neg
999912906	209	47955	150146				UNNAMED			X-12906	X-12906						Neg
999913007	209	47203	148680				UNNAMED			X-13007	X-13007						Neg
999913431	402	47788	160155				UNNAMED			X-13431	X-13431						Pos Late
999913507	400	47439	157420				UNNAMED			X-13507	X-13507						Pos Early
999913553	209	47959	150152				UNNAMED			X-13553	X-13553						Neg
999913658	209	47664	149597				UNNAMED			X-13658	X-13658						Neg
999913684	400	47790	157611				UNNAMED			X-13684	X-13684						Pos Early
999913695	209	47962	150157				UNNAMED			X-13695	X-13695						Neg
999913726	209	47967	150163				UNNAMED			X-13726	X-13726						Neg
999913728	209	46645	146585				UNNAMED			X-13728	X-13728						Neg
999913729	209	47971	150167				UNNAMED			X-13729	X-13729						Neg
999913844	209	47977	150176				UNNAMED			X-13844	X-13844						Neg
999913866	209	46417	145500				UNNAMED			X-13866	X-13866						Neg
999914056	400	46632	157266				UNNAMED			X-14056	X-14056						Pos Early
999914082	209	47984	150185				UNNAMED			X-14082	X-14082						Neg
999914904	209	47204	148681				UNNAMED			X-14904	X-14904						Neg
999914939	209	46657	146598				UNNAMED			X-14939	X-14939						Neg
999915245	209	46661	146603				UNNAMED			X-15245	X-15245						Neg
999915461	400	46283	157144				UNNAMED			X-15461	X-15461						Pos Early
999915486	209	46266	144512				UNNAMED			X-15486	X-15486						Neg
999915503	209	46977	148230				UNNAMED			X-15503	X-15503						Neg
999915674	209	46665	146609				UNNAMED			X-15674	X-15674						Neg
999915728	209	46666	146611				UNNAMED			X-15728	X-15728						Neg
999916087	209	47988	150190				UNNAMED			X-16087	X-16087						Neg
999916124	209	46461	145548				UNNAMED			X-16124	X-16124						Neg
999916397	400	47802	157623				UNNAMED			X-16397	X-16397						Pos Early
999916576	209	46673	146620				UNNAMED			X-16576	X-16576						Neg
999916580	400	47804	157625				UNNAMED			X-16580	X-16580						Pos Early
999916649	209	47992	150196				UNNAMED			X-16649	X-16649						Neg
999916935	209	46681	146628				UNNAMED			X-16935	X-16935						Neg
999916938	209	46511	145598				UNNAMED			X-16938	X-16938						Neg
999916964	209	46685	146632				UNNAMED			X-16964	X-16964						Neg
999917010	209	47993	150197				UNNAMED			X-17010	X-17010						Neg
999917146	209	46691	146642				UNNAMED			X-17146	X-17146						Neg
999917325	209	46672	146618				UNNAMED			X-17325	X-17325						Neg
999917328	402	47818	160185				UNNAMED			X-17328	X-17328						Pos Late
999917335	402	47820	160187				UNNAMED			X-17335	X-17335						Pos Late
999917346	209	47997	150201				UNNAMED			X-17346	X-17346						Neg
999917348	209	46989	148242				UNNAMED			X-17348	X-17348						Neg
999917351	209	48001	150205				UNNAMED			X-17351	X-17351						Neg
999917353	209	48003	150207				UNNAMED			X-17353	X-17353						Neg
999917354	209	47009	148262				UNNAMED			X-17354	X-17354						Neg
999917357	209	48009	150214				UNNAMED			X-17357	X-17357						Neg
999917365	209	46976	148229				UNNAMED			X-17365	X-17365						Neg
999917367	209	46994	148247				UNNAMED			X-17367	X-17367						Neg
999917438	209	46705	146667				UNNAMED			X-17438	X-17438						Neg
999917612	209	48052	150258				UNNAMED			X-17612	X-17612						Neg
999917653	209	46707	146670				UNNAMED			X-17653	X-17653						Neg
999917654	209	46709	146673				UNNAMED			X-17654	X-17654						Neg
999917655	209	48019	150225				UNNAMED			X-17655	X-17655						Neg
999917673	209	48021	150227				UNNAMED			X-17673	X-17673						Neg
999917676	209	46970	148223				UNNAMED			X-17676	X-17676						Neg
999917685	209	48025	150231				UNNAMED			X-17685	X-17685						Neg
999917686	209	48026	150232				UNNAMED			X-17686	X-17686						Neg
999917690	209	46710	146674				UNNAMED			X-17690	X-17690						Neg
999918240	209	48041	150247				UNNAMED			X-18240	X-18240						Neg
999918345	209	47342	148819				UNNAMED			X-18345	X-18345						Neg
999918779	209	46687	146634				UNNAMED			X-18779	X-18779						Neg
999918838	209	48046	150252				UNNAMED			X-18838	X-18838						Neg
999918886	209	48047	150253				UNNAMED			X-18886	X-18886						Neg
999918887	209	47301	148778				UNNAMED			X-18887	X-18887						Neg
999918888	209	48048	150254				UNNAMED			X-18888	X-18888						Neg
999918901	209	46690	146640				UNNAMED			X-18901	X-18901						Neg
999918913	209	46695	146647				UNNAMED			X-18913	X-18913						Neg
999918921	209	47671	149605				UNNAMED			X-18921	X-18921						Neg
999918922	209	46700	146656				UNNAMED			X-18922	X-18922						Neg
999918935	209	48049	150255				UNNAMED			X-18935	X-18935						Neg
999919141	209	46701	146658				UNNAMED			X-19141	X-19141						Neg
999919183	209	47672	149606				UNNAMED			X-19183	X-19183						Neg
999919299	209	47673	149607				UNNAMED			X-19299	X-19299						Neg
999919438	209	46261	144424				UNNAMED			X-19438	X-19438						Neg
999921258	209	46259	144401				UNNAMED			X-21258	X-21258						Neg
999921285	209	46294	144527				UNNAMED			X-21285	X-21285						Neg
999921286	209	46295	144528				UNNAMED			X-21286	X-21286						Neg
999921310	209	46354	145053				UNNAMED			X-21310	X-21310						Neg
999921312	209	46356	145055				UNNAMED			X-21312	X-21312						Neg
999921319	209	46363	145064				UNNAMED			X-21319	X-21319						Neg
999921327	209	46371	145072				UNNAMED			X-21327	X-21327						Neg
999921339	209	46384	145467				UNNAMED			X-21339	X-21339						Neg
999921353	209	46398	145481				UNNAMED			X-21353	X-21353						Neg
999921364	209	46409	145492				UNNAMED			X-21364	X-21364						Neg
999921383	209	46428	145511				UNNAMED			X-21383	X-21383						Neg
999921410	209	46455	145542				UNNAMED			X-21410	X-21410						Neg
999921441	209	46486	145573				UNNAMED			X-21441	X-21441						Neg
999921442	209	46487	145574				UNNAMED			X-21442	X-21442						Neg
999921467	209	46512	145599				UNNAMED			X-21467	X-21467						Neg
999921470	209	46515	145602				UNNAMED			X-21470	X-21470						Neg
999921471	209	46516	145603				UNNAMED			X-21471	X-21471						Neg
999921607	209	46674	146621				UNNAMED			X-21607	X-21607						Neg
999921661	209	46730	146756				UNNAMED			X-21661	X-21661						Neg
999921733	209	46902	148140				UNNAMED			X-21733	X-21733						Neg
999921736	209	46905	148143				UNNAMED			X-21736	X-21736						Neg
999921742	209	46911	148149				UNNAMED			X-21742	X-21742						Neg
999921752	209	46923	148161				UNNAMED			X-21752	X-21752						Neg
999921788	209	46964	148217				UNNAMED			X-21788	X-21788						Neg
999921796	209	46972	148225				UNNAMED			X-21796	X-21796						Neg
999921803	209	46980	148233				UNNAMED			X-21803	X-21803						Neg
999921807	209	46984	148237				UNNAMED			X-21807	X-21807						Neg
999921815	209	46992	148245				UNNAMED			X-21815	X-21815						Neg
999921816	209	46993	148246				UNNAMED			X-21816	X-21816						Neg
999921821	209	46998	148251				UNNAMED			X-21821	X-21821						Neg
999921829	209	47006	148259				UNNAMED			X-21829	X-21829						Neg
999921834	209	47011	148264				UNNAMED			X-21834	X-21834						Neg
999921838	209	47015	148268				UNNAMED			X-21838	X-21838						Neg
999921839	209	47016	148269				UNNAMED			X-21839	X-21839						Neg
999921840	209	47017	148270				UNNAMED			X-21840	X-21840						Neg
999921842	209	47019	148272				UNNAMED			X-21842	X-21842						Neg
999921845	209	47022	148275				UNNAMED			X-21845	X-21845						Neg
999921851	209	47028	148281				UNNAMED			X-21851	X-21851						Neg
999921959	209	47205	148682				UNNAMED			X-21959	X-21959						Neg
999922143	209	47389	148866				UNNAMED			X-22143	X-22143						Neg
999922162	400	47417	157401				UNNAMED			X-22162	X-22162						Pos Early
999922509	209	47773	149712				UNNAMED			X-22509	X-22509						Neg
999922520	209	47784	149723				UNNAMED			X-22520	X-22520						Neg
999922771	209	48076	150290				UNNAMED			X-22771	X-22771						Neg
999922834	209	48185	153109				UNNAMED			X-22834	X-22834						Neg
999923276	209	48972	160567				UNNAMED			X-23276	X-23276						Neg
999923583	400	49459	161121				UNNAMED			X-23583	X-23583						Pos Early
999923587	400	49463	161125				UNNAMED			X-23587	X-23587						Pos Early
999923593	400	49469	161131				UNNAMED			X-23593	X-23593						Pos Early
999923636	400	49512	161176				UNNAMED			X-23636	X-23636						Pos Early
999923639	400	49515	161179				UNNAMED			X-23639	X-23639						Pos Early
999923641	402	49517	161185				UNNAMED			X-23641	X-23641						Pos Late
999923644	400	49521	161202				UNNAMED			X-23644	X-23644						Pos Early
999923648	400	49525	161206				UNNAMED			X-23648	X-23648						Pos Early
999923654	400	49531	161212				UNNAMED			X-23654	X-23654						Pos Early
999923655	400	49532	161213				UNNAMED			X-23655	X-23655						Pos Early
999923659	400	49536	161217				UNNAMED			X-23659	X-23659						Pos Early
999923662	400	49539	161220				UNNAMED			X-23662	X-23662						Pos Early
999923665	400	49542	161233				UNNAMED			X-23665	X-23665						Pos Early
999923666	400	49543	161234				UNNAMED			X-23666	X-23666						Pos Early
999923680	402	49557	161248				UNNAMED			X-23680	X-23680						Pos Late
999923739	400	49637	161456				UNNAMED			X-23739	X-23739						Pos Early
999923780	400	49679	161531				UNNAMED			X-23780	X-23780						Pos Early
999923782	402	49681	161533				UNNAMED			X-23782	X-23782						Pos Late
999923787	209	49688	161555				UNNAMED			X-23787	X-23787						Neg
999923974	209	49883	161829				UNNAMED			X-23974	X-23974						Neg
999923997	400	52025	164326				UNNAMED			X-23997	X-23997						Pos Early
999924241	400	52280	164303				UNNAMED			X-24241	X-24241						Pos Early
999924243	400	52286	164314				UNNAMED			X-24243	X-24243						Pos Early
999924295	209	52483	165167				UNNAMED			X-24295	X-24295						Neg
999924306	209	52501	165211				UNNAMED			X-24306	X-24306						Neg
999924307	209	52502	165212				UNNAMED			X-24307	X-24307						Neg
999924328	209	52524	165251				UNNAMED			X-24328	X-24328						Neg
999924334	209	52530	165257				UNNAMED			X-24334	X-24334						Neg
999924337	209	52533	165260				UNNAMED			X-24337	X-24337						Neg
999924352	209	52548	165275				UNNAMED			X-24352	X-24352						Neg
999924411	400	52640	165393				UNNAMED			X-24411	X-24411						Pos Early
999924418	209	52647	165400				UNNAMED			X-24418	X-24418						Neg
999924422	400	52636	165389				UNNAMED			X-24422	X-24422						Pos Early
999924425	400	52655	165410				UNNAMED			X-24425	X-24425						Pos Early
999924456	400	52773	165608				UNNAMED			X-24456	X-24456						Pos Early
999924473	400	52790	165629				UNNAMED			X-24473	X-24473						Pos Early
999924475	400	52792	165631				UNNAMED			X-24475	X-24475						Pos Early
999924494	209	52813	165658				UNNAMED			X-24494	X-24494						Neg
999924518	400	52839	165684				UNNAMED			X-24518	X-24518						Pos Early
999924522	400	52843	165688				UNNAMED			X-24522	X-24522						Pos Early
999924531	400	52852	165697				UNNAMED			X-24531	X-24531						Pos Early
999924541	209	52862	165708				UNNAMED			X-24541	X-24541						Neg
999924544	209	52865	165711				UNNAMED			X-24544	X-24544						Neg
999924545	209	52866	165712				UNNAMED			X-24545	X-24545						Neg
999924546	209	52867	165713				UNNAMED			X-24546	X-24546						Neg
999924549	209	52870	165716				UNNAMED			X-24549	X-24549						Neg
999924556	209	52877	165723				UNNAMED			X-24556	X-24556						Neg
999924565	209	52886	165732				UNNAMED			X-24565	X-24565						Neg
999924571	209	52892	165738				UNNAMED			X-24571	X-24571						Neg
999924588	209	52909	165756				UNNAMED			X-24588	X-24588						Neg
999924637	209	53065	166452				UNNAMED			X-24637	X-24637						Neg
999924657	209	53085	166472				UNNAMED			X-24657	X-24657						Neg
999924669	209	53097	166484				UNNAMED			X-24669	X-24669						Neg
999924728	400	53157	166544				UNNAMED			X-24728	X-24728						Pos Early
999924736	400	53172	166597				UNNAMED			X-24736	X-24736						Pos Early
999924757	209	54695	180942				UNNAMED			X-24757	X-24757						Neg
999924812	400	54840	207726				UNNAMED			X-24812	X-24812						Pos Early
999924947	209	57714	213216				UNNAMED			X-24947	X-24947						Neg
999924949	209	57716	213218				UNNAMED			X-24949	X-24949						Neg
999924951	209	57718	213220				UNNAMED			X-24951	X-24951						Neg
999924953	209	57720	213222				UNNAMED			X-24953	X-24953						Neg
999924970	400	57754	213353				UNNAMED			X-24970	X-24970						Pos Early
999924972	209	57756	213361				UNNAMED			X-24972	X-24972						Neg
999925172	400	62151	219057				UNNAMED			X-25172	X-25172						Pos Early
999925217	400	62403	219550				UNNAMED			X-25217	X-25217						Pos Early
999925265	400	62494	219776				UNNAMED			X-25265	X-25265						Pos Early
999925267	400	62496	219778				UNNAMED			X-25267	X-25267						Pos Early
999925271	400	62500	219782				UNNAMED			X-25271	X-25271						Pos Early
999925343	400	62636	220135				UNNAMED			X-25343	X-25343						Pos Early
999925371	209	62664	220176				UNNAMED			X-25371	X-25371						Neg
999925417	400	62714	220232				UNNAMED			X-25417	X-25417						Pos Early
999925419	400	62716	220234				UNNAMED			X-25419	X-25419						Pos Early
999925420	400	62717	220235				UNNAMED			X-25420	X-25420						Pos Early
999925422	400	62719	220237				UNNAMED			X-25422	X-25422						Pos Early
999925433	209	62749	220316				UNNAMED			X-25433	X-25433						Neg
999925454	209	62824	220485				UNNAMED			X-25454	X-25454						Neg
999925457	209	62827	220488				UNNAMED			X-25457	X-25457						Neg
999925468	209	62891	220743				UNNAMED			X-25468	X-25468						Neg
999925519	400	62963	220852				UNNAMED			X-25519	X-25519						Pos Early
999925520	400	62964	220853				UNNAMED			X-25520	X-25520						Pos Early
999925790	400	63560	222789				UNNAMED			X-25790	X-25790						Pos Early
999925805	209	63577	222832				UNNAMED			X-25805	X-25805						Neg
999925810	400	63592	222878				UNNAMED			X-25810	X-25810						Pos Early
999925936	400	63840	223405				UNNAMED			X-25936	X-25936						Pos Early
999925937	209	63867	223508				UNNAMED			X-25937	X-25937						Neg
999925948	400	63899	223706				UNNAMED			X-25948	X-25948						Pos Early
999925957	400	63908	223734				UNNAMED			X-25957	X-25957						Pos Early
999926054	209	64267	235788				UNNAMED			X-26054	X-26054						Neg
999926058	400	64282	236107				UNNAMED			X-26058	X-26058						Pos Early
999926062	209	64337	237366				UNNAMED			X-26062	X-26062						Neg
999926097	400	64372	237426				UNNAMED			X-26097	X-26097						Pos Early
999926106	402	64395	237486				UNNAMED			X-26106	X-26106						Pos Late
999926107	402	64396	237487				UNNAMED			X-26107	X-26107						Pos Late
999926108	402	64397	237488				UNNAMED			X-26108	X-26108						Pos Late
999926109	209	64399	237506				UNNAMED			X-26109	X-26109						Neg
999926111	209	64401	237508				UNNAMED			X-26111	X-26111						Neg
999926119	209	64440	237727				UNNAMED			X-26119	X-26119						Neg
999926162	209	64799	239628				UNNAMED			X-26162	X-26162						Neg
999926235	400	64987	240488				UNNAMED			X-26235	X-26235						Pos Early

### Sheet: serum_mbx_abundance_data
PARENT_SAMPLE_NAME	35	50	55	62	71	93	98	111	112	117	132	136	144	158	171	179	180	181	182	189	192	194	197	207	209	212	213	229	231	234	235	240	241	244	250	252	254	264	266	267	272	273	275	278	279	297	302	310	313	327	330	331	338	339	340	342	344	355	356	358	361	362	363	376	381	391	397	407	409	415	418	424	432	444	445	452	460	461	466	477	480	482	491	498	501	503	504	512	519	533	535	536	537	561	563	564	565	566	572	796	798	799	800	803	806	811	815	821	823	825	826	827	848	849	878	880	881	888	891	892	917	922	923	925	926	932	935	980	1001	1002	1004	1021	1022	1023	1024	1025	1026	1052	1053	1082	1083	1084	1087	1090	1094	1099	1102	1104	1105	1110	1111	1113	1114	1123	1124	1134	1135	1137	1140	1141	1143	1162	1215	1218	1221	1224	1230	1231	1235	1239	1242	1254	1256	1258	1268	1342	1383	1384	1442	1487	1504	1518	1526	1528	1537	1538	1539	1547	1628	1629	1648	1668	1869	2029	2048	2049	2050	2051	2054	100000007	100000008	100000010	100000011	100000014	100000015	100000016	100000036	100000039	100000042	100000043	100000054	100000096	100000257	100000258	100000263	100000265	100000269	100000272	100000282	100000295	100000299	100000406	100000409	100000436	100000437	100000442	100000445	100000447	100000453	100000463	100000467	100000491	100000551	100000580	100000611	100000616	100000626	100000639	100000656	100000657	100000665	100000672	100000706	100000707	100000708	100000711	100000715	100000743	100000773	100000774	100000776	100000781	100000784	100000787	100000792	100000802	100000808	100000840	100000841	100000846	100000856	100000863	100000870	100000882	100000900	100000924	100000936	100000939	100000943	100000961	100000963	100000987	100000997	100001002	100001006	100001007	100001022	100001026	100001033	100001034	100001040	100001051	100001054	100001055	100001064	100001073	100001081	100001083	100001086	100001092	100001102	100001104	100001106	100001108	100001112	100001121	100001126	100001129	100001132	100001145	100001148	100001150	100001151	100001162	100001167	100001170	100001178	100001181	100001182	100001193	100001195	100001197	100001198	100001208	100001211	100001212	100001216	100001226	100001229	100001232	100001247	100001250	100001251	100001253	100001254	100001256	100001257	100001263	100001266	100001267	100001269	100001270	100001271	100001272	100001274	100001276	100001277	100001278	100001279	100001287	100001293	100001294	100001295	100001296	100001300	100001309	100001313	100001314	100001315	100001320	100001332	100001334	100001335	100001337	100001359	100001383	100001384	100001386	100001391	100001392	100001393	100001395	100001396	100001397	100001398	100001399	100001400	100001402	100001403	100001404	100001405	100001409	100001411	100001412	100001413	100001415	100001416	100001417	100001423	100001425	100001426	100001433	100001446	100001452	100001454	100001456	100001461	100001466	100001467	100001468	100001469	100001472	100001485	100001501	100001502	100001509	100001510	100001511	100001527	100001540	100001541	100001550	100001551	100001552	100001553	100001562	100001563	100001566	100001567	100001569	100001570	100001571	100001577	100001579	100001580	100001586	100001590	100001593	100001594	100001597	100001604	100001605	100001606	100001609	100001611	100001612	100001613	100001614	100001615	100001620	100001621	100001624	100001635	100001654	100001655	100001657	100001658	100001662	100001664	100001668	100001723	100001730	100001731	100001733	100001734	100001739	100001740	100001743	100001755	100001756	100001757	100001767	100001768	100001777	100001778	100001784	100001786	100001787	100001788	100001789	100001791	100001793	100001795	100001797	100001806	100001810	100001843	100001851	100001856	100001859	100001868	100001869	100001870	100001872	100001876	100001878	100001882	100001925	100001946	100001948	100001950	100001951	100001956	100001977	100001987	100001988	100001989	100001990	100001992	100001993	100001994	100001999	100002003	100002008	100002009	100002014	100002015	100002017	100002018	100002021	100002024	100002026	100002027	100002028	100002029	100002049	100002060	100002067	100002070	100002094	100002102	100002106	100002107	100002113	100002122	100002126	100002128	100002129	100002137	100002152	100002153	100002154	100002167	100002171	100002173	100002183	100002185	100002196	100002199	100002204	100002227	100002241	100002253	100002259	100002284	100002344	100002356	100002367	100002376	100002397	100002406	100002417	100002458	100002462	100002466	100002488	100002500	100002514	100002528	100002537	100002544	100002613	100002715	100002725	100002732	100002734	100002749	100002761	100002769	100002784	100002796	100002804	100002806	100002807	100002813	100002849	100002868	100002869	100002871	100002873	100002874	100002875	100002910	100002911	100002914	100002927	100002928	100002945	100002951	100002952	100002953	100002989	100002990	100003000	100003001	100003008	100003109	100003119	100003151	100003169	100003185	100003240	100003258	100003271	100003397	100003415	100003425	100003429	100003432	100003434	100003470	100003472	100003473	100003588	100003589	100003641	100003674	100003686	100003695	100003892	100003901	100003926	100003940	100003965	100004018	100004046	100004054	100004056	100004059	100004083	100004088	100004089	100004110	100004111	100004112	100004169	100004171	100004173	100004174	100004182	100004208	100004227	100004243	100004284	100004286	100004295	100004318	100004322	100004326	100004328	100004329	100004396	100004414	100004499	100004509	100004523	100004541	100004542	100004552	100004555	100004561	100004575	100004601	100004634	100004635	100004657	100005350	100005351	100005352	100005353	100005367	100005371	100005372	100005373	100005376	100005383	100005384	100005389	100005391	100005402	100005403	100005418	100005466	100005714	100005717	100005818	100005834	100005850	100005864	100005946	100005972	100005977	100005985	100005986	100005996	100005998	100006001	100006005	100006051	100006056	100006065	100006082	100006092	100006098	100006104	100006105	100006106	100006108	100006115	100006116	100006121	100006125	100006126	100006129	100006171	100006173	100006184	100006190	100006191	100006203	100006260	100006262	100006264	100006282	100006290	100006292	100006293	100006294	100006295	100006296	100006298	100006314	100006360	100006361	100006363	100006367	100006369	100006370	100006374	100006375	100006376	100006378	100006379	100006381	100006382	100006383	100006384	100006430	100006435	100006438	100006614	100006619	100006620	100006627	100006641	100006644	100006651	100006679	100008903	100008904	100008914	100008915	100008916	100008919	100008920	100008921	100008928	100008930	100008931	100008934	100008952	100008954	100008955	100008956	100008957	100008976	100008977	100008980	100008984	100008985	100008989	100008990	100008991	100008992	100008993	100008994	100008996	100008998	100008999	100009000	100009002	100009004	100009005	100009007	100009008	100009009	100009014	100009015	100009019	100009025	100009026	100009027	100009028	100009030	100009034	100009035	100009036	100009037	100009038	100009042	100009045	100009051	100009066	100009067	100009069	100009075	100009078	100009082	100009122	100009123	100009124	100009126	100009130	100009131	100009134	100009139	100009141	100009142	100009146	100009147	100009153	100009160	100009162	100009181	100009184	100009209	100009215	100009217	100009219	100009220	100009222	100009225	100009227	100009232	100009233	100009239	100009246	100009259	100009264	100009266	100009271	100009272	100009329	100009331	100009332	100009333	100009334	100009335	100009336	100009337	100009343	100009345	100009364	100009394	100009406	100009407	100010834	100010850	100010869	100010895	100010896	100010901	100010919	100010922	100010923	100010927	100010928	100010929	100010936	100010937	100010941	100010942	100010955	100010962	100010966	100015586	100015609	100015620	100015623	100015625	100015632	100015640	100015641	100015689	100015723	100015731	100015735	100015744	100015745	100015748	100015755	100015759	100015760	100015772	100015783	100015786	100015787	100015788	100015789	100015790	100015791	100015792	100015793	100015831	100015834	100015835	100015836	100015837	100015838	100015839	100015840	100015845	100015846	100015882	100015962	100015965	100015966	100015967	100015968	100015971	100016019	100016038	100016048	100016069	100016110	100019794	100019801	100019831	100019884	100019892	100019966	100019968	100019972	100019975	100019978	100019981	100019982	100019990	100020004	100020014	100020203	100020204	100020205	100020207	100020208	100020211	100020212	100020214	100020215	100020217	100020219	100020241	100020245	100020247	100020248	100020253	100020254	100020259	100020261	100020262	100020272	100020276	100020343	100020351	100020360	100020361	100020371	100020372	100020377	100020378	100020407	100020409	100020410	100020414	100020416	100020417	100020478	100020479	100020487	100020491	100020492	100020493	100020496	100020497	100020502	100020504	100020514	100020515	100020519	100020536	100020541	100020542	100020545	100020546	100020549	100020550	100020578	100020591	100020622	100020631	100020819	100020822	100020823	100020825	100020827	100020833	100020837	100020851	100020853	100020893	100020907	100020929	100020973	100020975	100021000	100021093	100021100	100021103	100021104	100021105	100021123	100021131	100021140	100021141	100021162	100021198	100021208	100021220	100021238	100021252	100021253	100021255	100021261	100021324	100021331	100021363	100021372	100021374	100021467	100021472	100021478	100021502	100021530	100021650	100021666	100021667	100021707	100021709	100021711	100021712	100021726	100021727	100021728	100021760	100021782	100021839	100021840	100021911	100021918	100021990	100021991	100021992	100022003	100022004	100022005	100022006	100022007	100022008	100022009	100022013	100022014	100022015	100022041	100022120	100022127	100022172	100022475	100022479	100022480	100022482	100022485	999907765	999910458	999911299	999911308	999911315	999911372	999911378	999911381	999911407	999911444	999911470	999911478	999911483	999911612	999911632	999911787	999911795	999911843	999911847	999911849	999911850	999911852	999911858	999911861	999911880	999911979	999912007	999912013	999912026	999912096	999912100	999912101	999912104	999912111	999912112	999912117	999912126	999912193	999912216	999912221	999912261	999912283	999912306	999912410	999912411	999912456	999912462	999912544	999912680	999912707	999912708	999912713	999912714	999912718	999912726	999912729	999912730	999912731	999912738	999912740	999912798	999912812	999912816	999912818	999912822	999912830	999912839	999912844	999912847	999912851	999912906	999913007	999913431	999913507	999913553	999913658	999913684	999913695	999913726	999913728	999913729	999913844	999913866	999914056	999914082	999914904	999914939	999915245	999915461	999915486	999915503	999915674	999915728	999916087	999916124	999916397	999916576	999916580	999916649	999916935	999916938	999916964	999917010	999917146	999917325	999917328	999917335	999917346	999917348	999917351	999917353	999917354	999917357	999917365	999917367	999917438	999917612	999917653	999917654	999917655	999917673	999917676	999917685	999917686	999917690	999918240	999918345	999918779	999918838	999918886	999918887	999918888	999918901	999918913	999918921	999918922	999918935	999919141	999919183	999919299	999919438	999921258	999921285	999921286	999921310	999921312	999921319	999921327	999921339	999921353	999921364	999921383	999921410	999921441	999921442	999921467	999921470	999921471	999921607	999921661	999921733	999921736	999921742	999921752	999921788	999921796	999921803	999921807	999921815	999921816	999921821	999921829	999921834	999921838	999921839	999921840	999921842	999921845	999921851	999921959	999922143	999922162	999922509	999922520	999922771	999922834	999923276	999923583	999923587	999923593	999923636	999923639	999923641	999923644	999923648	999923654	999923655	999923659	999923662	999923665	999923666	999923680	999923739	999923780	999923782	999923787	999923974	999923997	999924241	999924243	999924295	999924306	999924307	999924328	999924334	999924337	999924352	999924411	999924418	999924422	999924425	999924456	999924473	999924475	999924494	999924518	999924522	999924531	999924541	999924544	999924545	999924546	999924549	999924556	999924565	999924571	999924588	999924637	999924657	999924669	999924728	999924736	999924757	999924812	999924947	999924949	999924951	999924953	999924970	999924972	999925172	999925217	999925265	999925267	999925271	999925343	999925371	999925417	999925419	999925420	999925422	999925433	999925454	999925457	999925468	999925519	999925520	999925790	999925805	999925810	999925936	999925937	999925948	999925957	999926054	999926058	999926062	999926097	999926106	999926107	999926108	999926109	999926111	999926119	999926162	999926235
SFUN-07212	0.786754	1.36282	1.23562	2.64212	1.13276	0.744527	0.912211	1.19306	1.40693	0.632037	0.702102	3.52029	1.44233	0.863008	0.738763	1.45888	0.428917	1.77577	0.747694	0.979243	0.567626	0.871944	0.750115	0.625847	0.731562	0.552729	0.443265	0.532648	1.03335	0.738596	1.06032	1.11357	1.04173	0.807985	0.780192	0.77378	0.953176	0.790369	0.872182	0.845632	0.842888	1.14246	1.02961	0.63316	0.926167	0.36132	2.12105	0.791029	0.482903	0.699507	0.783015	1.0827	1.16685	0.217569	0.987355	1.83622	1.5282	0.778327	0.914633	0.801149	0.137742	0.133373	1.98453	1.15806	0.931101	1.01141	1.08278	0.775424	0.709238	1.11467	0.237423	0.611427	0.86759	0.914966	0.862827	0.234453	1.08601	1.09764	0.619403	0.229099	1.04724	0.829222	0.811881	1.05582	1.31592	1.34005	0.0592611	0.716653	0.525607	1.16642	0.974364	1.25006	1.2882	0.847007	1.09549	1.12243	1.22724	0.868308	1.09092	0.649234	0.353851	1.19944	0.558902	1.3061	1.0073	0.787758	0.864148	0.765674	0.690447	0.814753	1.36442	0.568308	0.00407185	0.565855	0.939444	0.568913	0.130504	0.895247	0.497701	0.557042	1.04804	0.320435	0.896264	1.10199	0.721642	0.95566	0.639544	0.493876	0.687659	1.16312	1.16965	0.835318	0.936856	1.51416	0.723137	3.6804	0.666952	1.40141	1.23142	1.12924	0.811001	0.803448	0.595566	0.951029	0.857473	0.318217	0.777159	0.692095	0.865882	1.25135	0.500977	0.858587	0.79332	0.990874	0.858688	1.1555	2.10392	0.609216	1.16805	0.40408	0.581045	0.714902	0.959466	0.951264	0.852311	1.26469	0.299463	0.402135	1.07942	1.01005	0.531637	0.355552	0.980481	1.17248	1.03773	0.975799	0.145467	0.0238078	0.542394	0.468499	0.805818	0.655949	0.3782	0.46074	0.938193	0.973244	0.791057	0.263036	1.27124	0.870474	0.69905	2.4896	0.942386	1.47848	0.481767	0.520114	0.37156	1.59858	0.520827	1.33877	0.572024	2.20769	0.680868	2.42248	0.42418	1.0611	1.06024	1.16924	0.48862	0.140812	0.96506	1	1.00021	1.23466	1.37345	1.07519	1.27241	1.74335	0.356801	1.49582	0.444091	0.800937	4.38247	2.89017	0.602459	1.64576	1.15159	1.06991	0.547415	1.12321	1.14317	1.11197	0.946602	0.68595	1.09828	0.706691	0.890802	0.0873587	0.677071	0.885681	0.514237	0.715459	1.07714	0.79169	0.904833	1.73742	0.857663	1.0557	0.805436	1.99232	0.890039	0.910249	0.180471	0.81327	0.994265	1.0841	0.894199	1.21941	0.989973	0.953808	11.4706	1.20966	0.192785	0.396488	1.25137	0.995143	0.77266	2.12181	1.26211	1.1746	1.09757	0.386167	0.553009	0.839482	1.05611	1.06049	1.25873	1.50258	0.849642	1.34979	0.735893	0.790575	0.724759	0.845951	1.28083	1.05667	0.99524	1.11794	1.17552	1.81086	4.31917	1.51914	0.72236	1.35373	0.341883	1.12526	0.878827	0.310365	0.921472	1.49554	1.67869	1.12829	0.825833	1.51539	0.875814	0.731205	1.35141	0.352292	0.32556	1.03125	0.304031	0.472846	0.216258	0.793199	1.90848	0.810006	1.1534	0.178892	0.35022	0.22121	0.816543	5.53911	0.844551	1.64449	1.20684	1.92759	1.13836	1.0511	0.976863	0.3862	1.05474	0.765792	1.13541	1.13298	0.925102	1.62278	0.420119	0.264811	2.56683	1.62378	1.19081	1.05334	0.88713	2.73892	0.604077	0.00257132	1.08288	1.13965	1.92358	1.10146	0.663286	0.161657	0.578456	0.508508	0.778703	1.0982	1.0329	0.857511	0.935441	0.934636	0.844304	1.59112	1.50621	0.697401	1.0423	0.671445	1.12636	0.5018	0.938659	0.45995	1.02073	0.526589	0.319041	0.599339	0.207153	0.793605	1.29446	1.09841	1.44533	0.753724	0.764918	0.14584	1.04823	0.68944	0.851734	0.708152	0.867432	0.725962	0.33945	0.820445	1.5968	0.33	1.10622	0.919727	0.773188	1.07058	1.32372	0.72336	0.263292	1.42829	0.716058	1.40149	1.50612	1.02963	1.19807	0.972009	0.942541	1.66829	0.933264	1.81787	1.29571	0.883389	0.25927	0.885002	0.418473	1.30747	0.715429	1.00629	1.29532	1.03547	3.54758	3.15605	0.883524	0.963518	1.15031	0.522919	1.06089	1.51637	1.88946	0.812988	1.98217	0.595312	1.11464	0.801082	0.606358	3.78351	3.46285	1.00451	0.386098	1.05591	0.368158	1.27405	1.45225	1.06215	0.83436	0.400017	0.95977	3.18865	5.91603	2.65522	2.8601	1.56373	0.467989	0.995893	0.751181	0.368386	0.186437	0.755005	0.022042	0.116579	0.412786	0.0820623	0.200913	1	3.35519	0.909125	0.794529	1.15209	0.612567	6.04011	0.317495	0.955605	0.402278	0.0649586	0.747809	0.203149	0.744034	0.452124	0.830575	1.19364	0.684267	0.929633	3.49613	1.89379	1.16225	1.61403	0.731427	0.360925	0.640936	0.823184	0.860668	1.02483	1.05803	1.6724	1.01054	2.02255	1.01924	1.67061	0.819274	5.00693	1.39581	1.52716	0.842814	0.792754	0.64616	2.6706	0.775666	1.18817	0.539501	2.30642	0.997427	0.840814	0.989088	0.82786	0.623906	1.49789	0.810021	0.994709	0.308186	1.49245	0.0816811	1.08213	0.191471	1.28984	1.11967	2.67619	1.14056	0.52647	0.450592	0.89943	0.796143	0.431233	1.48222	0.963799	1.19973	0.327347	0.524808	1	0.317375	1.47038	0.256247	3.03725	1.04146	0.770528	1.00582	0.540867	0.705876	0.852339	0.974479	0.209108	0.520689	2.77165	0.682291	0.482933	0.0781434	0.611787	1.37187	5.362	1.5861	2.64926	0.284116	0.893204	0.89471	0.844121	0.288803	0.163153	1.19637	0.992114	1.25408	1.2696	0.778039	1.1098	1.85514	0.805619	0.621621	1.52183	1	0.315611	0.851133	1.0055	0.71523	0.258081	0.794242	0.90579	1.17706	0.926668	1.06002	0.782222	1.12913	0.79906	0.696169	1.14895	0.627935	0.624046	1.02454	1.25696	1.44306	0.164333	1.9998	0.501261	1.01979	0.183009	1.4408	0.812909	1.15479	2.39855	1.06742	0.67097	1.23321	1.50058	0.7205	1.13091	0.633334	0.391696	0.3717	0.81599	0.698443	0.54984	1.40012	2.21158	0.983427	1.48606	2.2188	1.49502	1.84494	0.239083	0.443486	0.807794	0.800989	2.03806	3.71065	1.5343	1.46462	0.923754	1	0.0795582	0.460465	2.00117	0.761723	0.828003	0.839098	0.178042	0.317355	1	2.1327	0.979012	1.40518	1.12833	0.555333	0.728844	1.77688	2.2882	1.02922	1.05149	0.748712	1	1.43011	0.967501	1.33156	1.29363	3.78128	0.519837	0.937046	1	0.514525	1.65279	0.809547	2.57184	0.606595	1.83224	1.52667	2.02787	1.38575	1.84034	0.875199	2.48077	0.761728	0.942766	1.08426	1.35564	0.757998	0.570051	0.640762	0.781367	1.44045	1.84892	0.775591	4.83204	0.649096	1.24002	0.416355	1.02372	2.08868	3.15229	1.76575	1.32104	0.48467	1.15346	1.19379	0.389181	0.226263	1.87122	5.15773	0.91381	1.93156	0.726168	0.770445	1.81118	1	0.0160068	1.10988	2.72905	0.151367	2.41866	0.996801	1.06424	0.571361	0.891403	0.988213	0.675543	0.846849	0.808041	2.46331	2.46301	0.251242	0.651047	1.24506	0.736122	0.843399	1.88115	1.79593	2.28374	0.746769	1	1	1	1	0.96596	0.857381	0.93162	2.69365	1.65319	0.789952	2.81537	1.48795	4.11727	1.46324	0.539604	0.946757	0.778392	0.912369	0.992692	1.11585	0.709074	0.926617	0.998774	0.81977	0.469111	0.358878	1.37555	0.192011	0.855456	0.774795	0.739646	0.828616	0.536826	0.385003	0.927485	0.493099	0.786394	0.549073	0.424937	0.389973	0.545058	0.601942	0.633792	0.362763	1.06715	0.821905	0.96937	0.767075	0.941445	0.745624	0.597118	0.961561	0.73659	1.00156	1.08805	1.55256	0.78586	0.652745	0.598973	0.921842	1.11875	0.00490019	0.851475	0.69075	0.821585	0.879054	2.23875	0.128141	0.675879	0.486902	0.61627	0.97404	0.344856	0.767891	1.24841	0.840872	0.974247	1.14	1	0.958599	0.794694	0.658966	0.564042	0.891207	0.890976	0.924292	1.52658	0.8014	0.579416	0.601353	0.66198	0.545025	0.21921	0.293776	0.898857	0.345221	0.408055	0.347604	0.816923	0.725215	0.932216	2.10528	0.316315	0.687643	2.68526	3.15	4.44669	0.754656	1.21621	1.80567	1.7903	2.16027	2.10026	0.741854	1.5126	0.960199	0.299751	0.989835	0.475246	0.754869	0.351043	0.550407	1.68703	1.3111	1.6264	0.574328	0.569219	0.833426	0.884264	0.462134	0.618678	0.659598	0.251179	0.253586	0.170223	0.735537	0.646088	0.387723	0.691606	2.38256	0.256114	0.849972	0.668635	0.628111	1.1519	0.157716	0.951954	0.369636	1.07786	0.945137	0.657536	0.52634	0.384559	0.567469	0.432802	0.786286	0.350429	0.319604	2.34028	2.27172	1.14966	1	0.681722	0.776289	0.706806	0.848836	0.771802	0.576044	0.917147	0.687286	1.1038	1.3212	1.25948	1.22144	1.8453	1.04046	0.981479	1.3685	1.11123	0.865966	0.894837	1.08969	2.85571	0.73001	0.849846	1.11159	0.873292	0.714961	1.03096	0.063948	0.31419	0.426092	1.66299	0.741736	0.63925	0.734846	0.979906	0.370284	1.07859	0.893931	0.991852	2.42342	0.855258	19.7322	4.44831	0.985678	6.4868	10.6629	3.6079	0.85588	0.115003	2.04697	0.772909	1	8.41567	3.42454	1.20437	1.48008	1.12426	0.106955	0.343181	0.509662	1.31641	1.36896	0.618171	0.898368	1	1.49627	0.71722	0.217527	0.830222	0.712207	0.787665	2.03122	1.8085	1.1169	1.39213	0.396714	2.38006	0.589631	1.29616	2.51302	1.08299	0.54131	2.14594	1.08065	0.150821	0.131088	0.165529	0.816022	1.00182	0.567238	0.660852	1.08841	1.46569	0.90485	2.23208	2.00963	1.03708	1.99012	4.30351	1.92968	1.95546	0.666838	0.0699222	9.43957	0.54122	0.522002	1.16995	2.60896	1.0659	0.114331	1.56462	1.21543	1.20484	2.58427	0.917348	0.000588705	1	0.99582	1.67099	0.928316	1.5104	0.467892	1.09605	0.772948	1.09331	1.00301	0.78104	0.965465	0.919356	0.984047	0.751245	1.45043	1.51151	1.03914	0.145541	0.22668	0.374033	0.96444	0.856914	1	1.68521	0.743846	1.36518	2.75601	2.39817	1.19264	0.524201	1	1.71847	0.373305	0.800517	0.832271	0.255996	0.220302	2.34435	0.925629	1.23236	1.61443	0.883974	0.101146	1.59354	1.209	0.00823536	0.606505	0.709687	0.905277	0.805557	0.597812	0.527899	0.578159	0.643277	0.626544	0.435087	0.408814	1.19653	0.707514	0.481168	1.10798	1.94802	1.94916	3.54291	0.0815182	0.866373	0.82528	0.79926	0.733486	2.03393	0.583388	0.774932	1.47246	0.896299	0.583967	0.874233	1.3034	1.18128	2.03906	1.62668	1.34504	0.657993	0.623935	0.850921	0.838412	0.984588	1.82764	0.414647	0.348773	2.5478	0.259243	0.146305	1.07086	0.435004	0.645283	2.88966	1.00596	0.747979	0.302076	1.05089	0.929106	0.624071	2.19944	0.891517	1.0719	1.16638	1.29913	1.91846	1.02381	0.290948	0.623004	1.694	1.23508	3.64156	0.946902	0.93707	1.5471	1.53333	1.08966	0.556961	0.65359	0.599006	0.459293	2.05491	1.67803	1.73507	1.39857	0.686033	1.25816	1.98335	0.40896	1.38155	1.09904	0.653603	0.393092	0.298364	1.0203	3.38719	3.74485	1.28456	1.52663	1.03844	1.05531	0.763821	0.497442	1.00049	2.13243	0.634792	1.07698	1.72117	0.978022	1.78951	0.538706	1.56759	1.63409	0.80367	0.0800018	0.951059	1.22654	0.784273	0.824842	10.1648	0.571699	5.37418	0.863731	1.2063	1.14095	0.0474774	0.527286	1.32419	0.80811	2.50671	0.539154	1.40932	0.572385	0.664733	1.56244	0.273511	0.808598	0.278933	1.09592	0.935773	1.12916	1.32264	1.58309	2.36007	1.10627	0.557209	0.0774667	0.34189	0.74519	1.03585	1.94488	3.08675	0.55503	0.732535	1.01134	0.392535	1.33828	0.678704	1.25257	1.27492	1.54068	0.813328	0.466291	1.58883	1.29064	2.71229	1.25739	0.573027	1.24306	0.94056	0.70861	0.446651	2.10802	1.00708	0.894433	0.945857	0.412179	1.23425	0.807734	1	0.486134	1.55335	0.593935	0.687591	0.684009	0.500253	0.216504	1.30256	1.03049	0.905866	2.10042	0.95382	0.911663	0.488984	1.30349	0.159312	0.460036	0.629525	0.997176	2.23004	0.179408	0.354447	0.258588	1.59116	0.145669	0.702493	1.53373	0.312276	0.788756	0.780928	2.85245	0.894744	2.85832	1.416	0.183463	1.35185	0.86812	0.849332	1.05577	1.58834	3.60437	0.651964	1.11189	0.870008	1.02199	0.239711	0.879852	1.12711	1.36477	1.16065	1.37535	0.574565	0.97262	0.846078	3.32985	0.476464	0.142472	0.499523	0.895594	2.62073	1.5852	1	0.5062	0.157584	0.842014	0.506461	0.844894	1.00322	2.00927	0.61884	0.756177	0.520672	0.259966	1.32043	1.05491	5.98001	1.38984	1.24235	1.08233	0.808204	1.14647	0.312735	0.441896	0.706271	0.168371	8.1331	0.242999	0.762487	0.379052	1.74232	0.86969	0.902612	0.630789	1.05165	0.759082	1.11608	0.173451	0.825435	0.257007	1.2234	1.41551	0.965995	0.625066	0.747713	0.320328	1.2259	1.04476	0.272483	0.292813	0.283407	0.843228	0.669169	0.956539	1.4978	0.602522	0.449225	2.16043	1.16096	2.01498	1.22748	1.94413	0.562739	1.40951	0.0896216	1.9832	0.883936	0.795841	0.978238	2.04415	0.384272	0.819235	2.00206	1.87236
SFUN-07213	0.786538	1.22181	1	3.55793	1.25881	0.670956	1.19904	0.686897	0.998369	0.859017	0.956236	2.02445	0.864651	0.691994	0.842475	3.03708	0.775272	1.5004	0.793686	0.91679	0.641589	0.875945	0.93508	0.669261	0.926365	0.707828	0.435249	0.58369	1.19923	0.889392	1.3603	0.970806	1.75694	0.615966	1.76682	0.682607	1.19572	0.401409	0.764125	1.05585	1.65625	1.04978	0.967878	0.768051	0.818876	0.36132	1.87942	2.07093	0.763851	0.8227	0.424308	1.13827	1.01396	0.217569	1.08905	4.62094	1.25813	1.14783	1	0.745109	0.109292	0.133373	1.46993	1.1145	1.00014	1.00268	1.15309	0.859165	0.628731	0.992608	1.89838	0.712414	0.954246	1.1675	0.711065	0.513782	1.00924	1.09428	0.445248	0.229099	0.955159	0.993753	0.821626	0.962818	1.10258	1.44331	0.0592611	0.771245	0.71111	1.4045	1.07523	0.919716	1.06287	1.06923	1.11231	1.19269	1.14105	0.976253	1.09396	0.564281	0.330796	1.39248	0.84929	1.30267	1.18773	0.745192	0.855586	1.07242	0.758997	1.39767	0.319695	0.547762	0.00407185	0.485938	0.913093	0.366959	1.24017	0.713758	0.64678	0.765805	1.16708	0.320435	0.707915	0.693437	0.564673	0.824655	0.71163	0.59846	0.717194	0.932945	1.2752	0.849932	1.43484	1.45881	0.909257	1.16496	0.846079	0.910085	1.80418	1.37053	0.864526	0.901051	2.16727	0.799505	0.858048	0.318217	0.825779	0.443335	0.976182	0.767967	0.602622	0.627373	0.818407	0.779515	0.931621	1.29042	0.0816352	0.817	1.22132	1.36705	0.736943	0.777837	0.956864	0.942721	0.569467	0.981139	0.299463	0.65435	1.12137	0.881865	0.693094	0.498253	0.988114	1.15522	1.28525	0.80104	0.313857	0.0238078	0.748289	0.468499	0.910143	0.570657	0.518584	0.373083	0.817223	0.574609	0.72217	0.219485	2.02219	2.39812	3.78479	4.90013	0.948083	0.915505	0.481767	1.98908	0.484333	0.662802	0.609904	1.12831	0.557779	1.04568	0.977133	1.45175	0.972299	0.17105	1.11556	1.03534	0.162547	0.232098	1.08869	1.34012	1.14783	1.99707	1.90783	1.17805	0.806858	0.316392	0.384288	0.882477	0.444091	0.843866	4.71113	3.2311	0.553446	2.03297	1.56367	2.86709	0.545371	1.16491	1.01484	1.02558	1.00995	0.880562	0.759636	0.847321	0.798483	0.0808128	0.489179	0.691448	0.497347	0.497099	0.91103	0.90013	0.789196	8.21961	0.372469	1.00573	0.628166	1.80337	0.708974	0.741325	0.657793	0.636858	0.833954	1.01673	0.712257	0.477573	0.579829	0.926609	0.0541417	0.55765	0.192785	0.546067	1.17752	1.4358	0.766467	3.18446	1.49967	1.74664	1.108	1.13587	0.61341	0.612584	0.727419	1.04646	0.799703	0.793688	0.83944	1.27214	1.35008	0.475178	0.929363	1.21539	1.46355	1.07395	0.952236	1.34736	1.6247	1.9189	1.80211	1.24468	0.530053	1.51811	0.513406	1.39141	1.14796	0.310365	1.15189	0.951842	1.51395	0.535023	0.369133	1.53152	0.898477	1	0.626268	0.425832	0.698623	0.66295	0.304031	0.409368	0.389944	0.865644	0.797871	0.805077	1.70868	0.538898	0.741334	0.303004	0.729952	11.9192	0.698899	1.6192	0.838383	1.49077	0.780111	0.996172	1.19199	2.16154	0.87266	0.633434	1.07997	1.28291	0.789191	1.10374	0.636907	0.466742	1.37241	1.47338	1.2173	1.19874	0.999232	1.27922	0.662999	0.00257132	1.00744	0.983173	1.91936	1.03085	0.769749	1.02913	0.953463	0.984838	0.895508	0.999462	1.69498	4.89107	0.71861	0.712434	1.03889	1.40659	2.23471	0.572303	0.971533	0.638518	0.740689	1.20113	0.906673	0.233803	1.00765	0.884732	0.593877	0.708102	1.28844	0.801558	0.984519	1.39201	1.15427	0.991357	0.70361	0.14584	1.01366	0.810963	0.496604	0.718547	0.850361	0.765609	0.33945	0.850869	0.781994	0.519269	1.45266	1.04165	0.159236	1.92354	1.3186	0.844167	0.263292	1.22215	0.873468	1.18852	1.23512	0.82353	1.14795	0.888212	0.854884	1.08622	0.720226	1.90456	1.40965	0.797877	3.4945	0.792167	0.284737	1.52271	0.719755	0.870182	1.1804	0.850971	1.90046	2.35642	0.754788	1.02683	1	1.2054	0.572014	0.612785	0.959244	0.636514	0.378419	0.592108	0.984574	0.811078	0.340551	3.74654	5.82405	0.960822	1	1.31227	0.368158	1.1403	1.29152	0.656761	0.970178	0.470038	13.2504	4.83724	4.25497	61.3876	2.18628	0.905846	0.950128	1.04943	0.760298	0.323373	0.186437	0.755005	0.022042	0.116579	1.95207	0.0820623	0.200913	1	2.10494	1.01847	0.740369	1.10569	1.10223	0.370019	1.73073	0.903785	0.476939	0.0649586	0.69848	0.203149	0.521461	0.283796	0.809844	0.252943	0.799135	0.741091	1.23331	0.890768	1.1762	0.818026	0.693804	0.837799	0.656538	0.7429	0.925984	1.01903	0.987594	1.58861	0.831651	1.35649	0.717717	1.41493	1.06573	3.67731	1.49601	1.57123	0.765183	0.678959	0.709363	3.09399	0.558737	1.2481	0.539501	1.13253	0.986547	0.554853	0.874909	1.14973	0.690808	1.23557	0.64353	1.01318	0.308186	1.13812	0.0816811	2.4508	0.191471	0.761002	0.900947	1.19466	0.335144	0.964545	0.197845	0.412329	0.693659	0.431233	0.500342	0.916013	1.00178	0.456305	0.541578	0.873658	1.66948	1.16183	0.256247	1.31979	1.20055	0.631899	0.897986	0.499673	0.940256	1.30155	0.721496	0.0305895	0.571739	3.01108	0.682291	0.482933	0.0781434	0.611787	1.5965	6.0491	2.67237	2.61972	0.381183	0.893204	0.89471	0.844121	0.288803	0.163153	1.74639	1.5662	0.760304	1.72748	1.32908	0.898326	0.122781	0.796849	0.25922	1.94069	1	0.454583	0.692167	0.712219	0.43851	1.60301	1.44602	0.559925	0.735697	0.609451	1.48017	0.520427	1.38428	0.980457	0.368112	0.406711	0.667218	0.692894	1.51231	1.30723	1.26138	0.164333	1.20537	0.790962	0.733468	2.1564	3.40781	0.836653	0.854444	2.49083	1.26123	0.71733	1.15358	2.03373	0.716208	1	0.432037	0.391696	0.3717	0.820132	0.415462	1.21052	1.72594	5.09162	0.900241	2.63614	0.585318	0.750671	1.78239	0.239083	0.443486	0.807794	0.800989	1.90708	2.56627	1.19654	0.783752	1.3144	1	0.330227	0.750079	5.48507	1.38778	0.681014	0.711728	0.77916	0.361367	0.833848	5.00222	1.68228	2.13523	1.38087	0.352676	1.44285	1.18938	2.829	0.183251	0.682325	0.888497	1	1.17304	0.773312	1.90149	1.40295	10.4428	0.578188	0.645257	1.28224	0.998198	1.21242	0.952996	1.2084	0.732237	1.54989	1.27024	2.75314	1.1656	1.58501	1.11893	7.47302	0.654899	1.0028	1.38355	1.28857	0.392988	0.541632	0.571466	0.680927	1.05463	0.954473	0.775591	4.46704	0.648048	0.572956	1.45124	1.03464	1.50987	3.38161	1.3351	0.745385	4.05683	1.69278	1.2772	0.56099	0.226263	0.562728	1.67554	0.678658	0.811476	0.68716	0.418267	4.13834	1.63122	2.82197	1.01354	2.82004	0.151367	0.520208	0.834539	0.747673	0.439875	0.858366	0.843816	0.535166	0.860049	0.602203	2.54529	1.9752	23.8373	0.52994	1.29657	0.772527	3.44044	5.68221	2.97771	2.55754	0.771006	1	1	1	1	2.60803	1.11784	1.28163	1.20069	1.29159	0.776602	1.0009	2.02111	4.78926	0.511397	0.669497	1.09854	0.797741	0.803657	0.779528	0.923554	0.489215	0.554107	0.78694	0.687163	0.775173	0.358878	1.41259	0.559741	0.774309	0.650066	0.538012	0.63248	0.770699	0.484339	1.01469	0.455187	0.888688	0.494077	0.44489	0.287615	0.41248	0.602309	0.907804	0.362763	1.24072	0.396647	0.684453	0.371396	0.591567	0.746352	0.677534	0.630615	0.624544	0.724031	0.77911	0.709131	0.626268	0.607756	0.435383	0.899696	0.988375	0.00490019	0.651075	0.683296	1.00734	0.753099	1.7899	0.128141	0.739143	0.632313	0.414225	0.476796	0.978272	1.23513	1.46637	0.692245	0.638678	1.13161	2.06821	1.24576	0.841431	0.515962	0.474723	1.1129	0.621418	0.7585	0.867748	0.559442	0.533046	0.5623	0.955183	0.711167	0.21376	0.366823	1.85023	0.625755	0.560996	0.971904	0.535976	0.675827	1.22749	0.500761	0.316315	2.21921	1.4289	2.90028	3.33931	1.59584	0.866659	0.313668	0.625867	0.547325	0.589783	0.320178	0.334659	0.212582	0.558226	0.993838	0.597748	0.938414	0.705092	0.529952	1.26505	0.689351	1.07193	1.01839	0.491896	0.702885	0.843996	1.12094	1.20855	0.97715	1.33912	0.253586	0.170223	0.964866	1.06193	1.44729	1.62638	2.10335	0.256114	0.52044	0.621655	0.624273	1.44212	0.831259	0.867597	0.369636	0.719168	0.797104	0.68486	0.52634	0.384559	0.59811	0.432802	0.645406	0.456413	0.462996	0.617673	0.560363	0.809692	1	0.655285	0.515725	0.679626	0.539174	0.608648	0.371622	0.558258	0.460911	1.43522	1.16299	1.48834	1.40184	2.01425	1.3085	1.14308	1.19905	0.520812	1.08858	0.829235	1	0.0733784	0.716866	0.696088	0.650363	0.787996	0.360217	1.21465	0.063948	0.323247	0.721895	1.58308	0.752388	0.49957	0.563384	0.41269	0.565137	0.706641	0.578076	0.56017	1.1286	1.44736	1.42905	0.377641	0.88382	0.777414	29.8853	3.03175	0.880788	16.1978	2.12435	1.14588	1	9.70932	0.908539	1.08928	1.42982	0.943502	0.106955	0.343181	0.509662	0.751813	1.06324	0.516112	1.11962	1.32599	0.985371	0.540721	0.299077	0.608636	0.799209	0.98275	0.64006	1.34719	0.949535	1.6231	0.732511	1.58243	0.591023	1.1199	0.866951	1.21699	0.622537	1.29578	1.64294	0.332601	0.304015	0.340022	1.65816	1.96036	1.27558	1.48185	1.45819	2.28695	1.00938	2.0611	2.06432	0.959886	2.14967	4.11014	0.411468	0.914266	1.56345	0.0699222	5.75189	0.244566	0.34995	4.62844	1.36841	1.27192	0.114331	1.42636	1.45243	1.06111	2.5133	0.893995	0.000588705	1	0.750763	2.2069	0.891543	2.45448	0.407498	1.12406	0.718163	0.442636	1.02974	0.679565	1.57941	1.0395	0.922567	0.759149	1.60956	0.610807	0.886192	1.92155	1.55904	0.374033	0.852142	0.731855	1.09731	1.84693	0.569977	1.8496	2.83909	2.50972	0.196181	0.486945	2.6486	1.48306	0.379415	0.540476	0.888539	0.327391	0.216847	1.52585	0.993322	0.768138	1.31922	0.43143	0.101146	1.06586	1.08016	0.00823536	0.832328	0.79493	0.810094	0.469823	0.393406	0.495269	0.71264	0.712645	0.668372	0.392553	0.371709	1.07982	0.641309	0.512423	1.16718	1.62505	1.54832	3.63416	7.36313	0.924369	0.732621	0.772172	0.795431	1.87767	0.559252	0.826689	1.52167	1.00497	0.780082	1.66307	1.17367	0.326345	2.10316	1.79737	1.17958	1.17705	0.623935	0.803245	1.01902	1.85903	1.13793	2.05712	0.706966	1.08723	0.565872	0.842771	1.4751	0.702643	0.487483	2.45337	1.43538	0.629524	0.302076	1.01082	2.29558	0.400595	0.438644	1.33204	0.711317	1.47464	2.20805	2.10377	1.64255	0.237508	0.796443	2.26469	1.27661	1.02078	0.765258	1.33185	0.452021	1.39601	1.20634	0.944332	0.553786	0.908682	0.879364	2.9216	2.47424	2.4115	2.73692	0.546848	7.33364	1.67892	1.83404	1.097	1.45278	0.907466	1.35171	0.37156	0.787629	2.98669	2.28733	1.45929	1.29482	0.796384	4.39312	0.720013	0.607016	0.744892	1.35825	0.318093	1.08987	1.6918	1.12615	0.985285	0.939795	0.972216	1.13394	1.04496	0.228144	1.26935	0.899966	0.867777	0.391892	3.97659	1	2.09098	0.400017	1.35402	1.02769	1.13293	0.544088	0.780367	1.17136	2.70901	0.751421	0.544933	0.626314	0.745782	1.45246	0.273511	0.985047	0.927261	0.998777	0.75512	1.88001	0.392035	7.16355	2.32476	0.834062	0.557209	0.33675	0.34189	0.669207	1.77544	3.14272	2.95794	0.55503	1.20249	1.25864	0.660413	0.959244	1.04245	0.772024	2.53265	2.54263	0.518401	0.759915	1.82511	1.10995	0.162843	4.42347	0.854484	3.51891	0.953711	0.499509	0.587202	1.6237	0.911336	0.739627	0.966319	0.640404	1.0442	0.624034	1.03746	0.470752	1.04791	0.898185	0.68334	1.20744	0.47632	1.44816	0.864993	0.706021	5.42514	2.8467	1.37944	0.943442	16.366	1.72542	0.315694	0.815454	0.928495	0.661177	3.16056	0.179408	1.01876	5.7223	1.94842	1.02201	0.721732	1.22184	1.23104	1.16194	0.769291	1.36146	1.17464	1.84081	0.508782	0.96568	0.753074	1.20692	0.882569	1.4782	1.74845	1.54605	0.947108	0.961216	0.990141	1.57612	0.239711	0.98946	1.18001	1.14852	1.40938	1.27558	0.610758	0.980923	0.489281	0.799385	1.13737	0.58384	0.642198	0.929986	2.09652	1.69762	0.91303	0.489187	1.50422	1.20178	0.396419	0.804167	0.32852	1.29186	0.933775	2.76777	0.711596	1.09209	0.128976	1.48828	5.24496	1.2412	3.09182	0.809109	1.57946	1.50698	0.742485	1.97288	0.653095	9.30776	1.92583	0.361793	0.619027	1.21736	0.569232	1.83417	0.87075	0.709081	1.15786	0.221318	1.11824	0.173451	0.699161	1.22757	1.15333	1.76471	0.182571	0.771007	0.877254	0.320328	1.28431	1.3392	0.41968	0.292813	0.678492	1.01124	0.669169	0.961826	0.741977	0.561038	0.449225	1.59251	1.25425	1.77756	0.995864	1.02988	0.565761	1.11893	0.0896216	1.22206	0.917375	0.731808	0.825345	2.01109	0.303226	0.684376	1.03694	1
SFUN-07214	1.13569	1.61839	0.821789	1.63273	1.32691	0.905699	1.13467	1.25584	1.10017	1.03753	1.59462	1.2839	1.03135	0.702425	0.728041	2.38826	0.860436	0.745258	0.943236	0.952741	0.661528	0.956664	0.586186	0.871799	1.15834	1.12625	0.611625	0.828042	1.2733	1.00959	1.13564	1.48723	0.87775	0.842847	1.07914	0.898281	1.54577	0.681165	0.910945	1.00292	2.05951	1.29144	1.00078	0.870736	1.00871	0.826708	2.63025	2.07378	0.482903	0.831283	1	1.04178	1.20639	0.688216	1.24776	1.67131	0.813445	0.972878	1.09513	1.03457	0.991186	0.837841	1.84386	1.06866	0.97002	0.890239	1.00166	0.821752	0.920592	1.13213	0.303261	0.789307	0.905078	2.48546	0.83358	0.439189	0.94772	1.07803	0.443007	0.402924	1.15451	0.984023	0.794589	0.829536	1.51621	1.3711	1.26807	1.09386	0.571552	1.17863	1.04102	1.01895	0.917935	1.24234	1.09817	1.24748	1.11981	0.841725	1.07688	0.472371	0.595447	1.38645	0.944438	1.13569	1.18401	0.832392	1.03139	1.23508	0.65049	0.896052	1.18494	1.01116	0.00407185	0.34477	1.2475	0.479087	1.28868	0.526907	0.687626	0.88998	1.08403	0.320435	0.730743	0.926098	0.608865	0.639991	0.99647	0.630622	0.753692	1.0854	1.54165	0.917877	1.16325	0.901893	0.806235	0.913432	1.1295	1.30498	1.4392	1.2384	0.892419	0.87401	2.35774	0.970204	1.03397	0.759893	0.938336	0.55127	0.980089	0.93528	0.79052	0.688043	0.893521	0.256088	0.993759	1.32293	0.707475	0.889243	1.34899	1.02303	0.635583	1.08748	0.890182	0.99459	0.408314	1.19707	0.299463	0.659236	0.912744	0.900933	0.746921	0.593922	0.990471	0.405059	0.973266	0.918233	0.145467	0.0238078	0.493606	0.468499	0.858318	0.724137	0.761326	0.609733	0.933459	0.764689	0.956148	0.320881	1.01349	1	0.931626	2.44295	1.33546	0.97082	0.481767	1.55775	0.533928	0.986527	0.52111	1.1238	0.574988	1.52627	0.394913	0.910854	0.583082	0.17105	1.16605	1.0716	0.18906	0.140812	1.0833	2.45891	0.919266	1.03248	1.84673	1.27507	1.23207	0.565917	0.279539	0.697167	0.444091	1.00474	2.74229	2.11336	0.469905	1.64275	3.69487	1.90412	0.450059	1.29407	0.882774	0.955461	1.11774	0.963886	0.95873	0.945716	1.16234	1.2534	0.991773	0.924492	0.654857	0.457304	1.16018	1.03379	0.916641	5.04175	0.372469	0.988882	0.894632	1.96741	0.988781	0.933144	0.38753	0.94782	1	0.98507	0.884312	0.814114	0.889515	1.58226	0.0541417	0.611727	0.434053	0.68032	0.979847	0.812252	0.937283	3.0166	0.489926	1.09249	1.81123	0.386167	0.812446	0.823539	0.875324	1.09021	1.13628	1.39423	1.00529	1.17091	0.95543	0.74863	0.881591	0.650085	0.746658	1.4728	0.975331	1.13683	0.825559	1.98659	1.04517	1.43697	0.550261	4.49375	0.759724	0.970729	1.01632	0.310365	1.1366	1.3735	0.59464	0.260495	0.401368	1.27402	0.954086	0.448548	0.352585	0.608058	0.840369	0.205596	0.304031	0.543402	0.425548	1.09772	1.02665	1.09758	3.13342	0.178892	0.642748	0.42732	1	3.4898	1.03083	1.90935	0.952521	1.50591	1.00138	1.09846	1.48452	0.0785459	0.810473	0.79405	1.14007	1.22418	0.860752	0.873145	0.644404	0.50322	0.663167	1.81089	1.31222	1.34532	0.980457	1.23696	0.738261	0.00257132	1.1524	1.06485	0.773726	1.15889	0.54449	0.161657	0.976313	0.976313	1.04841	0.700921	1.41239	1.49176	0.924	0.877408	0.81259	1.3043	5.12304	0.307814	3.07748	0.596769	0.637008	0.817906	0.7617	0.547291	1	1.07568	0.761662	0.719086	1.45679	0.870431	1.12348	0.493838	1.31424	1.29021	0.916306	0.14584	1.14842	0.276262	0.841844	0.750441	1.00719	0.966766	0.564713	0.966211	1.43921	0.717425	1.21943	1.3104	1.04643	1.38157	1.54742	0.951775	0.520811	1.21616	0.952673	8.28112	1.30556	1.08677	1.09262	0.917581	0.334611	1.22806	0.905569	1.82045	1.34622	0.963711	2.78337	0.894036	0.46975	1.45882	0.356747	1.10143	0.578321	0.826254	3.66423	1.67906	0.901731	1.08985	1.36485	0.943928	0.76142	1.12902	1.91469	0.88842	2.20341	1.49869	1.5823	1.17526	0.846535	2.41779	2.3404	1.02494	1.16082	1.53281	0.368158	1.18693	1.25089	1.05512	1.02238	0.64499	14.7459	5.0381	4.77444	38.1917	0.275719	0.946988	0.843937	1.13755	1.03703	0.566386	0.308888	0.755005	0.022042	0.116579	1	0.0820623	0.200913	1	0.998243	1	0.92437	1.1085	1.29216	0.817599	4.42496	0.955103	0.585506	1.04499	1.11241	2.0476	0.783466	0.581469	0.343285	1.01884	1.01423	1.14115	1.34241	1.01211	1.82729	1.01908	0.995831	0.900433	0.898426	1.07769	1.21734	0.914269	0.761224	1.87462	0.848857	1.1027	0.867787	2.58938	1.41153	5.8786	1.85018	1.4738	1.07132	0.871631	0.862815	3.53339	0.66681	1.12655	0.729977	2.28414	0.822914	0.673024	0.968209	1.05231	1.13808	1.5873	0.476902	0.793862	0.676787	1.57532	17.9919	1.93675	0.973169	0.810414	0.762436	2.76816	0.335144	0.883395	0.239785	0.412329	1.08747	0.431233	1.04002	1.38163	1.1562	0.414069	0.660301	1.0153	0.317375	1.58802	0.256247	3.60787	0.906145	0.743111	1.07062	0.255872	0.629178	1.08156	0.859426	0.325888	0.397671	10.3032	0.682291	0.482933	0.0781434	0.611787	1.06955	6.56798	1.93486	1.06362	0.58135	0.893204	0.89471	0.844121	0.573202	0.657376	1.47853	1.08303	1.1062	1.40086	1.13131	1.01001	0.150852	0.346512	0.25922	0.965927	1	0.434912	1.54583	1.54887	0.984679	1.83063	1.89057	0.945768	0.743924	1.05286	1.25771	0.907729	1.62513	0.879135	1.08024	0.791869	0.797999	0.935231	1.09258	1.27385	0.728707	0.164333	1.42413	0.490144	0.767502	1.53933	1.7208	0.538041	0.978444	0.849289	0.968283	0.788381	1.22656	1.80527	0.686933	1.42378	0.35727	0.391696	0.3717	1.06646	0.580452	0.176154	1.60724	2.51878	0.825691	1.33867	0.627768	0.651421	2.25155	0.239083	0.443486	0.807794	0.800989	1.75668	1.837	0.974623	1.92529	0.993128	1	0.142284	0.763657	0.895649	1.94694	0.687813	0.881403	0.178042	0.478854	0.834125	6.7372	0.697643	1.69151	1.19955	0.501554	1.02192	1.27182	2.0152	1.26569	0.815346	0.737473	1	1.25038	0.882552	1.6993	1.17244	8.0498	0.639001	0.903424	1.0263	0.864789	1.35183	1.07599	1.37574	1.10745	1.63751	2.00914	2.57965	1.43645	1.80243	1.00811	9.87219	0.736386	0.671591	2.02196	1.23605	0.755731	1.13296	0.52096	0.86045	1.8919	1.26302	0.775591	4.76703	1	0.608149	1.4087	1.12696	2.14096	1.72225	0.944608	0.482069	6.62614	0.549161	1.29434	1.16322	0.226263	0.709162	1.07876	1	1.86491	0.324586	5.99423	0.435604	0.188633	6.74233	0.711596	5.6137	0.151367	1.11056	0.838648	0.994224	0.508396	1	0.902895	0.614071	1.09473	0.675454	1.25337	1.01314	21.9051	0.85176	2.2728	1.06028	14.9485	10.6814	2.58162	1.53739	0.962259	1	1	1	1	1.51647	1.02226	1.20656	1.10445	1.68416	0.815189	0.514386	2.33395	4.38701	0.772938	0.910748	1.24236	0.85636	0.892858	0.879242	1.01084	0.588198	0.6153	0.970949	0.854868	0.765529	0.358878	1.58597	0.822452	0.810411	0.780211	0.698107	0.813941	0.926715	0.80194	1.04173	0.525843	0.929805	0.583505	0.716005	0.355255	0.494095	1.03913	0.856383	0.362763	1.77027	0.57298	0.773851	0.580136	0.64465	0.751756	0.761251	0.586094	0.713252	0.705967	0.701669	0.895882	0.679538	0.664517	0.492411	0.79802	1.41549	0.00490019	0.566404	0.874816	0.924906	0.530028	1	0.128141	0.917282	0.764762	0.500405	0.71623	0.962719	1.18932	1.12395	0.725791	0.614324	1.02975	2.01269	1.12614	0.893495	0.632825	0.472802	1.10775	0.613819	1.01754	0.844273	1.03892	0.588953	0.698333	0.744808	0.690858	0.352204	0.449623	1.33744	0.838654	0.540885	1.06479	0.587897	1.15626	1.62585	1.72633	0.765367	1.22791	2.75531	3.02756	3.09853	2.24821	1.01951	1.73094	1.78549	1.73233	1.58937	0.917794	1.36649	0.83356	0.235462	1.05981	0.882548	0.934243	0.766425	0.925624	1.35302	0.159793	1.15925	0.802448	0.491896	0.763775	0.904237	1.40075	1.78534	1.5182	1.33775	0.520674	0.557927	1.58876	1.21	1.90078	1.80487	2.22277	0.256114	0.869362	0.868194	0.845501	1.74307	1.37735	1.05702	0.369636	0.63127	1.24922	0.65864	0.52634	0.384559	0.470101	0.603462	0.829182	0.639069	0.680514	1.77874	1.77352	1.18549	1	0.599266	0.643589	0.763489	0.740248	0.7547	0.496093	0.603164	0.367659	1.83125	1.34276	1.35149	1.3366	2.41385	1.51541	1.68657	1.75119	0.353615	1.24521	0.885596	1.02819	2.17281	0.746734	0.850854	0.802984	1.04824	0.388918	1.26112	0.063948	0.526269	0.898317	1.56465	1.16813	0.416803	0.904331	0.794868	0.262994	0.625086	1.01901	1.14434	2.61821	0.272667	6.92643	0.339074	1.1692	0.265597	0.0533628	2.28812	0.976394	13.0917	2.26287	1.05111	1	5.73928	1.03931	1.13867	1.30959	1.05641	0.106955	0.343181	0.509662	1.05678	1.37786	2.13787	1.83528	3.50938	1.79811	0.475322	0.522374	0.695466	0.825012	1.96748	0.794933	1.482	2.03171	1.3744	1.21162	2.07335	0.828724	1.3026	2.89793	1.21099	1.08105	1.06987	1.32643	0.0557823	0.0518243	0.0738264	0.0997773	0.0975107	0.0646491	0.140339	1.28104	0.827443	0.337805	1.41215	2.15761	1.50933	2.56942	4.57454	1.15563	1.08835	1.34147	0.0699222	8.09507	0.51199	0.620959	5.25298	1.80886	1.46749	0.114331	1.12057	1.14529	1.37316	3.72759	1.03345	0.000588705	1	0.494949	0.92129	0.943042	2.00123	0.447322	1.14432	0.988704	1.49437	1.2298	0.890157	2.03564	1.57074	1.17772	0.624261	1.85847	1.44565	1.26581	1.8161	0.940464	0.374033	1.17052	0.70618	1.3095	1.2829	0.816286	0.622102	2.47216	1.42738	0.233168	0.82808	1.57323	0.247616	0.618986	0.952015	0.888554	0.589708	0.447096	2.12842	1.08901	1.25152	1.38004	0.967032	0.101146	1.2182	1.38648	0.00823536	0.880905	1.20133	1.29725	0.508548	0.513845	0.440134	0.607226	0.599623	0.574064	0.374925	0.34971	1.50045	0.569733	0.554836	1.33552	1.51006	2.02371	3.86033	7.79494	0.870198	0.73173	0.759175	0.733219	7.98102	0.839413	0.280713	1.48518	1.18077	1.27372	1.34858	1.21465	0.735265	2.19484	2.36662	1.56214	1.01382	1.06943	0.911568	0.881812	1.70628	0.344045	4.74944	1.70367	0.908455	1.63572	2.12827	1.50676	1.13858	0.487483	0.982629	0.543075	0.854119	1.23124	1.1418	2.13647	0.400595	0.539745	1.0784	0.230729	0.790004	1.18838	1.28693	0.993514	0.237508	0.937273	1.73259	0.465534	0.79697	1.74556	1.06355	1.44663	1.36066	1.25795	0.835021	0.652669	0.832371	0.574649	1.28743	0.782052	1.50563	0.718438	0.466939	24.2722	1.65851	0.475726	0.409725	1.19554	0.832958	0.0861367	1.11743	1.11436	0.46501	3.46747	1.46848	1.07388	0.969394	2.80213	1.04979	0.842343	0.935336	1.74163	0.318093	3.37591	1.3434	1.13449	1.17301	1.00838	1.32223	1.26558	1.22911	0.0800018	1.07766	1.26965	0.659195	0.796361	5.43808	1.0772	6.80935	0.400017	0.99014	1.10606	0.778942	0.72584	2.22157	1.29455	1.80633	9.46291	0.147724	0.18958	0.926522	1.36404	0.273511	1.00324	3.14751	1.87149	1.12937	1.20964	0.215897	1.57168	2.13558	1.84716	1.98027	6.57385	1.36068	0.651389	7.48007	2.16922	0.672252	0.55503	0.791649	0.87255	0.567714	1.15146	1.21679	1.05925	2.30759	2.02732	0.818926	1.05442	0.817083	1.02003	0.162843	0.285836	0.971061	1.6892	1.59133	0.48674	0.611829	0.622092	1.35675	1.48228	1.53842	1.00014	1.31314	0.864073	1.64921	0.807553	0.676324	1.19577	1.10241	1.75022	0.551722	2.67741	0.891217	0.845769	4.56628	1.51762	1.26989	0.857148	0.780198	1.47416	0.189776	1.18968	1.05678	0.91233	1.15156	0.179408	0.21181	7.99819	5.08279	0.145669	0.815621	1.33066	1.18076	1.43789	3.81493	2.67943	1.4476	1.56606	1.44696	0.707649	0.925591	1.05051	0.816033	1.43127	1.20698	2.56862	0.327663	1.00821	1.00535	1.44498	0.56465	0.949265	0.528555	1.49405	1.16668	1.31331	0.931155	1.80148	0.489281	0.320077	1.12421	0.355071	0.770903	0.659783	0.497601	1.54485	0.949926	0.710736	0.157584	1.17422	0.760089	1.07237	0.32852	1.22468	0.95666	1.88131	0.923491	1.44974	0.128976	0.749215	5.12282	1.49514	2.76951	0.85318	1.96822	1.44949	0.719035	0.311095	0.713228	11.0201	1.65282	0.741564	0.582462	0.379052	0.133002	1.8153	1.28883	1	1.68416	1.37969	0.824662	0.173451	1.16621	0.220628	0.22039	0.614132	1.02072	0.56226	1.11652	0.320328	1.01891	0.9386	0.571137	0.716142	0.583931	1.18278	0.669169	0.795057	0.841565	0.934324	0.449225	1.63937	0.957937	2.4781	0.861491	1.13701	1.10165	0.513125	0.72728	1.28024	1.35508	0.977651	0.466794	2.89636	0.200256	0.844897	2.16112	1.15927
SFUN-07215	0.488894	1.41492	1.91336	1.85024	0.465621	0.854205	0.810363	1.37642	0.695509	0.778527	3.50115	0.936288	0.781513	1.08383	1.97158	3.39251	2.23048	0.963822	0.724733	0.657904	0.894924	0.826633	1.05276	0.801923	1.9654	0.720726	0.572541	1.21473	1.06872	1.54934	0.805708	0.858506	0.484312	0.970399	1.89462	1.05509	0.953767	0.401409	1.3702	1.04918	0.752383	0.733057	0.985143	0.949185	1.24863	2.00218	1.22796	1.00667	2.21895	1.60679	1.14894	1.00569	1.14031	0.582636	1.17591	0.736429	1.342	0.778119	0.605246	0.854471	1.8738	3.05778	1.56467	0.963083	1.08117	1.24343	0.977216	0.914133	1.00329	0.934003	0.237423	1.25715	2.05256	1.3951	0.691215	1	0.974992	0.996878	1.1488	1.06424	1.04573	3.89795	0.829826	0.664075	1.81893	1.18248	1.52138	1.35016	1.2647	1.21284	0.96346	0.822942	0.605653	1.67067	1.00283	0.85066	0.736988	0.836423	1.17934	0.515484	0.599931	1.39984	1.07455	1.21773	1.04506	1.01181	1.08965	0.665172	1.91237	1.56963	0.319695	0.48641	0.00407185	2.12732	0.798998	0.561007	0.130504	0.723724	1.52033	1.24937	0.887761	0.740422	1.71319	0.834249	0.970697	0.724591	0.322527	1.33774	0.652789	0.876996	1.30664	0.833349	0.932636	1.28523	0.760949	0.706677	1.67193	0.792908	0.986932	0.734303	0.880848	0.762999	1.54897	1.36491	1.12815	0.909278	0.889474	0.265064	1	1.11129	0.917944	1.03585	1.15004	0.9971	0.897214	1.05923	0.202853	1.56885	0.929485	0.827129	0.791381	1.20312	1.18263	0.65255	1.70086	0.927725	1.2952	2.09766	0.814899	1.02767	0.730566	1.33448	1.09025	0.892528	0.904517	0.971717	0.145467	0.0238078	0.656946	0.468499	5.18439	1.31189	0.585378	0.878041	1.0423	1.27067	0.864442	1.16842	1.13285	1.6841	0.707201	1.05895	1.46997	1.52633	0.481767	0.140556	1.86327	1.33023	0.500659	1.08718	1.08981	0.459041	0.394913	0.441011	0.82541	0.17105	0.761594	0.712284	2.32961	0.140812	0.668687	0.320685	0.60378	0.735134	0.685127	0.589345	0.719546	0.204651	0.153803	0.367612	0.444091	0.908845	0.409982	0.696031	1.90576	2.26983	1.57971	1.83334	2.00525	0.658182	0.83047	0.957279	0.833711	0.783279	1.07192	1.1542	1.49381	2.38897	0.639465	1.28598	1.84315	0.604136	1.08172	0.814695	0.483751	0.781125	0.372469	1.65346	0.987555	0.653656	1.39438	0.89779	0.679455	0.656208	0.699318	1.01201	1.94771	0.260373	0.567128	0.272406	0.0541417	0.686283	0.969979	0.994123	1.04376	0.814177	0.795313	0.25436	0.90867	1.31588	0.715336	0.386167	1.0113	1.07011	0.444814	0.720376	0.52303	1.04823	1.84903	0.519761	0.759224	0.619733	0.698802	0.635101	0.212043	0.81655	1.05039	1.7797	0.638503	2.94115	0.750114	0.990494	1.13207	1.14207	1	0.583595	0.734279	0.310365	0.923121	0.762336	0.812928	0.663589	1.34431	0.798994	0.85356	0.561221	2.45064	1.4799	1.89828	1.51874	1.12101	1.36303	0.839286	0.855085	0.845503	0.880534	1.09245	1.44931	1.35473	1	0.925159	1.18167	0.939949	0.934932	1.09748	0.953548	0.371671	1	0.485581	1.20387	2.32955	0.941936	1.16148	0.868681	0.699763	0.71386	1.33319	1.09595	0.997528	0.48083	0.924744	1.07766	0.658669	0.382922	0.837111	0.00257132	0.736681	0.9491	0.568444	0.925092	1.25448	1.34075	1.95844	2.22773	0.772045	0.749499	1.19024	3.14389	1.33587	1.08745	0.469503	1.17657	1.36858	0.886721	1.18778	1.80402	1.69083	4.41818	2.84066	0.233803	1.11575	0.526589	1.06573	0.911178	0.207153	0.863289	0.39177	0.351691	1.77473	0.508386	0.662762	0.14584	0.761461	0.570801	0.808765	0.929973	0.667524	0.897069	1.01218	1.26851	2.57387	1.27409	0.860445	1.39584	0.552544	0.736606	1.00979	0.64978	0.263292	0.799426	0.635246	0.840935	0.987715	0.674693	1.13526	1.236	0.566013	1.18029	0.705472	0.977378	1.17189	1.14139	0.25927	0.982034	1.55483	0.819497	0.794639	0.722673	1.02338	1.19872	0.910734	0.898143	0.914749	0.990352	0.0957499	0.522919	0.1918	1.38724	0.274515	0.964194	0.378419	0.519309	0.82233	1.55254	0.475492	1.37825	1.91046	1.01593	0.510019	0.41922	1.28823	0.965809	0.31285	0.801246	0.82285	1.25981	0.660555	0.472833	1.75249	0.155951	0.525054	0.924301	0.297263	0.997904	1.41913	0.323373	0.186437	0.755005	0.022042	0.116579	0.167921	0.0820623	0.200913	1	0.509763	0.936892	0.71294	0.79054	0.715419	0.370019	0.0554948	1.17426	0.507749	2.25596	2.17815	0.203149	1.16417	1.08483	0.541375	0.476843	1.89374	1.3045	0.458875	0.615704	0.92519	0.482584	1.61054	2.73504	1.40519	1.02298	0.766069	0.577518	0.286064	1.23782	0.581036	0.288074	0.342417	0.759164	0.926693	0.813521	0.494718	0.445395	1.26398	0.631308	0.740545	0.639903	1.43063	0.58268	0.539501	1.4569	1.25837	1.2001	1.20166	0.880684	0.694621	0.502052	0.20029	0.462427	1.53535	0.26183	0.638953	0.499183	2.95065	0.927504	1.11832	2.34643	0.435346	0.637219	2.21155	2.0784	1.39596	0.569063	0.931153	1.50649	0.692623	1.2535	0.955749	0.801923	1.04716	0.914366	0.256247	0.942656	0.779247	0.75743	0.964268	0.19659	0.997433	0.421118	0.833195	0.928267	0.940515	0.582036	0.682291	0.482933	0.0781434	0.611787	0.734043	0.137101	0.638043	0.903677	1.52839	0.893204	0.89471	0.844121	1.46378	0.163153	1.1708	1.68514	0.706548	1.21454	1.18253	1.1251	1.38169	1.22671	0.25922	1.45903	1	1.35021	2.46747	4.0189	0.985234	1.12618	1.23893	1.26097	0.966682	1.00472	0.34164	2.13328	2.16289	0.913844	1.67705	1.37265	0.831706	1.03276	0.58668	1.57209	0.53841	0.164333	0.536385	0.763829	0.476449	0.183009	2.60192	0.870826	0.524635	0.995898	1.06532	1.34853	0.956761	0.316451	0.912703	1.04068	0.35727	0.391696	0.3717	0.893368	1.05052	0.176154	0.579359	1.7606	0.797874	1.29218	1.00392	0.764488	1.42464	0.239083	0.443486	0.807794	0.800989	0.35078	0.895884	1.61734	1.27392	0.715949	1	4.8211	0.606066	0.447661	0.178143	1.30964	1.49677	0.178042	2.2078	0.752263	2.27172	0.776719	0.58328	1.758	1.45577	0.613657	0.762408	0.432093	0.427945	0.776096	0.785126	1	0.719702	1.656	1.27637	0.703464	0.833373	0.800953	1.27974	1.24728	2.08849	2.01939	0.891295	0.936106	0.368616	0.221287	0.731308	0.327364	1.20396	0.706811	1.91148	0.692139	0.485191	1.50361	0.412135	1.38053	0.452107	0.288094	1.913	1.21763	1.64687	1.45345	0.775591	0.226393	1.14871	0.985368	1.19384	2.66919	0.487001	1.3288	0.358953	0.754524	0.439849	0.361564	0.932385	2.48317	0.419876	0.570376	0.782366	0.764409	1.08205	0.324586	0.0840621	0.188621	0.316592	0.313453	0.838893	1.24297	1.8437	0.74941	0.669424	1.59954	1.46242	1.11238	1.39614	1.7396	1.11565	1.36689	0.658056	0.753651	0.186866	0.898569	0.927495	1.45436	1.43457	0.936101	0.968204	0.467868	0.831753	1	1	1	1	0.826828	0.654536	0.890969	0.929558	0.974723	0.765042	0.977759	2.56481	4.69178	1.11151	1.38782	1.36934	0.927467	1.08516	1.09236	1.31793	1.12989	1.366	1.24505	0.860793	1.46738	0.538542	2.06897	0.192011	1.20366	1.20931	1.678	1.42454	0.744296	0.994543	1.21334	0.462168	0.891642	1.47205	0.608526	0.828043	1.01728	1.08449	1.27912	0.362763	2.21443	1.70043	1.93658	1.85304	1.84062	1.2194	1.03869	1.61055	1.25389	1.20788	1.70389	1.28132	1.44961	0.769719	0.757586	1.43464	1.18529	0.00490019	1.42003	0.90004	1.39365	1.12794	0.460471	0.128141	1.0106	0.857333	1.40269	1.94321	0.904045	0.86512	0.941963	1.08644	1.53949	1.14238	2.14692	1.22558	1.22484	1.42399	0.785034	0.911058	0.986858	1.16515	0.766819	0.994968	0.783	1.0693	1.10615	0.96464	0.764087	0.445367	1.28428	0.737347	1.00067	0.209401	1.51324	3.04143	1.02039	0.146764	0.905954	1.06966	0.229409	3.71972	2.44282	2.04181	1.1812	0.849073	0.0983731	0.165291	0.168972	0.320178	0.0960431	0.212582	0.235462	1.39549	0.9513	1.3889	1.55359	1.10119	1.12458	2.08096	0.845067	0.418504	0.491896	0.725128	0.780438	0.255651	1.24371	2.08207	0.884934	1.27427	1.19069	0.695685	0.596017	2.62572	1.94787	1.83711	1.02435	1.28715	0.998513	1.55791	1.3078	0.157716	1.52208	0.895462	1.34958	0.9969	1.40219	1.51604	1.03274	1.30408	0.432802	1.57967	0.305246	0.319604	0.196454	0.18319	0.573552	1	0.816226	1.24611	1.56301	2.14692	1.68025	1.62338	1	1.68541	1.59114	1.61562	1.19995	1.22093	1.36385	1.38114	2.03337	1.46137	1.205	1.02616	1.19448	0.797527	0.0733784	0.775547	1.2313	1.32107	1.20753	1.12737	0.800333	0.063948	1.38541	1.04235	1.42895	1.12376	0.320156	1.15719	0.955737	0.422986	0.773907	0.603432	2.52603	2.02546	1.08457	6.39273	0.339074	1.31951	0.293033	0.25946	0.887568	0.892216	0.61117	0.895267	1.33149	1	0.974251	0.225456	0.961033	0.705227	1.05061	0.106955	0.343181	0.509662	1.5679	1.15054	3.00235	1.78708	2.57767	0.867992	1.45311	1.69471	0.745222	1.40042	1.05597	2.666	0.393662	0.383952	1.20584	6.07719	0.695729	0.350993	0.70309	1.55849	1.16828	2.29798	0.31919	0.80323	1.65695	1.69733	1.57292	0.619177	0.824624	0.9563	0.970153	1.43104	0.207303	0.337805	0.273611	0.404907	0.184665	0.721285	1.17406	0.24217	1.08336	1.39283	0.0699222	3.71543	0.737619	2.2494	0.222532	0.93745	1.62624	0.114331	1.90446	0.656876	1.28037	1.8471	0.701765	0.000588705	1	0.208879	0.25319	1.59037	3.6945	1.02269	0.855445	1.26169	3.49574	0.967368	1.49814	0.226884	1.10672	1.22675	0.656851	0.68874	0.171574	0.908285	0.145541	0.22668	0.374033	0.913304	1.82844	0.94996	1.27421	1.39467	0.315304	1.61183	1.12003	2.14103	1.4861	1.07452	0.247616	0.787677	1.31256	1.8072	1.14637	0.907999	1.15581	1.61443	1.75135	1.97118	0.925965	0.101146	2.14998	2.37219	0.00823536	2.0972	0.915025	0.988115	1.05466	1.18259	1.26005	1.49093	1.64871	1.65275	1.19503	1.17714	1.01786	1.13253	1.05896	0.857647	0.393169	1.51577	1.18602	0.543223	0.876059	0.923478	0.972327	0.913449	1.01734	0.853923	1.51231	3.38011	0.768247	3.57465	2.48913	0.546433	47.4963	0.605478	0.464072	2.03112	1.16763	0.623935	1.2062	0.756232	0.675489	0.0457597	2.13013	1.58695	0.0716267	0.296797	7.15129	3.4149	3.83291	0.714372	1.05355	0.241947	0.657027	0.650564	0.625333	2.20705	0.400595	0.207523	1.35411	0.230729	0.69854	0.951655	0.615521	0.256513	0.237508	2.45533	0.833732	0.671869	0.86818	1.32927	0.831527	151.987	2.82534	0.681801	1.2717	1.42919	0.374114	0.773493	0.437483	0.66428	0.316352	0.52327	0.466939	1.53341	0.836613	0.864145	0.0334455	0.626676	2.62676	0.047123	1.98575	0.989669	0.57511	0.0465811	0.160915	0.195676	1.14933	2.08658	1.14755	0.375828	0.770856	2.87146	0.318093	0.905751	0.989819	1.6447	2.30218	1.55646	0.511431	1.87075	1.33227	1.14781	1.27066	1.68389	0.744544	0.562108	0.183479	1.85068	1.04944	0.664199	0.788567	0.720398	0.301582	7.66701	0.685997	1.33113	3.83655	38.8019	0.147724	14.6979	1.22841	5.52914	0.273511	2.57536	0.430986	1	1.27625	0.798797	0.215897	0.531942	0.435481	2.9696	0.557209	70.7346	0.34189	0.538144	0.601659	1.96131	0.481388	0.55503	1.08516	0.888066	0.392535	0.599773	0.808363	1.12706	0.524017	5.30942	1.59383	1.49383	0.495597	1.06894	0.162843	0.924712	1.24038	0.725649	0.169719	0.868306	0.364748	0.204297	1.63799	2.97057	4.83621	1.68872	1.08579	0.729239	0.257324	0.654618	1.34179	1.70818	0.829857	1.5731	1.59848	5.29349	0.70601	0.898953	0.0677479	0.0611626	0.640478	1.24599	0.313285	0.318057	1.09644	1.3244	2.426	0.773814	0.417792	0.179408	0.21181	0.258588	0.336893	0.145669	0.345916	1.69115	0.312276	0.717162	3.19027	0.673609	1.39599	0.168377	1.38006	0.183463	7.05748	0.755068	1.00173	1.04348	0.779006	1.98276	0.963616	0.868697	0.545084	0.814643	1.00757	0.708899	0.980693	1.84966	0.767578	1.10515	1.58233	0.358181	1.42212	0.945795	0.476464	0.884083	1.19146	0.51267	1.15703	1.01712	0.749421	1.00966	0.157584	0.629711	0.811044	0.395972	0.32852	0.57312	1.30584	0.407687	1.05047	0.259966	2.16178	0.217116	2.17815	0.389773	1.62073	0.806532	0.494824	0.629925	7.04011	0.135158	0.948708	0.223146	1.57645	2.01019	0.815701	0.379052	0.133002	1.71529	0.890942	2.67928	5.56928	1.83671	0.310086	0.365426	1.2532	1.34579	1.21027	3.50538	2.82811	2.13653	0.592134	0.591737	2.09244	0.476075	1.17562	2.19459	0.613195	0.622076	0.669169	1.74456	0.559096	0.495911	0.449225	2.12453	0.978759	0.319396	0.519017	0.303291	0.659728	0.612158	0.0896216	0.502472	1.27175	1.44746	0.466794	0.488731	1.8102	0.884746	0.730634	0.158007
SFUN-07216	0.727859	1.35638	0.95409	0.706958	0.618882	0.905867	0.715419	0.382186	0.885291	1.07848	1.31328	0.520331	1.00558	0.929938	0.313468	0.947933	1.54868	1.34117	0.611272	0.571873	0.787656	0.839989	0.558038	0.73133	1.08296	0.629136	0.502244	1.15374	0.998386	1.07861	0.790793	0.807896	0.565386	0.615434	1.16648	0.803781	3.78064	0.932708	1.08912	0.770736	1.59562	0.939059	0.928753	0.97534	1.28648	1.37484	0.906585	0.756888	1.13413	1.02683	0.753444	1.12122	1.09575	0.217569	1.38965	0.397779	1.65046	0.797114	0.92341	0.601964	0.909899	1.18776	1.95058	0.900662	1.11763	1.19568	0.922733	0.883562	0.767865	0.958943	0.500644	0.931611	0.973721	1.23664	0.803433	0.888896	0.895276	1.07137	0.776539	0.522297	1.0113	1.82213	0.855276	0.698318	2.49022	1.28153	0.897299	1.10625	0.9576	0.819867	0.905923	0.955087	0.782984	1.31317	1.03099	0.843034	0.780376	0.771249	1.12499	0.847055	0.474021	1.35773	1.02706	1.44765	1.03335	0.934294	0.950175	0.6449	1.43648	0.830715	1.0902	2.34066	0.00407185	2.61071	0.877172	0.816119	0.961754	0.612156	0.897713	0.872327	0.941143	0.320435	1.63699	0.421084	0.773125	0.618129	0.322527	0.970689	0.590638	0.906253	0.92119	0.915364	1.04155	1.29815	0.730889	2.11133	1.09004	0.924093	1.19545	1.09575	0.780989	0.799306	0.892836	1.51685	0.996175	0.607166	0.70315	0.265064	1.03311	1.35941	0.84461	0.946645	1.5123	0.639485	1.13902	1.10203	0.229052	0.836391	1.02398	0.818659	0.609102	0.940821	1.04515	2.45777	0.861823	0.743931	0.863955	1.32637	0.820918	1.01318	0.677232	1.20512	0.843347	0.563741	0.830878	1.01241	0.145467	0.0238078	0.571939	0.468499	0.615134	1.01729	0.709369	0.324173	1.13267	1.02005	0.967982	0.503288	0.829394	0.666157	0.260228	0.282342	1.33424	0.878495	0.481767	0.140556	1.17681	2.24453	0.753406	0.971377	0.814149	2.32006	0.394913	1.44631	0.75677	0.427308	0.682712	0.751205	0.0485871	0.140812	0.726932	0.575013	1.12948	0.771653	0.875412	0.605897	0.735292	0.346586	0.431523	0.367612	0.444091	0.931815	0.226847	0.265105	2.00617	3.17821	1.16601	5.53766	2.40802	0.66389	0.878486	0.855676	0.716932	0.747202	0.695841	1.07373	1.19667	1.65733	1.28502	1.0831	1.14077	0.73208	1.59577	0.716571	0.35578	0.992225	0.372469	0.649715	1.52034	0.733807	1.25097	0.861871	2.17307	0.695108	0.707931	1.19469	0.857224	0.636073	0.628668	0.272406	0.0541417	1.47352	2.60398	1.45351	0.962882	1.1131	0.752914	0.25436	1.24696	1.93876	1.81798	0.609679	1.25931	0.813302	0.539619	0.812021	0.870586	0.520091	1.828	0.394395	2.00854	0.539251	0.733763	0.742013	0.212043	0.729412	1.30974	5.85255	0.865301	3.03304	1.387	0.910236	1.29035	0.987614	1.35566	0.630233	0.781819	0.310365	0.945958	1.97363	0.672892	0.395678	0.583544	0.636909	0.960581	0.635094	1.13221	0.976346	1.27276	1.07111	0.304031	1.05777	0.734678	1.05625	0.968676	0.894136	0.888656	0.178892	0.978773	0.728278	0.863828	0.612872	0.866168	0.797885	0.966239	0.861268	0.371671	0.974497	0.422968	2.22263	1.88141	1.08509	0.935503	1.03366	0.821256	0.781656	0.82075	0.784942	0.508933	0.462361	1.18462	1.30513	0.740672	0.524468	1.34233	0.00257132	0.800879	0.846169	1.14408	1.0696	0.804714	0.161657	1.3936	1.77278	1.04212	0.728544	1.06647	1.07908	1.38158	0.930834	0.457978	1.01341	1.3275	1.16917	0.952909	2.04183	2.56128	6.73077	4.22301	0.233803	1.54858	0.526589	0.661181	0.712835	0.207153	0.816395	0.888476	0.773957	0.674525	0.609573	0.726112	0.679138	0.692137	0.253406	1.79877	0.821856	0.665965	0.910702	0.591866	0.589718	1.26707	1.0082	0.750237	1.71578	0.959561	0.430233	0.768505	0.610532	0.263292	1.06637	0.873074	1.04365	0.942089	0.552395	0.896669	0.783874	0.561449	0.966703	0.724374	1.07244	0.951626	1.08016	0.25927	1.24599	1.05778	0.937055	0.414457	0.602591	0.777678	1.0869	0.300854	1.25411	0.825482	0.902331	0.0957499	0.522919	1.27744	0.917762	0.758379	0.736864	1.72944	5.11833	1.06586	1.55072	0.91976	1.48527	2.02005	0.959642	0.761341	0.63529	1.49008	1.24758	0.31285	1.51519	0.859039	0.952927	0.974915	0.987942	0.949849	4.49604	2.69003	0.736136	0.297263	1.31108	1.1083	0.323373	0.186437	0.755005	0.022042	0.116579	0.167921	0.0820623	0.200913	1	0.583357	0.995587	0.767821	1.04134	0.917085	0.370019	0.94428	1.10241	0.685964	1.06892	1.78922	0.203149	0.956392	0.893587	0.726353	0.505845	1.33674	1.76118	1.02202	1.00025	0.838381	0.37445	1.22089	2.21131	1.35807	1	0.899789	0.634495	0.286064	0.930531	0.370479	0.236636	0.193067	0.395598	0.769852	0.544082	0.465516	0.409575	1.07375	0.638878	0.721877	0.596072	1.17429	0.570461	0.539501	0.806878	0.677758	1.27673	1.2938	1.16973	3.50619	1.2277	0.363344	0.515548	1.02773	0.863023	49.4267	0.58184	0.502407	0.539701	0.774949	0.116159	0.69928	0.867491	1.43278	0.412329	0.879775	0.578615	2.83313	0.877813	1.18022	0.71894	0.543083	0.680246	1.73571	0.960852	0.256247	0.619216	0.915116	0.818071	0.883967	0.166883	0.412363	0.360012	0.782866	0.0959285	0.516461	0.847021	0.682291	0.482933	0.0781434	0.611787	1.71287	0.15141	1.01666	3.02965	1.21995	0.893204	0.89471	0.844121	0.784873	0.163153	1.16543	1.03352	0.703864	1.36519	0.938797	1.02751	0.057141	0.240169	0.25922	2.90864	1	0.815467	1.19684	0.525363	0.974208	0.788532	1.01058	0.748761	0.631242	1.74233	0.813722	1.51713	1.76396	0.743767	0.368112	0.406711	0.87648	1.04417	1.04657	1.75207	0.955245	0.164333	0.67376	0.817881	0.382115	2.87425	1.00015	0.936613	0.524635	2.13019	1.14945	0.939753	1.28734	0.630194	0.678596	3.09246	0.35727	0.391696	0.3717	1.13738	1.17969	6.30468	0.58936	2.49999	0.798645	0.955926	0.615862	1.53768	1.7511	0.239083	0.443486	0.807794	0.800989	0.35078	1.35691	0.570847	0.593301	1.08457	1	6.07865	1.54576	0.0783024	1.17045	1.15092	1.47796	0.178042	0.801253	0.632358	0.758186	3.24851	1.19734	0.888279	0.729339	1.70305	0.602455	1.93966	0.183251	2.70877	0.866025	1	0.646698	0.754382	1.26028	0.757189	0.232726	0.506275	0.955405	1.09736	0.230179	1.8458	0.912302	0.86906	3.10577	0.785144	0.41951	0.342942	1.32891	0.513889	0.762046	0.227632	0.965218	0.670324	0.767955	1.44208	0.392988	0.288094	1.62225	1.06207	1.51384	1.21525	0.775591	0.226393	1.2193	0.731549	0.705001	2.59795	0.372175	2.43656	0.665946	1.44843	0.193841	0.540937	0.916028	0.29087	0.226263	1.01085	0.568415	0.901352	2.65818	0.324586	0.180631	0.0893731	1.40572	0.0160068	0.966088	0.522791	0.151367	3.46625	1.14405	1.32198	1.08931	1.02325	1.42698	1.19215	1.09866	0.985849	1.48579	1.42156	0.14518	1.45749	1.24619	1.03278	2.99778	2.63527	0.517737	0.360369	0.848334	1	1	1	1	0.83322	0.639481	1.23601	1.68325	1.00341	0.530599	0.761252	1.86345	3.24657	1.40596	0.940284	1.20005	0.931974	1.09798	1.0329	1.0626	0.747417	1.05503	0.98713	1.32636	1.12972	0.419706	1.87391	0.192011	1.32923	0.876419	1.50378	1.3941	0.88418	1.0088	1.21187	0.596828	0.962417	0.756416	0.771447	1.04056	0.903068	1.00624	1.00918	0.362763	1.62827	0.722617	1.06246	0.730488	0.917879	0.854998	1.25192	0.960988	1.25165	1.07453	1.30986	0.660259	1.30199	0.801851	0.813016	1.04084	1.20493	0.00490019	0.950134	0.96146	1.49015	1.19876	0.605673	0.128141	0.707947	0.600465	0.928169	0.789613	0.941587	1.02543	0.227308	0.854355	0.98822	1.07368	1.33555	1.26719	1.01094	0.831393	0.618786	0.921631	0.565892	0.7067	0.730481	0.800584	0.900391	1.03898	1.02978	0.843866	0.593263	0.506702	0.464743	1.06164	1.37193	0.697396	0.915789	1.01397	1.26377	0.698041	1.19282	1.4359	0.229409	2.40011	1.61746	3.23839	1.04058	0.866645	0.743576	0.58532	0.66543	0.320178	0.419197	0.212582	0.472195	0.854688	0.624603	1.15495	1.03363	1.18183	0.92767	2.31838	1.02251	0.935244	0.491896	0.78056	0.868021	0.255651	0.628929	0.910458	0.922606	0.674749	0.821112	0.641225	0.668294	0.689879	1.05581	1.71621	0.256114	0.902837	0.901592	1.52013	1.44133	0.157716	1.38991	0.731874	0.947359	1.21062	1.17864	0.52634	0.600947	1.14156	0.432802	1.41446	1.25945	0.319604	0.770257	0.768126	0.75679	1	1.08974	1.06242	1.40214	1.52585	1.50239	1.25701	0.692142	1.52251	1.66393	1.5361	1.04055	1.76187	0.946002	1.76687	1.92665	0.98689	0.590177	1.2019	1.02543	0.726928	0.0733784	1.42637	1.79197	2.42249	1.12715	0.623587	0.988838	0.063948	0.58882	1.77889	1.22339	1.57381	1.6715	1.66026	0.443442	1.01853	0.701326	1.84619	0.868666	1.25776	1.31199	1.95518	0.339074	0.683642	0.265597	0.0533628	0.364725	0.979722	0.115003	1.01106	1.38395	1	0.700483	0.757312	1.01851	0.558474	1.05838	0.106955	0.343181	0.509662	1.04873	1.15834	5.24224	2.93464	5.49916	0.588498	1.22072	1.01334	0.659816	1	0.987555	2.30314	0.372444	0.141099	0.893703	0.97879	0.923064	1.74355	0.679797	0.750429	1.19338	1.77001	0.31919	1.23711	1.99554	2.00833	1.80258	1.5628	1.65991	2.45746	2.79758	2.70263	0.25176	0.337805	1.21638	0.442705	0.650052	0.944971	1.17199	0.24217	0.537877	2.88864	0.0699222	0.898034	0.917516	0.386051	0.874637	1.11404	2.17699	0.114331	0.545341	0.799	1.56633	0.45385	0.762608	0.000588705	1	0.208879	0.25319	1.40523	1.89843	0.968388	0.968738	1.17163	1.704	0.826426	0.880649	0.226884	1.33961	1.2732	0.375129	2.61996	1.25015	1.23632	7.98811	1.5111	1.39112	1.20403	1.71052	0.923327	0.382713	1.64121	2.45347	1.26408	0.998822	0.159495	1.08851	0.506434	0.247616	0.751221	1.10914	1.66112	1.11264	1.04187	1.3723	1.54014	2.27398	1.74464	0.43143	0.101146	0.140363	0.185244	0.00823536	1.20793	1.09565	1.15721	0.876465	0.837745	0.734056	0.827888	0.919777	0.921	0.545416	0.51297	0.799862	0.805243	0.804994	0.997893	0.653942	1.04276	1.17254	0.87658	0.704231	0.662429	0.757883	0.741584	0.107225	0.480815	5.39307	3.22687	0.94307	2.12873	0.359635	0.486528	0.326345	0.628164	0.457146	3.23774	4.739	0.623935	0.450734	1.04077	1.02647	0.0606096	2.14292	2.90288	0.170945	0.730361	1.36571	0.562507	3.75563	0.750388	2.76848	0.241947	0.724701	0.302076	0.691823	5.62195	1.04516	0.207523	1.19648	0.230729	1.41557	0.63029	1.55348	0.647696	0.237508	6.54564	3.87471	4.32575	0.813192	1.33376	0.801776	48.5062	0.656562	0.740824	0.556961	1.26297	0.60973	0.659398	6.0592	5.90839	0.695484	0.690126	0.466939	1.60384	0.610552	1.49558	0.0334455	0.188641	1.25088	0.047123	2.7501	1.05037	0.883017	1.24665	1.04496	0.195676	0.595802	0.974047	1.23314	0.375828	0.841207	0.621503	0.590813	0.449394	1.09959	1.27128	1.64634	1.49843	1.60683	0.3884	2.24656	0.786755	1.46601	1.28695	0.678337	0.796814	2.71558	0.415986	0.349234	1.75436	0.718013	1.93444	3.53577	7.34045	1.21701	1.3356	2.34875	11.0345	0.147724	0.386826	1.52055	0.492698	0.273511	6.02495	0.758561	1.18662	1.1287	7.68133	0.215897	2.45493	0.880418	2.262	0.557209	0.0774667	0.34189	0.573401	1.41453	0.348251	1.52709	0.55503	0.571214	1.04605	0.392535	1.21008	0.939636	1.66023	0.743244	1.02293	1.74841	2.3135	1.73855	0.544536	0.162843	1.24762	1.26319	4.58457	0.570006	1.03298	0.279996	0.306736	2.89916	1.74604	4.46053	1.59435	0.703217	0.643725	0.661271	0.643456	1.25477	1.33281	1.18166	1.33364	1.01676	1.70436	0.811384	1.9699	1.45581	0.490956	0.239735	0.882883	0.31987	0.211061	0.92916	0.744071	6.58253	1.77764	2.26447	0.179408	0.21181	0.670096	0.893743	0.145669	0.345916	1.08735	0.464814	1.41969	0.874013	0.443733	1.49397	0.168377	0.508782	4.31035	2.07992	0.871463	0.885534	1.38445	0.393767	2.67004	0.710375	0.710759	1	1.67732	2.2539	1.43109	0.589397	1.18113	0.938937	2.10675	1.49037	0.767283	0.637916	1.83654	0.476464	0.142472	1.02867	0.898494	1.82234	0.883823	1.0685	0.845479	0.626407	0.910335	0.859214	0.48681	0.32852	0.466198	1.08741	0.309364	1.27577	0.259966	0.855636	0.262527	0.897588	0.486145	3.02922	1.53524	0.425493	0.786885	0.312735	0.905201	0.737103	0.168371	1.11723	1.88698	1.22976	0.379052	0.133002	2.10143	1.24219	3.71607	2.60925	1.54175	0.893244	0.173451	0.511839	2.00437	1.30385	0.829297	0.27919	1.38539	0.525843	0.320328	1.38776	1.39738	0.848666	1.84541	0.444605	0.843994	0.669169	0.864358	1.2255	1.55225	1.05891	2.27159	1.10554	0.603065	0.697281	0.677075	0.81559	0.219575	0.0896216	0.50187	1.4527	2.28334	0.701829	0.59166	3.22289	0.76494	0.756751	0.090664
SFUN-07217	0.576425	0.86743	1.72521	1	0.653546	0.947569	0.703804	0.182058	1.00306	0.876312	1.28161	0.428242	1.09134	1.03262	0.948324	1.03924	2.01969	1.82068	0.693733	0.551032	0.887072	0.856035	0.863553	0.886744	0.954777	0.716821	0.73917	1.23796	0.799831	1.01412	0.833761	0.725874	0.844061	0.935729	1.57087	0.796225	7.04892	0.831401	1.20807	0.744245	1.24341	1.09657	0.902649	0.807659	1.2242	1.13158	1.25164	1.9347	0.482903	1.06096	1.05555	0.899784	0.950048	1.05526	1.49956	1.32168	1.72217	0.75013	0.980463	0.642908	1.31411	1.24008	0.60199	0.938211	0.967227	1.08364	0.931511	0.812253	0.839674	0.882101	0.237423	1.10402	1.29786	1.27984	0.636517	1.30047	0.830425	1.02396	0.818837	0.229099	0.960871	1.62894	0.997159	0.506483	1.69871	1.31959	0.817016	1.13796	1.35563	0.775039	0.980683	1.3515	1.30512	1.35181	1.00683	0.76199	0.654735	0.753174	0.952387	1.42545	0.685309	1.22124	1.05055	1.13359	0.837175	0.916379	0.706229	0.695811	1.58859	0.325058	0.319695	0.730083	0.00407185	2.28118	0.687801	0.668339	0.705043	0.801808	1.06149	1.15372	0.921522	0.320435	1.47039	0.585876	0.847796	0.818116	0.322527	1.17409	0.548718	0.933347	1.02011	1.00541	1.3288	1.0279	0.784546	0.44489	1.0738	1.05633	1.34284	0.917438	0.73762	0.901687	1.04231	1.32935	0.993917	0.783639	0.627627	0.265064	0.925633	1.0301	0.916643	0.940407	1.58972	2.03	1.18942	1.18743	0.533844	0.966069	1.03267	0.595879	1.52206	0.878669	1.06506	5.83697	0.850837	0.635145	0.99656	1.78951	1.1955	0.680077	0.634574	1.36897	0.941147	0.614816	0.800794	1.11236	5.48151	0.0238078	0.730676	0.468499	0.544269	0.923794	0.718651	0.68347	1.03876	1.06526	0.928766	0.510988	1.37173	1.54993	1.09862	1.11581	0.984434	1.20723	0.481767	34.584	1.41775	1.81805	0.636718	0.974232	2.43788	1.57406	0.394913	1.03944	0.78524	1.13314	0.882555	0.938593	0.0617088	5.88126	0.719198	0.31857	0.450972	0.850712	0.667592	0.494569	0.604789	1.08413	0.503951	0.367612	0.444091	0.854024	0.226847	0.81698	2.39716	2.83204	1.03586	1.13784	2.38084	0.676496	0.820951	0.695872	0.881076	0.768469	0.480841	0.936029	1.21757	1.43658	0.738289	1.15802	1.15284	0.488863	1.37868	0.645968	1.06286	1.10468	0.630116	0.582225	2.14354	0.631753	1.3136	1.18179	0.503696	0.752516	0.667194	1.4152	1.09329	0.854103	0.953883	0.366177	0.0541417	2.03997	2.25582	2.15751	0.732714	1.1573	0.970788	0.25436	0.212745	1.00471	0.937752	0.386167	1.78811	0.846996	0.851145	0.689761	1	1.04683	1.89868	0.391389	1.51408	0.534393	0.807324	0.637014	0.532056	0.830501	1.66573	2.0786	0.910042	2.08338	2.35367	0.73697	1.31333	1.17278	1.97877	0.529074	0.714705	0.310365	1.07791	3.58996	0.815243	0.233573	0.923177	0.65207	0.954055	0.856963	0.524271	1.26744	1.47796	0.835191	0.304031	1.20582	1.26529	0.965709	2.1738	0.782336	0.682374	0.550931	1.17635	1.34685	1.01218	3.14649	1	0.912874	0.965467	0.939677	0.549381	0.84046	0.456617	1.08811	2.03411	0.996668	0.632444	0.844163	0.820872	1.39969	1.07394	1.03182	0.791805	0.517624	1.22758	1.30991	0.719218	1.91916	0.949738	0.00257132	0.809926	0.897482	1	0.939549	0.663199	0.191838	1.81542	2.60561	1.239	0.43114	0.973188	1.26687	1.14576	1.27368	1	0.81384	1.06189	0.906776	0.806518	2.02356	2.20764	5.11763	3.40194	0.233803	1.6907	0.526589	0.319041	0.862695	0.207153	0.895429	0.830256	0.874129	0.764669	0.635224	0.895368	0.14584	0.797997	0.576702	3.75155	1.00592	0.436337	1.00191	0.835553	1.03743	1.66017	0.914171	0.787068	1.76959	1.55142	0.376959	0.849163	0.452696	0.589982	1.42275	0.779659	0.849372	0.719776	0.335237	0.668565	0.66188	0.424367	0.695961	0.605343	0.803394	0.711369	0.814221	0.25927	1.07702	1.17558	0.755024	0.469814	0.477958	0.938443	0.872288	0.18714	1.02301	0.862317	0.950992	0.0957499	0.522919	2.45773	1.90382	1.5417	0.649941	1.36221	1.47651	1.76462	1.10071	0.49049	3.6314	4.14381	0.997475	0.757097	0.816809	0.977761	0.978101	0.31285	2.40924	0.896214	1.07336	6.40891	1.05761	1.35799	4.82262	0.419038	0.644798	0.297263	1.16706	0.935193	0.323373	0.186437	0.755005	0.022042	0.116579	14.4752	1.04449	0.992003	1	0.717514	0.992059	0.92916	0.887724	0.6765	0.370019	0.634411	0.932392	0.662198	1.05598	1.68709	0.203149	0.920767	0.911725	0.343285	0.381287	1.60279	1.47607	1.6033	1.3902	0.762368	0.331439	1.57612	2.31535	1.25007	0.825479	0.779907	0.592669	0.317218	1.07389	0.489343	0.235634	0.193067	0.919186	0.89889	1.04703	0.492268	0.467215	1.16798	0.573502	0.62626	0.562707	0.853473	0.521798	0.717545	1.36276	0.995658	1.06001	1.0763	1.42476	0.819426	0.821219	0.397739	0.595175	1.29841	0.63126	0.571959	1.10305	1.13758	0.3115	0.546824	1.14959	0.475673	0.859668	1.8197	0.412329	0.770773	0.431233	2.29938	1.41505	1.17756	1.00907	0.841407	0.44901	2.02088	0.762329	0.256247	0.216452	0.883472	0.96043	0.866285	0.523594	0.936683	0.301143	0.925888	1.00067	0.647086	0.843169	0.682291	0.482933	0.0781434	0.611787	1.33361	0.137101	0.413929	0.554702	1.93402	0.893204	0.89471	0.844121	1.0201	0.163153	0.998305	0.57123	0.523529	0.868639	1.04509	0.836554	0.0973145	0.94479	0.25922	2.14925	1	0.902081	2.05323	1.59905	1.2478	0.566198	0.701112	0.545139	0.428376	0.938724	2.74882	1.77346	1.75346	0.80266	0.993593	0.406711	0.934711	1.00666	1.19879	1.84536	1.20658	0.164333	0.511943	1.47576	0.370475	0.183009	11.3665	0.840611	0.524635	0.849217	0.847551	1.06328	0.909179	0.514366	0.479355	4.28692	0.35727	0.391696	0.3717	0.969574	0.977405	2.42789	4.48445	5.27581	0.636103	0.942502	0.894338	0.615933	1.45686	0.239083	0.443486	0.807794	0.800989	0.35078	1	1.05633	0.772577	1.2652	1	5.79265	1.29957	0.0913076	0.407724	1.10635	1.51126	0.178042	0.787023	0.941142	3.15418	1.30136	0.458513	1.10377	0.45358	1.01157	0.674026	0.823021	0.183251	1.28354	0.841987	1	0.569729	0.578414	1.03698	0.574263	4.06948	0.267092	0.914002	1.11565	0.230179	1.53966	0.771368	0.672341	0.71656	0.61012	0.615151	0.441718	0.975741	0.534667	0.454477	1.00192	0.228585	0.669796	1.64783	1.17474	0.392988	0.40322	1.37908	1.15546	2.99447	1.56358	0.775591	0.226393	1.69022	1.26629	0.730519	2.59108	0.945793	2.09436	0.987669	0.494619	0.193841	0.702096	0.789855	2.17444	0.226263	0.641822	1.03977	1.047	1.35726	0.324586	0.0840621	0.0893731	1.33575	0.0160068	0.857883	0.355469	0.280773	1.18732	1.04763	1.4936	0.975127	0.868355	1.29645	1.30849	0.960122	0.95138	2.25704	2.73711	0.544663	2.16307	1.53854	1.05259	0.277427	0.894545	0.622957	0.360369	0.874086	1	1	1	1	0.796809	0.806588	0.736891	1.91689	0.941339	0.801511	1.11856	3.91102	8.01182	2.12027	1.21777	1	0.780494	1.03109	0.933035	0.772426	0.729341	0.949201	0.916917	1.40448	1.51331	0.602687	2.11175	0.192011	1.14077	0.919258	1.26412	1.49238	0.655342	0.716198	1.03054	0.420926	0.790628	0.746967	0.710732	0.752601	0.740647	0.612538	1.06029	0.362763	1.44266	0.545532	0.885292	0.619203	0.753241	1.004	1.19032	0.895012	1.2274	0.927898	1.08093	0.60116	0.920189	0.643977	0.709916	1.13989	1.15171	0.00490019	0.802446	0.731507	0.974835	1.17838	0.472055	0.352539	0.470219	0.883345	0.693805	0.875392	0.542892	0.797211	0.227308	0.729734	0.648034	0.957483	2.00963	1.00117	0.807359	0.83068	0.302314	0.750371	0.533048	0.625284	0.432437	0.427052	0.940748	0.963472	1.00807	0.557333	0.537574	0.314546	0.431013	0.880311	0.700398	0.460774	0.773813	0.896995	1.09733	0.595059	1.56078	1.22168	0.363666	4.35759	3.0097	3.34643	1.11511	1.06171	0.565876	0.523026	0.453444	0.320178	0.297897	0.212582	0.38988	0.629128	0.331506	1.05333	1.65968	1.30053	1.02657	1.18729	0.73136	0.638249	0.9828	0.965784	0.851867	0.255651	0.631645	0.652697	0.490243	0.253586	0.170223	0.458575	0.373988	0.636729	0.76045	1.6005	0.256114	0.779958	0.853569	1.21833	1.56374	0.157716	1.29953	0.369636	0.332559	1.35029	1	0.903258	0.613624	0.756394	0.432802	1.67262	0.305246	0.319604	0.486217	0.698904	0.573552	1	0.76689	0.969085	1.49786	1.7834	1.32365	1.29462	0.607428	1.13949	1.89569	0.656503	0.86993	1.02213	0.970206	1.87119	1.89496	0.996319	0.633211	1.07346	1.00736	0.815335	0.0918389	1.08422	1.62168	1.74223	1.02779	0.698715	1.03788	0.063948	1.65429	3.03472	1.0845	1.6127	0.320156	2.78169	0.460096	1.50676	0.729262	3.16771	2.48294	2.54042	1.36095	3.03459	0.339074	0.690197	0.265597	0.643478	0.532924	0.986115	0.338189	0.976546	1.80878	1	2.65598	0.943757	1.2627	0.614072	0.992296	0.106955	0.343181	0.509662	1.30234	1.61373	7.08692	3.20676	7.2309	0.29259	0.918574	1.83932	0.6951	1.06544	0.948026	1.53867	0.441798	0.262889	1.12131	1.53671	0.902354	0.334301	0.633462	1.03088	1.1561	2.39239	0.31919	0.970952	1.21322	1.05255	1.05323	0.795294	0.978633	1.47914	1.55765	2.42202	0.170842	0.337805	1.3447	0.421111	0.626797	1.09153	1.43604	0.24217	1.06949	2.13423	0.0699222	0.23605	1.49269	1.86758	0.247606	3.19251	2.20426	2.30565	0.839112	0.496198	2.07737	0.35985	0.823283	0.000588705	1	0.208879	0.675868	1.51805	5.64427	1.69909	0.909325	1.01604	2.065	1.08073	0.792006	0.226884	1.49424	1.46209	0.368609	0.800338	0.171574	1.01976	0.309943	0.22668	0.374033	0.731224	1.70244	0.83469	0.209448	1.28043	1.10355	0.709535	0.571895	0.16031	1.77037	1.1886	1.15209	0.441654	0.304292	1.75637	1.8767	1.20152	3.3076	1.40143	2.91036	1.93555	0.720094	0.101146	0.447132	0.553888	0.00823536	1.08082	1.44692	1.4491	1.70881	1.49061	1.44751	1.38819	1.48124	1.39948	1.09827	1.08287	0.934591	1.33896	1.46155	0.938301	0.551406	1.07746	1.2327	0.874764	0.773054	0.792705	0.782845	0.641037	0.133792	0.445891	2.54721	3.14651	1.0775	2.36476	2.70389	0.541622	0.471495	0.506396	0.538493	4.11429	2.77582	1.0108	0.742047	0.981575	0.978013	0.223664	1.91238	2.37109	0.154744	0.247464	1.51841	0.246333	4.03193	0.725227	0.944518	0.241947	0.612752	0.302076	0.656921	6.91272	0.454591	0.97363	1.05496	0.619879	1.29652	0.871118	1.36828	0.643828	0.237508	2.32763	1.52723	3.91354	0.931816	1.31757	0.950285	323.736	0.322623	0.705473	0.556961	1.2906	0.374114	0.547957	5.54705	1.10307	0.316352	0.308586	0.466939	2.98328	0.83967	1.29792	0.0334455	1.16698	1.64749	0.047123	4.28954	0.819475	0.0351788	1.95085	0.43098	2.10852	0.457909	1.22875	1.2712	0.375828	0.886615	0.480309	0.318093	0.457676	0.98079	0.627986	1.86536	1.47033	1.10231	0.718114	2.78091	1.25064	1.32146	2.1533	0.643926	1.40851	1.57517	0.681833	0.535615	1.89444	0.922371	2.16393	19.3641	8.44153	0.745884	1.25997	0.759749	0.50764	0.147724	0.637302	1.78925	0.885106	0.273511	2.11263	0.278933	1.35692	0.957746	5.30684	0.215897	3.13127	1.44693	2.45922	0.557209	0.112784	0.34189	0.521144	0.190589	0.348251	0.193101	0.55503	0.43713	7.01268	0.392535	1.47338	1.02636	3.26991	0.560699	0.797388	2.6268	2.54655	1.4215	0.622633	0.162843	25.7921	1.99325	2.02188	0.61384	0.920482	0.353351	0.178351	3.76808	2.18163	4.53747	2.48832	0.904685	0.781764	0.49254	0.525101	1.55005	1.64303	0.912158	1.53111	1.37652	2.02101	1.37194	2.9205	0.11922	0.219631	0.752806	1.35874	0.733198	2.02312	0.196674	0.528152	2.16116	2.64053	2.79623	0.179408	0.21181	0.661935	0.389608	0.145669	0.345916	1.42127	0.493238	1.22599	1.55211	1.6377	1.19449	0.416375	0.508782	0.566954	2.48439	1.07663	1.55363	1.1581	0.333012	2.27383	0.327663	0.692156	1.52576	1.15111	1.36504	1.74419	0.839193	1.2356	0.735988	2.82011	1.51104	0.559456	0.827466	1.80387	0.476464	0.511124	1.77629	1.30146	0.718601	1.04051	0.637961	0.699096	0.322968	0.881367	0.618651	0.581137	0.939576	0.792929	0.775257	0.346702	1.02796	0.259966	0.778098	0.217116	0.234599	0.442064	3.01759	1.2368	0.445314	0.828561	0.546313	0.451672	0.836978	0.735239	2.32686	2.15629	1.11066	0.379052	0.133002	3.11286	1.05649	3.40856	2.63387	1.9476	14.3894	0.173451	1.66744	3.57825	1.09376	0.19522	0.678241	1.89777	0.494956	0.320328	0.8815	1.25769	0.878231	1.83277	0.55464	0.690879	0.669169	1.45503	0.629394	0.671443	0.449225	1.69305	0.489873	0.601473	0.907128	0.629237	0.409173	0.793939	0.0896216	0.596979	1.51232	2.16962	0.466794	0.457096	3.52505	1.31548	3.09494	0.090664
SFUN-07218	0.378087	0.339353	1.19755	0.905164	0.555961	1.33156	0.769645	1.06985	1.71512	0.561009	0.728158	0.44912	1.53787	0.640222	1.18331	0.884855	1.99399	1.13138	0.669559	0.447047	1.51401	0.710793	0.48213	0.765059	0.633875	0.558274	0.469086	1.73881	0.777322	0.82604	0.508563	0.713664	1.33343	0.771986	1	0.70718	4.24165	1.15317	1.13181	0.914685	0.505561	1.09436	0.947845	0.670752	1.0445	0.36132	1.17096	0.483034	0.935575	1.36661	1.06288	0.271948	0.761251	0.217569	0.611622	0.673233	0.544269	0.809799	1.33606	0.734674	0.3436	0.133373	0.80668	0.773591	0.871966	0.533708	0.876139	0.888132	1.14597	1.14016	1.10893	1.60924	0.492297	0.331781	1.03353	4.46671	0.904728	0.856322	0.735242	0.475861	0.714902	2.08831	2.14243	1.85816	1.28258	0.755548	0.0796968	0.662676	2.4692	0.709175	0.48109	0.921908	1.30146	0.785579	0.725937	0.939004	0.828345	0.620883	1.09043	1.75406	0.407858	0.428843	0.663767	1.1156	0.654838	1.14969	0.797064	0.823078	2.07833	0.325058	0.319695	0.976391	0.00407185	2.40426	0.813272	0.641869	0.130504	1.21779	1.78455	1.25346	0.84638	1.33002	1.23581	0.437933	0.823155	0.984024	0.322527	1.75012	1.362	0.683832	1.6155	0.623214	0.776258	1.44194	0.82935	2.67103	0.646775	0.690932	0.550397	0.581109	0.690169	0.779387	1.40918	0.747605	1.01658	0.411722	0.450503	1.04577	0.905627	1.14586	0.528444	1.49009	0.476632	0.256088	0.987349	0.848925	0.93185	1.33843	0.654049	0.481293	0.459267	0.712134	0.928396	1.6145	2.3178	0.831685	0.299463	3.28806	0.784345	0.84271	0.621202	1.54801	0.922725	0.952737	0.640991	0.532478	0.145467	0.0238078	0.801709	0.468499	1.24284	0.78917	3.41952	3.50779	1.16377	0.843562	1.44423	0.904003	0.719924	1.30955	0.743886	0.786572	1.00717	0.728407	0.481767	0.140556	1.55081	0.553217	1.29926	0.707381	0.895117	0.0848993	0.629458	0.11343	1.47852	0.17105	0.998175	0.959726	0.471036	0.140812	0.801954	0.719672	1.92594	2.48982	1.09703	0.587381	0.643675	0.899456	0.482936	0.367612	0.444091	1.15618	1.54062	0.541095	1.3295	0.0109397	2.28806	0.189455	0.656021	0.632553	1.57665	0.658808	1.1349	0.963638	0.710018	1.29058	0.859941	0.174383	0.752116	0.94485	1.87379	2.09061	0.894618	1.87666	0.41682	16.351	0.837878	1.27285	1.0921	1.1414	1.2084	1.02561	0.992404	0.607677	1.32803	1.08309	0.983517	0.152229	0.304369	0.272406	0.0541417	0.905144	0.604166	1.08887	1.01056	1.59059	0.940188	0.855675	0.563289	1.29008	3.00966	0.932726	1.10082	0.701506	0.648612	1.02028	0.339051	0.276401	0.349402	1.67146	1.35591	0.783037	1.13372	0.479151	0.719849	0.89373	0.827583	0.573092	0.558313	0.163095	1.07974	0.495549	0.84935	1.35511	1.10355	6.39901	0.56572	0.310365	0.859321	1.67388	0.744726	0.314415	0.323429	0.677115	0.67536	1.24201	0.648633	1.72622	2.89852	3.31046	1.82019	1.01248	2.6266	0.668906	1.50859	0.433699	0.626765	0.588135	1.25575	1.92383	0.776903	0.182779	0.732149	0.441491	0.762208	0.680866	0.371671	1.13851	0.301805	0.368298	0.439643	1.56196	0.640119	0.69742	0.759345	0.55304	3.2415	3.45447	0.339003	0.735275	0.475167	0.385892	0.888667	0.129757	3.89169	0.00257132	0.81545	0.811319	1.1798	0.929889	1.45982	0.161657	3.19425	2.61543	0.994891	2.2279	0.362876	2.6523	0.930344	0.855386	0.448951	0.682535	1.14192	1.45572	2.60159	0.528715	0.516918	0.948653	0.450806	1.83001	0.339797	0.526589	1.55458	0.700033	1.63953	0.681522	0.902389	1.17265	0.738327	0.907352	0.608144	1.13191	0.41299	0.242099	1.79773	0.80637	1.27721	0.743137	0.807216	0.553215	1.09609	2.41216	0.614197	1.03372	0.326773	0.655805	0.829591	2.1235	0.955664	0.466804	1.80138	0.348073	0.813089	1.06965	0.736921	1.01901	2.05386	0.849565	1.73121	1.23132	1.43349	1.76918	0.25927	0.924397	3.61208	1.28787	0.214175	0.767727	1.24823	0.668184	0.470179	0.462714	0.763383	0.967549	0.354202	0.522919	1.53189	1.6701	1.22992	1.22729	0.706228	1.02982	0.571216	1	1.58467	0.605868	0.546917	0.738153	0.421131	0.652979	2.34322	0.951511	0.82868	1.45459	0.720567	2.41561	0.552857	0.460036	1	0.362846	3.02859	1.0117	0.297263	0.866392	1.53749	5.68266	6.60807	0.755005	0.022042	0.231428	0.167921	0.0820623	0.200913	1	0.262571	0.727585	0.97015	0.973735	1.66429	0.370019	0.985504	1.08439	3.26103	0.149084	0.957821	0.203149	0.879521	5.64971	0.916404	0.528992	0.971283	0.592003	0.167049	0.0955291	2.45452	0.499978	0.682777	1.16168	5.08719	1.54757	1.10631	0.681546	0.286064	0.513158	1.1524	0.431423	1.54641	1.70953	1.39645	0.450858	1.72508	0.549322	0.886927	2.9099	7.17627	0.151975	1.58252	1.3879	0.539501	0.534885	0.899296	0.605881	0.617613	0.88131	0.80096	1.06021	0.439108	0.882748	1.00916	1.1272	0.130803	0.726429	1.08102	0.653155	1.02429	0.116159	0.655236	1.43741	1.39108	0.412329	1.0824	0.989949	0.0724583	0.707817	1.13882	2.13988	2.107	3.0777	1.37247	1.07823	0.256247	4.91965	1.11264	0.803865	0.859089	4.08576	1.5763	0.2002	0.855153	0.0672857	2.80347	0.56022	0.682291	0.482933	3.97993	0.611787	0.295943	0.909581	0.729819	1.23574	1.08109	0.893204	0.89471	0.844121	0.288803	1.97034	0.355999	0.37685	1.24258	0.638945	0.745606	0.699245	0.54177	1.36215	0.749474	0.102089	1	2.31414	0.854569	0.196324	1.79554	2.2129	1.48922	0.597853	0.688552	0.811368	0.34164	2.07094	0.741807	0.702821	0.675733	0.615568	0.866272	0.633249	1.50292	0.928483	2.45281	0.164333	0.307554	0.826257	0.463131	0.183009	0.614829	0.728623	0.524635	0.537401	0.452953	1.26639	1.04961	0.316451	1.01022	2.99858	1.02891	0.391696	0.3717	0.613792	1.4618	0.176154	0.314884	0.105379	1.64522	0.604875	0.275372	1.96727	0.170442	0.239083	0.443486	0.807794	0.800989	0.35078	0.385611	0.765187	0.329516	0.541452	1	2.38246	1.0278	1.52983	0.178143	0.963423	0.717956	0.178042	2.10956	0.513016	0.889761	0.479678	0.367098	0.597381	1.00666	0.312082	0.869161	0.230369	0.183251	0.607223	0.920118	1	0.842758	0.587548	0.520754	0.589336	0.138869	1.2873	0.502261	1.24208	0.608749	2.4897	0.905189	0.217668	0.361519	0.221287	0.472608	0.272684	0.979503	1.63605	1.22775	0.227632	2.5575	0.268979	0.268934	0.859561	0.392988	0.288094	0.930986	0.90322	1.4144	0.762299	0.775591	3.37255	1.27999	0.377122	1.76944	0.63349	1.6131	0.136494	0.358953	2.1479	0.193841	1.18527	0.791683	8.467	1.44517	0.371292	0.180244	0.758777	0.202216	1.40423	0.0840621	0.550494	2.93885	0.0160068	1.72094	1.42009	1.0345	0.128365	1.00464	0.641192	1.22579	0.868486	0.937386	1.33509	0.910753	0.704665	0.252642	0.420097	0.14518	1.15367	1.291	0.90162	0.132958	0.0300341	0.795053	0.360369	0.59294	1	1	1	1	1.15572	0.848303	1.1164	0.636128	1.45969	0.844605	1.86392	0.932168	1.37352	0.960464	0.667095	0.683541	1.05208	1.31591	1.2158	0.706376	0.793117	0.740937	0.765417	2.05536	2.00707	2.39788	0.667731	3.25184	0.71557	0.885733	0.96401	0.939373	2.02151	2.06352	0.894256	4.68155	1.23186	1.09881	2.7681	1.88129	1.99266	2.7818	2.39351	9.85905	0.812079	1.1284	0.848646	1.08076	1	0.891427	0.687373	1.00736	0.708229	1.05018	0.833516	0.674733	1.23242	0.972025	1.15117	0.847953	0.702494	0.00490019	1.25657	1.26434	0.791551	0.908626	1.62691	0.982373	1.42509	4.20285	2.71088	0.965313	3.13648	1.14501	0.760483	1.31788	1.20667	0.65302	0.772936	0.745203	0.922803	0.663312	2.97722	0.891287	1.79313	2.13026	0.515354	1.22135	0.933392	1.03407	2.47243	2.25168	2.54169	2.52199	0.658461	1.33319	1.57433	1.48844	0.88825	1.22547	0.724008	0.306493	1.60707	0.380779	0.229409	0.672768	0.245355	1.50807	0.796509	0.340017	0.271578	0.268207	0.253845	0.497681	0.282404	0.212582	0.235462	0.77348	2.701	0.939843	2.19025	1.59654	0.385479	0.681057	0.909461	0.678281	0.491896	0.489729	0.688909	1.45573	1.70966	1.65121	0.842015	1.29087	1.54539	1.69889	1.44083	1.46164	1.39853	0.535346	0.256114	0.668432	0.910114	0.70864	0.367054	0.157716	0.424256	0.369636	0.332559	0.790737	1.42222	0.569148	0.384559	0.885462	0.432802	0.588217	0.305246	0.319604	0.177054	0.244755	0.573552	1	1.08095	0.979468	0.81404	1.10481	0.785593	1.28509	1.09339	0.746208	1.02126	0.633732	0.759378	0.623299	0.71779	1.07339	1.14771	0.943963	1.26488	0.485455	0.83217	0.815735	5.44239	0.226935	0.365701	0.230444	0.821787	1.07144	0.337946	0.063948	1.3753	0.535736	0.214311	2.28551	0.320156	1.20666	0.592342	1.34811	0.497004	1.4935	1.06315	0.944867	1.04714	0.483827	0.339074	0.755401	0.265597	0.0533628	0.459855	0.884767	0.115003	0.82743	1.34125	1	0.113389	0.225456	0.632219	0.888072	0.4507	0.106955	0.343181	0.509662	0.699107	0.824531	2.15875	0.988256	1.68811	0.197381	1.04297	1.27246	0.692263	2.85406	0.361263	1.32237	0.451267	1.27351	0.585951	0.157635	0.403628	0.273795	0.863825	0.807819	0.872139	1.07873	1.4359	0.796945	1.53465	1.25308	1.53092	0.461068	0.498896	1.15496	1.24636	1.78525	0.505592	0.337805	0.293711	0.179279	0.111837	1.12832	0.583787	0.377837	1.26326	0.0668665	0.0699222	0.23605	1.6505	2.19459	0.0966409	0.377196	1.50691	0.114331	0.959044	0.95029	0.131708	0.496409	0.72577	0.000588705	1	0.208879	0.25319	0.300087	1.72427	2.54834	1.29303	1.88561	0.816697	0.458448	0.694175	0.921819	0.526805	0.50536	0.738476	0.256335	1.18381	1.04294	0.145541	0.22668	0.374033	0.753889	1.08402	2.53066	0.209448	0.964989	0.168766	0.298162	0.183928	1.04649	2.88466	0.270161	1.70828	1.22643	0.85336	0.937582	2.05908	1.79956	1.65246	1.26686	0.626885	0.76892	1.04612	0.101146	0.378022	0.297991	0.00823536	1.66409	0.39722	0.428276	0.691064	0.67041	0.658669	1.00286	0.889457	0.934786	0.450166	0.47809	0.761365	0.612934	0.589486	0.744518	0.626528	0.336329	0.668256	10.0026	0.906154	0.926123	1.44666	1.19132	1.77401	1.0368	0.479304	0.889332	0.399798	0.425448	1.21427	0.778674	1.3937	0.674347	0.759072	0.829858	1	0.623935	1.60459	0.670178	0.348632	0.0457597	0.231985	0.407693	0.0530353	1.12556	0.333648	0.680929	0.540988	0.487483	0.420274	0.241947	0.241196	0.302076	0.798412	0.555906	0.789255	0.207523	1.85181	0.689915	0.433468	0.689289	0.309791	0.256513	0.237508	1.0874	0.0740022	0.469718	0.865515	1.54678	1.01595	0.983964	0.427165	0.413393	0.740195	0.876534	1.17711	1.79052	0.255658	0.898957	0.316352	0.953745	0.466939	0.946562	0.631481	0.175585	0.0334455	0.188641	0.518197	0.567544	2.04318	0.388344	1.70581	0.0465811	0.160915	0.982901	0.524681	0.630361	0.536828	1.18367	3.63806	0.358446	1.73464	1.85845	0.449156	0.246453	0.312056	1.10129	0.272275	0.478458	0.936632	4.84249	0.707243	1	0.476309	0.31128	0.145175	1.01991	0.195661	0.400017	0.387191	0.412432	0.18981	0.403071	0.981899	1.03842	3.4439	0.231573	0.147724	0.18958	1.06141	0.368574	0.592431	1.34376	3.97147	0.136804	0.39883	0.20386	0.215897	0.389248	0.0771261	0.586117	0.557209	0.0774667	0.34189	0.249772	0.122998	0.481772	1.37376	0.55503	0.43713	1.30536	0.786331	1.87967	0.317233	1.03363	0.272542	1.14835	0.896773	0.962615	0.570738	0.888418	0.757424	1.59133	2.14893	0.225435	2.39475	0.821601	0.65254	2.41517	0.746783	0.57029	0.634878	0.982071	0.591343	0.292206	1.63182	1.4488	0.0160044	0.553962	2.20121	0.431903	0.746665	0.0920505	0.330704	1.8452	0.399115	0.0611626	1.28563	0.636921	0.171494	0.211061	0.187755	0.261687	1.15418	2.76948	0.329252	0.179408	1.44406	7.40799	0.260032	0.401101	1.22678	2.50207	0.312276	0.820978	0.16189	0.142145	0.83451	0.168377	1.70617	0.651144	3.92262	0.756304	1.00443	0.26374	1.02072	0.0468471	0.510613	0.33397	0.387805	0.879507	6.98334	1.32853	0.737968	0.894838	0.677295	0.179764	1.75586	2.46765	1.02349	1.95172	0.476464	1.28077	1.87811	0.807819	2.0262	1.60875	0.368395	0.457798	0.157584	0.872433	0.698122	1.13936	0.32852	0.288762	0.633356	0.521171	0.4056	0.259966	0.128976	0.817814	0.677114	1.15999	0.210562	1.45582	1.12724	0.32663	0.312735	0.824945	0.829521	0.168371	0.176102	0.88675	1.09185	0.379052	0.133002	0.514478	0.410032	2.41352	0.978558	0.367179	1.08112	0.173451	0.72851	0.0728402	1.46617	1.14435	0.823815	2.30494	0.651171	0.320328	0.202934	0.277871	0.272483	1.48207	0.784937	1.22379	0.669169	0.494494	2.89042	0.240391	0.449225	0.512736	1.19654	0.637984	2.53467	0.959494	0.33939	0.540821	1.05175	0.610787	0.615862	1.09545	1.06183	2.08883	0.842009	0.320591	0.115689	11.5924
SFUN-07219	0.452336	0.711737	1.47197	1.55573	0.725841	1.14731	0.797793	3.31842	1.44572	0.612953	1.04414	1.35782	1.06095	0.399995	0.727072	1.49611	1.62822	0.946843	1.01969	0.560733	1.49631	0.617558	0.48213	0.614893	0.930307	0.633676	0.338092	1.55208	0.760242	0.784246	1.43735	0.745394	0.747964	0.618146	0.688401	0.670165	3.6904	1.44245	1.23704	1.30429	0.690534	1.01959	0.842776	0.705211	0.806871	0.8141	1.4912	1.12037	0.482903	1.2285	0.54621	0.422686	0.936099	3.29142	0.52968	5.4386	0.631737	1.16659	1.53247	0.878009	0.77511	0.997952	0.647135	0.819469	0.826487	0.547037	0.808876	0.753385	0.700492	0.935947	1.47736	1.30903	0.830695	0.317827	0.75732	2.71382	0.929301	0.919752	0.444246	0.229099	0.69871	1.33932	1.35682	2.11471	0.473211	0.686927	0.678367	0.822038	1.47786	0.992356	0.430298	0.585582	0.864786	0.89122	0.708624	0.760816	0.826659	0.654903	1.12374	2.01444	0.40087	0.38985	0.658661	0.875129	0.697458	0.931747	0.811421	0.961096	1.38001	0.325058	0.319695	1.71988	0.137289	3.16153	0.917224	0.553442	0.130504	1.02683	1.26836	1.0699	0.798715	1.09165	0.86572	1.3862	0.691418	1.28741	0.322527	1.11488	0.793215	0.839445	1.3918	0.616256	0.884853	0.794528	0.797189	1.66224	0.950103	1.11049	0.605277	0.805719	0.616946	0.773249	1.26899	0.741263	0.973204	0.556405	0.495745	1.91408	1.04751	0.797714	0.588347	1.1728	0.420624	0.995145	0.696174	1.17222	2.57775	0.99808	0.659639	0.415321	0.509798	1.16211	0.800907	1.34666	1.30486	0.802676	0.299463	2.77293	0.868684	0.709118	0.728228	1.29968	0.820083	0.405059	0.661553	0.517616	0.145467	0.0238078	0.883618	0.468499	0.701402	0.708666	3.77103	1.93779	1.11894	0.434404	1.34058	0.727192	4.07397	5.19016	3.80824	4.0532	0.358579	0.67818	0.481767	0.140556	1.18165	1.16416	1.15623	0.693888	0.517657	0.14583	0.394913	0.159736	1.44872	1.81341	0.951136	1.14691	0.0897853	0.140812	0.609635	0.770382	1.9287	2.11075	1.07629	0.639747	0.84505	1.51493	0.153803	0.367612	0.444091	1.1705	0.226847	3.15157	1.18264	0.0261304	0.339568	0.425393	0.640884	1.03604	0.985894	0.704859	1.17668	1.35006	0.39984	1.48659	0.919629	1.07539	1.32146	0.709356	2.15447	2.30725	0.767865	0.563091	1.27595	36.9634	0.372469	1.66473	1.40509	1.28517	0.907672	0.984323	0.180471	0.360621	1.21954	1.14232	1.14191	0.543515	0.423807	0.272406	0.0541417	0.346686	0.36367	1.15661	1	1.49545	0.948285	1.91775	1.33898	0.858902	1.96464	0.87478	1.34841	0.0575706	0.599484	1.07172	0.954229	0.408664	0.760503	1.59831	1.20608	0.452327	1.29484	0.415148	0.964581	1.23283	0.925404	0.571626	0.405167	0.413432	1.11322	0.583539	0.785044	0.150912	1.4748	3.27001	0.631364	0.310365	0.672371	1.62752	0.830731	0.257376	1.23889	0.543257	0.909073	0.919018	0.182679	1.3485	2.41027	1.73435	1.53123	1.10344	1.85368	0.617875	1.55517	0.539737	1.0765	2.48596	1.09984	1.88512	0.848469	0.182779	0.838711	0.82861	0.786933	0.868201	0.371671	1.09537	0.320842	0.869403	0.773143	1.17164	0.723936	0.971712	0.658916	1.14638	2.34355	2.21445	0.805733	0.622765	0.556459	0.4768	0.775904	0.708259	3.0404	0.00257132	0.834006	0.582955	0.477736	1.06344	0.495277	0.566777	2.45105	1.81624	0.688057	2.27483	1.16395	1.19393	0.644364	0.820249	0.385473	0.826617	0.120236	1.51959	0.180365	0.374349	0.269399	1.91515	0.345533	1.0298	0.292663	0.953003	1.35189	0.706357	3.87735	0.682997	0.789533	0.600102	1.27224	1.10645	0.595097	0.901515	0.380877	0.242099	2.40601	0.819632	1.38414	0.693327	1.05384	0.450844	0.172419	2.37973	0.707928	0.888475	0.656859	0.95642	3.26995	2.27107	0.531393	0.961284	2.02307	0.155273	0.888399	1.02007	0.937589	1.17368	2.29082	1.38781	1.70787	1.40995	1.37058	1.42453	0.582893	0.735033	3.42043	1.39481	0.520036	0.9055	1.10098	0.87915	3.13521	0.700234	0.807148	1.02522	0.441258	0.95114	2.19196	1.63078	0.944305	1.12946	1.78659	0.879679	0.461244	1.13376	1.69962	0.614397	0.622153	0.56513	0.640238	0.509075	2.69562	0.827245	0.693681	1	0.634261	2.09608	0.595938	1.04354	3.88619	1.48619	0.903911	1.17734	1.071	1.67488	1.97778	4.70481	5.80239	0.755005	0.022042	0.274239	0.167921	0.0820623	0.200913	1	2.49138	0.624694	0.849566	0.861386	2.85673	0.370019	0.601284	0.9401	2.58177	0.468053	1.10031	0.203149	0.647095	3.98851	0.911208	0.252943	0.719728	1.05254	0.155636	0.208002	2.92358	0.444754	0.958049	1.17268	8.0822	1.88306	1.21374	0.626386	0.286064	0.452496	1.31163	0.386266	2.85042	3.97529	2.44052	0.178048	1.8387	0.523862	1.14937	3.22118	12.1272	0.151975	2.29225	1.1881	0.539501	0.909071	1.23996	0.429545	0.558055	1.27078	0.470315	0.962765	0.20029	0.618268	0.760799	1.0533	0.804349	0.948803	1.70061	0.933512	0.630132	0.116159	0.335144	0.962436	1.16309	0.412329	1.26694	0.747318	0.193478	0.900679	1.15384	1.27888	1.5607	1.88793	0.930556	0.843469	0.557911	8.11619	1.21118	0.720187	0.807809	2.98841	0.436509	0.254399	0.725915	0.0686855	2.03764	0.499653	0.682291	0.482933	4.59382	0.611787	0.689835	0.961742	0.830211	0.700275	1.18881	0.893204	0.89471	0.844121	0.288803	3.55579	1.41981	1.02905	1.11424	1.4475	0.835548	0.507055	0.057141	6.57579	1.41458	0.354832	1	1.59839	0.832117	0.72045	1.59939	1.77227	1.83249	0.59265	0.472657	1.62211	0.3695	2.51859	0.802764	0.783326	0.683683	0.406711	1.94002	0.905336	0.617354	0.871165	2.05704	0.164333	1.18257	1.31884	0.423207	0.183009	0.927108	0.538041	0.752984	0.650514	0.582868	0.89529	1.02663	1.28457	1.54245	3.3805	0.680278	0.391696	0.3717	0.415746	0.806392	0.176154	1.01128	0.630611	1.95894	0.837974	0.492033	1.24162	3.17434	0.504478	0.443486	0.807794	0.800989	0.595302	0.660532	0.875349	0.806235	0.426889	1	3.01094	0.523921	2.77486	0.314416	0.840016	0.676214	1.50996	0.869635	0.647803	2.33657	1.29755	0.425243	0.745343	1.10435	0.312082	0.305875	0.4985	0.183251	0.737495	0.85817	1	0.914101	0.849754	0.874767	0.503852	0.345546	1.43508	0.566429	1.11387	2.26389	1.89776	1.05696	0.703603	0.246559	0.221287	0.316659	0.16145	0.921952	1.60819	1.4874	0.779689	1.5047	0.370764	0.790435	0.813505	0.392988	0.365301	0.888709	0.964632	1.14418	0.627699	0.775591	6.62704	1.24625	0.78295	2.03149	0.575913	1.15619	0.253673	0.654029	2.1107	0.964457	0.793335	1.26179	2.16969	1.15217	0.455311	0.180244	0.821189	0.906919	0.879791	0.375669	1.46953	0.439455	0.0160068	0.916675	0.636409	0.732301	0.128365	1.01403	0.41595	0.874954	1.16716	0.848396	0.701362	1.32597	0.594112	0.678002	0.582893	3.65383	1.32749	0.310626	1.04257	0.810312	0.506064	1.09215	0.360369	0.557922	1	1	1	1	1.09998	1.20475	0.966147	0.556604	1.04988	1.00396	0.727005	1.34953	1.00712	0.488708	5.68075	0.964286	1.30475	1.09003	1.38625	1.18281	0.567544	0.446251	0.714348	1.82611	1.6015	1.64804	0.638944	2.09426	0.692728	0.890025	0.675913	0.714261	2.23374	1.9118	0.827341	4.06611	0.856839	1.19378	2.49064	2.76314	2.63128	2.00134	2.93392	8.11791	1.43289	0.406167	1	0.503494	0.660054	0.756496	0.623288	1.01644	0.581222	0.510227	0.631466	0.22996	0.944497	1.61018	0.704676	1.16637	0.60995	0.00490019	0.998651	1.09088	0.747137	0.859938	0.400777	0.275522	1.24505	4.63789	2.45266	0.450731	3.04099	1.64331	0.618786	0.757989	1.10011	0.401262	1.79009	1.14054	1.03929	0.411186	2.54335	1.07058	1.76275	1.73668	0.266838	1.20428	0.939649	0.777713	3.17079	1.87028	2.90599	2.43147	1.03724	1.55462	2.5293	1.7016	0.592026	1.1265	0.652976	0.621463	1.26782	0.740259	0.883013	1.11093	0.245355	2.63884	0.492639	0.031766	0.725323	0.524547	0.749598	1.12808	0.56248	0.460219	0.235462	1.05393	2.78564	1.3647	2.09565	1.47016	0.437443	0.664166	0.548424	1.26469	0.491896	0.448403	0.502284	1.8641	1.8427	1.71487	1.20368	2.18625	1.56747	1.7594	1.31032	2.04277	2.2064	0.455851	0.256114	0.544594	0.652107	0.566902	0.543654	0.594152	0.558598	0.369636	0.617278	0.776249	2.04311	0.972584	0.384559	0.771273	1.01679	0.510896	0.305246	1.30785	0.407311	0.469515	0.763134	1	1.35231	0.562855	0.549136	0.61254	0.525685	0.676299	0.908834	0.527799	1.20376	1.49655	0.788315	0.661012	0.663721	0.949076	0.791605	0.679048	2.25322	0.745542	0.804966	0.664415	5.17634	0.587937	0.518409	0.230444	0.736715	0.851686	0.28589	0.063948	1.33563	0.842195	0.189636	2.35346	0.320156	1.23722	0.41269	0.919977	0.404967	1.38515	1.1643	0.719519	0.627665	0.480112	0.339074	0.487867	0.265597	0.523046	0.610365	0.79435	5.47178	0.812156	1.42497	1	0.461713	0.366929	0.424396	1.13503	0.382763	0.106955	0.343181	0.509662	0.680248	0.819312	1.60557	0.763061	2.07264	0.824609	0.693729	1.36822	0.682864	1.89597	0.402999	0.670517	0.562331	2.08617	0.884041	0.157635	0.678836	0.159832	0.668041	0.996969	0.845262	1.29777	1.01115	1.00086	2.33563	2.15235	2.33207	0.687639	0.731038	0.837702	1.00094	1.15929	0.729182	2.0362	0.583735	0.219813	0.111837	0.99019	0.67083	0.784576	1.88116	1.26189	0.0699222	1.87018	0.745209	3.65688	0.956671	0.327088	1.8933	0.114331	1.36832	1.20586	4.11919	1.21885	0.660059	0.000588705	1	0.208879	0.522689	0.374446	1.11372	2.52045	1.27373	2.2751	1.15841	0.508677	0.772869	0.886149	0.758201	0.489646	0.680348	0.831367	1.01255	1.19495	0.145541	0.22668	0.374033	1.4215	1.03532	2.4362	0.209448	0.897405	0.996683	0.606956	0.49023	0.24665	1.13522	0.651398	1.12118	0.804066	0.898569	0.854282	1.5853	1.84084	2.07845	1.22767	0.876841	0.892038	0.901397	0.101146	4.19574	2.37605	0.00823536	1.88278	0.556615	0.514845	0.592312	0.509248	0.536581	0.772429	0.712021	0.708234	0.263006	0.288504	0.808969	0.532696	0.571986	0.996049	0.944298	0.300003	0.633603	4.56727	1.27598	1.04132	1.31732	1.25021	2.83283	0.973472	0.22928	0.706738	0.432373	0.356309	0.359635	0.6917	0.845459	0.929943	1.19012	0.995447	0.369719	0.623935	1.29545	0.7956	1.0041	0.124222	0.338247	0.623309	0.0772169	7.50791	0.465777	1.94559	0.515685	0.685476	0.799645	0.279649	0.220757	0.905702	0.814213	0.89405	0.400595	0.244274	1.75324	0.781168	0.217931	1.04076	0.11527	0.403551	0.237508	0.978954	0.202407	1.37042	1	1.99166	0.392156	0.69949	0.666369	0.422838	1.39964	1.15837	0.576983	0.648575	1	1.25805	0.316352	0.491372	0.466939	1.5672	0.695703	0.154635	0.0334455	2.08042	0.921734	0.055636	1.71007	0.33996	1.33647	0.840692	0.698683	0.736416	0.417915	1.18014	0.656309	0.882113	3.30128	1.0203	0.822014	0.217359	0.203242	0.246453	0.40055	0.799408	0.55631	0.3884	1.09099	2.48291	0.631013	0.702708	0.333899	0.714438	0.523776	0.639238	0.195661	0.400017	0.516332	0.592739	1.838	0.435569	0.584701	0.913109	0.621624	0.303515	0.147724	0.18958	1.26039	1.33004	0.273511	1.22134	1.65285	0.136804	0.331477	0.685691	0.215897	0.849635	0.0771261	0.783573	0.856259	0.140124	0.34189	0.0898892	0.302065	0.457035	2.94044	0.55503	0.962203	0.733495	0.883786	1.50241	0.822281	1.47075	0.21175	2.39001	1	0.928655	0.193284	0.76744	1.07638	3.80501	1.26869	0.333278	2.7781	0.460251	0.633944	1.19133	0.774131	0.69666	0.917802	1.35938	0.807583	1.05753	1.84446	2.8875	0.0160044	0.819279	1.92672	0.683239	1.03493	0.241382	0.539954	1.50074	0.398456	0.0611626	1.21306	0.59057	0.171494	0.935887	0.159312	0.261687	1.18577	2.12859	0.85368	0.179408	0.21181	4.42725	0.419438	0.145669	1.23147	1.40095	0.361272	0.917243	0.16189	0.910454	0.600088	0.168377	0.508782	2.02567	0.571628	0.789535	0.855971	0.49167	1.16071	1.26706	0.468257	0.451409	0.479793	0.985872	1.63936	1	0.57821	1.07022	0.836254	2.7927	1.08004	3.98111	0.6859	0.143033	0.701129	2.43849	1.26953	0.302403	0.757345	1.48552	0.347702	0.337964	0.157584	1.0717	0.724268	1.28234	0.32852	0.916723	0.89179	0.810857	0.555373	0.50625	0.128976	0.303878	3.9311	1.0568	0.335457	1.08045	1.11971	0.341052	0.644911	1.72924	1.19536	17.0502	0.176102	0.552056	0.434253	0.913347	0.133002	0.558855	0.79323	1.95399	0.499564	0.29309	0.310086	0.173451	0.876755	0.083634	1.29769	1.32169	0.0996162	1.39015	0.587411	0.432679	0.687995	0.435825	0.385295	0.292813	0.887832	1.33279	0.669169	0.403714	1.08582	0.191593	0.449225	0.617539	0.185626	0.253383	2.06971	1.0089	0.594994	0.58755	3.84763	0.998695	0.98681	1.11938	1	1.60008	0.382876	0.472369	0.115689	13.7128
SFUN-07220	0.366853	2.27425	1.60436	2.12182	0.588496	1.22907	0.623561	1.8915	1.88992	0.650167	4.13218	1.04818	1.76332	0.457597	0.860403	1.88407	2.7027	1.17114	0.638511	0.470047	1.53185	0.733255	0.754106	0.813628	4.86705	0.902995	0.514522	2.12264	0.715048	2.04217	0.669261	0.68129	0.531325	0.735107	0.919038	0.784601	5.28853	1.43286	1.22461	2.7019	0.81201	0.996576	0.908781	0.798655	1.0983	4.25317	1.11814	0.634976	3.33488	2.13067	1.32589	0.505711	0.81209	2.88673	0.546894	2.20482	0.732955	0.754512	1.47488	3.02214	1.26295	5.06834	1.70426	0.771037	0.73903	0.508922	0.859206	0.723255	1.08211	0.977537	0.237423	1.62304	2.97055	0.421945	1.10214	4.35443	0.841995	0.941917	0.569024	0.631632	0.692982	1.73159	1.02493	1.26706	2.07012	0.677776	5.73059	2.10998	2.11245	0.684101	0.496788	0.691015	0.927103	1.68505	0.666252	0.829549	0.715206	0.616691	1.04788	1.49776	0.780284	0.401934	0.798034	0.940413	0.701537	1.04717	0.730495	0.83243	1.70166	0.676384	0.522099	1.49139	0.00407185	5.0512	0.668991	0.920356	0.130504	1.27722	1.6426	1.19945	0.783892	3.30062	0.843872	0.579398	1.6202	1.0818	0.508412	1.59232	0.69845	0.841493	1.31364	0.652281	1.11211	0.781529	1.15267	1.41495	3.61781	0.986656	0.555065	0.683076	0.8375	0.772617	1.62714	0.902969	1.06591	1.67666	0.527108	2.07426	0.977934	1.1835	0.493473	1.33395	0.570698	0.752281	0.904356	0.964254	2.32738	1.36374	0.682781	0.383338	0.525848	2.53554	1.10884	2.24247	1.91381	0.892215	0.299463	4.22028	0.869203	1.00329	0.724973	2.15422	0.964815	0.405059	0.588621	0.597643	0.145467	0.0238078	0.623528	0.468499	1.03838	0.922639	3.39691	3.23875	1.37658	0.619212	1.26625	0.802076	1.89097	2.27991	1.3169	1.09033	1.65815	0.739709	0.481767	0.140556	1.58844	1.11635	0.966659	0.807364	0.576721	0.0832227	0.394913	1	0.91901	1.01361	0.811888	0.912247	0.0483314	0.140812	0.698524	0.481744	1.25097	1.26082	1.07335	0.588497	0.870112	0.670042	0.153803	0.497613	0.444091	0.988049	0.226847	1.07672	2.35157	0.909527	0.587775	0.249423	1.00894	0.733917	1.17867	0.571358	0.898498	0.990133	0.487581	1.56697	1.74589	6.79835	1.25305	1.02491	2.09662	1.48884	0.645996	1.7247	0.537548	13.2736	0.714447	4.59413	1.73733	1.04962	1.20336	1.54848	0.180471	0.692499	1.36011	1.2702	1.08637	0.619329	0.686568	0.272406	0.0541417	0.511618	0.192785	1.402	0.908446	0.768238	0.90069	0.563782	0.558021	0.883604	2.18776	0.386167	1.64835	0.721875	0.51053	0.870814	0.840478	0.788318	0.760833	1.83011	0.972429	0.49969	1.44893	0.426832	0.212043	0.950795	0.83004	0.479516	0.486063	1.39547	1.32891	0.443054	1.62959	0.323129	1.55666	0.638623	0.578645	0.310365	0.784429	2.31669	0.885128	0.233573	0.410997	0.808859	0.74175	0.79706	0.123226	1.81465	3.66255	2.69982	0.304031	0.923971	2.69852	0.73654	1.87685	0.381977	1.03478	2.48423	1.47576	2.32578	1.04361	0.182779	0.947157	0.692946	0.520944	0.75053	0.371671	1.00298	0.275618	0.582904	0.912686	1.32926	0.683549	0.712235	0.680681	0.606824	3.18703	3.38244	2.07908	0.626194	0.566019	0.318111	0.830359	0.705116	2.85024	0.00257132	0.757985	0.899992	0.370986	1.09618	1.9196	0.161657	3.51699	3.47637	1.06965	1.56766	0.938291	1	0.91529	0.994525	0.409082	0.853235	0.325304	3.60792	0.592011	0.936415	0.726355	1.8604	0.691706	1.10249	0.683151	0.526589	1.82289	0.758106	3.15713	0.84161	0.39177	0.797915	0.722628	1.03913	0.801321	1.93609	0.410412	0.242099	3.06417	0.98583	1.25156	1.03528	0.890722	0.471649	0.915966	0.198777	0.514888	1.05755	0.725956	0.651932	1.13535	1.61824	0.263292	0.748004	1.58896	0.286134	0.832989	0.816264	1.11348	0.992996	1.36524	0.965407	1.39264	1.25221	1.45682	1.55069	0.25927	0.853024	3.88568	1.22274	0.289305	0.706904	1.01917	0.897898	0.678792	0.499571	0.910568	1.06219	0.698261	0.522919	2.19094	1.70357	1.18508	1.67749	0.798798	3.69012	0.590977	1.28342	1.35815	0.151773	0.152097	0.663641	0.390255	0.80224	2.08074	0.878997	0.80164	1.23372	0.733451	3.27616	4.27683	1.51479	3.37935	0.184601	2.04587	0.704318	0.297263	1.43219	2.62378	3.04436	4.96793	0.755005	0.022042	0.116579	0.167921	0.0820623	0.200913	1	0.262571	0.714605	1.0514	0.938359	2.4299	0.370019	0.358975	1.14749	2.91256	5.13104	2.55328	0.203149	0.705008	5.67428	0.884519	0.252943	1.03857	1.14081	0.223954	0.321825	3.17872	0.451514	0.647765	1	5.76387	1.69186	1.26855	0.762971	0.286064	0.456206	1	0.28662	1.77929	3.28116	1.49419	0.806917	1.50724	0.842274	0.850693	3.1676	8.35423	0.151975	1.82622	0.961604	1.78103	0.652895	1.02083	0.519305	0.694975	1.0458	2.20164	1.08198	0.710794	0.862174	0.751002	1.11302	0.0816811	0.712878	4.81403	0.875239	0.550074	0.116159	0.563966	2.17027	1.3707	0.412329	1.36091	0.431233	0.295032	1.24459	1.01369	1.48934	1.49071	2.57964	0.626805	0.832307	0.256247	2.77144	1.34934	0.784446	0.889319	7.2975	0.877506	0.176968	0.876935	0.596852	2.27181	2.45981	0.682291	0.482933	2.76426	0.611787	0.29235	1.00676	0.526915	0.907632	2.00148	0.893204	0.89471	0.844121	0.288803	0.163153	1.80716	0.37685	1.1861	2.05162	0.940588	0.496696	0.0864313	4.37191	0.594222	0.150214	1	2.01195	1	1.22881	1.94341	1.8704	1.60129	1.45547	0.678089	1.41178	0.34164	1.49823	1.22766	0.820768	1.68163	0.665473	1.37629	1.78768	0.823153	0.829625	1.65883	0.164333	2.49586	1.624	0.342487	0.183009	0.637198	1.03391	1.1153	1.01608	0.517067	1.08262	0.960921	0.316451	1.24259	4.6339	0.521994	0.391696	0.3717	0.586226	1.26613	0.176154	0.596158	0.285849	1.71905	0.762191	0.275372	0.458642	0.533888	0.239083	0.443486	0.807794	0.800989	0.35078	0.443859	2.14799	0.508448	0.312831	1	5.81847	0.698769	1.90291	0.485277	0.865043	0.723352	0.178042	1.13963	0.312108	1.96708	0.639946	0.23689	0.802849	0.577201	0.312082	0.742096	0.396754	0.183251	0.912919	0.834056	1	0.881596	0.464164	0.960342	0.376552	0.269431	1.29703	1.2882	0.974071	2.33086	2.52297	0.894765	1.15241	1.02584	0.221287	0.476273	0.16145	1.38599	1.84133	0.942743	0.592155	2.60051	0.433247	0.454388	0.778841	0.392988	0.288094	0.826173	0.974493	1.64317	1.01642	0.775591	4.76104	1.59382	0.652592	1.69489	0.62128	1.87442	0.545665	0.60941	0.302976	0.279543	1.38721	0.845013	7.12523	1.68223	0.371292	0.180244	0.78663	0.0903092	0.74439	0.0840621	0.679971	0.668644	4.38606	1.08364	0.366865	0.351534	0.227554	1.22621	0.600494	1.31637	1.33082	1.02096	0.998874	1.33379	0.58134	0.440974	0.535009	1.16968	1.57404	0.666518	0.90553	0.286958	1.05529	0.422476	0.360369	0.792382	1	1	1	1	1.10676	0.993193	0.213369	0.976449	2.54731	0.97934	2.49336	1.13022	0.548991	2.30146	1.7343	1.21216	1.15181	1.30652	1.26499	0.99026	0.833568	0.514588	1.2286	1.96934	2.21274	2.14265	0.628224	0.192011	0.872918	0.966279	0.834045	0.857975	2.28876	2.26703	1.03284	3.0303	0.963075	0.904116	2.63562	2.36538	2.15776	2.10115	3.71577	5.15912	1.46751	1.0041	1.08001	1.23641	0.857954	1.16958	0.672159	0.786191	0.649754	0.705494	0.584695	0.481541	1.18765	2.25826	0.824374	1.73058	0.646708	0.00490019	1.11	0.956536	0.930171	0.778389	0.672845	0.600781	1.21653	3.53354	2.90386	0.6226	3.63274	1.98469	0.227308	0.821182	1.00491	0.575995	1.77783	1.10771	1.19641	0.586332	2.74172	1.09039	1.84998	1.55602	0.356706	0.161314	0.895775	0.823183	2.83816	2.25441	1.79265	2.34454	1.98229	1.9735	2.56226	2.14859	0.655591	1.56823	0.717014	0.478872	1.87164	0.904734	0.229409	1	0.245355	3.12989	0.629504	0.974178	0.409458	0.470854	0.50346	0.544475	0.391016	0.212582	0.235462	2.09872	4.02266	1.62685	4.02108	1.7501	0.587573	0.159793	0.826943	0.403068	0.574949	0.544424	0.645415	1.07111	1.58914	1.8189	1.25982	1.22739	1.22559	1.27796	0.319834	2.57166	2.04994	0.517402	0.256114	1.24425	0.892728	0.72071	0.424272	0.157716	0.560214	0.369636	0.332559	0.81421	2.45092	2.07727	0.536502	0.759815	0.432802	0.481277	0.305246	0.319604	0.323785	0.489178	1.13172	1	1.56992	0.61168	0.716963	0.694272	0.622502	0.761289	1.05322	0.631635	1.30553	1.71269	0.663659	0.761808	0.79609	1.16299	1.40723	0.962043	1.94567	0.860012	0.949893	0.879544	4.30768	0.298504	0.379246	0.310867	0.720717	0.721591	0.379481	0.063948	1.9261	0.71524	0.158764	3.14108	0.320156	1.30333	0.41269	0.769147	0.545682	2.21822	1.46855	0.971712	0.559925	0.623458	0.339074	0.793389	0.265597	0.856666	1.29648	0.76075	2.30492	0.894554	1.29417	1	0.22535	0.225456	0.714039	0.952293	0.396758	0.106955	0.343181	0.509662	0.941523	1.1729	2.09707	0.905666	2.56994	1.71647	0.706066	1.93869	0.721965	1.55993	0.390771	0.902253	0.677909	1.24941	0.977229	0.157635	0.572738	0.892395	0.858178	0.893884	0.879201	1.54919	1.77808	0.878276	3.17052	2.28271	3.19823	0.776035	0.906379	1.25684	1.40502	2.26127	0.77316	0.337805	0.28423	0.248388	0.111837	1.22308	0.629468	1.86089	2.82908	0.0363771	0.0699222	0.827803	0.971894	6.02549	1.3196	0.292214	2.31114	0.114331	3.33845	1.33741	0.489657	0.382264	0.757745	0.000588705	1	0.208879	0.25319	0.47446	0.891123	3.02109	1.07592	2.1561	1.55185	0.656355	0.750183	0.226884	0.830972	0.733583	0.452808	0.432828	1.00387	0.93905	0.145541	0.22668	0.374033	1.23389	1.00261	2.71575	0.31217	1.14094	0.893403	0.340932	0.183928	0.308659	1.11215	0.325672	1.75108	1.71244	0.304292	0.806843	1.91528	2.19297	2.35816	0.857881	1.17863	1.57666	0.895498	0.101146	0.783933	0.583697	0.00823536	1.72192	0.699268	0.535057	0.621479	0.543433	0.581239	0.949642	0.909093	0.954792	0.525674	0.554916	0.660383	0.594887	0.5156	0.758743	0.463497	0.261583	0.642406	1.22288	1.02236	1.13454	1.37749	1	1.54264	1.20856	1.04033	1.13546	0.491776	0.661286	0.622954	0.877362	1.74581	0.776145	0.737197	1.50615	2.15086	0.623935	1.37954	0.963753	0.908677	0.0457597	0.267314	0.634371	0.0530353	0.0891332	0.397427	1.31819	0.835028	0.794696	0.198331	0.241947	0.231689	0.676086	0.764723	1.26595	0.400595	0.207523	1.33883	1.22998	0.30746	0.644305	0.146248	0.256513	0.237508	0.865344	0.0740022	0.543598	0.913154	2.47019	0.553946	0.503376	0.280779	0.377965	1.12657	0.888432	0.374114	0.626665	0.275931	0.969238	0.316352	0.308586	0.466939	1.12808	0.839056	0.154635	0.0334455	0.295417	0.832477	0.047123	2.39584	0.343095	4.30395	0.0465811	0.160915	1.29212	0.487638	0.868177	0.502926	1.03465	3.41633	0.358446	0.318093	0.4447	0.145196	0.246453	0.543993	1.03923	0.513005	1.53781	1.36176	1.67172	0.70702	1.40661	0.325311	1.10501	0.0770513	1.19378	0.195661	0.400017	0.330226	0.720144	0.219516	0.730291	1.39446	1.02972	1.62464	11.0521	0.62484	0.18958	1.19953	1.03118	0.387928	0.966616	0.94756	0.136804	0.264328	0.20386	0.47804	0.256672	0.0771261	1.4018	0.557209	0.0774667	0.34189	0.0898892	0.192552	0.348251	1.7576	0.55503	0.43713	1.57704	0.912702	2.31894	0.585337	2.31347	0.220173	2.1312	1.69798	1.3663	0.309768	1.14578	0.578747	0.786765	1.23429	0.199164	2.57029	0.402022	0.519674	2.94307	1.07643	1.08016	1.32941	1.91722	0.818322	0.879322	1.86346	2.32785	0.204064	1.16632	2.12802	0.736758	1.21786	0.0850726	0.329798	2.34685	0.23221	0.0611626	1.09224	0.586631	0.171494	0.211061	0.61261	0.261687	0.962314	4.03655	0.33752	0.179408	0.21181	0.348474	0.260032	0.145669	1.40664	1.09511	0.312276	0.887551	0.16189	2.18888	0.843089	0.168377	0.508782	2.66133	0.937642	0.714962	0.990483	0.352102	0.333012	0.895983	0.43069	0.358706	0.476773	0.939055	1.57247	1.41829	0.528555	1.61685	0.576349	1.20214	1.53045	4.09531	0.489281	0.594367	0.476464	2.91339	1.34266	0.545351	0.680249	1.50856	0.405049	0.439172	0.157584	0.976882	0.790627	1.03579	0.558128	0.459512	0.548739	0.468748	0.633147	0.259966	0.128976	0.490003	0.837275	1.11571	0.210562	1.63143	1	0.463439	0.312735	2.89357	1.05884	4.39969	0.176102	0.242999	1.05209	0.379052	0.579467	0.663353	0.419055	2.88917	0.472944	0.889938	0.604364	0.173451	0.916814	0.0728402	1.33286	1.35849	6.02917	1.73183	0.461877	0.320328	0.640209	0.422732	1.3349	1.70678	0.842883	1.57614	0.669169	0.403714	1.03187	0.309785	0.449225	0.619525	0.787759	0.482865	1.92721	1.11274	0.345134	0.549145	0.518209	0.565007	1.1123	1.17277	1.55935	1.88879	1.92549	0.482033	0.115689	5.33003
SFUN-07221	0.517195	0.791855	0.944245	0.720362	0.705229	1.48604	1.1269	0.631733	1.36994	0.769064	1.51063	2.0866	2.31469	0.717066	1.354	0.808282	2.83487	1.12778	0.914652	0.58192	1.4718	0.967012	0.82678	0.946935	1.67899	0.853162	0.654411	2.22041	1.0203	1.34517	0.781865	1.21813	0.978462	1.36544	1.13815	0.842789	4.86869	5.45181	1.25539	1.35319	1.00533	1.33274	0.819212	1.48031	1.00406	1.05844	1.44913	0.687799	1.72949	2.14574	1.6052	0.701339	0.775827	2.32822	0.665681	1.76913	0.668633	1.13817	1.26345	1.32782	1.23656	1.37092	0.887555	1.02703	1.19113	0.77531	0.949559	1.0488	1.31226	1.06723	0.237423	1.76045	1.04983	0.529629	0.922607	6.39083	1.02169	1.09954	1.07032	0.517802	0.936035	2.4973	1.17071	1.11178	0.408484	0.810525	0.646186	1.14834	3.0441	0.85437	1.00212	0.799385	1.19387	1.82073	0.81168	1.02552	0.891936	0.848218	1.1826	2.3457	0.727753	0.535787	1.21974	1.09215	0.903158	1.37397	1.03698	1.1751	2.21915	1.08677	0.676471	0.787864	0.00409025	2.58625	2.73901	0.801965	0.378201	1.42985	1.93203	1.63123	0.802091	6.46586	1	1.10842	0.806661	0.962758	0.325321	1.72995	1.06575	0.774065	1.48856	0.774197	0.690428	1.56298	1.94606	1.97216	1.60114	0.596066	0.937692	1.18083	0.651578	1	2.28308	1.07533	0.935556	1.1398	0.884718	1.34167	0.865812	0.751891	0.986647	1.17602	0.576511	0.931602	0.982839	1.26574	5.89913	1.68552	0.516823	1.29643	0.647857	1.08384	0.933707	3.44309	1.79301	0.951421	3.73002	5.01645	0.872201	1.07088	0.883809	2.32592	0.968921	0.405059	0.910497	0.794656	0.145467	0.0238078	1.54025	0.560972	1.03834	0.827431	1.93527	1.28802	1.07006	0.680282	1.33765	1.57977	2.25794	3.64151	2.69524	1.90282	0.489812	0.921495	0.481767	0.140556	2.39184	0.554132	1.25637	0.972553	0.853657	0.0731877	0.394913	0.148945	1.69789	0.706633	1.65823	0.821431	3.34595	0.140812	1.27627	0.818847	1.11679	2.19538	1.14637	0.721631	0.866653	1.45102	0.659231	0.367612	0.444091	1.62842	1.18266	1.35936	1.10241	0.0109397	0.205112	0.116536	0.472822	1.00408	1.04739	0.815003	1.51748	1.51418	0.743648	1.52508	1.09653	1.51348	0.696864	0.817955	2.08572	2.28478	1.42128	1.7484	0.393965	0.219481	0.372469	1.36969	1.3647	2.04507	1.51773	1.47639	2.46571	0.703499	1.82651	1.45616	1.12704	0.0689814	0.223366	0.5443	0.0541417	1.31271	0.303453	1.75336	1.05032	0.659562	1.40781	0.582498	0.54513	2.24898	1.77952	0.591342	1.50532	0.944152	1.08077	1.22665	0.191792	1.2057	0.619809	1.51619	0.683902	1.17113	1.87651	0.23272	0.212043	3.16649	0.706372	0.173038	0.602144	0.0662437	0.948802	0.947426	0.95906	0.0798516	1.55318	0.860887	0.854908	0.310365	1.10095	1.45245	1.18858	0.233573	0.816191	0.835639	1.08519	1.3144	0.158509	3.41578	5.11604	3.94729	4.33272	2.00295	3.65537	0.733706	1.30869	0.341239	2.14115	2.04855	2.49949	2.46188	0.920695	0.182779	0.869752	0.722338	1.01288	1.19814	0.390181	1.0657	0.505633	1.71061	1.12468	1.85403	0.886285	0.961577	0.866169	1.28586	3.76324	4.49307	0.935406	2.17614	0.704505	0.545208	0.953571	0.0275559	10.8666	0.00257132	0.922058	0.895484	0.151559	1.02067	0.237349	0.96986	4.22631	4.31582	1.40429	2.49102	0.457747	0.692049	1.07075	1.12261	0.524485	0.821438	0.130717	2.38534	0.432456	0.43869	0.175139	0.359812	0.250676	2.4585	0.27433	0.942286	1.81595	0.855204	2.04227	0.946327	0.762893	0.448656	0.358838	1.20273	0.94237	0.925928	0.830732	0.242099	1.81586	0.996013	1.15539	0.761823	1.35797	0.474732	0.28991	3.93101	0.991646	1.35301	1.00244	0.951337	0.841226	3.07286	1.42762	0.386843	6.53066	0.15928	1.02916	1.18847	0.969859	1.00242	2.21073	0.942893	1.08417	1.16605	1.36678	1.6946	1.42073	1.07469	4.00039	1.30436	0.214175	0.712024	1.29964	0.818652	0.545261	0.0731188	1.06175	1.40604	0.0957499	0.89053	1.8443	1.81822	1.44142	1.32475	15.8069	0.533174	1.01464	1.72088	0.851871	0.542036	0.621223	0.936453	0.859884	0.508763	1.52225	0.834909	0.97407	2.01243	0.997878	3.6358	0.668951	0.0130957	0.69301	0.172639	0.282754	0.305971	1.74009	1.13508	2.28522	5.10976	8.50433	0.755005	0.022042	1.05345	0.167921	0.0820623	0.200913	1	0.262571	0.828788	1.23182	0.978384	1.43775	0.370019	1.89189	1.07943	1.22067	0.914199	1.17996	0.203149	1.17027	9.74288	1.04277	0.252943	1.69986	1.49879	0.135471	0.0764173	20.3636	5.73248	1.09059	1.90185	24.7442	4.39872	2.39285	1.77114	2.49695	1.34822	10.0447	3.51185	35.2928	22.611	6.14939	2.28535	6.93548	1.38475	2.49017	4.79351	43.0901	0.151975	1.45105	1.85218	0.539501	0.577368	1.0699	0.698979	0.64397	1.13456	0.373745	1	1.52117	2.41815	1.41604	2.09494	0.0816811	0.815995	3.2726	0.667514	0.726954	0.116159	0.587662	1.89395	1.42899	0.856287	0.9894	0.632221	0.149978	1.10687	1.50388	2.59456	3.14374	1.67233	1.46321	0.846832	0.607949	6.17776	1.82007	1.12023	1.01159	11.2219	1.5123	0.242512	0.944488	0.803392	2.65492	0.35594	0.682291	0.482933	0.0781434	0.611787	0.551106	2.14449	0.419273	0.87982	1.59261	0.893204	0.89471	0.844121	0.288803	2.98978	0.427025	0.37685	1.73738	0.697392	1.052	0.686555	0.633018	8.97401	0.444086	0.140667	1	3.31885	1.00135	0.985715	2.09141	1.1708	1.47963	1	0.71606	0.581813	0.34164	2.24872	1.21089	1.09728	0.953008	1.08932	0.964055	1.26366	0.483752	1.11425	1.14096	0.164333	1.46274	1.07116	2.48947	0.183009	0.252283	0.88361	0.822508	1.11514	0.881329	1.43956	1.1046	0.465564	1	5.11835	1.42335	0.391696	0.3717	0.863162	1.44957	0.176154	0.374758	0.105379	1.439	0.818205	0.275372	0.167166	0.0423762	0.542197	0.459375	0.807794	0.800989	0.495782	0.0547571	0.911153	0.329516	0.815699	1	1.99854	0.605808	1.9448	0.178143	0.949567	0.703301	0.178042	2.57915	0.83436	0.73858	1.0238	0.455807	0.84509	1.42783	0.312082	0.728437	0.548452	0.183251	0.967949	0.977855	1	1.48078	1.18543	0.702315	0.432539	0.199795	1.56373	1	1.41242	1.09637	1.07569	1.3813	0.730081	0.223416	0.221287	0.686328	2.58115	1.33021	2.21188	1.40702	0.250294	2.77238	0.547157	0.43693	0.867678	0.392988	0.288094	1.108	0.953083	1.74282	0.890133	0.775591	20.1513	1.7721	0.748788	2.65955	0.637626	11.9684	0.0314302	0.358953	0.138917	0.193841	0.815954	1.12632	0.257389	1.1181	0.371292	0.427536	1.16837	0.599111	16.9824	0.0840621	0.652972	0.111597	0.0160068	0.905097	0.143541	0.151367	0.128365	0.892468	0.477671	1.60603	0.809062	0.866279	1.35051	0.856873	0.625507	0.483489	0.662778	0.14518	1.52748	0.310626	1.36039	0.168811	0.0300341	0.0967588	1.22297	0.865153	1	1	1	1	1.37292	1.4995	0.617488	0.985824	3.55758	1.0442	1.37753	2.21896	1.34663	2.20076	0.856898	0.801024	1.54114	1.08623	0.927977	0.911998	1.04518	0.731368	0.851796	2.81429	2.47533	1.32843	0.951041	0.87538	1.03243	0.81822	0.913663	0.986011	1.26327	1.40029	0.782394	5.00268	1.05262	1.40484	1.30168	0.949985	1.1234	2.29526	2.17065	4.84345	2.20959	1.40555	1.32626	1.32916	1.13046	1.05627	0.747211	0.94541	0.753244	0.927701	0.67831	0.470752	1	1.82354	2.92209	2.48178	0.654902	0.00490019	0.920637	1.06225	0.670163	1.5111	0.876991	0.128141	1.59326	2.64942	1.4842	0.983947	3.78628	0.690422	0.997111	0.757769	0.676341	0.402537	1.06972	0.692094	1.16109	0.880129	2.67999	1.79174	1.687	3.98948	0.442377	1.47199	1.19811	1.05634	1.48154	1.70366	1.42417	1.35973	0.513885	0.994179	0.817727	1.00268	1.18826	1.70014	0.980452	0.258962	1.38244	0.658232	0.229409	0.796926	0.245355	2.21044	0.65096	0.400398	0.287596	0.260943	0.255879	0.505271	0.308452	0.212582	0.235462	1.435	4.8085	1.13937	4.39792	2.37263	0.385479	1.62932	1.45437	1.30673	0.491896	0.653357	1.00451	0.255651	1.26435	1.31273	0.809976	0.557397	0.570972	1.23105	1.22947	1.46543	1.41516	0.532958	0.667781	0.928635	0.945129	0.714355	0.598496	0.602926	0.418755	0.740545	0.332559	1.20597	2.5386	1.26208	0.695472	0.879145	1.12139	0.852193	0.438553	1.07063	0.210766	0.226192	0.804931	1	1.88258	0.914449	0.818138	1.13573	0.682883	1.24506	0.861156	0.638016	1.54541	0.683621	0.497649	1.00162	1.07463	1.24983	1.27306	1.25285	1.50962	1.2959	0.819419	1.11239	7.16725	0.291737	0.341147	0.230444	1.79983	0.804672	0.531926	0.21483	2.33143	1.14403	0.128711	2.873	0.320156	1.76213	1.11712	1.54121	0.53556	1.24707	1.20342	0.886154	0.802433	0.529447	0.339074	0.773647	0.265597	0.0533628	0.775733	0.997197	0.115003	1.04864	1.92483	1	0.113389	0.225456	0.81937	1	0.477961	0.106955	0.343181	0.509662	1.8464	2.70516	1.48413	1.43304	1.70437	1.2978	0.895946	1.94981	0.710801	2.6314	0.554636	1.53769	0.501201	4.74359	0.418854	0.157635	0.23626	0.159832	1.00344	1.19551	1.01656	1.55565	2.74608	0.914085	3.95878	3.03161	3.49495	1.34888	1.44847	1.22079	1.26307	1.74426	0.841701	0.337805	0.0282876	0.852655	0.111837	1.18713	0.85763	0.593424	1.63979	0.172613	0.0699222	1.15905	1.46336	13.7954	1.17147	0.623332	1.37131	0.114331	1.20999	2.29043	0.131708	0.140284	0.937719	0.000588705	1	0.208879	0.25319	0.33363	2.66408	2.94892	2.18054	5.11731	1.01814	0.686277	2.29024	0.666792	0.717665	0.505042	0.811628	0.288711	1.64085	1.26455	0.145541	0.22668	0.374033	1.16271	1.28166	4.34679	0.385896	1.50945	0.0306742	0.31574	0.672192	2.3051	1.24505	0.270161	6.84944	2.10104	3.13519	1.02618	1.95308	2.49955	2.20684	2.9499	1.43664	1.58252	1.59236	0.101146	1.11863	0.618803	0.00823536	2.07712	0.80541	0.734234	1.25335	0.820901	1.01537	1.08305	0.958324	1.04512	0.673407	0.767835	0.952148	0.925144	0.915701	0.7766	0.418686	0.639984	0.918411	22.8391	2.04889	2.21458	2.78302	2.37159	6.58575	0.956596	0.189029	1	0.410403	1.1268	1.5002	1.15231	0.863686	1.34709	1.3831	1.7629	0.590021	0.623935	1	0.645135	1.12463	0.192207	0.112609	0.424552	0.19017	0.422649	0.255068	0.246333	1.2754	0.895939	0.49767	0.404636	0.289868	0.763206	0.754738	0.994739	0.400595	0.265885	2.03848	0.230729	0.217931	0.536235	0.0823095	0.256513	0.237508	0.343535	0.0740022	0.568146	1.10475	3.57484	1.94436	0.564991	0.280779	0.572304	1.09928	1.35981	0.374114	1.0869	0.150046	1.46233	0.316352	0.308586	0.466939	1.21087	1.03982	0.154635	0.0334455	0.188641	0.633332	0.047123	2.25417	0.737834	0.691446	0.287492	0.427225	0.766584	0.582224	0.508155	0.91555	0.445513	3.14206	0.358446	0.318093	0.244389	0.20304	0.246453	0.689386	2.19037	0.272275	0.79371	1.21906	3.32608	1.07372	1.84396	0.465053	0.413057	0.0554426	1.82268	0.195661	0.400017	0.739141	0.804203	0.0474774	0.892644	0.977448	1.26126	0.684431	0.260751	0.147724	0.18958	1.57004	0.368574	0.960991	0.382525	5.35523	0.136804	1.00093	0.20386	0.215897	0.514918	0.0771261	1.06394	0.93415	0.0774667	0.34189	0.0898892	0.122998	0.736644	0.542644	0.55503	0.43713	1.61209	1.15878	2.39281	1.00239	1.657	0.224823	1.17414	2.26347	1.73395	0.193284	0.665907	1	2.16344	3.5409	0.704757	4.33665	0.600292	0.86025	0.390129	1.32633	0.700171	1.01026	1.51547	1.58036	0.396364	2.30489	6.94056	0.0160044	1.00269	3.61876	1.03437	1.29974	0.0478247	0.203848	2.22603	0.812623	0.0611626	1.26663	0.807838	0.171494	0.211061	1.28313	0.261687	0.343235	3.8912	0.116461	0.179408	0.21181	9.45984	0.260032	0.145669	3.27724	0.212101	0.558689	0.956184	0.16189	1.08076	1.62497	0.168377	0.508782	0.568946	0.20372	0.983471	1.05066	0.545572	1.34009	0.019313	0.738601	0.573378	0.387805	0.682584	3.44485	1.7518	0.680884	2.38763	0.74182	0.159439	2.3823	7.71077	0.91829	0.0879184	0.972141	2.51593	2.94713	1.07735	2.67365	2.17458	0.633922	0.655415	0.157584	0.713402	1.45363	1.24739	0.32852	0.238636	0.711233	0.230631	0.49524	0.259966	0.299655	0.217116	0.482724	1.81095	0.67775	1.66928	1.39475	0.512643	0.312735	0.135158	1.37456	0.168371	0.176102	1.05962	0.708931	0.379052	0.200308	0.362745	2.00255	3.07784	0.729415	1.30022	1.16352	0.173451	0.784566	0.0728402	0.208003	1.77707	0.197395	2.46221	0.705925	1.00177	0.144978	0.142312	0.599599	2.95004	0.808902	1.8045	0.669169	0.988122	1.66663	0.299293	0.449225	0.580991	1.35888	2.36386	2.54985	0.642813	0.825517	0.730078	4.20112	0.510294	1.07958	1.66125	1.7915	2.5164	0.508291	0.824186	0.115689	1.21881
SFUN-07222	0.51532	0.516427	0.790493	0.905984	0.521962	1.26242	1.08354	3.67125	1.40958	1.13814	0.77739	2.60073	3.85541	0.442875	0.491291	0.646149	3.06377	1	1	0.702201	1.30611	0.764941	0.48213	0.676587	0.9936	0.658898	0.433185	2.63667	1.05803	1.12894	0.75988	1.0244	0.868099	1.06402	0.709073	0.703918	4.3913	4.21311	1.10224	1.20343	0.886952	1.31981	0.816676	1.2692	1.34302	0.844429	1.46465	1.28011	1.17867	2.3451	1.02549	0.55788	0.580792	1.577	0.70783	2.39588	0.808982	0.731551	1.55605	1.08654	0.758459	1.13164	0.805425	1.07667	1.21585	0.878704	0.936467	0.975182	1.11244	1.11027	1.24295	1.90252	0.705079	0.533632	0.932011	6.51854	0.939242	1.04298	0.803927	0.768336	0.996698	2.15436	0.848037	1.30726	0.322231	0.71683	0.697344	0.982108	3.00657	0.722956	0.527603	0.727632	0.859416	1.6005	0.888833	1.58483	0.795721	0.801614	1.19355	1.91711	0.395535	0.494303	1.23309	1.08732	0.780424	1.3353	0.890555	0.764497	2.33274	0.325058	0.319695	0.742332	0.0998506	2.22111	0.751018	0.506578	0.130504	1.2613	2.43662	1.70009	0.85636	4.6828	0.778685	0.421084	0.715274	0.873872	0.322527	1.9821	1.27746	0.623198	0.918304	0.634552	0.756982	0.890519	1.35708	1.63573	0.964786	0.457175	0.705259	0.956619	0.581091	0.780282	2.49061	0.77757	0.790086	0.731819	0.67057	1.22882	0.691098	1.22856	0.660649	1.2442	0.448352	1.07925	0.887012	1.0919	7.06558	1.77001	0.773538	1.41293	0.520947	0.955741	1.09936	2.11422	1.71514	1.02319	3.12737	5.90486	0.93819	1	0.732963	1.91788	0.896276	0.829863	0.859947	0.664061	0.145467	0.0238078	1.82194	1	12.4076	0.782043	2.21292	1.65257	1.25605	0.575411	1.41458	1.31136	2.30453	2.68355	3.0317	1.2002	0.332268	0.398398	0.481767	0.140556	2.30794	1.67314	1.36291	0.987998	0.676245	0.0781711	0.394913	0.154362	1.87502	1.64271	1.36873	0.727257	3.99516	0.140812	1.07141	0.72245	2.04093	1.76844	0.852474	0.638879	0.836486	0.204651	0.407706	0.367612	0.444091	1.48527	2.05545	1.11746	0.777186	0.0109397	0.219977	0.358975	0.489949	1.05529	1.34897	0.903242	1.20712	1.05278	0.623054	1.51274	0.930483	0.858744	1.06678	0.866847	2.55829	3.15891	0.896246	1.99724	0.49677	20.0451	0.372469	1.18322	1.24128	1.65448	1.26515	1.47109	0.29178	0.521706	1.64141	1.44367	1.03564	0.0743817	0.169157	0.610379	0.0541417	0.835586	0.236285	1.27569	0.769737	2.87975	1.30408	1.3836	0.621685	1.74284	3.21707	0.835465	1.41668	0.550863	0.932914	1.20939	0.172467	0.372413	0.836734	1.03642	1.04897	0.905148	1.58092	0.300871	0.212043	2.65655	0.851086	0.197308	0.391055	0.0739395	1.20033	0.715431	0.931401	0.0678227	1.32923	0.79143	0.807443	0.310365	0.854491	1.96732	1.0695	0.439206	1.09045	0.798484	1.13203	1.59391	0.17104	3.77481	5.4001	5.44161	2.88834	1.81535	3.337	0.6272	1.66727	0.341239	0.544725	7.57239	2.53504	2.22934	0.901337	0.182779	0.834693	1.15996	0.930843	1.09826	0.371671	1.08885	0.542972	0.302183	1.12197	1.55631	0.945685	1.15906	0.727271	0.871657	5.53804	4.95713	1.21368	1.50703	0.675331	0.66048	0.910334	0.131942	7.47298	0.00257132	0.941246	1.94259	0.423447	1.05893	0.740315	0.927924	5.72068	4.79302	1.09797	2.7597	0.464503	0.602901	1.02634	1.01508	0.451135	0.999925	0.219337	2.33721	0.336572	0.352875	0.294869	0.442751	0.212217	1.33859	0.163396	0.526589	0.319041	0.831695	0.207153	0.788609	1.35171	0.958619	0.700743	0.777624	0.718843	1.61536	0.587061	0.242099	2.58629	0.940728	1.42004	0.95951	0.848057	0.437668	0.929728	0.198777	1.24262	1.25477	0.159236	0.871631	0.822637	3.44561	1.30238	0.364821	5.85967	0.215127	1.07892	1.20627	1.18829	1.17608	2.66907	0.970965	1.25677	1.90178	1.69953	1.8758	4.26731	1.14517	5.6279	1.4395	0.450868	0.823254	1.88745	1.20971	0.512652	0.327549	0.876834	1.29641	0.429659	0.522919	2.38882	2.15149	1.3016	1.24072	0.95005	0.732903	0.776554	2.21223	1.11176	0.48067	0.374751	0.863243	0.403006	0.666164	1.50046	1.16349	1.04339	2.10649	0.691223	4.53942	0.731702	0.00851714	0.465966	0.10286	0.312114	0.899113	0.297263	1.25604	2.21544	6.26802	6.86065	0.755005	0.022042	2.94204	0.167921	0.0820623	0.200913	1	0.262571	0.760637	1.19648	0.926999	1.92396	0.370019	0.887565	1.13279	1.37151	0.639269	1.11217	0.203149	1.18753	7.48913	0.863369	0.462522	1.12876	0.957999	0.160267	0.177108	22.1436	2.53582	1.07663	1.16247	29.0448	5.63307	2.71826	1.87354	1.48165	1.08839	3.46474	1	16.2754	25.676	5.21314	2.22908	4.3526	1.42303	2.58917	4.07722	41.3222	0.151975	1.77217	1.72748	0.891327	0.732103	0.800738	0.662428	0.595526	1.22129	0.56587	0.813038	1	1.80122	1.36909	1.08127	0.105674	0.729781	1.83276	0.751671	0.766084	0.116159	0.541811	1.90175	1.56521	1.55226	1.02833	0.672967	0.24554	1.02017	1.45126	2.22853	3.37038	3.37056	0.410457	0.835036	2.70214	11.0451	1.69688	1.02335	0.977041	10.1058	0.80103	0.205215	0.892217	0.0473738	3.16944	0.691417	0.682291	0.482933	0.504137	0.611787	0.628372	2.10283	0.408145	0.86253	1.60093	0.893204	2.17119	0.844121	0.288803	8.55655	0.355999	0.839071	2.14629	0.440252	0.768824	0.73724	1.43995	9.93507	0.25922	0.290977	1	3.69609	0.89379	0.344863	2.30471	1.52762	1.46703	0.874943	0.670085	1.08106	0.346232	3.1348	0.942678	0.813353	0.920739	2.53505	0.814619	0.827556	0.572824	1.0324	1.04483	0.164333	1	0.847872	1.38901	0.183009	0.285987	0.538041	0.87819	0.796345	1.19816	1.49786	1.12861	0.316451	1.46363	5.28998	1.32973	0.391696	0.3717	0.576668	1.43706	0.176154	0.314884	0.275234	1.5143	0.722094	0.275372	0.361523	0.132551	1	0.974062	0.807794	0.800989	0.35078	0.315111	0.502041	0.994795	0.439349	1	5.83855	0.218072	2.83079	0.204523	0.988463	0.715812	1.64045	2.57866	0.827375	0.995036	0.489238	0.642533	0.91334	1.29286	0.312082	0.693772	0.627299	0.183251	0.763539	0.771713	1	1.70756	0.930094	0.959328	0.576676	0.274585	2.53655	0.875293	1.45019	2.72147	1.34823	1.36267	0.484953	0.273302	0.221287	0.723422	2.07126	1.51318	3.26131	1.32664	0.258504	3.14061	0.413568	0.590037	1.02106	0.392988	0.288094	1.1028	0.969482	2.05551	0.917538	0.775591	14.7312	1.6641	0.377122	1.92993	0.60009	22.18	0.0391593	0.358953	0.183764	0.193841	1	1.05429	0.18104	1.79886	0.371292	0.560946	0.835477	2.51028	3.64794	1.18451	1.54511	0.68535	0.0160068	1.22707	0.163493	0.151367	0.128365	0.880595	0.521853	1.31798	0.744631	0.416678	1.20128	0.866116	0.65746	0.459791	0.552014	0.14518	1.42195	0.310626	1.16417	4.03369	0.519168	0.426998	1.77729	0.630736	1	1	1	1	1.29858	0.960225	0.213369	0.759745	4.26841	1.00706	2.2888	3.65845	1.79143	0.580489	0.98203	0.900392	1.58693	1.10419	1.02424	1.00814	0.916101	0.733459	0.930424	2.0896	2.88505	3.46665	1.02464	4.50921	0.762547	0.784602	0.867799	0.939788	1.59667	1.39909	0.909525	5.27761	1.21175	1.10137	1.3093	1.07521	1.31216	1.99321	1.77843	5.33655	1.43598	1.20594	1.13026	1.11475	0.864825	1.00141	0.667033	0.85555	0.804848	1.01792	0.687907	0.423542	0.976491	1.19281	1.92393	1.74348	0.517844	0.00490019	0.94641	1.1973	0.856488	1.3571	0.72239	0.64643	1.43023	2.3095	1.46387	0.748829	4.04217	1.08553	0.966579	0.879488	0.685166	0.698134	1.26632	0.979583	1.21461	0.757677	2.78109	1.95226	2.40178	3.44493	0.478856	1.37162	1.26956	0.858443	1.48481	2.04925	1.08856	1.74265	1.39864	1.26663	1.12983	1.2068	1.01449	2.19584	0.960485	0.39025	1.96666	0.288352	0.229409	1.04962	0.245355	1.54912	0.575918	0.130519	0.452654	0.347598	0.281969	0.92765	0.370444	0.212582	0.235462	1.45887	6.07548	1.27816	4.09655	1.84014	0.385479	0.159793	2.83232	0.515101	0.491896	0.503301	0.9595	1.27325	1.08324	1.08603	0.917	0.253586	0.170223	1.19149	1.31414	0.367905	0.192668	0.57312	0.355483	0.68952	0.67969	0.661426	0.394717	0.157716	0.46924	0.842911	0.332559	1.19422	2.17778	0.52634	0.384559	0.820601	0.432802	0.823986	0.305246	0.319604	0.336687	0.358202	0.651837	1	1.46155	0.800897	0.774605	0.742616	0.6131	1.12034	1.05135	0.725057	1.54921	0.632132	0.407679	1.03829	0.946004	1.31183	1.02079	1.35712	1.21141	1.19006	0.891168	0.952532	8.48073	0.249154	0.359509	0.275535	1.54896	1.04547	0.281365	1.46455	2.12644	0.813998	0.0858844	3.00297	0.320156	1.29447	0.41269	1.79333	0.500934	2.06453	1.68842	1	0.992679	0.625216	0.339074	0.573509	0.824301	0.0992257	0.447267	0.911846	0.115003	1.06557	1.48222	1	0.113389	0.225456	0.788786	0.768945	0.607199	0.106955	0.343181	0.509662	1.26025	1.56153	1.66572	1.88276	1.53863	0.612598	1.0014	1.54452	0.441773	3.51471	0.513122	1.0138	0.402815	2.50778	0.71183	0.157635	0.24992	0.159832	0.788073	0.805046	0.862406	1.21061	1.34462	0.683449	1.42958	1.37028	1.27563	0.555438	0.525113	0.480824	0.544016	1.89563	1.35855	0.337805	0.112906	0.808208	0.111837	1.16214	1.26119	0.980194	2.45605	0.633346	0.0699222	1.30699	1.40887	20.2325	0.171348	0.195783	1.7058	0.114331	0.757167	1.72664	0.306909	0.36265	0.752184	0.000588705	1	0.208879	0.25319	0.3278	3.94671	3.58022	2.2706	7.18779	0.699296	0.719775	1.80151	0.226884	0.754515	0.485556	0.998443	0.435076	1.15551	1.86126	0.145541	0.22668	0.374033	1.74569	1.38258	4.75037	0.254717	2.19114	0.0306742	0.512537	0.183928	0.11753	0.825547	0.270161	7.2634	2.17612	0.304292	1.00734	1.75739	2.14857	2.60641	2.5638	0.978834	1.33632	0.950505	0.101146	4.01885	2.12929	0.00823536	2.56537	0.536196	0.574316	0.973281	0.254452	0.407382	0.51684	0.461248	0.498768	0.182351	0.236333	1.14843	0.404474	0.427132	0.747434	0.56188	0.631504	0.863465	0.777343	2.35224	1.8893	2.32	2.21291	0.753078	1.26024	0.392541	1.15649	0.390519	0.567987	1.67541	0.931504	2.11301	1.49745	1.40961	0.99525	0.94696	0.643985	0.945796	0.63288	1.20256	0.112972	0.0650429	0.2741	0.0530353	19.5399	0.136867	0.517859	0.923869	0.487483	1.03521	0.307855	0.316545	0.740508	0.785862	0.736028	1.39545	0.207523	1.31782	0.713328	0.217931	0.975627	0.0869502	0.415785	0.237508	0.517359	0.0740022	1.31727	1.04564	3.8888	1.04231	0.436522	0.280779	0.412533	0.743528	1.39577	1.08443	2.2583	0.231875	1.1641	0.942876	0.308586	0.466939	1.67148	0.896288	0.618026	0.0334455	0.450355	0.927821	0.047123	2.02545	0.819063	1.11725	0.189595	0.160915	0.849427	0.382681	0.463571	0.81605	0.375828	4.05659	0.358446	0.318093	0.162927	0.181412	0.246453	0.477141	2.25725	0.565447	0.3884	0.887632	4.88993	0.964491	1.44223	0.427024	0.279836	0.287032	1.20585	0.195661	0.532053	0.4146	0.731471	0.0474774	0.664159	0.391445	1.31588	0.778021	1.69395	0.147724	0.684248	1.36918	0.368574	0.273511	0.739626	0.337833	0.136804	0.983785	0.20386	0.215897	0.331846	0.0771261	0.489734	0.557209	0.0774667	0.34189	0.380005	0.599877	0.348251	0.242921	0.55503	0.43713	0.910964	0.839021	1.82537	0.914563	2.71998	0.214559	1.20198	1.66575	0.997854	0.193284	0.484428	1.72767	1.07635	2.59706	0.967603	3.8986	0.542823	0.506085	0.841798	0.81026	0.262887	0.90313	1.418	1.60907	0.630957	1.77471	8.90385	0.0160044	1.06723	4.02216	1.0338	1.1546	0.0478247	0.203848	2.35045	0.530077	0.0611626	1.13199	0.588441	0.171494	0.211061	0.230899	0.261687	0.618545	2.84807	0.546711	0.179408	0.21181	0.258588	0.260032	0.145669	3.89836	1.25329	0.312276	0.970005	0.16189	4.1924	1.31239	0.168377	0.508782	0.887927	0.20372	0.831049	0.9917	0.522421	1.21809	0.0219045	1.30364	0.471447	0.387805	0.634906	7.91662	1.07192	0.528555	2.02556	0.678575	0.290021	1.71642	7.70535	0.489281	0.556424	0.858986	4.73039	1.76433	0.416734	0.857102	1.87841	0.347702	1.05985	0.157584	1.33831	1.82272	2.63406	0.32852	0.238636	0.832786	0.270882	1.03198	0.259966	0.248712	0.451549	1.46554	1.78815	0.618086	1.6901	3.06603	0.23557	0.312735	0.135158	1.62273	0.168371	0.176102	1.16819	1.19501	0.379052	0.133002	0.362745	3.41525	2.14848	0.700375	0.221318	0.32556	0.173451	0.989206	0.197995	1.64204	1.89655	0.321382	2.19823	0.408399	0.320328	0.144978	0.368951	0.674053	0.8342	1.36998	1.65542	0.669169	0.861526	3.79687	0.316717	0.449225	0.653267	0.797544	0.750015	2.28231	0.49925	0.479736	0.386031	9.05295	0.511042	1.12116	1.488	1.65789	2.08365	0.851074	1.06177	0.115689	9.74988
SFUN-07223	0.321614	2.19666	0.62161	0.772542	0.621563	1.69849	1.37725	0.182058	1.84178	0.757773	7.28338	1.0632	2.17727	0.978692	1.96893	1.31038	3.91109	2.03891	0.754993	0.485757	1.70232	0.924392	1.47463	0.952195	6.61377	1.11752	0.599374	3.11628	0.891056	2.0212	0.87404	1.17462	0.646567	0.755661	1.18618	0.880697	9.53729	79.9943	0.958729	2.51197	1.95632	1.19321	0.84236	1.63473	0.902316	4.24973	1.17081	0.679559	2.98238	3.26665	1.59894	0.685919	0.642045	1.43915	0.633602	2.95968	0.606664	0.892963	1.27649	3.22185	1.95786	6.66635	1.54876	1.05443	0.859888	0.739193	0.849377	0.814139	1.55594	0.969664	0.237423	2.13081	2.71591	0.535137	1.20619	10.3272	0.872841	0.981337	1.11843	1.06244	0.915786	2.42585	2.35122	0.859239	0.223569	0.77686	1.705	2.33266	5.06508	0.753279	0.641482	0.537395	1.02427	2.57137	0.781074	1.13935	0.541129	0.753812	1.12634	2.48099	0.977439	0.489984	1.23139	0.975354	0.681499	1.22611	0.846512	1.25304	2.34931	0.616317	0.319695	1.15265	0.00518065	7.98488	0.693315	0.940994	0.419339	2.3158	3.23638	2.17368	0.685355	15.2514	0.684142	0.421084	0.862457	1.11667	1.6072	2.84261	1.40282	0.685575	1.59171	0.735876	0.651408	0.988187	1.43381	1	4.41845	0.557529	0.687876	1.24635	0.813087	0.968418	3.68633	0.885126	0.736351	2.16782	0.769172	1.26103	0.680037	0.826408	1.3647	1.29148	0.479359	0.832845	0.978647	1.32996	0.675185	2.63495	0.656322	1.86816	0.429173	2.42188	1.08061	3.06766	1.37046	1.28771	1.60811	7.79874	0.851927	1.206	1	3.58814	1.00309	0.459276	0.718186	0.700195	0.145467	0.0238078	1.91443	0.525043	0.629415	1.33631	2.03082	1.13155	1.10458	0.714249	1.41616	3.03872	1.20899	4.31548	5.40167	3.25925	0.383227	1.18752	0.481767	0.140556	3.6687	0.633003	1.46566	0.780094	0.915382	0.0510447	0.394913	0.12746	1.07944	1.72003	1.40131	0.749962	0.394074	0.140812	0.953392	0.988181	1.13891	1.5303	0.963678	0.488528	0.963775	1.3788	0.25383	0.367612	0.444091	1.43464	0.809937	1.11842	2.00885	3.13482	0.49347	0.116536	0.775361	0.792421	0.991184	0.888019	0.95328	1.52417	0.666436	1.81559	1.89798	7.53865	0.71116	0.851352	3.57016	2.97168	1.08872	2.31823	0.522345	0.517521	0.372469	1.04799	1.81806	1.86878	1.98187	1.79705	0.412308	0.548349	2.25392	1.66015	1.49647	0.0892888	0.240935	0.272406	0.0541417	1.29558	0.192785	2.43622	0.846203	0.515786	1.3302	1.0374	0.213751	1.3072	1.95421	0.386167	2.3284	0.877573	0.808162	1.04842	0.24893	0.859031	0.411632	1.24294	0.503708	0.919969	2.06728	0.213465	0.212043	2.22916	0.870399	0.219575	0.684017	0.391906	2.56842	0.669693	1.99736	0.125242	2.66653	5.05396	0.971565	0.310365	1.25051	4.50588	1.50186	0.233573	0.323429	0.808759	0.965781	1.58451	0.198484	6.31249	8.78894	7.92161	6.69126	2.25436	6.88313	0.594892	5.44737	0.341239	0.838255	1.22731	3.42366	4.96804	0.96038	0.182779	0.910076	0.891406	0.827887	1.03019	0.371671	0.956002	0.442666	0.31041	0.439314	2.81202	0.760052	1.26575	0.736535	1.6073	7.70976	8.23792	0.594139	1.3991	0.644198	0.658696	1.01151	0.699589	11.9434	0.00257132	0.820252	1.09446	0.503563	1.10933	0.477272	0.161657	6.95273	6.07554	1.50615	2.58432	0.399054	2.38251	1.52146	1.48488	0.458329	0.924486	0.153817	7.82758	0.614374	0.637395	0.201843	1.24095	0.265874	1.27955	0.39587	1.04629	1.9457	0.892604	3.25635	0.874345	1.42581	0.258031	0.285958	1.36783	0.916668	1.21097	0.678571	0.242099	9.22653	1.0631	0.971956	1.03359	0.712982	0.387604	0.172419	5.70085	1.2103	1.7548	0.529174	1.23062	0.300158	3.90254	1.5429	0.422037	8.43867	0.472623	1.16313	1.199	1.10452	0.805549	2.96582	1.26217	0.940288	1.41783	1.51392	1.95371	3.47503	1.4117	5.80854	1.45149	0.214175	0.665318	1.73689	0.798531	0.117075	0.34327	0.938499	1.57784	0.0957499	0.87545	3.88578	4.30182	2.75544	1.55807	0.920325	0.130784	0.352324	2.21121	0.612806	1.14445	1.65129	0.872702	1.16109	0.627434	4.19359	0.955439	1.4021	3.72495	0.884441	4.59019	2.33524	0.0122682	0.560873	0.17777	0.306088	0.211236	0.782074	1.18059	2.48995	5.69318	9.45061	0.755005	0.022042	0.116579	0.167921	0.0820623	0.200913	1	0.692618	0.748596	1.05848	1	2.05459	0.370019	0.355357	1.17188	1.00183	5.79687	2.6692	0.203149	1.39269	11.1702	1.37603	0.252943	1.68457	0.907383	0.476867	0.0778635	18.9628	1.52907	0.864095	1.51729	27.7869	5.78052	2.76485	1.58032	0.286064	0.772317	2.66198	0.730722	11.0558	17.9606	5.2299	1.60218	4.95937	0.903092	2.51815	7.15179	35.2005	0.151975	2.0085	2.42422	1.28366	0.4044	0.844094	0.804707	0.635212	0.904352	0.0989382	1.03005	2.32124	2.28169	1.722	1.79342	0.0816811	0.810067	13.4896	0.940644	0.836467	0.116159	0.335144	3.57481	3.97131	0.412329	0.619103	0.798707	0.134869	0.932172	1.54257	4.03745	4.78948	1.74836	1.62221	0.874216	0.617509	8.70731	1.72423	1.09897	1.12735	1.93127	0.958982	0.277821	0.737579	0.438683	2.89915	0.28266	0.682291	0.482933	0.0781434	0.611787	0.626111	1.52283	0.312304	0.618002	1.94098	0.893204	1	0.844121	0.288803	8.15819	0.355999	0.37685	2.28714	0.644309	1.09021	0.510701	0.057141	2.54065	0.25922	0.111079	1	5.50961	0.862989	0.919614	3.56618	0.828851	1.01375	1.83163	0.920436	0.632988	0.34164	4.5797	1.19706	1.07809	3.01983	3.67046	1.0493	2.05393	0.372585	1.18506	2.17672	0.164333	0.466211	0.583111	0.870372	0.183009	0.531647	1	0.966698	1.79927	0.929578	1.72759	1.12979	0.316451	1.29516	12.3468	2.10508	0.391696	0.3717	0.734576	2.6471	0.176154	0.314884	0.382692	1.32878	0.778261	0.275372	0.288767	2.21484	0.686161	0.665334	0.807794	1.19901	0.35078	0.606602	0.61619	0.482373	0.603868	1	0.433784	0.595154	1.18759	0.178143	1.11338	0.738535	0.178042	1.18862	0.706632	2.00931	0.886455	0.516251	0.79083	1.24252	0.312082	0.7324	0.6905	0.183251	1.50345	0.933706	1	1.41219	1.09295	0.625372	0.39774	0.334927	1.77784	1.83266	1.22235	1.92978	1.05781	1.12784	0.346099	0.0643663	0.221287	1.00408	1.18433	2.16557	1.82014	1.03754	1.01925	4.72158	0.678283	0.492187	0.907839	0.392988	0.288094	1.22681	1.02789	4.01144	1.95938	0.775591	11.137	2.48072	0.690731	3.01999	0.611891	12.0606	1.10365	0.358953	0.29212	0.193841	0.495559	1.16965	0.24629	1.12035	0.371292	0.180244	0.895315	0.239917	2.60228	0.0840621	0.0893731	0.163808	4.34823	0.844375	0.130372	0.151367	0.128365	0.669424	0.509784	1.68716	0.908978	0.416678	1.60525	0.883519	0.75055	0.616679	0.774525	0.14518	1.79641	0.59594	1.19623	0.651999	0.145259	0.0967588	0.592975	1.00988	1	1	1	1	1.39142	1.20517	0.810948	1.27177	3.15324	1.23049	2.8884	2.83707	2.06109	1.38934	0.288235	0.841811	1.96501	1.17258	1.06669	1.14183	1.04752	0.893206	1.37499	2.63653	3.40989	2.24762	1.02963	2.03544	1.06486	0.82343	0.951065	0.98618	1.23406	1.75456	0.810209	5.75493	1.16163	1.18845	1.39696	0.893824	1.13235	1.82377	1.81193	4.0269	1.3003	1.50787	1.26812	1.44124	1.03952	1.07452	0.664839	0.896973	0.704873	0.908817	0.646503	0.454083	1.07818	1.86725	3.70521	4.09414	0.550599	0.00490019	1.19726	1.65092	0.925236	2.02163	0.531776	0.128141	1.47711	2.73088	1.53438	0.532837	3.96672	0.858207	1.00289	1.21149	0.880679	0.849313	1.0949	0.985361	1.32343	0.579304	3.74954	2.14066	1.91307	3.98282	0.531618	1.27133	1.29172	0.871848	1.49855	1.61695	1.05722	1.1732	0.624668	1.52959	1.18602	1.89348	0.936222	1.79458	0.962158	0.10407	2.65703	0.777962	0.714629	0.521222	0.245355	3.28141	0.522279	0.557857	0.131739	0.0901289	0.0757035	0.320178	0.0960431	0.212582	0.235462	1.0389	4.40775	1.29777	5.00587	3.26953	0.662617	0.561318	1.84566	1.33005	0.491896	0.535105	0.708901	1	0.97887	0.839985	0.251179	0.253586	0.170223	1.64402	1.32281	0.567418	0.70233	0.489433	0.397156	1.69664	0.850008	0.796905	0.634915	1.46375	0.408405	1.36058	0.332559	1.32097	2.57121	2.23387	1.28565	1.29555	1.3482	0.862033	0.326145	1.82474	0.0766174	0.07346	0.596472	1	2.40778	0.928638	1.01992	1.03198	0.557763	1.26688	0.962969	0.904415	1.65478	0.451996	0.425931	0.723747	1.12339	1.56185	2.01857	1.58974	1.42894	1.308	0.919734	1.04143	10.3189	0.217842	0.293399	0.230444	1.65187	1.19929	0.537585	1.59354	2.77942	1.24758	0.0980974	3.91966	0.320156	1.83763	1.33941	1.93971	0.462588	6.45655	2.58565	1.99962	1.25654	0.925582	0.339074	0.506969	0.265597	0.393585	0.411065	0.907904	0.115003	1.0359	2.15931	1	0.113389	0.610586	0.695415	0.701683	0.484033	0.106955	0.343181	0.509662	1.26811	1.75	3.40807	2.08842	2.90609	0.415723	1.21661	3.12037	0.441773	3.12056	0.707525	1.69508	0.413334	3.33283	1.37894	0.157635	0.29997	0.159832	0.503483	0.602815	0.905265	1.75746	3.1649	0.606667	1.04077	0.83642	0.907521	0.428974	0.392002	0.595291	0.572851	1.65317	1.01146	0.337805	0.113506	0.748313	0.111837	1.29981	1.23102	0.321363	0.803989	0.129939	0.0699222	0.23605	3.13928	5.96074	0.109573	0.597059	2.07113	0.114331	0.743833	2.2673	2.4315	0.140284	0.912645	0.000588705	1	0.208879	0.25319	0.397807	3.35609	7.30152	2.87964	8.29764	0.347443	0.627091	2.13446	1.57129	0.904974	0.672215	0.586177	0.25556	3.69977	1.00405	0.145541	0.22668	0.374033	1.14824	1.34251	3.51831	0.209448	1.80469	0.0306742	0.403975	0.671973	0.516047	2.02681	0.658101	1.63553	2.35783	1.8128	1.09048	3.3468	3.60495	0.703848	2.61291	0.803241	1.08148	1.45891	0.332539	0.577595	0.185244	1.99176	2.34534	0.897552	0.473946	0.782464	0.540552	0.582622	0.921397	0.738081	0.853427	0.471552	0.50443	1.48108	0.544468	0.54967	0.808601	0.204286	0.828679	0.868256	4.0167	2.77511	2.40321	2.93334	2.50889	0.555949	1.08426	1.54706	1.0082	0.370256	0.891213	1.01732	0.979791	0.665506	1.61478	2.01858	0.854037	3.07547	0.90311	1.5169	0.384228	1.36717	0.123169	0.0971863	0.408721	0.0530353	0.0974258	0.190348	0.677394	1.12186	0.894484	1	0.300535	0.359533	0.887913	0.723197	1.39993	0.400595	0.207523	1.59817	0.969317	0.217931	2.02497	0.100698	0.421452	0.237508	1.14915	0.0740022	0.822293	1.29998	3.70004	1.09725	0.684859	0.280779	0.60852	1.54506	1.95836	0.374114	3.86675	0.144085	1.59078	1.65658	0.308586	0.466939	0.164502	0.946128	1.01833	0.0334455	0.188641	0.685354	0.047123	4.08011	1.03908	4.38517	0.382926	0.446521	1.09476	0.419111	0.65053	1.32317	0.375828	3.84714	0.358446	0.318093	0.351866	0.316012	0.246453	1.48829	2.02313	0.272275	0.435488	0.752672	5.78085	1.21795	1.62949	0.421997	0.450247	0.032955	1.39722	0.195661	0.597608	0.584526	0.900941	0.0474774	0.833923	0.968964	1.32786	1.42354	5.82729	0.147724	0.18958	2.02128	0.627281	0.423596	1.18438	1.42963	0.136804	1.41885	0.20386	0.215897	0.278342	0.0771261	0.629506	0.958453	0.0774667	0.34189	0.239831	0.162632	0.348251	0.267835	0.55503	0.43713	1.01679	1.1788	2.52143	0.986955	3.08226	0.226486	1.64616	1.58341	1.37976	0.193284	0.427782	1.29768	0.400278	3.42438	0.451419	5.32713	1	0.736445	2.16205	0.879442	1.06552	0.828332	2.36175	1.8731	0.580721	2.50871	8.89566	0.0603828	0.876045	5.50365	1.03814	1.15846	0.0478247	0.232888	3.33397	0.678272	0.0611626	1.62654	0.837985	0.171494	0.211061	0.722723	2.43935	1.20653	6.22456	0.116461	2.3923	0.21181	0.523505	0.260032	0.145669	4.53135	0.212101	0.525451	0.903427	0.16189	0.631221	1.44963	0.168377	0.508782	0.504918	0.20372	0.915581	1.05692	0.592326	1.35355	0.00815203	0.327663	0.391146	0.625513	0.768666	5.90016	1.30129	0.528555	1.8136	0.668271	0.208222	1.86076	9.22418	0.489281	0.0879184	0.81754	0.795878	2.33669	0.713963	0.8684	2.86782	0.551249	0.996086	0.157584	0.874215	2.29432	2.89683	0.32852	0.238636	0.622662	0.428342	0.842918	0.259966	0.349295	0.217116	0.234599	2.17969	0.758408	3.14318	2.39961	0.271369	0.653818	0.135158	0.973309	0.168371	0.176102	2.11029	1.27763	0.379052	0.390224	0.674191	1.94113	2.08831	0.788421	1.64738	0.729772	0.173451	0.935527	0.0728402	0.204561	0.892042	6.84042	2.21531	0.416471	0.320328	0.144978	0.123846	0.558685	1.5984	1.03402	1.80267	0.669169	1.13589	2.18386	0.662794	0.449225	0.606865	0.214814	0.83362	1.84373	0.378897	0.727896	0.219575	11.0793	0.318619	1.2639	2.16762	2.8953	1.76697	2.75959	0.867241	0.115689	3.74889
SFUN-07224	0.439278	0.214569	1.55219	1.39562	0.469595	0.810016	1.00317	0.945742	0.958214	0.369553	0.735755	1.01519	0.329986	0.732602	0.895769	1.22417	1.71789	1.64775	0.961153	1.02727	1.05835	0.916923	0.48213	0.784924	1.10902	0.690391	0.495905	1.37205	0.945159	0.655967	0.710864	0.716376	0.850176	1.02201	0.544693	0.777113	3.33346	1.24803	0.909829	1.10651	0.465132	0.918764	1.03616	0.61261	1.02154	0.707866	0.577945	0.34919	0.482903	1.37774	1.05668	0.271948	0.880074	0.713562	1.16231	0.42824	1.2108	0.779602	1.22575	0.805987	1.11663	1.01161	1.13565	0.902959	0.796524	0.785178	0.829626	0.820239	0.988888	0.963773	0.237423	1.18801	1.60214	0.465825	0.935002	2.00786	0.86825	0.976502	1.01196	0.874442	0.925931	1.03307	0.845784	0.857733	1.29535	1.03719	1.69531	0.744975	1.77959	0.654194	0.650081	0.848964	0.671481	0.610164	0.812234	1.37185	0.897602	0.614119	0.939337	1.12038	0.749023	0.46965	0.824948	0.988875	0.401661	1.06842	0.521116	0.731466	1.14898	0.325058	0.91371	1.1304	0.00407185	6.53497	0.853355	0.84678	0.130504	1.55771	1.19155	0.871052	0.940906	0.57157	0.891134	0.60289	0.975272	0.970521	0.322527	1.27809	1.12799	0.724515	0.903658	0.702101	0.938245	1.35788	0.832005	2.76801	1.06985	0.907269	0.554555	0.563018	1.00272	0.806106	0.914286	0.809837	1.0008	0.860742	0.350376	0.265064	0.846082	1.10568	0.530891	1.21295	0.782538	0.547648	0.943583	0.789752	0.597961	0.775745	0.659313	1.36122	0.439707	0.715911	0.835389	1.7564	1.41263	0.688414	0.299463	1.78292	0.685465	0.998702	0.677244	1.39747	0.75496	0.919164	0.456272	0.899574	0.145467	0.0238078	0.451094	0.468499	0.742125	0.644889	1.06517	2.47687	1.20209	1.277	1.01578	0.599418	0.999397	0.812571	0.154356	0.604473	1.17938	0.694593	0.481767	0.140556	3.07217	1.29321	0.655558	0.918984	0.693929	0.859369	0.439002	0.352212	1.60542	0.17105	0.878309	0.731575	2.23916	0.140812	0.661907	0.655637	0.621691	0.856322	1.11095	1.05135	0.527274	0.204651	0.258754	1.91357	0.444091	1.01254	0.705268	0.826144	4.01971	0.0109397	1.20624	2.12907	2.3124	1.1636	1.00158	0.566213	0.793976	0.825719	0.622486	1.00417	0.907651	0.682994	0.89655	1.32695	2.50998	1.46828	0.756787	0.987563	0.35578	0.145337	1.02111	1.22531	1.07782	0.944529	1.00288	0.695601	1.08657	0.833582	1.11737	0.899051	0.648144	0.609804	0.697483	1.14162	0.0541417	1.59856	0.192785	1.32476	1.11154	0.529489	0.757494	0.25436	1.242	0.804428	1.98608	0.386167	1.16319	0.8347	2.24848	0.893178	0.76008	1.44455	0.548946	0.592144	0.578331	0.535004	0.580085	0.565265	1.08459	1.17713	0.84918	1.29788	0.0945823	0.632122	1.19907	0.322876	3.27124	1.00475	1.09981	0.422687	0.420039	0.310365	0.767078	2.17813	1.8119	0.783546	0.481565	0.560398	0.525679	0.897923	5.04177	1.81506	1.29481	1.48888	0.827671	0.853789	1.89856	1.04456	1.40676	0.699598	1.09512	0.178892	3.44368	1.30266	0.573758	0.298175	0.664304	0.688888	0.67778	0.601648	0.43355	0.885395	0.386619	0.431308	0.756008	0.757714	0.540297	0.603974	0.797994	0.501328	1.40665	1.41584	0.484878	1.28219	0.680476	0.700136	0.681488	0.10348	1.40337	0.00257132	0.782687	1.21129	0.945107	0.958947	4.92055	1.27365	1.40832	2.51797	0.677063	0.966765	0.412222	0.908321	0.910375	0.675583	0.403057	0.869361	0.859118	5.90432	1.21242	1.87665	2.31925	1.0075	0.737628	1.22756	2.52481	0.58954	0.728675	0.842362	1.33736	0.863436	0.849043	0.822651	0.339746	0.817273	0.637017	1.02923	0.65562	0.95508	1.52547	1.09146	0.52252	1.04732	1	0.37076	0.622721	1.18423	0.614397	0.840209	0.701348	0.508404	0.398448	0.646201	1.98315	0.969316	1.08835	0.150246	0.793784	0.691404	0.796277	0.612903	0.780141	1.24954	1.28891	0.674879	0.872387	0.90958	0.25927	0.831761	1.52341	0.975296	1.20742	0.765719	0.714288	0.684923	0.269228	1.19702	1.06925	0.673191	0.596608	0.522919	2.58123	2.24167	1.61902	0.641601	1.65726	0.0608779	0.311909	0.867063	1.4156	2.25231	1.58691	0.819055	0.711331	1.0365	1.36113	1.09795	0.31285	0.569003	0.869916	1.45542	0.663524	0.62112	0.382058	1.17157	0.0167739	0.586754	0.297263	0.725878	1.18776	0.724794	0.736388	0.755005	0.022042	0.116579	0.167921	0.0820623	0.200913	1	0.9917	0.836624	0.767071	1.04205	0.790341	1.43917	0.146548	0.807473	1.44534	0.454626	0.97998	0.203149	1.11027	1.09556	0.681295	0.802709	0.887162	1.00312	0.184115	0.945335	2.42201	1.79049	1.12793	0.893022	1.92149	2.25278	1.68063	1.21373	0.286064	0.837614	1.1141	0.889819	2.50137	2.05135	0.712444	5.94313	0.912954	0.699967	1.01216	0.743541	2.05025	0.909365	1.59783	0.819023	0.539501	2.10287	0.698361	1.2187	0.945608	0.823723	0.075509	1.31449	0.20029	0.919426	1.46813	1.09159	0.0816811	0.926986	1.52001	0.656492	0.766307	0.116159	0.372699	1.68208	1.3285	0.486551	0.760753	0.64877	1.57883	0.635287	1.53392	1.32121	0.808584	2.1845	0.76608	0.649124	0.256247	10.7991	3.59705	0.574725	0.742665	0.210572	0.393918	0.286457	0.913478	0.905488	0.397671	0.634158	0.682291	0.482933	0.0781434	0.611787	0.749251	0.807661	0.414194	0.867632	1.20501	0.893204	0.89471	0.844121	0.288803	2.02981	0.417539	0.671962	0.613217	0.605338	0.443745	0.601462	0.937718	0.849863	0.25922	0.547983	1	1.17659	0.874579	1.99454	0.957612	0.559244	0.692158	0.591813	0.51768	0.907534	1.32969	0.579138	0.839888	0.6433	1.04895	0.406711	0.597452	0.502094	0.733402	1.09074	0.463018	0.164333	0.14736	0.596932	1.23918	0.183009	1.77371	0.872671	0.524635	0.467624	0.912405	1.20699	0.746808	0.530211	0.57594	1.39608	1.82198	0.391696	0.3717	0.966814	0.817355	0.176154	0.314884	0.417708	1.16485	0.72108	0.275372	1.85304	1.35653	0.239083	0.443486	0.807794	0.800989	0.678311	1.31681	1.33032	2.11532	0.991939	1	0.371407	0.218072	0.160042	0.178143	0.702571	0.892805	0.178042	1.61866	0.64489	2.77993	0.613082	0.403186	0.949866	1.14859	0.312082	0.692408	0.376231	1.19411	0.698157	0.731176	1	0.915081	1.3076	0.574989	0.386045	0.346447	0.555565	0.698825	1.21363	0.911199	1.59741	0.723635	0.217668	0.0643663	0.221287	0.85498	0.279082	0.922134	0.948044	1.32329	0.650151	2.90551	3.22931	0.430704	0.57321	1.01745	0.555276	0.704654	1.0523	1.05215	1.31101	0.775591	1.4825	0.746726	0.965013	0.570377	0.898145	0.797074	0.142225	1.0999	1.80207	3.59642	0.70272	1.17337	1.17731	0.837531	0.371292	0.180244	0.796448	0.119372	1.05457	2.19438	0.0893731	2.3019	0.0160068	0.789401	0.265826	0.151367	0.128365	1.00431	1.34937	1.30952	0.811389	0.963404	1.18666	0.718353	0.732361	1.00128	0.635735	0.175024	1.15143	0.858127	0.556503	6.91993	4.09996	0.0967588	0.360369	0.768405	1	1	1	1	1.1145	0.834552	0.421559	1	0.544925	0.65471	0.999098	1.16814	3.17334	1.53543	1.25501	1.12328	0.742273	1.16474	1.31207	0.87452	0.776103	0.895823	1.12052	1.22723	1.39201	1.82005	0.647265	0.192011	0.820113	0.836124	0.984694	1.3091	0.835222	0.879115	0.876674	0.936754	0.914007	1.59555	1.31406	1.92078	1.4878	1.59576	1.55668	0.928239	0.804319	0.813983	1.22083	0.792385	1.44637	0.796214	1.08437	1.32402	1.0502	0.856644	1.24572	1.0214	0.732396	0.515409	0.860017	0.627112	0.882013	0.00490019	1.14999	0.759914	0.926627	0.587973	0.357918	0.541835	0.666853	1.75215	2.84701	0.873249	0.614858	0.913143	0.4998	1.06369	1.60851	0.789857	0.560759	0.855285	1.08138	1.0853	1.32185	0.69408	0.608635	0.571447	0.449461	0.498527	0.793283	1.10759	1.47638	0.971156	1.99869	0.780109	0.341221	0.856857	1.92422	1.2164	0.872436	1.58289	1.12694	0.798613	0.938324	1.00588	2.21622	4.7515	6.08947	0.669681	1.12826	1.08921	0.520148	0.606428	0.916796	0.320178	0.529893	0.877225	0.235462	1.56281	1.16682	0.864306	2.25162	0.70008	0.83955	3.39343	0.631707	0.806463	0.806538	0.842288	0.670667	0.255651	1.31221	1.34637	0.251179	1.78915	1.71358	0.802781	0.84449	0.721677	0.730757	0.513326	0.316501	0.992178	1.2439	0.829451	0.722745	0.157716	0.720064	0.369636	0.332559	0.627613	1.70938	0.52634	0.384559	0.488845	0.432802	1.13574	0.679497	0.319604	0.511261	0.743745	0.573552	1	0.613264	0.946027	1	1.47269	0.895583	1.06976	0.608064	0.694341	1.1701	0.470447	0.745621	0.833831	0.796509	0.656788	1.11123	0.86725	1.83034	0.485455	0.780965	0.654831	2.66004	0.723569	1.11842	0.940102	0.606652	1.14491	0.469973	0.063948	0.810149	0.852442	2.12965	0.721063	0.384275	2.19886	0.661451	0.839233	0.759415	1	1.92309	1.64964	1.04598	1.07501	0.339074	1.05011	0.265597	0.0533628	0.707263	0.742884	0.115003	0.619438	1.85626	1	0.516628	0.225456	0.72008	0.989048	0.630613	0.106955	0.343181	0.509662	1.2388	1.22697	0.660066	0.481511	0.48982	0.197381	0.654972	1.00239	0.441773	1.72002	0.4121	0.766262	0.401114	4.90597	0.986418	0.538299	0.576521	0.159832	0.950554	2.19375	1	0.700408	0.527822	0.969918	0.755828	0.659338	0.683154	0.220246	0.232458	0.237285	0.26952	1.78707	1.1924	0.720527	1.01764	0.17483	0.489073	1.16669	0.823568	1.59318	2.00363	0.0906478	0.0699222	0.23605	0.549984	2.08221	0.13584	2.0724	0.939633	0.114331	1.44435	1.36538	1.25829	0.140284	0.843725	0.000588705	1	0.208879	0.25319	0.888022	1.44305	1.12392	0.856571	2.05792	1.66864	0.962031	0.90898	0.226884	0.713535	0.907775	0.801267	0.299985	1.77657	0.624139	0.145541	0.22668	0.374033	0.667586	0.824167	1.00043	1.07458	1.28295	0.781884	1.97193	0.921938	0.993734	0.537204	0.688095	1.12304	1.89	0.897725	0.714344	0.599914	1.32792	1.62591	1.31575	0.880344	0.810704	0.592685	0.101146	0.140363	0.185244	0.00823536	1.22157	0.636021	0.789144	1.58532	0.32105	0.377493	0.411964	0.431974	0.418147	0.252516	0.243064	0.642315	0.427502	0.411187	0.697517	0.589553	0.417259	0.500593	0.0815182	0.60777	0.625035	0.73944	0.553237	0.560874	0.690409	0.385606	1.02466	0.540232	1.00676	0.712398	0.583011	0.326345	0.365166	0.661649	0.99449	0.425987	0.623935	0.951126	0.693122	0.80197	0.469935	0.0255805	0.173718	0.917789	0.104725	0.0761378	0.643484	0.987389	0.776023	0.337597	0.330075	0.514583	0.302076	0.956475	0.687974	0.712866	0.207523	0.829975	0.372145	1.47904	1.0338	0.519043	0.256513	0.237508	0.744206	0.267607	0.66943	1.50949	2.72537	1.5657	1.77697	0.56703	0.306643	0.556961	0.376222	0.374114	2.51186	0.568946	0.227593	0.316352	0.308586	0.466939	0.460051	1.03479	0.154635	0.0334455	0.188641	0.799618	0.357116	0.46139	0.363729	0.0288972	8.48906	0.274382	1.45338	0.672142	0.345926	0.581747	0.375828	2.02367	0.358446	2.3392	0.989216	0.247413	0.246453	1.79317	1.13573	0.272275	1.96965	0.716084	0.982819	0.539841	0.881519	0.718296	1.38596	0.523596	1.51035	1.06471	0.400017	0.625097	0.675318	3.84474	1.99629	0.750769	1.22578	1.05947	0.391477	0.147724	0.18958	0.922654	2.35608	0.273511	0.954055	0.278933	0.452047	0.441249	0.368345	0.215897	0.675848	1.44757	1.49113	1.44567	0.208373	0.34189	0.812955	6.32725	0.348251	0.0357152	0.55503	0.43713	1.0114	0.392535	1.62531	0.420543	2.13777	1.5455	1.36612	1.52711	1.10406	1.02183	1.23456	0.162843	1.63356	0.978202	0.13568	4.64299	1.10148	0.415543	0.178351	1.06624	0.651411	1.51197	1.2799	0.586031	1.05691	1.82863	1.06192	0.0160044	1.61596	4.02425	1.51407	0.949891	0.0663479	1.07007	3.8634	2.13143	0.0701081	0.696704	0.735433	0.171494	0.211061	0.241183	1.44678	0.964647	2.55548	0.528614	0.179408	0.727281	0.258588	0.260032	0.534576	0.636347	1.29224	0.312276	0.696982	0.793552	2.01875	1.08916	0.572565	0.508782	1.08084	0.687639	0.6006	1.0451	0.629287	0.574227	0.363208	0.617899	0.459947	0.387805	0.856548	0.239711	1.21178	1.44919	0.683643	0.603438	0.675089	1.81258	2.69412	0.708289	1.75564	0.476464	0.220851	0.873507	0.824783	1.93747	1.41189	0.504393	0.789494	0.157584	0.141488	0.267521	0.938522	0.940637	0.331269	2.55392	0.515072	0.591696	0.259966	0.687561	1.02209	0.277578	1.05804	1.44159	1.89905	3.00765	1.60037	2.78256	0.135158	1	0.275256	0.646149	0.723335	0.90713	0.379052	0.133002	0.779439	0.452419	3.47799	1.27344	0.356678	0.95261	0.173451	0.718549	0.0728402	1.03147	1.07471	0.0977108	1.23647	0.701695	0.320328	1.2759	0.856678	0.81228	0.993862	0.295052	0.761864	0.669169	0.416961	1.75991	1.11417	0.449225	0.430523	1.03565	2.19527	0.807813	0.867241	0.689949	0.815279	1.29682	0.523986	0.581959	0.747196	0.839522	1.94452	0.478517	1.2296	2.3303	0.090664
SFUN-07225	0.685118	0.457852	0.352902	1.3215	0.8112	0.851868	0.608133	0.808161	1.0725	0.369553	0.997094	0.351458	0.329986	0.772223	0.993475	1.42088	1.37896	1.29868	0.681203	0.749723	1.42079	0.869126	0.48213	1.45795	1.76703	0.570596	0.581077	0.737294	0.951521	0.985952	0.726869	0.610731	0.578759	0.868619	0.88239	0.659962	2.67745	0.880575	0.782835	0.923971	0.997853	1.334	0.96526	0.645496	1.01682	0.973355	0.414875	0.317363	0.91939	1.10818	0.999549	0.271948	1.02508	0.535121	1.11711	0.320485	1.64474	0.654536	1.72933	0.59386	0.610094	0.589462	1.88449	0.674739	0.525586	0.785459	0.594824	0.528666	0.848715	0.840581	0.237423	1.00027	0.70592	0.512703	1.12659	1.55578	0.666607	0.851124	0.689739	1.00999	0.778491	1.38965	0.859364	1.34389	0.723014	0.836681	1.27585	0.682727	1.28325	0.35305	0.587917	0.763259	0.716679	0.883544	0.794661	0.95978	0.70618	0.413423	1.04861	0.596718	0.741885	0.500396	0.916172	1.18432	0.49295	1.07481	0.530167	0.751231	1.27843	0.325058	0.319695	1.23236	0.00407185	16.3818	0.858605	0.549123	0.367181	1.2089	0.862569	0.828575	0.88762	0.320435	0.845813	0.797879	1.01955	0.909825	0.322527	0.992907	0.850748	0.920026	0.981902	0.818996	0.106121	0.83767	0.841591	1.88399	0.955617	1.60438	0.719014	0.660439	0.967504	0.742011	1.04549	0.96191	0.92073	0.81334	0.349165	0.265064	0.859005	1.26463	0.553418	1.22402	0.667683	0.531424	0.849338	0.781588	0.335071	0.942142	0.700427	0.995315	0.667073	0.689456	0.6068	1.45231	0.625805	0.492315	0.432858	1.41689	0.757102	0.656357	0.761653	1.42324	0.679153	0.595738	0.433207	0.781005	0.145467	0.0238078	0.489087	0.468499	11.2036	0.700088	1.55467	2.49408	1.29529	0.900564	1.1836	0.377361	0.430641	0.387677	0.154356	0.229917	0.632929	3.99287	0.481767	0.140556	1.02329	1.44971	0.688232	0.746084	0.643316	0.590819	0.394913	0.373296	0.323934	2.05072	0.55419	0.811709	0.0361829	0.140812	0.816509	0.98073	1.15255	0.796157	1.15133	0.868122	0.578451	0.204651	0.202483	1.15925	0.444091	0.977565	0.226847	0.224885	5.29913	0.035695	0.929891	5.02946	2.27721	0.724631	0.544039	0.496989	0.47728	0.709014	0.463568	1.13201	0.806066	1.06881	0.883999	1.11116	1.14765	1.37155	0.564019	1.52287	0.499298	0.145337	1.02906	0.849447	1.15534	0.742428	0.945048	0.74442	0.218146	0.907661	0.828372	0.748138	0.915352	1.09592	1.169	0.491346	0.0541417	2.20419	0.192785	0.999933	0.952131	0.565442	0.54329	0.25436	0.212745	1.21938	1.06558	0.386167	1.16379	0.661008	1.50178	1.07186	1.44378	0.711692	0.622654	0.339757	1.35947	0.515131	0.539045	0.385534	0.428809	1.01138	0.902489	2.51297	0.211879	1.36906	0.841388	0.480306	2.92987	1.04161	1.16477	0.754784	0.345152	0.310365	0.904001	1.98444	1.46525	0.520721	0.927042	0.395796	0.564123	0.892463	2.23814	0.969954	1.3009	0.992751	0.967984	1.15393	1.20281	1.14521	1.42719	0.403368	1.00661	0.178892	1.59283	1.03945	0.615046	0.182779	0.655693	0.753429	0.721653	0.558698	0.371671	0.924974	0.317378	1.20022	0.862054	0.758404	0.515831	0.696463	0.863592	0.972724	1.1244	1.05809	0.1279	1.03557	0.847636	0.879429	0.578865	1.5171	1.15397	0.00257132	0.700288	0.96987	0.527839	1.17748	1.69686	0.161657	1.29821	1.81616	0.750978	0.94095	0.576353	1.71035	0.865653	0.619399	0.361761	0.793709	0.649439	9.49693	0.884114	1.78547	2.35964	1.02511	0.682123	0.783828	2.11545	0.526589	0.863387	0.830069	1.37301	0.955937	0.86724	0.592456	1.038	0.829064	0.750771	0.422198	0.688553	0.387799	1.283	1.08827	0.761569	1.11616	0.869883	0.174008	0.313435	0.198777	0.440767	0.914481	0.398836	0.376959	0.570529	0.973429	1.39908	0.943216	0.736724	0.1087	0.574451	0.878079	1.0964	0.723849	0.841774	0.811778	1.12965	1	1.10828	0.851883	0.25927	0.810276	0.972358	1.10358	0.456629	0.659775	0.61132	0.389325	0.531158	0.523844	0.939291	0.708014	0.548203	0.522919	1.39296	1.34126	1.07099	0.714491	1.96439	0.444854	0.421867	0.877659	1.26826	1.35669	0.964823	0.61488	0.680298	1.17126	0.722445	1.15545	0.31285	0.676125	0.687646	1.28098	0.645196	1.94251	0.382261	0.279944	0.64364	0.400313	0.297263	0.75968	1.47719	1.43963	1.40325	0.755005	0.022042	0.116579	0.167921	0.0820623	0.200913	1	0.484132	0.883817	0.948246	1.23594	1	0.517611	0.622084	0.732855	2.12989	0.574064	0.905905	0.203149	0.861026	0.706277	0.343285	0.564401	1.13326	0.96822	1.34449	1.0662	1.81999	0.865681	0.624096	0.606716	1.85649	1.71774	1.30426	0.63946	0.286064	0.463416	0.647289	0.335299	1.87701	1.65397	0.640595	3.16301	0.796355	0.506485	0.722355	0.623519	2.00586	0.703842	1.26864	0.573286	0.539501	0.666315	1.17858	0.983171	0.856685	0.862834	0.411231	0.915414	0.20029	0.584991	0.93427	0.837327	0.232874	1.25058	0.191471	0.3115	0.559826	0.331128	0.476145	0.820324	0.844495	0.412329	0.705734	0.587236	1.38295	0.771503	0.936788	0.958503	0.734451	1.8454	0.317375	0.95243	0.256247	0.711878	3.08349	0.61285	0.639315	0.358507	0.216792	0.176968	0.767424	0.410466	0.397671	0.28266	0.682291	0.482933	0.0781434	0.611787	1.45017	0.667366	1.58008	2.33132	1.33241	0.893204	0.89471	0.844121	0.288803	0.163153	0.651685	0.37685	0.588172	0.827895	0.593885	0.559675	0.0991033	0.414046	0.25922	1.77444	1	0.764538	0.759776	0.778541	0.872018	0.64305	1.08604	0.564421	0.578497	0.856537	1.46044	0.737301	1.03718	0.418804	0.368112	0.406711	0.766916	0.637707	0.525161	1.25495	1.86137	0.164333	0.14736	0.609562	0.553119	0.841171	3.27172	0.538041	0.524635	1.15667	0.910099	1.00234	0.90965	0.50947	0.539716	1.94214	1.51232	0.391696	0.3717	0.910231	0.630565	0.257526	0.444268	0.385327	1.25329	1.56763	0.275372	0.874255	0.171108	0.239083	0.443486	0.807794	0.800989	0.680089	0.411022	1.22298	0.600942	0.693631	1	0.440854	0.429841	0.189073	0.178143	0.605827	0.907366	0.178042	1.03106	0.377096	2.46545	2.56866	0.742289	1.4063	0.526331	0.312082	0.511596	1.37948	0.183251	0.806116	0.902473	1	0.810944	0.459717	0.689981	0.514894	0.744271	1.14958	0.613967	1.03641	1.08979	1.54681	0.971577	0.217668	0.0643663	0.221287	0.517504	0.192402	1.04184	1.07491	0.460739	0.807607	1.44848	2.39786	0.861506	0.614164	0.392988	0.578212	0.603701	0.934159	0.76067	0.564617	0.775591	0.905621	0.720311	1.0074	0.385023	0.895469	0.437277	0.0521192	0.641698	0.509259	0.193841	0.264407	1.29833	0.126187	0.912251	0.371292	0.180244	0.690053	0.321458	0.408766	0.137167	0.0893731	1.34772	0.0160068	0.365841	0.649259	0.151367	0.128365	0.926281	1.0344	0.915968	0.871466	0.940807	0.722211	0.771273	0.551759	0.550538	0.613825	0.14518	1.4866	0.553417	0.527101	0.157004	0.171497	0.439587	0.360369	0.701677	1	1	1	1	0.923944	0.901655	0.213369	0.534682	0.283769	0.641143	0.891306	1.9951	2.43037	0.136929	1.52808	1.17932	0.813828	1.02483	1.04203	0.567813	0.687185	0.679826	0.838404	0.594038	1.18469	1.5425	0.643955	0.931588	0.871523	0.737256	0.752343	1.00413	1.1657	0.922387	0.937786	1.66819	1.24655	0.811295	1.10676	1.72604	1.18591	1.74276	2.29416	1.85285	0.814462	0.422937	0.664401	0.535461	0.730126	0.820474	1.1057	0.760302	1.00711	0.663381	0.900601	0.617117	0.613492	0.572041	0.53332	0.610565	0.874202	0.00490019	0.978334	0.795916	1.18165	0.518055	0.214453	0.390031	0.973005	2.20584	2.26474	0.533616	2.32111	2.30076	0.227308	0.560209	0.978415	0.441078	0.575213	0.856493	0.964468	0.718828	1.02994	0.691648	0.601825	0.65849	0.582149	0.598198	0.72295	0.926343	1.65917	1.99295	1.00924	1.50149	1.51107	1.12914	2.4137	1.31443	0.666265	0.708849	1.1332	0.486265	1.34307	0.632932	1.481	2.22934	2.06849	0.78823	0.881704	1.39606	0.442183	0.346304	0.552508	0.320178	0.554175	0.212582	0.235462	1.78021	2.14167	1.09052	1.36508	0.84765	0.385479	4.4792	0.596682	0.712621	0.957043	0.784724	0.45614	0.756134	0.807046	0.736851	0.909168	1.1318	0.96083	0.458575	0.319834	1.24898	1.16741	0.42708	0.256114	0.770192	1.0025	0.814689	0.811324	0.157716	0.680124	0.369636	0.332559	0.697043	1.34678	1.64812	0.384559	0.394614	0.432802	0.771716	0.668419	0.319604	0.301017	0.474619	0.612729	1	0.582833	0.60754	0.853856	0.950469	0.682371	0.621272	0.315102	0.482266	1.00648	0.727226	0.949305	1.00638	0.852648	0.978625	1.37021	1.15243	0.768102	0.877696	0.656963	0.503954	0.708258	0.887227	1.14766	1.71359	0.481165	0.712259	0.482409	0.063948	0.813272	1.02149	1.69363	1.0635	1.44546	2.00838	0.430367	1.24675	1.1519	0.723405	0.967933	1.2418	0.831747	0.839198	0.339074	0.991576	0.265597	1.02386	0.664798	0.778253	0.115003	0.583582	2.53111	1	0.181663	0.583676	0.681892	0.760092	0.665694	0.106955	0.343181	0.509662	1.2349	1.56671	1.17983	0.844813	1.21475	0.371113	0.416904	1.01986	0.579876	0.660742	0.469006	0.76728	0.505865	2.60649	2.74075	0.292077	0.993487	0.159832	0.770792	0.477103	1.03098	0.832359	0.31919	1.34371	2.1487	2.01215	2.20872	0.574521	0.546722	0.785796	0.836259	1.57798	0.68588	0.337805	0.431071	0.175845	0.147533	1.1036	0.589794	0.24217	0.607139	0.45259	0.0699222	0.23605	0.657667	1.66559	0.337267	1.43332	1.07355	0.114331	1.08295	1.76928	0.131708	0.140284	0.746105	0.000588705	1	0.208879	0.25319	0.73264	1.2905	1.29226	0.590497	1.55011	0.957864	0.785459	0.945378	0.226884	0.742609	0.7741	0.241819	0.241403	1.05556	0.566439	0.964867	0.22668	0.374033	0.569783	0.708486	1.06323	0.443827	1.21594	2.794	1.24626	0.410541	0.185598	0.613872	0.528432	0.723841	1.34718	1.06673	0.651861	0.65902	0.789738	0.874727	0.635326	1.21813	1.16442	0.658867	0.101146	0.140363	0.185244	0.00823536	1.18643	0.456391	0.488865	1.86638	0.330699	0.487466	0.530177	0.532443	0.491593	0.245662	0.231726	0.451716	0.568028	0.583198	0.763624	0.611184	0.263678	0.497545	0.0815182	0.676295	0.628767	0.870933	0.695093	2.12773	0.621523	0.811798	0.878084	0.721213	0.826531	0.558462	0.487778	348.511	0.260327	0.426018	1.69581	1.27572	0.623935	0.876672	0.6455	1.22613	0.0457597	0.347347	1.14502	0.0530353	4.30476	1.92138	0.902599	0.858024	0.973763	0.0798891	0.241947	0.493281	0.455064	0.780137	0.849035	0.400595	0.733958	0.703181	0.230729	0.742377	0.725128	0.176219	0.256513	0.237508	2.37132	0.637986	0.79376	0.78154	2.01607	0.687662	1.1476	0.557739	0.250193	0.556961	0.376222	0.374114	0.638828	1.40332	0.269051	0.316352	0.308586	0.466939	0.153487	0.69571	0.424556	0.0334455	0.188641	0.601321	0.972004	0.919153	0.218591	0.0451525	2.72506	0.444525	2.7707	0.442172	0.424007	0.536988	0.375828	1.49252	0.358446	0.747245	0.522915	0.0845568	0.263049	0.662393	1.04096	0.272275	2.22516	1.04436	2.425	0.464244	1.19465	0.45717	2.58058	0.583175	1.01561	0.195661	0.704638	0.307076	0.638731	0.0474774	1.86178	0.420834	0.738214	0.920319	1.39611	0.230523	0.18958	0.975993	0.368574	0.273511	2.42243	0.278933	0.28517	0.219747	0.378176	0.215897	2.31959	1.14107	1.40855	1.21462	0.0774667	0.34189	0.615685	0.199131	0.348251	0.588221	0.55503	0.939028	0.858213	0.671896	1.86519	0.662617	1.40041	1.34481	1.33764	1.84875	2.14768	0.524259	1.11181	0.162843	0.923528	1.14717	0.274454	3.6784	0.366462	0.14928	0.262173	1.30525	1.03504	1.2018	1.29297	0.396659	1.63984	1.2762	0.936304	0.0160044	0.596051	3.19857	0.843654	1.48789	0.66679	0.884408	2.74562	8.50147	0.27426	0.239735	0.774009	1.43884	0.211061	0.159312	0.261687	2.44047	3.58284	0.314008	0.179408	1.24659	0.258588	1.38801	0.923697	0.429424	1.75818	0.601297	1.07527	0.182224	0.947074	0.824019	0.168377	0.508782	5.83399	0.28625	0.639635	0.910364	0.711287	0.627116	1.36937	0.795855	0.386564	0.387805	1.37395	0.239711	0.647296	0.677271	0.843397	0.670885	2.61444	2.23675	3.39848	0.697616	0.85215	0.476464	0.33548	0.858321	0.427254	0.480428	1.31517	0.692492	0.945581	1.60913	0.141488	0.458816	0.651432	1.12429	0.238636	1.02511	1.00601	0.721686	0.259966	0.128976	0.565331	0.234599	0.640256	2.81924	1.23775	1.79455	0.95051	0.312735	1.21725	0.983492	0.168371	0.176102	0.38117	0.521712	1.72972	0.133002	0.949353	0.322071	6.28129	0.585293	0.349108	1.10817	0.173451	0.909939	0.0728402	1.20106	0.435554	3.08267	1.54806	0.394573	0.320328	1.17443	0.82394	1.65646	0.382982	0.447572	0.834008	0.669169	1.09661	1.77233	1.70154	0.449225	0.435473	0.837831	1.27718	0.838496	1.12947	0.588078	0.809532	0.196836	0.524473	0.517842	0.757798	0.466794	2.40526	0.957313	0.678153	0.821488	0.090664
SFUN-07226	0.464921	0.57514	0.843403	2.92401	0.798098	1.11152	1.20283	0.182058	1.57247	0.369553	0.671774	0.318495	0.329986	0.729906	1.31294	2.50807	2.67553	4.02365	0.861714	0.661244	1.34966	0.945289	0.48213	1.41705	1.65611	0.629918	0.461642	1.55488	1.05676	0.776031	0.960007	0.826293	0.817458	0.560388	0.844769	0.870629	11.5718	1.03292	0.854456	1	0.848228	1.12989	0.927603	0.701109	0.640458	0.910471	0.498029	0.727912	0.972084	1.36654	0.738918	0.560746	0.864718	0.217569	1.22623	0.579463	1.39848	1.13614	1.361	0.787569	0.781129	1.06323	1.36935	1.01402	0.871335	0.990554	1.02017	0.799638	0.837718	0.909406	1.5178	1.46804	0.6973	0.552681	1.11355	4.30202	0.849361	0.896385	0.868326	1.01538	0.798354	1.21524	0.684911	1.246	1.03316	1.19382	1.79312	0.849921	3.33368	0.739794	0.982997	0.772481	0.531577	0.597848	0.844223	1.29152	0.6728	0.802926	1.01228	2.16603	0.598541	0.529221	0.833584	1.27887	0.570529	0.909681	0.651227	1.02815	1.44128	0.842686	0.319695	1.04633	0.00407185	11.9223	0.651518	0.524892	0.130504	2.11976	1.42623	1.07267	1.04337	1.20361	0.894727	0.845514	1.04575	1.13259	0.322527	1.81703	0.790852	0.882447	1.50214	0.712247	0.965019	0.883287	1.13109	10.0365	1.30819	1.46367	0.797526	0.911011	1.03358	0.90926	1.32646	0.991718	0.913647	0.851235	0.47028	0.265064	0.894559	0.888806	0.733635	0.856557	0.987292	0.424298	0.866013	0.956324	0.0816352	1.28986	0.688547	0.688726	0.52335	0.96326	0.561023	4.3543	0.726389	0.541227	0.299463	2.32273	0.681264	0.598643	0.839223	2.99934	0.734717	0.427556	0.768512	0.908088	0.38917	0.0238078	0.790292	0.468499	1.07436	0.854891	1.46928	1.3579	1.00607	0.912856	1.22675	0.897172	0.475731	0.257721	0.154356	0.260597	0.902887	1.284	0.481767	1.7414	3.12124	0.597773	0.486169	0.74399	0.843268	0.510975	0.394913	0.330188	1.77806	0.755726	1.34054	1.01339	0.127404	0.699444	0.818265	1.38533	1.18112	1.04685	1.67598	0.870488	0.522947	0.204651	0.256511	0.367612	0.444091	0.880912	1.44386	0.409015	4.3253	0.0138002	4.87107	0.290796	2.1723	0.843155	0.564335	0.682358	1.32959	1.1879	0.452099	1.01439	0.931322	1.57992	0.60075	0.899699	2.08789	0.809837	1.03477	0.711793	0.621916	1.34707	0.372469	0.583849	1.1695	0.983095	0.88995	0.830915	1.01006	0.729048	0.848352	1.09596	0.84731	0.719293	0.854443	0.272406	0.0541417	2.29712	0.192785	1.73948	1.24431	0.47142	1.14249	0.25436	0.212745	0.684989	1.51351	0.386167	1.47537	0.641083	3.07093	1.08632	1.10755	0.481527	0.613377	0.427032	0.483665	0.452327	0.548835	0.538398	0.414322	0.929614	0.846772	0.792944	0.0945823	2.68562	1.45931	0.334598	1.936	4.1245	1.71041	0.800396	0.649298	36.3251	0.855703	2.64942	1.08445	0.547871	0.535928	0.472856	0.490424	0.780769	1.29689	2.31661	1.86907	1.97308	1.16243	0.955599	3.40786	0.874927	1.43559	0.76731	2.77708	0.344295	3.59934	2.22559	0.659755	0.182779	0.797355	0.678192	0.612253	0.693755	0.765612	0.906525	0.394988	0.380712	0.761458	0.770701	0.475387	0.788092	0.739025	1.02274	2.05	2.63195	0.1279	0.982534	0.721519	1	0.839655	1.71821	1.35962	0.00257132	0.754924	0.759098	0.621069	1.02098	0.237349	0.54387	2.33086	4.51296	0.778292	0.587615	0.515163	0.63957	1.06398	0.816763	0.553761	0.706771	2.9882	6.11989	3.65607	1.81546	1.30206	2.52408	0.760391	0.637022	2.38287	1.26255	0.401674	1.01619	1.68691	0.861954	0.893738	0.557486	0.425875	1.00302	0.772477	0.651005	0.770928	1.39321	1.87634	0.858826	0.690772	0.850152	1.22457	0.389146	0.172419	2.24044	0.687866	1	0.777839	0.829026	0.577031	0.831631	2.20684	1.32272	1.26348	0.259111	0.606029	0.89407	0.59941	0.836692	0.613499	0.720128	0.934322	0.902336	0.874622	0.80774	0.39074	0.916805	1.76876	0.991728	0.951804	0.54656	0.854807	0.445379	0.324984	0.72875	1.22657	0.652436	1.11252	0.522919	1.20584	1.47969	1.76279	0.605839	0.378419	0.240463	0.385742	0.758454	1.05306	1.06324	0.522695	0.713233	0.90979	0.849331	0.444149	1.62194	0.31285	0.873953	0.998363	2.19231	0.632915	1.54423	0.485092	37.7719	0.42229	0.319975	1.21471	0.745241	1	1.01494	1.02211	0.755005	0.022042	0.116579	0.775048	0.0820623	0.200913	1	0.262571	0.878807	0.675018	1.13215	0.984554	0.370019	0.296885	0.763554	1.68115	0.603162	0.737201	0.203149	0.949279	0.737263	0.343285	0.546529	1.33776	1.18645	0.832792	0.873244	1.69123	0.868203	0.667562	0.486046	2.01818	1.72682	1.17753	0.787717	0.286064	0.488786	0.830698	0.449783	1.54178	1.6468	0.708819	1.75013	0.783493	0.323385	0.824157	0.71746	2.42397	0.448727	1.10994	0.763354	0.666903	2.71087	1.07265	1.1701	0.862242	0.770758	0.215892	0.956503	0.20029	0.750579	1.55305	0.830151	0.0816811	1.12228	0.780247	0.631889	0.445077	0.116159	0.638933	2.79787	0.712814	0.412329	0.388477	1.09218	1.12155	0.688575	2.34036	2.09709	1.05357	1.50043	1.7514	0.669185	0.256247	0.441364	3.40304	0.65141	0.631229	0.3734	0.438786	0.631731	0.732869	0.0954044	0.485528	0.28266	0.682291	0.482933	0.0781434	0.611787	3.85666	0.456547	1.0115	0.902887	1.21617	0.893204	0.89471	0.844121	0.546445	0.570297	0.485239	0.37685	0.636313	0.728799	0.443745	0.481747	0.0622863	0.757695	0.25922	1.34535	1	1.51522	0.895193	0.542735	1.59353	0.62213	0.85545	0.458036	0.44432	0.6606	0.34164	0.786902	0.697815	0.504231	1.04855	0.712017	0.94447	0.69485	0.395116	1.25404	1.23994	0.164333	0.14736	0.85566	0.735743	0.183009	0.612985	0.594424	0.524635	0.512221	0.869301	1.31529	1	1.82276	0.651367	6.50986	1.80696	0.391696	0.3717	0.943333	0.684292	1.57749	0.582898	0.452	1.26229	0.515452	0.275372	1.20845	0.143378	0.239083	0.443486	0.807794	0.800989	0.515542	0.522609	0.651932	2.47059	0.744396	1	0.457172	0.402047	0.0693396	0.178143	0.564703	0.897044	1.32263	0.836879	1.27336	0.307058	2.73103	0.264139	1.16481	0.745633	0.312082	0.413352	0.950044	0.183251	0.869255	1.1039	1	0.843714	0.826353	0.582131	0.36858	0.181865	0.996889	0.521766	1.2922	0.395185	1.04156	0.964994	0.217668	0.0643663	0.221287	0.839842	0.236463	1.01899	0.886727	0.763461	0.227632	3.60875	1.56255	0.650908	0.584577	0.685539	1.04323	0.668592	1.04394	1.32597	1.01261	0.775591	1.45097	0.947281	1.10913	1.28883	0.998848	0.2787	0.23703	0.757854	1.06481	0.435399	0.409699	0.999745	0.0823942	1.5333	0.371292	0.180244	0.796294	0.195675	0.490675	1.52555	0.0893731	1.6193	0.0160068	0.396014	0.529458	0.151367	0.128365	0.978367	1.1073	0.899254	0.922517	0.94974	0.761395	0.928184	0.522208	0.81522	0.625026	0.14518	1.31732	0.831765	0.665562	4.80631	0.869453	0.205457	0.360369	0.75635	1	1	1	1	0.822245	0.90823	0.499074	1.16286	0.377197	0.577859	0.675576	1.26685	1.81182	0.978044	1.52477	0.908033	0.961172	1.00536	1.0836	0.543766	0.671246	0.716505	0.770161	1.93095	2.10281	1.37788	0.674868	0.192011	0.825246	0.821784	0.920611	1.13101	1.07798	0.952396	0.816782	1.35603	1.19977	1.24564	1.23941	1.50111	0.950808	1.53512	1.3446	1.21431	1.27682	0.440857	0.759328	0.529853	0.754197	0.771213	1.21149	0.750234	0.904001	0.53636	0.759504	0.443313	0.641967	0.499721	0.712571	0.768859	0.93502	0.00490019	0.754548	0.83192	0.88531	0.519423	0.214453	0.593199	1.02863	2.21194	1.3608	0.563414	0.682146	1.351	0.780298	0.676744	0.82865	0.436865	0.57285	0.752842	0.804336	0.639573	0.627171	0.66454	0.768582	0.800839	0.378836	0.862	0.831089	0.932693	1.66256	1.73752	1.70707	1.13415	0.341221	1.15794	1.70292	1.18839	0.692822	0.795864	0.692861	0.233822	1.41638	1.14018	1.73768	2.00024	2.09643	1.07354	0.806913	0.636315	0.224026	0.153526	0.198661	0.320178	0.213717	0.212582	0.235462	1.06445	0.908679	0.983815	3.07133	0.85457	0.385479	1.82464	0.550598	1.58126	0.491896	0.773437	0.727914	0.73944	0.451459	0.372134	0.308479	0.736029	0.980148	0.458575	0.319834	0.531099	0.629552	0.37289	0.256114	0.962366	1.05208	1.0701	0.983426	1.08389	0.713578	0.640955	0.332559	0.840906	1.29163	0.52634	0.39712	0.693701	1.07064	0.986689	0.740293	0.929428	0.128756	0.180728	0.900492	1	0.586127	0.703052	0.817558	1.09566	0.756225	0.702648	0.33081	0.564267	0.878114	0.732517	0.771845	0.842728	0.554223	1.00798	0.980634	0.952408	1.20515	0.97418	0.787641	0.564101	0.761232	1.08996	1.20166	1.16774	0.615364	0.529975	0.432278	0.063948	1.07304	1.95973	1.72385	0.987093	0.961688	3.55891	0.41269	1.51945	0.792582	0.724134	1.12349	1.55652	1.6519	0.949265	0.339074	0.778132	0.265597	0.656011	0.396601	0.737547	0.115003	0.693684	3.73064	1	0.149437	0.82265	0.713562	0.963608	0.818795	0.106955	0.343181	0.509662	0.87874	1	0.813272	0.702472	1.4045	0.197381	0.389105	1.38129	0.627343	2.03998	0.491326	0.809409	0.55882	0.61412	0.710317	0.157635	0.990499	0.159832	0.578137	2.68417	0.922119	0.835166	0.377088	0.721131	0.522488	0.407011	0.421355	0.138932	0.151686	0.23183	0.262909	1.63363	0.620406	0.337805	2.76011	0.180132	0.488251	1.08282	0.742228	0.570936	1.12754	0.143132	0.0699222	0.23605	0.614007	2.44772	0.244021	0.942144	1.18094	0.338137	0.699844	0.807403	0.131708	0.353336	0.706985	0.000588705	1	0.208879	0.25319	0.732226	0.595693	1.51773	0.796566	2.1489	0.837897	0.649644	0.706364	0.39576	0.818922	0.921081	0.862143	0.240736	1.23477	0.734947	0.145541	0.22668	0.374033	0.646467	0.658781	1.13893	0.209448	1.06034	0.41742	0.714673	1.06188	0.169263	1.18052	0.557602	0.946669	2.74397	1.16285	0.704624	1.0532	1.2388	1.46138	0.793743	0.873157	0.727958	0.43143	0.101146	0.140363	0.185244	0.00823536	1.58219	0.504429	0.449032	1.6633	0.705771	0.765359	0.931823	0.995288	0.942611	0.454083	0.446385	0.761794	0.799199	0.751019	0.767254	0.828456	0.447554	0.583651	0.0815182	0.924913	0.859544	0.78495	0.62613	0.633771	1.08265	1.17301	0.908637	0.885723	0.595651	1.43502	0.520588	0.377156	0.319913	0.480275	0.923367	1.60394	0.623935	1.2441	0.80709	1.55019	0.0457597	0.21587	0.58697	0.0776272	0.991707	0.504365	0.246333	0.990205	0.914517	0.165697	0.241947	0.553897	0.302076	0.936249	1.28261	0.400595	0.418275	1.26439	0.230729	1.36	0.763335	0.334295	0.256513	0.237508	0.209318	0.211992	0.329459	0.860172	2.02098	0.695879	0.903413	0.601702	0.298087	0.805364	0.376222	0.374114	0.975095	0.681692	0.298278	0.316352	0.617153	0.466939	2.72825	0.880455	0.154635	0.0334455	0.188641	0.380004	0.282911	0.992601	0.362086	0.37907	2.35653	1.24968	1.33721	0.320441	1.40067	0.545449	0.375828	1.79353	0.358446	1.42603	2.37205	0.216911	0.634352	0.936113	1.01422	0.272275	0.3884	0.791685	2.28248	0.66341	0.743778	0.675673	1.04595	0.318454	0.538268	0.195661	0.400017	0.611843	1.40742	9.84011	1.87083	0.676918	0.89264	0.536245	1.18409	0.147724	0.269266	1.00014	0.368574	0.35955	0.698609	0.278933	0.136804	0.413848	0.687002	0.215897	0.409221	0.656338	1.35393	1.47176	0.0774667	0.34189	0.942741	0.989582	0.348251	1	0.55503	1.22518	0.956506	0.769544	3.12385	0.600954	1.83848	2.95581	0.693041	1.45813	1.6265	0.736176	1.20022	0.162843	0.961088	2.03076	0.101929	3.44857	0.621086	0.282188	0.245097	1	0.262887	0.996753	1.55839	0.527819	2.38953	1.28244	1.12791	0.0160044	1.17654	2.03898	1.04025	0.935561	0.260829	1.30828	5.10246	1.30136	0.0611626	1.09611	0.784394	0.96093	0.211061	0.159312	0.261687	0.671364	7.43629	0.543006	0.179408	0.522204	0.258588	0.260032	0.151263	0.505274	1.26904	0.312276	1.3031	0.16189	2.0413	0.96885	0.398273	0.508782	0.369623	0.347732	0.997684	0.970198	1.12328	0.434947	1.5326	0.327663	0.588211	0.387805	0.870798	0.239711	1.65059	0.89704	0.585765	1.07345	1.99217	2.20677	3.80818	1.08069	0.380852	0.499411	0.142472	1.80478	0.652813	1.21797	1.47875	1.07228	0.802688	0.157584	0.141488	0.47831	0.589121	1.07582	0.686995	0.684167	0.618571	0.943179	0.259966	0.128976	0.647605	0.234599	0.85237	1.9647	1.03265	1.41895	0.748726	0.312735	0.358696	0.792868	0.88373	0.376846	0.419956	0.873754	1.04056	0.133002	0.59515	0.361201	4.22941	0.494656	0.373302	0.678396	0.173451	1.15639	0.0728402	0.857673	1.81859	7.20892	1.76853	0.543459	0.320328	1.65999	0.801977	0.864651	1.04337	0.450354	0.839689	0.669169	1.21078	0.745066	1.49953	0.449225	0.465859	1.05599	1.56254	0.934989	0.527549	0.964947	0.219575	0.374179	0.736742	0.610604	0.746008	0.687525	1.92171	0.93998	0.539263	2.46722	0.090664
SFUN-07227	0.922612	0.214569	1.91414	0.982175	0.458775	0.699639	0.544537	1.03495	1.35794	0.369553	0.932324	1.06031	0.329986	1.14252	0.525049	0.569319	0.728469	1.30583	1.32777	0.860453	1.08797	0.597323	0.48213	0.595217	0.412834	0.680641	0.446594	0.69684	0.669161	0.797167	0.995957	0.490545	0.775803	0.722377	0.512945	0.740515	0.947288	1.25856	0.894287	1.21378	2.63535	1.0775	0.95008	0.499804	1.10186	0.42823	0.395986	0.317363	0.763547	0.65382	0.393374	0.271948	1.71895	1.67907	0.696324	6.46219	0.558929	0.759916	2.38777	0.683952	0.423863	0.265354	0.439193	0.790603	0.793966	0.824675	0.753997	0.924961	0.681674	0.976685	2.00977	0.846277	0.924967	0.38076	1.0674	0.765064	0.886717	0.957788	0.954596	0.229099	0.842046	1.71604	0.826889	0.624812	0.164434	0.715328	0.0592611	0.824426	0.797985	0.958858	0.472371	0.67769	0.418328	0.874576	0.7391	0.968786	0.844665	0.511561	1.12784	0.587979	0.270147	0.567736	0.671958	1.62877	0.602412	0.872436	0.839155	0.697837	1.24728	0.325058	0.319695	0.667992	0.00407185	0.596363	1.08908	0.747195	0.333457	7.56205	0.789084	0.605453	0.953738	0.437779	1.00355	0.790717	3.59559	5.93521	0.322527	0.822683	0.835554	0.881569	0.908441	0.62538	0.785081	1.19867	1.20209	2.18002	0.914975	1.4846	0.63439	0.520796	0.693518	0.743538	0.573429	0.740897	0.774387	0.318217	0.589171	0.265064	0.90943	1.30598	0.740013	1.32248	1.01174	0.384135	0.768763	0.730014	0.128068	0.563143	0.769905	0.719876	0.927077	1.12421	0.865515	1.00428	2.19446	0.827181	0.299463	0.914495	1.16923	0.568829	0.898818	0.74468	1.04902	0.713895	0.527348	0.982883	0.447634	0.0238078	0.631885	0.468499	0.430161	0.787152	3.67924	2.62756	1.16477	0.946721	1.16076	0.588494	2.04205	9.96959	17.3738	3.89609	0.110453	0.501097	0.481767	1.51333	0.548231	1.35928	2.71134	0.531639	1.64341	0.893497	0.394913	0.413288	1.26217	0.17105	0.555045	0.964096	1.66862	0.335774	1.07193	0.422211	1.33671	1.77455	2.04896	0.775954	0.673266	0.690272	0.432143	0.465376	0.444091	1.03843	0.226847	0.654118	0.69122	0.221401	2.09909	0.781574	0.704647	0.756192	1.05192	0.812335	0.575521	0.807038	0.590489	0.841931	0.669463	0.202191	0.9058	1.20598	0.897035	2.84318	0.434947	0.883357	0.431482	0.145337	0.855796	0.474428	0.567576	0.578528	1	7.27233	1.12015	0.626665	0.575673	0.422007	0.599366	0.781928	0.667313	0.856796	0.0541417	0.445249	1.14924	0.522739	1.05757	1.05864	0.529819	0.25436	1.62452	0.988038	2.91801	0.790315	0.520366	0.205854	0.815863	1.20741	1.25674	0.335278	0.602266	0.559768	0.813886	0.517368	1.63361	0.403441	0.749095	0.449517	0.841992	0.797844	0.469494	0.930692	0.756632	0.586243	0.45295	0.390754	0.469223	1.18183	0.459394	0.310365	0.446326	0.516891	0.630797	1.0343	0.681339	0.408536	0.515928	0.570547	1.04335	0.506534	1.06876	3.85821	0.304031	1.03516	3.82084	0.799775	1.6197	0.551325	0.234416	0.423284	0.836334	4.25083	11.3866	4.02519	7.85355	0.441491	0.373755	0.657429	0.371671	0.781275	0.354431	0.221889	0.693232	3.37806	0.472743	0.48724	0.885054	0.705024	0.67265	0.654381	1.05152	0.267798	0.230501	0.717527	0.769255	2.25916	0.72645	0.00257132	0.861108	0.958298	0.495235	1.13025	0.237349	0.161657	0.769856	0.902056	0.615726	1.35264	0.576544	1.57583	0.703469	4.46261	0.688142	0.574671	0.78151	0.340474	0.999482	0.26853	0.696031	0.137743	0.244938	1.19175	0.338168	0.724141	1.04253	0.886656	0.207153	0.807135	1.28791	0.313084	0.240275	0.677118	0.643011	0.14584	0.361422	0.650294	0.51196	0.931676	0.765323	0.874988	1.20109	0.843898	2.49837	0.198777	0.466305	0.861818	0.731445	0.376959	0.579597	0.797338	1.40865	1.29578	0.57293	1.36425	0.697575	0.887934	0.672448	0.594169	1.14897	0.940931	1.36618	0.678531	0.666521	0.825846	0.25927	0.582577	1.2994	1.40519	0.488251	2.73444	0.828347	0.272581	0.533105	0.608902	0.731002	0.565735	0.473984	0.999018	0.954836	0.781481	0.542413	1.22429	2.97987	0.371437	1.89813	0.631599	1.50854	0.340163	1.06732	0.676207	0.641038	1.17597	0.368158	1.29366	0.430873	0.803268	1.00193	1.05796	0.815259	0.46712	0.278373	0.293882	0.500886	0.958216	0.297263	0.782683	1.05434	1.60232	2.38555	0.755005	0.022042	0.116579	1.7787	0.0820623	0.200913	1	0.262571	0.902759	1.02213	1.36848	1.89424	0.370019	0.641338	0.970908	3.95408	0.0649586	0.742929	0.203149	1.92807	1.77814	0.343285	1.00572	0.63936	0.604972	0.466237	0.33147	0.374818	0.475778	0.651209	2.80267	1.08378	0.893873	0.685866	0.413036	0.286064	0.211277	0.748604	0.3024	0.845111	0.56444	0.241188	0.0838321	0.129036	0.481466	0.690559	0.334859	2.0151	0.151975	1.19337	0.57098	1.6349	1.14379	1.16798	0.809339	0.834646	1.33789	0.329236	1.3008	0.20029	0.528977	0.511402	0.742107	0.0816811	0.354913	0.288486	0.3115	0.885575	0.116159	0.679548	0.699966	0.825375	0.412329	0.388477	1.50954	1.86555	2.98385	0.878648	0.825566	0.690371	3.68688	1.06396	1.24415	0.256247	1.00181	3.54201	0.960533	0.86777	0.548772	1.05374	0.451939	0.898509	0.0673782	1.65208	0.828086	0.682291	0.482933	0.0781434	0.611787	0.286558	0.38617	1	0.997136	8.38458	1.1068	0.89471	0.844121	0.288803	0.163153	0.370429	4.02255	0.741071	0.422313	0.443745	0.547213	1.36634	1	0.25922	0.284844	1	0.769504	0.692486	0.196324	0.731876	0.59017	0.877824	0.704345	0.497745	1.01843	1.06112	0.468747	0.779676	0.349476	0.368112	0.406711	1.0671	0.652765	0.829037	0.978791	0.342905	0.164333	0.304402	1.75623	0.540813	0.183009	2.47711	0.538041	0.524635	0.286628	0.636296	0.653517	1.26145	0.316451	0.702976	0.294569	1.13076	0.391696	0.3717	0.279663	0.694049	0.176154	0.419208	1.8025	0.893377	0.4376	0.275372	0.956463	0.178317	0.239083	0.443486	0.807794	0.800989	0.592695	0.436074	0.49722	0.998863	0.44661	1	0.95375	0.44803	0.386074	0.178143	1.1246	0.954051	0.621211	1.28012	0.494715	0.832509	0.742015	0.531005	0.442994	0.409152	0.312082	0.822426	0.27341	0.183251	0.782069	1.52981	1	0.685072	0.504003	0.484148	0.263354	0.447989	0.797096	0.700403	1.35995	0.230179	3.00023	0.869563	0.217668	0.185885	0.221287	0.519509	0.181868	0.883153	1.01527	1	0.227632	0.819319	1.0354	4.76398	0.821047	0.392988	0.417039	1.31669	1.00227	0.293973	0.444668	0.775591	1.04011	2.70196	0.422668	1.24809	0.71591	0.434945	0.123501	0.358953	0.618629	0.193841	0.211924	0.979517	0.209342	1.16693	0.371292	0.180244	0.643496	0.399847	0.595196	0.856444	0.0893731	0.339188	0.0160068	0.924403	0.286937	0.151367	0.128365	0.975024	0.817663	1.35652	0.835009	1.02925	1.42488	0.747395	0.918304	0.456927	0.478631	0.14518	0.592626	0.580945	0.729191	2.23729	1.67739	0.679226	0.360369	0.681875	1	1	1	1	0.95754	1.18112	0.346998	0.581849	0.283769	16.4358	0.87918	1.91304	2.63068	0.136929	0.463456	0.840106	0.900094	1.20475	1.23121	0.839188	1.15094	0.866388	0.793113	0.867879	0.719279	0.646501	0.789552	0.81079	0.884889	1.00708	1.09453	1.09823	2.03939	1.82904	0.948035	2.42822	1.18929	1.00683	2.63726	3.92876	3.18663	1.62049	1.65353	6.82227	0.89275	0.908814	1.05989	1.062	1.45077	1.06381	1.04709	1.28678	0.864643	0.918855	1.55566	1.13896	1.14244	0.729979	0.822211	0.964813	0.954455	0.00490019	1.57793	0.961548	0.969578	0.955991	0.730894	0.128141	1.24902	2.1473	2.55962	1.37021	0.344856	1.89399	2.85579	1.53134	1.78411	0.669443	0.836877	0.943461	0.826403	0.866905	2.23101	0.706901	1.31738	1.07258	0.464001	0.858686	0.885799	1.1214	1.26876	1.29389	2.43802	3.10496	1.51887	1.69851	3.56511	1.56852	1.18893	0.554463	0.824088	1.62401	0.316315	0.678592	0.229409	0.343774	0.245355	0.650493	1.46529	0.102174	1.32235	1.36274	1.72047	1.78842	1.9406	0.880879	0.235462	1.02245	2.1264	1.09189	1.70464	2.80669	0.385479	3.87427	0.353272	0.637556	0.805866	0.429473	0.905581	0.255651	0.936419	0.74755	0.683661	1.42723	1.27208	0.458575	0.319834	0.906816	0.885867	0.505152	0.256114	0.908532	1.28811	0.864023	0.668278	0.157716	0.903734	0.369636	0.52105	0.425171	1.18202	0.52634	0.664701	1.04739	0.432802	1.44959	1.36006	0.319604	1.12252	1.53496	0.573552	1	0.744768	1.10696	0.897494	1.33201	1.12459	1.47247	0.810537	1.05996	0.923462	0.449273	0.462488	0.518585	0.353131	0.55028	0.574712	0.415079	0.958456	0.485455	1.35627	0.67902	1.3779	0.480166	0.875028	0.879086	0.596575	1.62856	0.552294	0.0809044	1.88968	1.54183	0.949132	0.430902	0.320156	2.78639	0.41269	0.993545	0.696052	0.351554	0.633004	0.422526	1.13347	0.305701	0.339074	0.460851	0.852568	1.43511	0.218603	1.06122	0.115003	0.598867	1.51311	1	1.03108	1.17193	0.783093	1.09002	0.685785	0.106955	0.343181	0.509662	1.13656	1.05405	2.20187	1.0648	1.26247	0.197381	1.28775	5.00814	0.529375	1.90915	0.379393	1.20974	0.879352	1.28502	0.382218	0.431223	1.15197	0.159832	0.771548	0.926217	1.3315	0.722555	0.31919	1.15226	0.556581	0.601941	0.619519	0.398549	0.431971	0.583383	0.684821	0.546705	0.490624	0.337805	0.227153	0.126748	0.111837	1.11163	0.447935	0.24217	0.383477	0.206034	0.0699222	0.23605	1.12851	0.348795	0.200516	0.0712317	1.15267	0.114331	0.588946	0.682514	0.131708	0.187979	0.638455	0.000588705	1	0.208879	0.25319	0.572453	8.93591	0.614401	0.469561	0.733932	0.705184	0.663622	0.517517	0.226884	0.200668	0.661118	0.956198	0.0812129	2.63044	0.285555	0.145541	0.22668	0.374033	0.374755	0.902799	0.248643	0.347656	0.744256	0.752206	0.509967	0.561855	1.17399	0.31999	0.354078	0.404563	2.54343	0.304292	0.805143	1.56613	0.827237	0.583361	0.322304	0.7444	1.00129	1.09208	0.101146	0.277772	0.261611	0.00823536	1.2104	0.148577	0.145916	2.16036	0.152537	0.268109	0.295398	0.29116	0.280278	0.112735	0.108962	0.680281	0.384809	0.365855	0.840645	1.0377	0.443282	0.331989	0.501599	0.536754	0.395056	0.562736	0.370349	2.05372	0.492239	0.0995025	0.952858	0.438385	0.681787	0.581904	0.477526	1.51	0.258534	0.289084	1.54304	0.185538	0.623935	0.397633	0.670403	0.693721	0.0457597	0.0215402	0.034743	0.0530353	0.9631	0.0331964	0.246333	0.715354	0.582587	0.572943	0.241947	0.340933	0.551196	0.925337	0.70761	1.63294	0.207523	1.65738	0.801092	0.217931	0.664468	0.111311	0.256513	0.237508	0.493954	1.02236	0.787103	0.745528	0.350865	1.33874	0.996231	0.751776	0.455193	0.556961	0.779493	0.454283	0.459293	0.662726	0.793642	0.316352	0.308586	0.466939	0.642522	0.234097	0.236383	0.0334455	0.188641	0.723154	0.739785	1.21336	0.455293	0.257032	0.0465811	0.523062	0.611211	0.320441	0.339072	0.476045	0.375828	0.831556	0.358446	0.526211	0.86805	0.211715	0.317401	0.216377	0.790804	1.43665	0.742769	1.09734	1.44595	0.497317	1.1965	0.354324	1.4985	2.71323	0.411371	0.195661	0.400017	0.307076	0.410948	0.0474774	0.514548	0.391445	0.869439	0.737387	1.85626	0.238341	0.18958	0.415424	0.559769	0.273511	0.816135	0.802376	0.222859	0.38693	0.20386	0.215897	0.663948	0.524918	0.508303	0.557209	0.226028	0.34189	0.476372	1.23387	0.348251	0.296906	0.55503	0.43713	1.02777	1.18191	0.548299	0.430777	0.625382	0.377434	0.597382	0.583196	0.304673	0.193284	1.12722	0.264116	1.79052	0.694916	0.334952	1.01261	0.505024	0.330006	1.4719	1.35598	0.613637	0.742464	0.560749	0.293356	0.464907	0.874673	0.693954	0.0665919	0.35669	1.19139	0.953337	3.32519	0.0478247	1.05964	0.621837	0.74408	0.15435	0.239735	0.459409	0.171494	0.211061	0.159312	1.37857	0.84403	0.646548	1.54098	0.179408	0.508705	0.258588	0.62739	0.715308	0.345916	0.212101	0.312276	1.06576	0.274444	0.426127	0.582607	0.537356	0.508782	0.887388	1.13624	0.962199	0.816698	0.480818	0.994912	0.0397332	0.698299	0.599832	0.387805	0.874037	0.239711	0.682386	0.528555	0.583707	0.863833	1	0.542186	0.778665	0.673351	0.693949	0.476464	0.32676	0.654995	0.515438	1.63641	0.567188	0.550138	0.431936	0.157584	0.21034	2.05005	0.911424	0.378164	0.699985	0.568082	0.660718	0.848122	0.526528	0.128976	0.217116	0.234599	0.601166	0.416275	0.489616	2.04192	0.438725	0.312735	1.05928	0.782202	0.168371	0.176102	2.39095	1.01296	0.379052	0.133002	0.43487	0.89979	0.813665	0.708577	0.221318	0.967688	0.173451	0.638799	0.0728402	2.43695	1.24872	0.0409305	1.36698	0.692489	0.537145	2.14463	1.34522	1.01249	1.36786	0.587335	1.86428	0.669169	0.789017	0.894437	0.748311	0.449225	1.16093	1.16238	0.956266	1.7668	1.39924	0.545927	0.704424	0.13205	0.93747	0.32238	0.273462	0.466794	0.248658	0.184943	0.369915	0.684592	0.090664
SFUN-07228	0.821376	0.893233	2.14615	0.615305	1.21998	0.852944	0.526769	0.715129	1.50306	0.369553	1.94921	1.71378	0.329986	0.649207	1.19948	0.625364	0.855053	1.44349	1.13805	1.36103	1.43123	0.87101	0.914319	0.721657	2.11061	1.01819	0.655117	0.93432	0.685345	1.39207	0.89251	0.62823	0.755922	0.646033	0.875409	0.845376	1	0.401409	1.05141	1.38371	2.11825	1.26261	0.884049	0.741014	1	1.36527	0.51387	0.42126	1.74933	1.3125	0.915459	0.602568	1.38324	2.00729	0.623667	5.49813	0.331836	1	2.58959	1.35169	1.11794	1.90295	1.95735	0.769566	0.715486	0.718202	0.728525	0.890907	0.870919	0.843918	0.977843	0.886728	1.66562	0.496245	1.42149	1.0091	0.963893	0.919882	1.09881	0.229099	0.703039	0.727059	0.845752	1.19866	0.0806579	0.723102	0.0592611	1.22969	0.897691	0.991827	0.592456	1.09495	1.33015	0.788383	0.662995	0.952599	0.813913	0.687803	1.12155	1.2207	0.657984	0.691832	0.620172	1.97673	0.806082	0.766315	0.790861	0.951836	0.908262	0.660099	0.691452	0.730441	0.00407185	1.77368	1.09533	0.921453	0.417653	10.0883	0.784308	0.814978	0.815364	1.59731	1.17038	0.646892	4.0229	6.99732	0.322527	0.869102	1.79592	0.783476	1.04329	0.731343	0.663285	0.797145	1.084	1.38035	1.71052	1.03745	0.635924	0.542774	0.993147	0.884951	0.820679	1.04729	0.862426	0.954546	0.721737	0.265064	0.960532	0.924001	0.885081	0.983008	1.25817	0.91454	0.770044	0.938365	0.243236	0.989373	0.746674	0.716178	1.13997	1.16354	0.915911	1.26455	2.09121	1.11297	0.299463	1.076	0.749922	0.848707	0.872278	0.952804	1.151	1.3732	0.63394	0.785511	0.145467	0.0238078	1.31698	0.468499	1.1433	1.0151	2.55237	1.74118	1.11728	0.675377	1.12524	1.00326	3.12247	10.0094	13.9707	2.16981	0.110453	0.56949	0.481767	0.140556	1.08579	0.851491	2.3238	0.887522	0.696917	0.266089	0.4453	0.182558	0.837404	0.746395	0.660269	0.774931	4.96146	0.140812	1.15688	0.54	1.57003	0.891735	2.39409	0.823273	0.64294	1.39791	0.75868	0.574237	0.444091	1.05206	0.382212	0.0961384	1.37802	0.0785535	0.826657	0.132698	1.66878	0.683966	1.26927	0.904798	0.689061	1.24818	0.664378	0.513858	1.20871	1.98747	1.02893	1.0782	1.25638	2.14258	0.522265	0.578152	0.964257	0.145337	0.372469	0.706544	0.761382	0.738861	1.12642	13.0145	1.11943	0.784885	0.695059	0.648784	0.918483	0.673279	0.634549	0.272406	0.0541417	2.41837	1.36885	0.756298	0.928159	0.731276	0.756197	0.645612	1.27884	1.06743	1.93855	1.242	0.67184	0.680379	0.917036	1.07391	0.775785	0.12334	0.984055	0.374228	0.872159	1.34966	2.91864	0.78378	0.212043	1	0.786011	0.125477	0.0945823	0.845767	0.809415	0.745748	1.14077	0.290477	0.718316	0.997522	0.763682	0.310365	1.05108	0.76987	0.828203	0.392063	0.93266	0.818834	0.586627	0.667295	1	0.818429	1.19906	3.43902	0.572063	1.69737	5.57143	0.698045	1.76105	0.562757	1.04902	7.52751	1.13232	6.21871	16.0049	3.21424	11.106	0.512463	0.761791	0.675664	0.528076	0.689476	0.41301	1.26475	1.60632	4.59751	0.414753	0.503603	0.780827	0.501328	0.812103	0.868153	1.43191	0.455531	0.335703	0.542142	0.908914	0.748103	1	0.00257132	0.782914	0.869071	0.64318	1	0.237349	0.161657	0.980617	0.990112	0.789348	0.814334	0.381028	0.963051	0.874139	6.5137	1.625	0.615563	0.480673	1.57225	0.811453	0.863075	1.01078	1.63791	0.525047	1.32321	1.32142	1.12957	0.736402	0.813594	0.829012	0.98053	1.36554	0.787834	0.205417	0.861061	0.874169	1.44273	0.668842	0.564617	0.513149	0.971812	0.546677	0.650584	1.37575	1.35316	0.172419	0.963189	0.633407	1.07539	0.983289	0.968838	2.31918	0.621965	1.94474	0.679471	0.899657	3.12124	0.602111	0.906655	0.782563	0.504317	0.804516	0.788743	0.74436	0.616496	0.636753	0.673506	0.615686	0.786885	1.43757	1.33894	0.666715	2.76983	1.23432	0.450232	2.62936	0.235504	0.922463	0.56057	0.5644	1.41758	1	0.948213	1.05545	1.09425	1.53028	0.355212	1.12565	0.774313	1.7687	0.128587	0.520046	0.939049	1.05107	0.506709	0.368158	1.67995	0.31285	1.05176	1.12518	1.11435	0.823699	0.395256	0.108461	0.234948	0.588732	0.860624	1.16211	1.06201	1.81193	1.05723	3.05796	0.755005	0.022042	0.116579	0.167921	0.0820623	0.200913	1	2.39295	0.855192	0.505994	1.12366	2.00018	0.370019	0.779122	0.863861	2.34198	1.46661	1.82348	0.203149	1.71461	2.76395	0.440267	0.252943	1.07958	1.38876	0.282271	0.271156	1.02273	0.803255	0.477015	2.6029	1.98896	1.34209	1.1064	0.492158	0.286064	0.906779	1.84015	0.513916	3.50651	3.98202	0.752024	0.211063	0.468108	0.788515	1.11129	0.643759	4.31114	0.151975	0.969109	0.718641	1.7112	1.47971	1.29406	0.732539	0.86196	1.36946	0.265033	1.22166	0.20029	0.630217	0.728397	0.664348	0.0816811	0.509291	0.980027	0.3115	0.448389	0.116159	1.03984	0.624328	1.12722	0.516564	1.14565	0.723197	0.372193	4.75001	1.52284	0.909683	0.895724	3.00598	1.26784	0.935244	0.256247	0.674362	4.0814	0.964532	0.963827	0.820539	1.05474	0.588122	1.06223	0.189374	1.50791	0.28266	0.682291	0.482933	0.0781434	0.611787	0.345964	0.541697	1.25024	0.943393	9.76836	0.893204	0.89471	0.844121	0.753237	0.445104	0.407515	0.37685	1.03113	0.60347	0.443745	0.518823	1.84935	1.55532	0.25922	0.154283	1	0.812289	1.44249	0.367968	0.89087	0.634628	0.832405	1.23588	1.01649	1.12234	0.34164	0.669943	1.11012	0.795807	1.39109	0.406711	1.53664	1.26289	0.970473	1.07483	1.3772	0.164333	0.14736	1.96205	1	0.183009	0.681784	0.963071	0.994635	0.586332	1.19143	0.626077	1.27146	0.516475	0.478578	0.614197	1.47756	0.391696	0.3717	0.473595	0.830645	0.176154	0.510044	3.34314	1.18246	0.504403	1.20552	0.949268	5.15104	0.239083	0.443486	0.807794	0.800989	0.555769	0.215331	0.848605	1.27359	0.432082	1	0.750557	0.943003	0.190625	0.373665	1.20459	0.963679	0.386717	1.56687	1.56478	0.3587	1.03998	0.325908	0.495928	0.884801	0.312082	0.619383	0.379385	0.183251	0.93602	1.0987	1	0.701582	0.94354	0.454759	0.294786	0.182785	0.596066	1.30696	1.17823	0.533128	2.06742	1.50143	0.217668	0.118152	0.221287	0.814044	0.373384	1.11459	0.689313	0.947351	0.227632	1.32238	1.12275	0.46033	0.724322	0.392988	0.288094	1.21176	0.895426	0.587999	0.576475	0.775591	3.65321	4.0639	0.7323	0.985213	0.841957	0.506416	0.441394	0.639283	0.993199	0.193841	1.28762	0.718031	0.15208	2.0427	0.371292	0.180244	0.980693	0.185241	0.986965	0.0840621	0.0893731	0.674294	0.0480547	1.4148	0.24454	0.151367	0.128365	0.945995	0.632671	0.959174	0.860227	0.999623	1.15754	0.866321	1.08076	0.484023	0.640567	0.14518	0.70055	0.806813	0.834828	0.132958	0.191151	0.172241	0.360369	0.890313	1	1	1	1	0.805463	1.30732	0.559049	0.605501	0.674605	22.2065	0.661184	3.09311	1.61066	0.136929	3.42075	0.999124	1.01427	0.97672	1.15005	0.67022	1.59896	0.743633	1.01095	1.10059	0.771153	1.70077	1	0.537248	1.02975	1.02416	1.27102	0.965648	1.63153	1.44006	0.948146	2.1377	0.948872	1.5682	1.31874	2.0338	1.60121	1.24483	2.46981	3.80977	1.59849	1.32636	1.63846	1.80707	2.15343	1.89922	1.18915	1.63136	1.10194	0.977802	1.72363	1	1.40949	0.973266	0.774797	1.8276	0.972564	0.00490019	1.34677	1.01335	1	1.07353	1.25971	0.128141	1.15702	2.37311	1.59587	2.15309	0.858971	2.11184	1.63169	0.943582	1.07222	0.370915	1.15753	0.918812	0.955863	1.50567	1.57665	0.912262	1	1.56563	0.651121	0.653686	0.967079	1.16363	1.65471	1.21662	2.03475	1.83421	1	1.04143	1.91408	1.37877	1.83916	0.903233	0.756572	1.84417	1.01413	0.547771	0.229409	0.368102	0.245355	1.007	1.21838	0.91203	1.44133	1.38309	1.65554	1.93337	1.79184	1.81204	0.235462	1.21157	1.90026	1.17424	2.1292	3.62835	0.672211	1.16954	0.570869	0.880439	0.491896	0.787746	0.725082	0.68042	0.749712	0.50918	0.374525	1.15326	0.791433	0.590597	0.532307	0.749654	0.803676	0.460336	1.06879	1.31153	1.37542	0.900939	1.19827	1.15352	1.38382	0.369636	0.332559	0.583985	1.52985	1.26673	1.06737	1.15743	0.995402	1.41731	1.41363	0.897674	1.25078	1.74118	0.573552	1	0.952261	0.883538	0.820065	1.06665	0.923554	1.27128	0.682529	1.07292	1.35817	1.34749	0.805443	1.21121	0.561369	0.74812	0.941621	0.695237	1.07622	1.27251	1.64114	1.45496	0.576788	0.514514	0.622161	0.51576	0.874463	1.13568	0.776248	0.354257	3.26783	1.57442	1.12809	0.557353	0.320156	2.87808	0.41269	1.0864	0.558743	0.438981	1.34014	0.781248	1.15836	0.549716	0.339074	0.868103	0.523099	0.326336	0.383065	0.945765	0.115003	0.690239	1.69755	1	0.756646	0.225456	0.892997	0.940791	0.798299	0.106955	0.343181	0.509662	1.52373	1.62412	1.80622	1.03167	1.56341	0.197381	1.33912	7.26994	1.21081	1.48417	0.672371	0.850896	1.33094	1.24825	0.62477	0.157635	0.914057	0.159832	0.806799	0.731238	1.28445	0.866477	0.331381	0.686804	3.26799	2.65309	3.09511	1.20114	1.51853	1.11888	1.29303	0.514322	0.629386	2.67842	0.341071	0.175179	0.111837	0.965289	0.464874	0.24217	0.685734	0.132609	0.0699222	0.23605	1.03752	1.10651	0.0922145	0.0903869	1.0272	0.114331	1.2043	0.403185	5.12465	0.224718	0.905388	0.000588705	1	0.208879	0.25319	0.598307	10.7357	1.1853	0.65268	1.50111	1.42821	1.17946	1	0.880642	0.337039	0.650578	0.733852	0.0348112	1.92245	0.350415	0.145541	0.22668	0.374033	0.536321	0.944783	0.326058	0.209448	0.948562	0.14537	0.47557	1.46051	1.32863	0.550342	0.715703	0.892086	2.62589	0.304292	0.897821	1.57771	1.65503	0.683417	0.478796	1.64026	1.87136	1.69232	0.101146	0.187827	0.272956	0.00823536	1.23174	0.285225	0.281634	2.7611	0.331433	0.408107	0.551407	0.557496	0.536541	0.280364	0.267679	0.90467	0.564069	0.511651	0.819007	0.761866	0.464987	0.407182	0.270887	0.350115	0.437229	0.531896	0.49143	0.342283	0.5376	1.12643	1.22829	0.568781	0.8888	0.692756	1.01098	0.673467	0.348796	0.336215	2.18499	1.54803	0.623935	0.825626	0.668265	0.983108	0.0457597	0.60377	2.40181	0.0680982	0.421109	1.72103	0.734799	1.33525	0.863057	0.309595	0.241947	0.520478	0.569135	0.868997	1.16469	0.400595	0.898036	1.65747	0.230729	0.389218	0.811193	0.277859	0.256513	0.237508	0.209318	0.0740022	0.470317	1.16528	0.636805	0.512507	0.816657	0.834344	0.478596	1.00931	0.952631	0.811083	1.0771	0.284225	1.0392	0.316352	0.308586	0.548361	0.0292132	0.617635	0.171224	0.0334455	0.188641	1.39855	2.66838	1.39312	0.558905	0.166443	0.0465811	1.01392	0.818652	0.320441	0.35327	0.518581	0.375828	0.464469	0.358446	0.56254	0.635449	0.464254	0.421305	0.347261	0.74492	0.733524	0.598011	1.34715	1.10788	0.921991	1.52998	0.418356	1.43639	0.607567	0.747247	0.630726	0.699707	0.515614	0.79188	0.0510312	0.983609	0.677336	0.973287	0.646099	0.233435	0.286001	0.18958	0.661588	0.368574	0.273511	0.103759	0.6489	0.136804	0.591781	0.20386	0.215897	0.436548	0.283548	1.06501	0.557209	0.360644	0.34189	0.572641	0.195835	0.348251	0.22512	0.55503	0.593881	1.03528	1.63134	1.11439	0.582686	0.480688	0.290179	0.72356	1.14024	1.1122	0.370784	0.928171	0.162843	0.285836	0.710392	0.832879	1.60975	0.906755	0.874017	0.307041	1.8352	0.77925	1.1185	0.838672	0.728679	0.974818	0.257324	1.66807	0.256211	0.454329	1.84993	1.2288	4.02268	0.68257	0.879748	0.976801	0.764235	0.0611626	1.43088	0.565122	0.171494	0.211061	0.159312	0.261687	0.219709	1.6464	1	0.179408	1.39193	0.258588	0.260032	3.28026	0.72817	0.212101	0.312276	1.03283	0.16189	0.142145	0.851501	0.168377	0.508782	0.89317	4.00375	1.23612	0.812543	0.457237	0.333012	0.0538897	1.29283	0.551558	0.388941	0.904431	0.239711	0.85514	0.691075	1.38308	0.761379	0.377218	1.37167	1.50032	1.04409	0.376997	0.950407	1.2991	0.662842	0.573923	1.02629	0.908238	1.35218	1.8365	0.157584	1.27472	2.23663	0.519685	0.32852	0.52372	1.47907	1.61871	1.36694	0.427232	0.31523	0.217116	0.234599	0.887703	0.210562	0.769379	1.06102	0.68357	0.312735	0.391026	1.24429	0.168371	0.176102	1.74945	0.603716	0.493709	0.265996	0.632627	1.4006	1.62023	1.17827	0.726361	0.400656	1.22483	0.845163	0.0728402	0.329888	1.66491	0.799657	0.703223	0.782859	2.10156	2.39381	0.369602	1.16301	2.35714	0.283407	2.01807	0.669169	0.552439	0.430155	0.843688	0.449225	1.57802	0.878796	1.67074	0.837819	0.872837	1.28864	0.219575	0.0896216	0.709922	0.32238	0.388473	0.466794	0.248658	1.65213	0.521146	0.142368	0.090664
SFUN-07229	0.997495	0.214569	1.04349	0.490144	0.805647	0.921161	1.34923	1.10804	1.9483	1.41106	0.568567	0.22098	0.748307	0.90544	0.567855	0.50473	0.207013	0.175208	1.30955	1.20395	0.653233	0.935156	1.07878	0.872058	0.300561	1.0903	0.612344	0.416675	0.926151	0.515096	0.640334	1.01996	0.903382	1.07074	0.720271	1	0.196122	0.401409	1.08653	0.547766	0.610675	0.639064	1.00101	0.900121	1.06834	0.584078	1.35297	1.40986	0.758293	0.573997	1.33812	0.696407	1.35906	0.609136	1.04113	0.484921	0.597985	0.988237	0.554624	0.588672	0.124746	0.133373	2.39691	0.742391	0.970556	0.93418	0.77768	1.17847	1.19667	0.842957	0.729567	0.583821	0.449115	1.37131	1.05796	0.149303	0.921738	1.04815	0.364555	0.229099	1.02921	0.900165	0.782055	1.12942	0.988094	1.01775	0.0592611	0.677816	0.216234	1.91568	0.648095	0.721639	0.633366	0.560468	0.946393	1.42105	0.90971	0.904532	0.925897	0.984025	0.268605	0.916314	1.04323	0.850584	0.866304	1.16626	0.995595	1.03986	1.20118	0.962496	1.17956	0.427589	1.30226	1.06966	2.5985	0.663557	1.46961	0.315583	0.380445	0.493792	0.954315	0.716591	1.19482	0.658826	0.712271	0.677344	21.9359	0.412477	2.99771	0.930596	0.745778	0.851625	1.70534	1.06963	0.898189	0.730215	0.418098	1.24442	0.790883	1.40604	0.933263	0.95179	0.278293	0.592898	0.82035	0.318217	0.962551	0.643131	0.891371	1.0616	1.67138	0.811067	0.8067	0.256088	1.11517	0.907671	0.823151	0.481616	0.865754	1.02281	0.429173	0.899004	1.10237	0.14202	1.02109	0.951315	0.299463	0.215508	0.769066	0.840993	0.641647	0.52256	1	1.27858	0.944114	1.17445	1.30256	0.0238078	0.905717	0.468499	1.14722	0.870136	0.842308	0.756392	0.908163	1.12314	0.844697	1.33361	0.511253	0.476451	0.309536	0.654658	1.11812	1.02947	1.07841	20.1821	0.234354	1.84078	1.05609	1.05446	0.756725	0.889216	1.05695	0.907923	1.28693	0.17105	0.611878	0.926493	4.58443	1.16463	1.07807	1.07466	1.1713	0.739647	0.967479	1.31314	1.26264	0.403217	0.153803	5.7439	0.444091	1.02645	3.29333	0.642914	1.14844	4.50444	0.942437	1.28856	1.2721	0.973049	1.47558	0.964055	0.583538	1.13323	1.68949	0.681115	1.02437	0.095928	0.734093	0.907408	0.417965	0.798417	0.774096	1.27949	0.35578	22.5606	0.711667	0.780078	0.856372	0.848347	1.1254	0.424066	0.620527	0.893893	1.01572	0.702925	1	0.727069	0.791632	1.19582	0.0541417	0.645243	2.59952	0.334929	1.00978	1.06413	0.786616	6.43879	0.381392	0.882919	0.578499	1.16656	0.526174	0.833663	1.07845	1.22988	1.01143	0.844957	1.00236	1.09614	0.923631	1.50957	0.743873	1.5052	0.212043	0.93843	1.0253	0.286366	9.53459	1.5032	0.636352	1.70458	1.28175	1.29712	0.364051	1.2049	1.34113	0.310365	1.14617	1.08245	1.8088	0.526027	0.535396	0.9183	1.41069	0.892189	1.40497	0.23704	0.275706	0.205596	0.304031	0.509017	0.133693	0.875045	1.04632	1.15075	0.808056	0.445774	0.151823	0.248053	0.585224	0.448276	0.626779	1.82038	1.0346	1.53429	0.788243	1.04846	1.23179	1.83834	0.895941	0.888928	1.21063	1.04802	0.818238	0.731922	0.183361	0.167929	1.69709	1.05196	1.19122	1.034	0.721161	1	1.28276	1.99372	0.735441	1.26031	2.16999	1.32802	0.237349	2.02944	0.171556	0.132978	1.29897	1.14321	1.07268	2.19863	1.11749	0.662578	0.776866	1.23183	1.40965	1.16532	1.12632	1.24569	1.57179	3.30488	1.8176	0.947541	2.00328	1.15744	0.319041	0.82891	0.83741	0.978559	1.35057	2.01649	12.4223	0.841074	0.937085	0.364542	0.856786	1.40676	0.464257	0.869703	1.14636	0.770554	0.33945	1.13514	0.949726	0.328399	1.24327	0.897329	0.159236	1.37839	1.05689	1.2837	0.263292	1.00097	0.979117	1.38756	1.26553	1.11405	1.31891	0.712016	1.11686	1.65623	1.16552	0.823269	1.02924	0.961091	6.59514	0.772477	0.377285	1.68988	0.78687	1.07817	1.46402	2.39428	1.7372	0.957487	0.87794	0.621919	0.797805	0.944613	0.683163	0.452286	0.854202	1.25119	1.82305	1.65933	0.802674	0.62031	0.689686	0.408401	0.378318	0.932178	1.17835	0.691139	0.94729	1.08683	0.673754	0.547076	1.14551	0.321723	16.4501	0.174653	0.501004	0.642705	0.0167739	2.33036	0.676603	0.586634	0.86084	0.820118	0.531514	0.755005	0.022042	0.116579	12.0536	1	0.312073	1	2.08563	0.893462	1.32278	1.17521	0.86901	0.416218	4.26202	0.969717	0.967831	0.0649586	0.647117	0.203149	1.18908	0.283796	1.63465	1.33612	0.443529	0.689363	1.13475	1.19064	1.34117	0.68161	0.612751	0.732597	0.929466	0.983019	0.931165	1.25474	0.795178	0.375943	0.489219	0.856589	0.30691	0.675978	0.665927	1.58231	0.919965	1.25761	0.584091	0.837776	1.83118	0.746361	0.954368	0.782025	0.539501	1	0.740285	1.22216	0.96088	1.43814	1.59063	1.21284	1.1212	1.02823	0.308186	1.57724	0.0816811	0.753246	0.191471	0.906933	1.04511	0.76529	1.18592	0.232346	0.838854	2.97467	0.580531	1.35339	0.339372	0.867396	1.61151	0.33382	0.423176	1.80811	0.71179	1.09382	0.256247	1.9369	1.0421	1.12562	1.01845	2.16799	0.571932	1.22653	0.969669	0.249191	1.27024	0.76502	0.682291	0.482933	0.0781434	0.611787	0.442739	1.42036	0.73333	0.913277	0.2426	0.893204	0.89471	0.844121	0.42939	0.535504	0.766475	0.37685	1.32862	0.749763	0.443745	1.491	2.0079	1.12891	6.70513	0.289557	1	0.300245	0.644223	0.544149	0.552332	0.258081	0.554269	1.67531	2.07078	0.857399	0.722784	0.318815	1.01873	2.5775	0.970521	0.406711	1.28645	1.50538	2.84085	0.214887	0.693891	0.164333	2.2824	0.498594	1.11348	0.183009	0.268906	1.15568	0.87727	1.83654	1.463	0.531575	1.36684	0.720774	0.637645	1.21599	0.513523	0.391696	0.3717	1.03951	1.16412	0.657125	0.314884	0.850856	1.06429	0.655721	1.79426	1.7327	3.83386	0.239083	0.443486	0.807794	0.800989	0.404096	0.752471	0.648971	0.799989	0.804605	1	1.38919	1.14286	0.201028	1.85974	0.954549	1.14578	0.432132	0.582554	1.57479	0.491806	0.364342	0.23689	1.08201	0.575304	1.09171	1.2951	1.14109	1.92199	1.48023	1.22963	1	1.35087	1.06308	1.00536	1.20021	1.06543	0.468905	2.11919	1.28532	0.426486	0.230361	1.01386	3.11607	1.62755	1.88203	1.56995	0.80777	1.05744	0.735512	0.845518	0.761283	0.313003	1.12684	0.495479	3.72588	0.911628	1.53782	0.931654	0.96651	1.06594	1.21765	0.775591	1.50062	0.59949	1.15802	0.980131	0.817345	5.44319	12.7548	0.71039	1.66594	4.71849	1.23928	1.2299	11.753	0.289803	1.68799	2.35582	1.29844	0.730701	0.602584	0.169915	0.0893731	1.761	0.0160068	1.84386	6.85802	0.552365	2.23239	0.912372	1.26096	1.30737	0.777187	0.916525	1.30457	0.894068	0.966684	1.00361	1.13895	8.40857	0.919383	1.95163	0.533793	0.595602	0.648593	4.00602	3.06765	1.03332	1	1	1	1	1.52949	1.02267	3.90679	1.05606	0.778912	0.482383	0.514386	0.495685	0.713265	0.827345	0.666333	0.898035	0.824636	0.804691	0.992816	1.27859	1.25515	1.04293	0.989425	0.963282	0.154316	0.661809	0.796097	0.729183	0.841363	0.9165	1.03723	1.06282	0.953401	0.985334	1.00691	0.847409	0.842504	0.654446	0.969635	1.10582	1.09336	0.560641	0.850283	0.976059	1.12967	1.59709	1.84472	1.61768	2.11582	1.2453	1.13695	2.03337	1.34622	1.47621	2.06208	1.37769	0.873163	0.605446	0.903394	0.809805	0.897224	0.00490019	0.960707	0.910133	1.10421	0.919969	2.19309	1.21334	0.991979	0.630724	0.761583	2.09686	1.62692	1.11389	1.55867	0.707474	0.933689	0.986025	1.03985	1.19296	0.90822	1.71044	0.699827	0.84773	0.824127	1.16703	1.43036	0.792676	1.22886	1.17513	0.433511	0.586034	0.808015	0.816366	0.781453	0.845961	0.816237	0.209401	1.74643	0.828507	1.04313	4.12733	1.18569	1.979	0.229409	0.518091	0.245355	0.964433	0.955562	1.22828	3.71846	4.0601	4.66086	3.54727	3.80264	2.99821	5.44087	0.748926	1.03065	0.82369	0.164261	0.747627	1.56899	0.159793	1.0908	0.825946	0.491896	0.672566	1.18792	0.255651	1.28455	0.909184	0.251179	0.629153	0.572735	1.07745	0.92549	0.367905	0.572548	0.838231	0.679256	1.05425	1.11715	0.884086	1.12313	0.907467	1.0821	0.973928	1.08252	0.309286	0.60459	0.52634	0.644365	0.692548	1.30696	1.49332	1.50559	0.943732	5.17315	5.07959	0.573552	1	0.660412	1	1.28854	1.5314	1.06176	1.02912	0.844416	0.953277	0.93271	0.991012	1.05281	1.13265	1.28163	0.825186	1.09664	1.13449	0.942384	1.11625	1.16687	0.946427	0.618546	1.12299	1.05943	1.4477	1.1242	0.812633	0.820902	0.063948	0.565518	0.559415	0.957554	1.20828	1.27473	0.528793	0.587549	0.506477	0.7165	1.32059	0.671344	0.592914	1.559	0.388918	0.432067	1.37561	1.57115	1.07374	1.51548	1.1576	0.132709	0.854834	1.1988	1	0.893488	1.43344	1.06031	0.889314	0.76482	0.106955	0.343181	0.509662	0.808133	0.81297	0.845224	0.889906	2.65765	1.55074	0.688525	0.261571	1.06569	0.749378	1.20803	3.66257	0.966292	0.620011	1.05587	0.393176	1.50904	0.902394	0.886549	1.79305	0.53287	0.63024	0.31919	0.8666	1	1.07756	1.02748	1.4497	1.68403	0.674804	0.7755	0.28969	7.12805	0.79282	1.02767	1.58941	1.8724	0.48748	0.842575	0.24217	0.714852	9.66202	0.148672	0.23605	0.567586	1.19129	6.60963	0.0712317	1.08366	0.792393	0.852562	0.489376	2.43052	3.29056	1.11384	0.000588705	1	3.19485	17.401	0.897153	0.419202	1.09719	0.695737	0.706151	1.10887	1.21633	0.713047	1.41967	1.03361	1.07607	1.46893	0.79104	1.83798	1.25141	0.145541	0.22668	0.374033	1.17248	0.943818	0.549819	2.55948	0.94746	0.64201	3.18357	0.183928	1.04789	0.542398	1.99885	0.40175	0.667559	1.21894	0.741763	0.36126	2.83397	0.603556	0.827182	1.09955	0.860751	1.58842	0.101146	0.508864	0.560602	0.00823536	0.731301	0.923528	0.746181	0.817792	0.0713394	0.354388	0.450204	0.438552	0.417727	0.294471	0.263019	0.814236	0.325109	0.351532	1.13447	1	0.779404	0.999994	0.648351	1.53058	1.61585	1.27496	1.67682	1.5363	1.18031	1.16253	0.733814	2.03555	0.593924	0.395892	0.740732	0.326345	0.919422	1	1.40243	0.849073	0.623935	0.738433	1.06513	0.529962	0.828425	0.116552	0.332282	0.650153	0.275917	0.0505561	0.724155	0.471113	0.756971	38.8911	0.792444	1.10415	1.01775	1.06796	1.2994	0.400595	0.887499	0.302417	0.822617	0.805932	0.862144	1.44734	25.1498	0.237508	0.209318	0.5766	1.16134	0.797803	0.592722	1.24837	0.664978	2.05695	1.58036	1.38345	1.24453	2.7065	0.98563	0.734442	0.715324	12.5532	2.03119	1.3756	0.0529323	0.641542	911.776	1.39509	1.36723	0.776452	1.96351	0.226407	1.22703	0.423521	0.164019	1.25027	0.487028	1.18456	1.7497	1.41796	0.375828	0.998741	2.685	0.965026	1.25942	2.16143	1.22741	0.553735	1.21127	0.403401	0.3884	1.08433	1.02846	0.880511	0.906776	1.09684	0.740799	1.00647	1.10598	13.2218	1.523	1.76537	1.42581	0.0516736	1.12711	0.770003	1.11811	0.950356	1.95689	0.821579	0.575006	1.13181	1.23263	53.0622	0.167673	0.550518	0.392116	1.2417	0.20386	0.553373	0.979835	1.16572	0.945371	0.987903	0.0774667	0.34189	1.22201	0.350374	0.394263	0.305027	0.55503	1.57173	1	0.392535	1.31143	1.3262	0.47958	1.60759	0.729097	0.735028	0.668409	1.0508	1.1473	0.162843	0.40194	0.842637	54.5437	0.877814	1.14028	1.04337	0.178351	1.78375	0.739002	0.960166	0.410843	1.46002	2.50587	0.257324	1.19985	1.27796	0.805282	0.952372	0.896583	0.621031	0.0635499	1.62549	1	0.0677479	0.162868	0.741975	0.834816	1.24055	13.6911	0.738808	0.324243	0.219709	1.23034	140.138	0.179408	2.33551	0.418675	0.656137	1.24023	1.40318	1.45172	1.24888	0.62585	0.686483	0.695646	1.33314	0.720199	0.508782	0.487365	1.71873	0.878357	0.996484	0.989703	0.333012	0.261931	2.81002	1.00152	2.20808	1.00155	0.239711	0.446302	0.720598	1.00795	1.00311	0.680751	0.34688	1.445	0.670829	0.546906	0.77399	1.43774	0.673171	1.08754	1.27168	0.937738	0.81182	0.744379	0.157584	1.33439	1.28482	2.65717	0.32852	0.735955	0.665158	3.15607	1.27993	0.982405	1.33873	0.802536	0.234599	0.910723	0.210562	1.07303	1.31953	1.47506	0.925221	0.284209	0.93721	0.168371	0.176102	0.242999	0.945178	0.379052	0.702008	0.621684	0.902177	0.875911	1.11651	0.448139	0.790425	1.36293	0.676628	0.0728402	0.29426	0.761207	18.7864	0.859578	1.17685	0.582488	4.69893	0.274496	0.831383	0.814739	0.753024	0.661588	0.669169	0.808812	0.745852	0.690629	0.449225	0.869889	0.862578	1.43128	1.09014	0.67474	1.13548	0.904658	0.721911	0.828019	1.05251	1.44006	1.77079	0.357848	0.766637	1.44205	0.453374	16.4176
SFUN-07230	1.56639	0.802951	1.35216	1.56987	0.843773	0.936122	1.13527	1.45832	1.19738	1.38373	1.29831	0.169163	0.329986	1.00274	0.832267	0.974053	0.901977	2.53278	1.25982	0.89384	1	0.894203	0.964168	0.905986	0.947858	1.03554	0.741168	0.792887	1.42979	0.758893	0.838593	0.850961	0.795355	0.655193	0.515949	1.18567	1.05938	0.710129	0.92429	0.75734	1.54773	0.801412	0.971828	0.856833	0.984424	0.36132	1.11906	1.03684	0.981951	0.972392	1.21275	0.777707	1.46914	0.708879	1.27713	0.356953	1	1.09881	0.98766	1.01067	0.910128	0.774977	2.71093	0.915689	0.844599	1.17161	0.937323	1.09988	1.07363	1.00734	0.237423	0.793732	1.1887	1.58495	1.02088	0.905476	0.993811	1.00702	0.52997	0.229099	0.969338	1.00285	0.895418	1.51683	0.674663	1.14007	0.56703	1.0128	0.827439	1.58826	0.927788	0.555795	1.06548	0.641829	1.10911	1.1784	0.911211	0.841481	1.14628	0.973626	0.529735	0.864324	0.976568	1.39744	0.78163	0.982755	1.04983	1.08943	0.936992	0.982385	1.37986	0.402743	0.776015	4.82268	1.27524	1	2.84048	1.05223	0.572217	0.803455	1.08917	0.320435	1.02585	3.62615	1	0.957742	1.12429	0.635715	4.15515	1	1.04387	0.940807	1.71957	0.906394	1.0811	1.10332	0.963446	1.49007	1.1473	1.25401	0.949635	0.993396	0.936714	0.68336	0.812451	0.58627	1.0216	0.452054	1.09331	0.967701	1.76664	0.958585	1.00509	0.977689	1.09128	0.799558	2.24245	0.94986	1.09061	1.11898	0.603212	1.05086	0.886761	0.443415	0.461083	0.982788	0.299463	0.688008	0.746135	0.89083	1.18435	1.019	1.09668	0.733679	0.965669	0.973147	1.38736	0.0238078	0.345992	0.468499	29.429	0.745815	0.899089	0.977005	0.939406	0.692129	0.896347	0.548851	0.524276	0.324381	0.2057	0.842252	0.654145	0.843897	0.826374	14.9026	0.614263	2.45449	1.08733	0.935284	0.914783	0.768194	1.0279	0.870207	0.842878	0.17105	0.998321	1.19096	0.593015	0.971048	1.35314	2.37055	1.13173	0.654982	0.719476	1.15626	1.16428	0.204651	0.153803	0.367612	0.779425	0.97186	1.91225	0.997594	0.464063	7.10788	0.202654	2.98527	1.00037	1.09434	0.928544	0.951037	1.04586	1.1803	0.917786	0.942659	0.96204	1.06388	0.893963	0.838867	0.678458	2.19486	0.964627	7.21015	1.04076	4.73883	0.372469	1.12457	1.18677	1.04122	0.81239	1.18186	1.66065	1.02614	1.19898	0.962317	1.0871	0.924135	1.04286	1	0.0541417	0.791479	0.828679	0.776563	0.942806	0.910279	0.992155	3.82204	0.212745	1.68661	0.799753	1.40361	1.06495	0.756444	1.36719	1.3488	1.26113	1.64425	1.03569	0.82092	0.885676	0.526078	1.31398	0.673171	0.504212	0.896265	1.19684	0.847457	135.33	1.97172	2.02868	1.43411	0.330148	0.225163	1.10459	1.51512	1.12918	0.310365	1.42635	1.651	1.90869	1.19497	1.13494	0.555046	2.29595	0.629059	0.582605	0.564228	0.736959	3.71263	0.304031	0.777032	0.856042	0.840656	0.833625	2.07318	1.20336	0.437002	0.861412	1.09457	1.39446	0.761841	1.54679	2.17034	0.992376	1.65071	1.05453	1.0064	1.52772	1.86942	0.81989	0.993509	1.07665	1.23268	0.876745	1.13295	0.663636	0.655409	1.1514	1.28707	1.39612	1.2926	0.815513	3.2551	1.61517	3.38754	0.976353	1.01788	1.9956	1.19562	0.237349	0.507625	0.788651	0.856327	1.19632	2.42684	1.5745	0.978945	0.642753	1.31421	0.663898	1.26481	0.3941	3.88894	0.305032	0.679729	0.721442	1.46795	0.65038	0.658237	1.62888	0.946697	0.728653	0.965485	0.620811	0.874009	1.2209	1.75129	1.57228	0.999207	0.997191	1.25428	0.787572	1.44017	1.28861	0.895597	1.04531	0.758482	0.413781	0.666157	0.42042	0.944288	1.00099	1.24012	0.317608	0.639624	1	1.03918	0.637667	0.874918	1.21985	0.359497	1.07451	1.19322	1.38095	0.74878	2.32931	1.19023	0.964575	1.3706	1.36363	1.04112	4.73371	0.896466	0.778558	1.58861	0.673885	0.984184	0.926881	1.03233	2.53423	3.30117	0.759601	0.802622	0.384193	1.16552	1.01974	0.726449	1.15818	0.828407	2.04754	1.93798	1.83708	0.795442	0.910199	0.740204	0.57942	0.750369	1.33612	0.93046	1.04912	1.20433	0.900995	1.16344	0.987888	0.757772	8.79712	1.69856	1.23605	34.2994	2.0313	1.19164	0.558892	1.15002	1.05433	0.717727	0.490312	0.755005	0.022042	0.116579	32.7432	1.22978	0.585659	1	14.7961	1.04646	1.0239	1.07383	1.1814	1.44272	0.301647	0.866363	1.07191	0.733921	0.923212	0.340742	0.887499	1.15734	3.23687	0.252943	0.586701	0.773314	4.10709	1.61275	1.1238	0.81197	0.788081	0.570542	1.10199	0.969542	1.0611	1.35591	1.2038	0.584277	0.643671	1.32022	0.452684	0.9485	0.79232	1.77872	1.31597	1.7654	0.681872	1.15533	2.24888	0.412352	0.886835	1.20547	1.67243	1.48705	0.984899	0.869328	0.903223	1.37137	2.47699	1.24263	1.3742	1.2978	0.308186	1.54176	11.2389	1.19177	0.191471	0.769851	0.652862	1.51932	0.884962	1.14347	0.480838	0.412329	0.388477	1.15913	1.1818	1.55878	1.06196	0.509058	0.630022	1.39478	0.317375	0.918054	0.256247	3.37214	0.706701	1.17679	1.0531	2.61685	0.595506	0.626285	0.878304	0.350569	1.42926	1.21374	0.682291	0.482933	0.0781434	0.611787	2.12317	1.37552	3.19533	2.98374	1.0564	0.893204	0.89471	0.844121	0.288803	1.46445	1.91729	0.889853	1.17502	1.77408	1.27794	1.07517	0.211783	1.163	0.25922	3.00717	1	0.419385	1.27024	1.18636	0.988139	0.258081	0.668505	0.794128	0.728997	0.924904	1.54936	1.06362	1.15782	1.70625	1.1881	0.406711	1.25037	1.60623	1.58114	0.225758	1.51979	0.174047	1.41121	1.68308	1.33856	0.69324	1.3444	1.02679	1.25127	3.703	0.969159	0.753957	1.3467	1.08109	0.655076	1.19428	0.976124	0.391696	0.3717	0.856656	0.40675	1.01472	1.21372	1.03665	1.34497	1.80252	21.074	1.61583	21.1548	0.239083	0.443486	0.807794	0.800989	0.829155	3.13743	1.281	1.21785	0.883541	1	3.49524	0.534592	1.57813	18.7446	0.99631	1.14717	1.13768	0.466321	1.81965	2.06919	2.56059	0.809839	2.10578	0.742956	0.671647	1.09063	4.18755	0.59378	1.28005	1.16834	1	1.53356	0.886611	1.91837	1.0152	3.78647	0.963389	1.38537	1.08262	0.89719	0.380068	0.746903	15.5716	2.12108	1.76761	1.57521	0.711958	1.24456	1.41679	0.454477	2.70713	0.516564	0.918603	1.36988	1.39026	0.988974	1.41822	1.41757	1.07073	1.00086	0.866339	0.775591	1.5513	1.30353	1.14649	1.186	1.07256	1.29025	70.0237	0.915116	1.12245	11.1829	0.689824	1.59644	7.22036	1.23047	0.959038	25.4029	1.77908	0.533736	0.324586	5.75313	1.24836	1.58385	0.038214	0.941845	0.724458	0.677838	2.66313	0.936445	0.972565	0.988747	0.951352	1.05906	0.893374	1.05034	0.735815	1.30559	1.47076	0.14518	1.0313	1.99243	0.910405	24.5382	5.89172	4.16169	2.13038	1.09494	1	1	1	1	1.37413	0.877458	51.3837	0.963747	0.649332	0.920969	0.514386	0.519462	0.897512	1.01237	0.885435	1.29741	1.05522	0.893393	0.794232	0.835147	0.863111	0.660721	0.913929	1	0.830773	0.358878	1.21489	0.192011	0.956776	0.830193	0.95659	1.04849	1.20583	1.00152	1.03687	1.17366	1.05073	0.704805	1.20697	0.849445	0.717585	0.879292	1.59296	0.710738	1.34231	0.459741	0.749288	0.476505	0.665524	1.04951	1.25943	1.01916	1.06121	0.892857	0.956612	0.671858	0.831834	0.94796	0.668129	0.87775	0.860824	0.00490019	0.80972	0.762373	1.09979	1.17663	0.899816	1.07427	0.958632	1.30523	0.709854	0.690641	0.66754	1.97939	1.73308	0.53822	0.719529	0.623852	1.79297	1.07901	1.19973	0.853851	2.27541	0.805488	0.702594	0.980858	0.885991	0.912348	1.11911	1.08047	1.37531	0.804123	1.06863	0.927973	1.63341	1.40209	1.31537	1.78765	0.911359	0.59657	1.08325	2.93956	1.29368	1.80355	0.642568	1.21248	0.245355	1.222	0.931914	1.5836	3.32587	2.31794	2.44138	2.02519	2.80327	1.6791	31.9175	1.43634	0.245347	1.40537	0.905869	1.16547	1.00905	0.467314	1.03561	0.108171	0.491896	0.614557	1.01885	0.255651	0.883717	0.905626	0.52856	0.253586	0.170223	0.85192	0.927049	0.39834	0.648589	0.962079	0.256114	0.892814	0.975479	1.10767	1.26153	1.13863	1.21219	0.369636	0.332559	1.18379	1.44302	0.52634	0.384559	0.876411	1.00432	1.23482	1.22057	0.925581	3.04056	3.36489	1.03428	1	1	0.697094	1.06048	1.06295	0.925157	0.754333	0.55858	0.997435	0.982247	1.45571	1.00136	1.20053	1.25348	1.15585	1.15452	1.18392	0.593024	0.485455	1.08386	0.849162	4.76305	1.21596	1.4216	1.51436	0.92724	0.520118	1.37049	0.063948	0.855006	1.52837	0.933558	1.81932	1.10737	1.46988	0.41269	0.833964	1.18075	1.78499	1	0.925874	0.272667	1.85642	1.14973	0.647196	1.84343	5.62299	2.6867	1.05152	0.115003	0.978949	1.57322	1	1.63707	3.05043	0.973441	0.835329	1.05049	0.106955	0.343181	0.509662	0.737864	0.78142	1.12761	1.38134	2.3523	0.839725	0.901147	1.03858	0.649071	0.613966	2.02584	0.530942	1.16484	2.82726	1.53543	0.558134	1.8147	1.02591	0.899505	1.09302	0.605649	2.00666	0.513484	1.18268	1.53254	1.29502	1.30498	1.45477	1.50092	2.10354	2.27281	0.395184	3.84949	2.56715	20.1167	1.76871	1.43011	0.66192	0.708501	0.24217	1.24814	0.330784	3.8866	1.38387	0.473938	1.0522	5.46576	0.343603	1	1	1.31376	0.494072	7.55885	12.8155	1.08483	0.000588705	1	170.879	241.149	0.968746	0.251735	1.75126	0.818467	0.691789	0.982034	0.973312	0.628832	2.12604	1.77451	0.985364	1.59227	11.7519	1.73885	2.12429	1.40663	0.22668	16.245	1.54591	1.00435	0.556555	3.37772	1.1959	3.55556	2.43916	0.183928	0.243594	1.52558	1.93927	0.831567	0.957868	0.819026	1.01134	1.34647	2.8818	0.584229	0.892562	0.64214	0.585558	0.717631	0.101146	5.211	5.68019	0.00823536	0.969608	1.27553	0.833954	0.730481	0.23853	0.283939	0.309526	0.325973	0.320508	0.20233	0.188563	0.677809	0.244847	0.31056	1.06933	1.12829	0.72495	1.2219	0.646103	0.823662	1.18696	0.876231	0.818722	0.138046	1.07288	2.17471	0.822008	2.12944	1.00298	0.820843	0.694313	7.57714	0.926287	1.03642	0.437408	2.42778	0.623935	0.959445	1.38304	2.03567	1.91013	0.656693	1.35003	3.54329	3.35199	0.587648	0.438982	0.919464	0.487483	2.0096	2.50424	0.822533	1.04546	1.02233	1.80601	0.400595	3.39137	0.206311	0.230729	0.809689	0.776595	1.10921	3.02248	1.15563	0.957683	3.27449	3.03393	0.816531	0.617354	1.24024	0.574383	1.58608	1.60546	0.966356	1.20767	4.726	0.459293	1.8164	0.833988	169.905	1.66995	59.1191	2.5969	0.613461	2.99661	0.335858	0.755011	0.738766	2.22741	1.15092	1.3977	0.34182	0.85125	1	2.22496	0.592021	3.20936	1.45232	0.382577	0.716823	8.09554	0.680648	0.170599	1.5048	0.730751	1.27899	1.0644	5.85782	1.43881	1.21786	0.544226	0.82199	1.00856	0.793802	1.099	2.0445	0.411094	0.555443	0.610514	1.39301	1.26778	6.68257	1.26461	0.391445	1.20584	0.810223	0.1924	0.462508	1.02544	1.42494	2.87294	93.9528	0.901828	0.591656	1.03342	1.61297	1.29439	0.310381	4.81785	2.7624	0.887886	0.938812	0.0774667	3.30312	4.50341	3.17553	5.69304	0.378044	39.1699	0.654264	0.671688	0.392535	1.10897	2.01057	0.809655	2.83017	1.25488	0.741229	1.0238	0.69174	1.87431	5.57822	0.792203	0.841713	2.44076	0.992855	0.572919	0.679724	0.434602	1.22438	1.03565	1.09915	1.1462	1.76843	3.04758	0.257324	1.31183	2.64277	1.12989	0.829144	0.760212	0.982743	0.645921	0.822219	0.639032	0.199628	4.06879	0.996663	0.760982	0.404052	3.61509	0.319249	0.527204	0.863274	0.788485	2.38192	0.179408	1.89781	0.823104	1.22448	1.38628	1.62888	1.65208	0.826691	0.861076	0.504734	0.853206	1.23314	0.959372	0.508782	0.760057	0.742706	0.890464	1.05664	1.32039	0.333012	8.60566	5.48755	1.09211	41.2326	1.45913	0.239711	0.516048	0.528555	0.98576	1.14448	2.20067	0.903843	1.21584	0.983506	1.44917	0.695629	1.79709	1.10382	0.902596	0.565061	0.861341	0.679732	0.547377	1.65322	0.722548	1.54206	4.32571	0.32852	0.920965	1.32327	4.39009	2.54535	1.51779	0.187893	1	1	1.14825	1.00428	1	1.59555	0.986524	0.926748	3.94482	0.938078	0.420328	0.176102	0.242999	1.62785	0.379052	0.463717	1.09564	1.08516	0.871691	1.01167	0.523183	2.20891	1.49657	1.05186	4.05166	0.210783	0.19522	15.5628	0.649329	0.882516	1	3.15685	1.3818	1.41248	0.292813	1.08982	0.677216	0.669169	1.1083	2.53035	1.09154	0.449225	0.538258	0.703171	1.45844	1.11361	0.604206	1.10073	2.14345	3.90362	0.843323	1.58767	1.51843	0.466794	0.317438	1.30098	1.5574	1.06552	14.6771
SFUN-07231	1.56373	1.04804	1.32125	0.918341	0.860392	0.744695	1.35723	1.25903	0.898102	2.54268	0.477487	0.374258	1.21573	0.79703	0.63712	1.60292	0.995846	1.03999	1.11229	0.799922	0.781038	0.936374	0.868806	1.02603	0.489675	1.63656	0.754591	0.735075	1.24059	0.557611	1.00404	0.758115	0.657797	0.617836	0.471334	1.03608	0.536298	0.401409	0.777359	0.729131	0.505949	0.670541	0.984995	1.05289	1.08238	0.36132	0.89483	1.33331	0.482903	0.841726	1.25088	1.03932	1.37654	1.37346	1.2029	0.443087	0.802177	1.04645	0.695363	0.650366	0.827965	0.367917	1.29113	0.879675	0.751727	1.34047	0.966577	0.973441	1.15076	1.00807	0.237423	0.78939	0.739397	1.38692	0.955694	0.808349	1.02394	1.05357	0.50532	0.229099	0.984628	0.769584	0.851584	1.01907	0.749126	1.04987	0.253334	0.807906	0.622634	2.1859	0.922983	1.25243	0.552855	0.580841	1.03103	1.23105	0.951458	0.805473	1.09003	0.567315	0.489612	0.883441	1.01024	1.38169	0.775152	1.02211	1.15862	1.14049	0.872263	1.03378	0.319695	7.02726	0.42102	0.0631072	1.17327	0.742951	0.740759	0.687024	0.691244	0.859361	1.1058	0.320435	0.950546	1.00742	0.883229	0.831511	2.50394	0.62301	3.81147	0.800996	0.788351	0.816961	0.871303	1.1573	0.958931	1.00668	0.761696	1.33267	0.893847	1.41861	0.986253	0.940875	0.75003	0.935829	0.75955	0.515914	1.08792	0.798606	0.981677	0.825013	1.91643	0.838595	0.881999	0.903554	1.10489	0.843506	1.32797	0.629739	0.959948	1.36626	0.794561	1.05178	1.19171	0.689176	0.358965	1.05767	0.299463	0.900983	0.809539	0.762913	1.06139	0.677224	0.900384	0.810925	1.03575	1.34311	0.145467	0.0238078	0.716583	0.468499	0.6032	0.733782	0.877928	1.09473	0.886046	0.765204	0.779594	0.457181	0.714696	0.39382	0.244668	0.537435	0.943319	0.874025	0.481767	0.696287	0.517134	1.26352	1.18552	0.718143	1.59005	1.88992	0.616661	2.06874	0.825583	0.17105	0.938602	1.03743	0.190149	0.140812	1.0825	1.45866	0.675377	0.961576	0.626566	1.15853	0.954238	0.500447	0.298539	0.860586	0.444091	1.06472	0.590459	0.751149	0.210433	0.985187	0.321552	1.99189	0.110208	0.947011	1.06191	1.15329	0.951721	1.14694	0.8193	0.71804	0.75537	0.708876	0.614389	0.821612	0.619545	1.03726	0.722575	0.919774	0.528936	5.55748	0.384872	0.831078	0.877029	0.890079	0.807839	0.476407	0.180471	1.1536	0.969687	0.779935	0.754641	1	1.05011	0.993573	0.0541417	0.692844	35.0884	0.858087	1.24045	0.513094	0.861457	3.21038	1.12047	0.687123	0.742304	0.681644	0.890704	0.930535	0.953516	1.10214	1.24804	1.32643	1.02156	0.834044	0.657588	0.618003	0.730083	0.630713	0.212043	1.04279	0.907572	0.514097	1.01682	0.550134	1.48149	1.4202	0.0644934	0.395445	0.893951	0.989532	1.13975	0.310365	0.922426	1.64155	1.97036	1.40926	1.05792	0.530304	1.93402	0.613388	0.39879	0.626094	0.914602	0.989597	0.368497	0.459114	0.662828	0.608842	1.04708	1.99968	0.927778	0.669038	0.748991	0.764893	0.616553	0.182779	0.64834	1.442	1.01028	1.3322	0.571262	0.902681	1.47406	0.371426	0.813701	0.734373	0.97173	0.928357	0.870793	0.919266	0.736839	0.643674	0.918154	1.10983	1.41651	1.20206	0.951906	4.03145	1.0478	2.41008	1.04281	1.0558	1.13121	1.08309	0.237349	0.161657	0.850525	0.787446	1.0018	1.24194	1.50439	0.579658	0.881668	0.778028	0.497684	1.1529	0.360746	0.0990001	0.367278	0.210358	0.18592	0.411747	0.242543	0.84827	0.217262	0.950973	0.319041	0.868919	0.620226	1.01802	1.41194	1.17351	2.64426	1.02099	1.01024	0.658851	0.821499	0.645156	1.33711	0.998654	0.971216	1.02815	0.615468	0.625594	0.487549	0.812279	1.24367	0.958396	0.849535	0.774591	1.63494	1.02714	0.693477	1.02829	0.962519	0.633607	0.884662	1.30397	1.33885	0.599348	1.31564	0.868805	0.979476	0.857755	1.45766	1.08446	5.39806	0.748839	0.765868	1.38008	0.582717	1.00549	0.947472	0.890542	1.52691	2.3904	0.649117	0.72019	0.933104	1.19183	1.02895	0.813252	0.907682	0.734606	0.819212	6.63409	0.707185	0.453742	0.504143	0.470823	0.295807	0.674653	1.35569	1.01222	1.19719	1.10571	1.05053	0.811297	1.06761	0.809797	2.91369	1.08622	6.14549	48.2791	0.220707	1.28034	0.297263	0.384991	0.781388	1.03476	0.186437	0.755005	0.022042	0.624151	0.167921	0.0820623	0.200913	1	0.715362	0.959111	0.862349	1.04677	1.02255	1.00904	2.10702	0.86788	1.49889	0.430266	0.733751	0.203149	0.756107	0.283796	3.79441	1.18018	0.569133	0.970638	3.47908	1.06768	1.18274	0.767463	0.72415	0.495849	0.913138	0.973763	0.90399	1.28255	0.66726	0.590636	0.660128	1.05049	0.59234	0.559628	0.775925	0.962953	0.964422	0.957762	0.669736	0.771481	2.12041	1.24818	0.871298	0.929761	0.539501	2.35919	1.02914	0.819233	0.900464	1.01618	8.64733	1.02754	0.20029	0.691835	0.376932	1.29269	0.0816811	0.783866	0.591508	0.574658	0.596516	0.508285	0.985473	0.502039	0.538947	0.412329	0.809948	0.907738	2.77606	0.899584	0.74131	0.458604	0.602351	1.53483	0.735554	1.02817	0.256247	0.987988	0.610368	1.31143	1.16325	1.75335	0.663296	0.675341	0.991268	0.914159	1.65596	0.644696	0.682291	0.482933	0.0781434	0.611787	0.74585	1.11778	1.31536	0.993271	0.726097	0.893204	0.89471	0.844121	0.465796	1.59591	1.58853	0.899008	1.18305	1.44567	1.16829	0.923055	0.057141	0.99545	0.470313	0.450844	1	0.528909	0.787563	1.1972	1.09768	0.710074	0.936592	0.712911	0.5812	0.587609	5.10224	0.538039	1.18472	1.61342	1.11833	0.406711	1.44562	1.68713	1.49403	0.188067	0.817638	0.164333	1.10597	1.13793	1.09506	0.183009	0.0956771	1.28045	1.19632	1.50058	0.749858	0.767285	1.25943	1.06151	0.72732	0.477683	1.12785	0.391696	0.3717	0.977226	0.667078	0.176154	0.314884	1.07533	1.1405	1.37617	0.275372	1.96089	0.489703	0.239083	0.443486	0.807794	0.800989	0.497092	1.59248	0.965656	1.65148	1.27423	1	6.30124	0.734665	0.587448	2.46771	0.974959	1.10729	0.178042	0.200639	1.05838	0.189928	0.879495	1	2.69761	0.709658	1.40025	0.855831	1.99135	0.849968	1.38355	1.18013	1	0.893071	0.666831	1.44366	0.971582	0.255897	1.06483	0.957498	1.17353	0.507791	0.224676	0.927114	0.712177	6.93687	1.34112	1.12154	0.534334	1.09024	0.940447	0.805105	0.227632	0.228585	0.984529	1.67451	1.18271	2.10443	1.63986	1.29015	0.901896	0.93626	0.965231	0.775591	1.56665	0.805926	0.911708	0.713791	1.05197	3.49572	0.70072	0.932754	1.72915	0.893714	0.493922	1.13138	46.5373	0.226263	2.60801	1.49239	1.2762	0.604964	0.623792	0.0840621	0.435604	0.927643	8.75779	1.01151	0.858888	15.0141	3.9738	0.915132	1.17455	1.0098	0.828681	0.941094	0.910191	0.843522	0.630909	1.17375	1.19018	4.42145	0.784292	1.77845	0.810347	0.435889	7.13649	1.24589	2.34684	1.12491	1	1	1	1	1.25879	1.18931	0.570904	0.886739	1.03592	0.506284	0.514386	0.483812	0.649753	0.599216	1.3771	1.34812	0.77947	0.818956	0.733745	0.711783	0.739008	0.641982	0.778215	0.704846	0.794321	0.358878	0.944174	1.06293	0.78899	0.692923	0.778178	0.949715	1.38124	1.24264	1.04848	0.932584	0.977594	0.54139	1.27993	1.13991	1	0.69668	1.21229	0.887681	0.887653	0.438913	0.679868	0.515375	0.516483	0.823781	0.917266	0.768351	0.943948	0.778818	0.836128	0.66103	0.690239	0.553505	0.503626	0.520466	0.832636	0.00490019	0.693202	0.606544	0.936203	0.830786	0.79101	0.128141	1.04979	0.540395	0.726569	0.938878	1.74417	2.30649	0.590198	0.544603	0.524764	0.608046	1.64761	1.02601	0.883514	0.934023	1	1.07589	0.862221	1	0.682287	0.942434	1.09286	0.786654	0.647024	0.920129	1.00042	1.6261	1.88511	1.50935	1.58673	1.83713	0.919737	0.963991	1.68401	2.00736	1.49418	2.7884	0.229409	0.624083	0.245355	0.770154	0.895553	1.45485	1.9406	1.54373	1.30992	1.52743	2.59499	0.96505	0.902646	0.9863	1.04853	1.34667	0.999846	0.913382	4.68205	0.495751	1.54742	1.32366	0.491896	0.589762	1.01446	0.255651	1.49927	0.949969	1.00372	0.474815	0.296366	0.505148	0.651932	1.3854	1.27252	0.732456	0.256114	0.806212	0.766278	1.15348	1.06449	0.904846	0.95704	0.369636	0.332559	0.613112	0.78133	0.52634	0.384559	0.923597	0.881338	0.977298	0.766037	1.00034	2.63265	2.50472	1.0658	1	0.735936	0.681156	0.924324	1.16519	0.869114	0.683638	0.439523	0.799483	0.870597	1.49934	0.810735	1.01384	0.999499	1.17705	1.35205	1.25906	0.353615	1.05342	0.89336	0.701414	1.99176	1.11988	1.10235	0.969351	0.929035	0.375892	1.31728	0.063948	0.54902	1.10469	0.863277	1.1521	2.35708	1.1857	0.41269	0.575204	0.643407	2.28806	0.786328	0.954364	0.399697	0.767222	0.775003	1.05078	4.54941	7.19138	2.11256	1.11484	3.22247	0.957285	1.21789	1	1.00202	2.48032	1.05851	0.945659	1.26646	0.106955	0.343181	0.509662	0.564526	0.545499	0.820572	1.00931	1.32788	1.09865	0.808162	0.914307	0.796206	0.736696	1.67961	0.817861	0.806081	2.03911	1.02342	1.5344	1.75696	4.54008	0.826479	2.42781	0.527181	1.42816	0.31919	1.21575	0.558767	0.464379	0.438651	0.150457	0.493852	0.331217	0.338578	0.403938	5.98319	0.337805	6.26957	1.49501	1.9026	0.736825	0.696005	0.24217	0.691722	0.874684	0.0699222	5.10256	0.244566	0.989211	2.77118	0.204606	0.9339	0.114331	1.14202	1.2808	0.672505	1.74697	1.0483	1.18715	1	0.208879	0.25319	0.940252	0.303115	1.48663	0.748676	0.81221	1.08443	0.953572	0.522153	0.619193	1.10082	0.947611	1.05692	6.45754	3.08131	2.55898	0.145541	0.22668	0.374033	2.1722	0.757695	0.676483	3.24377	0.811131	6.02454	1.6332	1.18971	0.245712	0.960966	0.765811	0.247616	0.802163	0.840602	0.885984	0.987594	2.22596	0.316362	0.670329	0.570195	0.461897	0.78942	0.101146	0.600953	0.707181	0.00823536	0.736854	1.21695	1	0.762713	0.265379	0.43661	0.459336	0.461345	0.486485	0.301039	0.312956	0.866961	0.475827	0.424339	1.21636	1.37644	0.882981	1.12401	12.0287	1.03746	0.96421	1.03788	0.917741	0.0397418	0.700244	0.515649	0.817309	2.23438	0.793712	0.873186	0.508689	0.326345	0.911931	1.14232	0.642777	0.750972	0.924233	0.835979	1.14287	1.68653	0.217335	0.389458	0.452376	0.296915	0.41439	0.163619	1.15025	0.867798	1.00174	0.890718	0.331317	0.836963	1.08547	1.09425	1.24077	1.32455	2.11874	0.15553	0.230729	0.539489	0.99704	1.00582	0.256513	0.237508	0.675776	4.6905	1.75152	0.573837	0.648981	0.996409	1.35195	1.70185	1.48669	1.39827	1.45031	0.685444	0.459293	1.55363	2.16344	0.316352	0.522545	0.466939	0.976393	0.47175	4.29598	0.458334	1	1.07841	1.10269	0.81705	1.19469	2.79794	0.593795	1.34145	1.56264	0.791929	1.82883	1.45006	0.375828	1.03853	1.25601	0.923159	0.388006	1.19075	0.45356	0.507581	0.979953	2.15803	0.3884	0.542829	0.181146	0.477481	0.506985	1.09198	2.01082	1.30845	0.577376	0.655406	0.400017	2.41092	0.927672	24.797	1.1902	0.936345	1.22495	2.45875	8.31707	1.29823	0.829345	1.01011	1.14606	1.16406	0.653193	1.3119	1.28805	1.06101	0.20386	1.06607	4.62975	1.86679	1.1802	1.06627	0.0774667	0.34189	1.39892	1.23009	3.36172	0.0610135	0.55503	0.668252	1.18181	1.2117	0.630261	2.14037	0.953127	1.75828	1.77215	0.449328	0.495854	0.579372	1.27779	7.03281	2.58463	1.11229	6.83941	1.04648	0.536462	0.832276	0.532768	0.706541	0.89561	1.06126	1.09173	1.58335	2.43926	0.257324	0.745957	1.12882	0.925646	0.915208	0.858015	0.737314	0.246769	0.863322	0.620417	0.378971	0.907595	0.879035	0.640603	0.171494	0.211061	6.93724	0.261687	0.705136	0.537504	1.96037	0.179408	0.69472	1.29751	2.10826	0.179059	1.12978	1.63177	0.855441	0.978098	1.67607	0.830356	1.46623	1.02955	1.5368	0.452267	1.75044	0.841817	0.953465	1.53953	0.709458	2.45196	5.65067	0.94778	1.06048	1.33425	0.239711	0.491808	0.848372	0.636215	1.35571	0.41367	0.917823	1.36856	0.828758	1.01254	0.548888	2.76499	0.878407	1.11954	2.20327	1.03927	1.06118	0.942025	0.975298	1.18224	1.09297	3.70393	0.32852	0.73514	0.998395	2.74507	1.50551	0.792469	0.593757	0.514086	5.86416	0.870157	2.12126	0.940546	1.83668	1.25641	1	0.736993	0.814807	19.2219	0.176102	0.242999	1.39222	0.633875	1.34483	0.759122	1.06319	0.486428	0.877428	0.794226	0.849294	1.44286	0.542975	0.0728402	0.23429	0.921301	37.268	0.731341	0.98539	0.320328	2.12494	0.712045	1.08451	0.292813	0.524846	0.797562	0.669169	1.65078	1.27866	1.09506	0.774638	0.922966	1.66771	1.11986	0.987338	0.910954	1.5783	0.610513	3.98456	1.06957	1.19342	1.19477	0.806041	0.651581	0.33555	1.51142	0.547211	18.4112
SFUN-07232	0.95952	0.90863	1.83427	0.737907	0.798346	1.02378	1.12319	1.17125	1.1709	0.632733	1.38171	0.143494	1.08149	0.9284	0.909602	1	0.887537	1.21701	1.14234	1.08676	1.06403	0.999869	1.12105	0.84549	1.56213	0.983414	0.608216	0.633894	1.15699	1.30662	0.928217	0.716697	1.02529	0.794942	0.266088	1.04436	0.425071	1.20316	0.979559	1.06158	0.716283	0.628841	1.12901	0.981087	1.01829	1.24994	1.54579	1.182	1.01701	0.96717	1.19317	0.723931	1.91261	0.955106	1.5678	0.424819	1.06127	0.931066	0.681862	1.12532	1.17448	1.24317	1.17702	0.836237	0.63518	1.39223	0.836771	0.94827	1.07964	1.00943	0.457906	0.871405	1.06731	0.895937	0.899485	1.23534	1.03403	1.00694	1.13073	1.37746	0.793162	0.775379	1.11278	1.0027	2.73078	1.155	1.5491	1.04184	1.26107	1.0743	0.968564	0.537395	0.818912	0.819966	0.961862	1.04066	0.995537	0.667617	1.09515	0.746912	0.767152	0.750419	1.00662	1.57485	0.950986	0.961101	0.935128	1.32907	0.972498	0.325058	1.12702	1.06064	0.00407185	1.95788	1.28714	0.699862	2.70697	1.11665	0.784293	0.874461	0.862004	1.26962	0.777333	0.926684	2.1025	0.842086	2.83425	1.11386	0.981872	0.916991	1.14188	0.776957	0.561378	1.01615	1.08687	1.48964	1.52839	1.39196	0.709374	0.718359	1.22215	1.02676	0.584743	0.520597	0.951226	1.12789	0.969246	3.50373	0.986451	1.03411	1.29091	1.33393	0.755385	0.256088	1.0432	1.00761	1.09727	0.709328	0.919621	2.31743	0.429173	1.27958	1.1874	0.379693	1.2904	0.956273	0.774608	0.667056	0.861125	0.783293	0.918363	1.55217	0.966833	0.405059	0.996966	1.03292	2.5322	0.0238078	0.742884	0.468499	0.868112	1.05428	0.571423	0.652517	0.931859	0.974411	0.749202	1.3021	0.316192	0.486967	0.292458	1.30375	5.89258	0.545137	2.72121	62.8324	0.779736	0.793091	0.66431	0.981416	0.936175	1.26311	0.55837	1.11039	1	0.966122	0.89922	1.00366	1.90769	14.3856	1.22333	0.40684	0.994927	0.842546	0.928443	1.12716	0.943427	2.08247	0.238648	0.482422	1.14817	0.964273	0.226847	0.909016	1.49544	0.0979939	1.84314	1.34603	1.57144	0.794919	1.11134	1.12037	0.855338	0.832633	1.29101	0.887572	1.0384	1.85605	0.758929	0.888138	0.801042	1	0.674364	1.29192	0.631234	0.884708	1.23854	0.915845	0.738273	0.758826	1.45405	1.08759	1.76077	1.14767	0.538912	1	0.914094	0.838419	1.01623	0.61676	0.0541417	0.254794	0.192785	0.533259	1.08188	0.753796	0.8374	1.9083	0.212745	0.564313	0.863446	1.0389	0.673585	0.763222	2.45873	1.28205	1.13236	1.69527	0.352562	3.18407	0.578821	1.18481	0.957077	0.711024	0.9696	0.904864	1.02752	0.336919	0.533218	1	1.81444	1.05292	1.85498	2.64968	0.479964	1.35662	0.941036	0.310365	1.30777	1.70426	0.663385	2.04162	1.59758	1.02659	0.609155	0.835538	3.05042	0.690799	0.532355	2.82839	0.304031	1.45831	1.37866	1.7539	1.36263	2.10179	1.09188	0.178892	1.0153	1.02488	0.843069	0.182779	0.89996	0.733454	0.952479	0.989101	0.94163	0.98118	0.743618	1	0.899767	1.41256	1.08977	0.941737	0.926157	0.668118	0.701008	1.02057	0.1279	0.818618	0.795075	1.77495	0.940635	2.83632	0.398885	0.00257132	1	0.926678	1.89355	1.06629	29.0111	0.926267	0.76831	1.11777	1.22216	1.19387	0.717671	0.925522	1.50947	0.915504	0.661919	1.18808	2.39222	1.54094	2.4217	2.43351	1.51401	15.561	4.42774	1.93979	1.4582	1.63819	0.67947	1.1169	1.30816	1.15123	0.998841	1.43953	0.942171	1.24947	1.06665	0.689765	0.958456	1.22842	1.23162	1.48317	1.22226	0.757445	1.25567	0.615763	0.172419	0.543977	0.949965	1.27627	0.834361	1.40458	0.716244	0.978717	3.48972	0.683512	0.559965	1.1265	0.994628	0.953608	1.03239	0.658756	1.31638	1.36509	1.17261	0.99527	1.32004	1.26455	0.812852	0.699825	0.654202	1.65976	1.23639	1.00169	1.27753	0.979861	0.361281	0.84229	1.08331	0.789254	0.342061	1.04495	1.17981	1.17641	0.531767	1.13157	1.64923	1.70318	1.16367	0.78527	0.727174	0.835985	0.474401	0.88506	1.29963	1.50846	0.368158	1.28245	3.85894	2.57335	1.27204	0.611743	4.52067	0.154471	1.1897	0.638422	0.281505	0.346859	0.297263	0.848812	0.829035	0.849696	0.186437	0.755005	0.022042	0.116579	23.724	1.58778	1.91416	1	1.21511	0.964559	0.951611	1.21345	0.658865	0.71172	1.43255	0.863478	0.599308	1.79073	1.25391	0.203149	1.45847	0.283796	0.553538	1.29027	0.532379	0.66445	3.20321	1.0284	0.580622	1.70561	0.709009	0.439986	0.402359	0.501512	0.480095	0.648094	0.286064	0.809532	0.562906	1.27377	0.557393	0.286153	0.967768	0.642912	0.903352	0.607866	0.692816	0.524358	0.849431	2.89129	1.38664	0.496007	0.539501	1.51875	0.9871	1.14052	0.964061	0.794829	2.87439	0.437734	0.20029	0.347624	0.47076	0.470602	0.0816811	1.72949	0.788797	0.3115	1.30855	0.116159	4.28541	1.16116	2.21481	0.812267	1.14284	0.431233	6.18257	1.10523	0.862964	1.3136	0.691661	1.33053	0.317375	1.14257	0.256247	0.629094	2.46839	1.08039	1.00521	1.37188	0.833095	0.294218	1.01506	1.42876	0.579527	7.98552	0.682291	0.482933	0.0781434	0.611787	1.09145	0.843099	0.388132	0.677141	0.860498	0.893204	0.89471	0.844121	0.511061	0.163153	1.09463	0.774686	0.98062	0.533231	0.443745	1.22451	1.07858	0.569421	0.25922	1.05573	1	0.897082	1.19293	1.52216	1.11563	0.566113	0.575622	1.49854	1.70401	1.00248	1.44334	0.845527	1.15679	0.818179	1.26633	0.406711	1.2481	1.30008	1.6651	0.270797	0.581514	0.164333	0.466579	0.918748	0.93099	0.183009	1.78385	0.882832	1.19159	0.651172	0.861329	1.19233	1.46577	1.41925	0.72219	0.799512	1.6535	0.391696	0.3717	0.954407	1.71145	2.99913	0.754865	0.105379	0.994586	0.785384	0.275372	3.5393	0.754947	0.239083	0.443486	0.807794	0.800989	0.733098	1.17165	1.15245	1.55562	0.602896	1	0.839786	0.642607	0.716381	2.78641	0.891231	0.998924	0.178042	0.419337	0.71853	0.937376	1.39145	0.400918	0.85052	1.11446	0.710878	0.52842	0.931909	0.528008	1.42006	0.946347	1	1.22022	0.974842	0.918356	1.22892	1.5124	0.616751	1.62908	1.46171	0.230179	0.360831	1.04304	0.675703	2.40652	1.17007	1.13283	0.535239	1.51698	1.48015	0.777037	0.37078	1.63398	3.09927	18.5013	1.05239	2.57294	0.851945	1.20374	0.82715	1.53453	1.13791	0.775591	0.232676	0.906202	0.968662	0.5289	1.50078	1.23257	0.29032	0.728616	5.68358	0.193841	0.478667	1.15668	0.95592	0.500762	0.371292	1.80248	0.97734	0.630297	0.519016	0.0840621	0.0893731	1.09488	0.0952085	1.01008	1.82512	0.151367	0.451421	0.830878	0.984189	0.946569	0.81458	0.862092	0.842942	0.820256	1.01099	1.25748	1.25328	0.14518	1.05323	0.893919	0.493687	0.27301	1.13728	0.715671	0.536097	1.33386	1	1	1	1	1.57468	1.14181	0.726132	1.46884	1.52126	1.08246	1.38019	0.238461	0.619229	1.63049	0.760675	1.13481	0.915212	0.735427	0.958311	1.09284	1.36155	1	1.15064	0.668786	0.769975	0.358878	0.536461	0.298203	0.843615	0.858032	0.974411	0.899599	0.649479	0.774668	0.97266	0.788258	0.802679	0.690767	0.65097	0.750447	0.664723	0.778386	0.961782	0.362763	1.08872	1.6539	1.70417	1.79646	1.91621	1.3037	1.02239	1.91227	1.18889	1.15841	1.86243	1.19982	0.918705	1.01773	1.0341	1.33688	0.840477	0.00490019	1.42678	0.815983	1.0355	0.972282	1.16532	1.49244	0.86898	0.854919	0.78557	2.107	0.768169	0.73316	0.227308	0.99068	1.41207	0.892393	0.693768	0.881004	0.812709	1.55498	0.815509	0.800911	0.953138	0.770213	1.3559	0.961893	1.16873	1.06579	1.3092	0.763912	0.481614	0.542988	0.574396	0.623137	0.601687	0.67387	1.83997	0.795586	1.27474	1.1482	1.16651	0.972159	0.725305	0.598102	0.245355	1.02639	0.934476	1.58407	1.05431	0.965343	1.32247	0.5843	1.05263	0.704421	0.235462	1.14592	1.07191	0.872975	0.964377	1	1.05342	1.93267	1.63391	1.41754	0.491896	0.834772	0.815713	0.255651	0.52301	0.399349	0.251179	0.253586	0.170223	0.496973	0.369417	0.367905	0.431469	0.824512	1.14624	1.22035	0.91777	1.16412	0.845969	1.40388	1.1086	1.41778	0.332559	0.598964	0.722963	0.894021	1.13516	1.05871	1.04953	0.902125	1.22159	1.27609	1.36255	1.37229	0.573552	1	0.947863	0.938795	0.995099	0.996523	0.960096	0.970501	0.939039	1.072	1.2411	1.39585	0.979449	1.11648	1.10658	1.16225	1.11363	0.930292	0.353615	1.00473	1.1948	0.897969	0.0733784	0.748039	0.845761	0.369652	1.30399	0.936074	1.23565	0.063948	1.39701	2.79643	1.46425	1.01291	0.789324	4.99124	0.41269	0.136835	0.91004	1.62694	1.35852	1.06777	2.58063	1.03458	0.519391	1.40157	0.925817	2.68721	1.13597	1.32792	0.115003	0.567631	3.10574	1	0.316845	4.80333	1.0055	0.95354	1.35641	0.106955	0.343181	0.509662	2.95521	2.89604	5.17511	2.29207	2.82554	1.04385	1.03624	0.767318	0.441773	1.53678	1	1.26263	0.753879	10.1693	0.947161	0.997951	0.951643	3.64921	1.0906	1.25109	0.593888	0.939212	2.53362	1.25697	0.696283	0.600571	0.598915	1.02573	1.0138	0.677498	0.740046	0.282267	1.97929	1.06364	0.709879	0.980457	1.32519	0.255356	0.323213	0.24217	0.732597	2.27342	0.0699222	0.23605	3.44015	0.358917	2.31775	0.738815	1.14921	4.4932	1.26555	1.85564	0.640361	0.202189	1.28108	0.000588705	1	0.208879	0.25319	1.10878	0.151514	1.57395	0.570844	0.645412	0.886885	1.137	1.6363	1.2186	0.635113	0.891087	1.02683	1.15854	4.01912	0.861768	0.145541	0.22668	0.374033	0.647232	1.3192	1.61353	1.2563	0.765722	0.896316	0.883763	0.183928	0.771377	0.535658	1.23557	0.813092	1.46707	2.27489	1.26552	0.679525	2.17834	1.3898	0.432345	1.05319	1.26894	1.07329	0.101146	0.140363	0.185244	0.00823536	0.766473	0.586723	0.604001	4.42767	0.0713394	0.15464	0.187458	0.208628	0.199079	0.0908166	0.0937917	1.1834	0.244847	0.12061	1.17092	0.790897	1.3652	0.454005	1.2237	0.90475	0.59534	1.00771	0.762341	1.65881	0.527548	2.50232	0.679983	0.59947	0.902689	0.459228	0.853967	0.868121	1.11607	0.925549	1.5285	2.95299	0.933652	0.600598	0.981486	0.330612	44.2767	1	1.75098	93.1439	0.673673	0.764306	0.382176	0.862772	1.37045	0.982792	66.6963	0.640429	1.78822	1.0226	1.10721	0.400595	3.57098	0.288744	1.81255	0.387684	1.07293	0.666375	0.256513	24.2006	0.378796	1.06191	1.24672	1.01303	1.581	0.880367	0.506543	0.940977	1.37583	1.61964	1.40213	0.374114	0.61684	0.531291	0.502885	0.316352	0.484428	0.466939	0.129809	0.843723	0.154635	0.0334455	0.188641	0.764407	0.954032	2.93079	1.19514	2.62572	1.71936	2.06786	0.632888	1.54284	1.17308	1.18987	0.973671	0.883718	0.708657	3.54042	1.99889	0.929136	0.448096	1.7834	1.37808	0.320845	0.428902	0.880534	1.56691	1.02357	3.20607	0.872552	5.78493	1.75509	1.32704	1.3491	0.76302	0.93286	0.992812	0.0474774	0.709732	1.0902	1.13962	0.745061	0.403918	1.996	1.04845	0.966893	1.383	1.59005	0.504479	2.65871	0.694334	1.36049	2.55256	1.46099	0.767352	0.580208	0.758569	1.28995	0.44704	0.34189	0.981947	1.74457	0.348251	4.14351	0.55503	1.81054	1.0715	0.392535	1.86064	0.814431	1.3716	0.393046	0.910984	1.84025	1.17382	0.488388	1.09937	0.162843	0.285836	1.2986	0.150983	0.529208	0.316271	0.878151	1.64522	1.16238	1.22263	0.716933	0.538383	0.679031	1.04015	0.257324	0.683091	0.0160044	0.865472	0.490426	0.671299	1.00801	0.780274	0.262143	1.07668	0.547843	4.35042	1.69936	0.545065	0.171494	0.355271	0.159312	0.261687	0.349067	1.62975	0.5384	0.179408	0.474621	4.99623	0.260032	0.706948	0.852823	0.847028	1.44888	1.20269	1.11	1.1179	1.3573	1.35347	0.508782	0.46048	3.9117	1.00655	0.888788	0.802942	1.12353	0.196501	1.94712	1.22177	0.387805	1.12225	6.8006	0.37776	0.528555	1.4869	0.890941	0.501835	1.02087	0.755788	0.489281	0.93823	0.797246	0.6132	1.01607	0.907866	1.32177	1.99332	0.707054	1.25064	0.157584	0.50437	1.86693	0.395972	0.32852	0.419943	8.33748	0.915114	0.899855	1.0664	2.55255	1.36567	0.425312	0.723672	0.755982	0.30206	4.87445	1.59951	0.312735	0.135158	0.999816	0.168371	3.91838	0.242999	1.10949	0.387623	1.2613	1.27046	1.01413	0.884199	0.728341	0.22825	0.89852	0.634702	0.581416	0.106832	0.211221	1.04065	5.43739	0.824739	0.931574	1.98099	0.457373	0.304296	1.72679	0.292813	8.29488	0.415903	0.669169	1.48135	0.581013	1	0.449225	2.06256	0.994921	0.57438	0.7046	0.543684	1.27028	0.219575	0.0896216	0.604419	0.625534	0.818926	1.16678	1.88209	2.44893	1.16445	1.89546	0.090664
SFUN-07233	1.2051	0.312836	0.576493	1.87556	0.943183	1.03767	0.422495	0.349531	1.70845	1.03441	0.221209	2.05277	1.22929	0.595162	0.677985	3.34484	0.473195	2.20067	0.982643	1.13758	1.09703	1.06741	1.06765	0.771587	0.496746	0.915604	0.559931	0.285369	1.22543	1.28586	0.839395	0.471001	0.855119	0.582079	0.169081	0.837496	0.629033	1.09807	0.853537	0.707124	0.343926	0.492433	1.07466	0.673829	0.941958	0.374861	2.33062	1.44516	0.92395	0.50935	1.28243	1.1165	2.36371	0.755836	1.70278	4.49621	0.851464	0.964619	0.535093	0.570966	0.368929	0.133373	4.72909	0.833998	0.617887	1.41921	0.746083	0.730809	1.27003	0.821908	1.40552	0.622171	0.454757	1.05264	0.983118	0.419928	0.958526	0.955558	0.311496	0.229099	0.946583	0.61446	1.08185	0.892887	1.01174	1.17469	0.0592611	0.510693	0.554449	0.758922	0.651458	0.827117	0.471295	1.59269	1.08416	0.818235	0.776514	0.518448	1.11066	0.399498	0.383867	0.913382	0.838333	1.39434	1.25416	0.875286	0.742955	1.3746	0.694361	0.819129	0.319695	1.45733	0.00407185	0.161986	1.36332	0.509536	3.39908	1.24089	0.467165	0.545678	0.892316	0.637275	1.24634	0.799873	0.772347	1.42638	2.37693	0.52177	0.754393	1.17192	0.672054	0.809705	0.106121	0.748809	0.73593	3.51642	0.388209	1.93331	0.883628	1.28952	1.06206	0.948007	0.643053	0.357436	0.884622	0.407095	0.757301	2.44217	1.06529	1.0237	1.20417	1.40585	0.787014	1.12644	0.852969	0.941303	1.84155	0.51694	1.08193	1.72801	1.39366	1.26016	1.13884	0.671805	0.638647	0.907687	1.75153	0.273887	1.37263	0.669874	0.784963	0.712728	0.859304	0.405059	0.858309	1.1481	0.29972	0.0238078	0.350748	0.468499	0.610085	0.97623	1.44434	1.0665	1.01166	0.667386	0.902479	0.724185	6.15637	4.08241	2.31285	7.54839	1.84116	2.72703	0.481767	2.6448	0.368899	1.54073	0.600277	1	0.910916	1.02806	0.524712	1.12027	0.315232	1.96068	0.503067	1.30087	0.130247	0.354184	1.23895	1.33115	2.38058	0.947093	0.849881	0.782615	1.08066	0.47805	0.153803	1.35669	0.903675	0.966332	2.71022	9.86066	0.507864	0.745155	0.35086	6.99725	0.208785	0.727086	1.20422	1.13696	0.507393	0.804928	0.733699	1.06212	0.626401	0.115518	0.871592	0.780394	0.345798	0.995484	0.260748	1.29587	0.642376	2.08248	0.372469	1.62647	0.58516	0.768391	0.79075	0.640769	0.379225	1.12135	0.442636	0.748883	0.875454	0.859529	1.18892	1.19996	0.0541417	1.12662	0.4058	0.360003	0.881809	1.88336	0.502546	4.3166	0.905491	0.993493	1.6041	0.881522	0.449577	0.58959	1.79756	1.62964	1.52545	3.63052	0.546346	3.30898	1.41062	0.646573	0.939309	0.521464	5.88959	0.86092	1.27559	1.29485	1.66825	1.45263	2.10506	0.791796	0.15606	0.567304	0.276828	0.867559	0.778268	0.310365	1.28591	0.807659	0.948319	0.874999	1.98899	0.673605	0.719574	0.330889	1.49572	0.262312	0.176485	1.6874	0.304031	1.17766	0.409511	2.17207	1.65861	0.955625	1.27911	13.2268	0.353882	0.515747	0.512182	1.05359	0.505138	0.96549	0.798225	0.901978	1.22777	1.0581	0.623869	2.94768	0.937518	0.655419	1.1529	1.24563	1.22125	1.22821	0.363285	0.351398	1.2016	0.847321	1.03303	1.93183	0.798542	11.0361	0.444081	0.00257132	1.007	0.932205	1.75759	1.42489	1.61886	4.31978	0.552531	0.743144	1.29398	1.3639	1.5965	0.328291	0.715143	0.507403	0.685739	1.30122	0.52902	0.147712	0.43296	0.383665	0.389018	3.02442	0.964067	2.44549	0.22523	1.36989	0.917265	1.05316	1.31649	1.20866	1.3593	1.17076	7.37022	1.33661	1.28982	0.14584	0.914438	0.850342	0.536647	1.57022	1.22003	0.747346	0.890697	0.192226	0.172419	0.198777	0.81813	1.29985	0.502884	0.848259	0.593273	1.27623	2.29348	0.711941	0.326331	0.393611	0.662201	0.980211	1	0.742213	1.26696	1.17371	1.11634	2.87307	1.82871	0.785434	1.04433	0.742496	0.219856	2.22934	0.801327	0.712122	1.41255	0.489653	2.97037	1.71105	1.04546	0.636144	0.463569	0.899777	0.403228	0.89459	0.274515	0.726334	1.40204	5.13528	1.17719	0.790527	0.883336	3.92767	2.79408	1.14727	1.81826	1.80438	1.59569	1.07688	5.22369	2.21879	1.28681	0.351995	36.0191	1.43409	3.651	11.6008	0.633898	1.36632	0.687297	1.46482	1.0643	0.844208	0.359038	0.755005	0.022042	0.116579	1.15619	0.0820623	0.200913	1	1.64405	0.899329	1.18328	1.52588	2.4904	21.9758	1.32607	0.737861	1.64548	0.0649586	0.653649	0.203149	1.06236	0.490537	0.513335	1.44222	0.141578	0.508342	25.1301	1.49774	0.570527	1.42162	1.18465	0.628302	0.447776	0.540015	0.422997	0.519459	0.286064	0.865055	0.583892	1.15916	0.51985	0.258747	0.781661	0.914934	0.834966	0.490897	0.702823	0.385616	0.765113	1.16819	0.81513	0.489599	0.84185	0.982839	0.945893	0.815465	0.828854	0.85561	6.28103	0.23346	0.20029	0.433736	0.432151	0.260835	0.0816811	1.65386	0.191471	0.82484	1.0661	1.67825	3.81294	1.084	0.534307	0.412329	0.388477	0.986903	1.95012	0.666544	1.08614	0.387548	0.496868	1.41513	0.317375	1.27647	0.256247	1.03513	2.20809	1.15845	0.900774	0.671571	0.216792	0.176968	1	0.200804	0.509426	0.950816	0.682291	0.482933	0.0781434	0.611787	3.01337	0.959636	1.44988	2.07196	0.451524	0.893204	0.89471	0.844121	0.288803	0.421338	1.0893	0.37685	0.695999	0.938047	0.990329	1.00782	0.0790173	5.5917	2.48952	6.05623	1	0.377475	1.80713	2.1617	0.719834	3.54849	2.47371	0.737554	0.790004	1.04005	5.21975	0.483065	1.09618	0.963222	0.882034	0.406711	1.21884	0.71849	2.03593	0.340453	0.405192	0.164333	6.03131	0.841217	0.959187	0.669518	4.34784	0.907021	0.524635	4.1512	1.27152	0.598898	1.35042	2.3575	0.805517	0.512977	2.08557	0.391696	0.3717	1.02513	0.663766	1.69998	0.889734	1.6856	0.894841	2.7459	1.38074	6.44056	0.653189	0.239083	0.443486	0.807794	0.800989	1.52716	2.25486	1.0078	1.03097	1.03355	1	3.147	0.710345	4.4118	3.21044	0.882089	0.861174	0.455302	0.576697	0.79654	1.20598	7.07598	0.481436	1.84716	1.03317	1.79001	0.305875	2.54735	0.183251	1.50531	1.06899	1	1.52993	0.991126	1.38467	1.32468	2.36181	0.629316	0.795925	1.19862	0.88615	0.348907	0.910568	13.8156	3.10057	1.40671	0.831984	0.611019	1.81667	2.78845	0.854165	0.460918	1.44959	1.08717	40.1104	0.998978	1.08441	1.13405	1.17385	0.796658	1.25512	0.694502	0.775591	0.226393	0.572784	0.877412	0.70313	1.29763	1.87893	1.22081	1.54936	15.7029	0.998668	0.401482	3.09058	1.95455	0.44365	5.86715	31.6314	1.12816	0.799765	0.585523	1.14762	2.24357	1.55568	0.0160068	1.21767	3.45018	0.648324	1.52125	0.753169	0.742816	0.936803	0.73433	0.792146	0.790049	0.712936	0.819896	2.90181	3.10316	0.14518	0.697059	2.01437	0.609589	1.7701	4.25175	2.80204	0.360369	1.23779	1	1	1	1	1.45838	1.52249	1.57722	0.912295	1.58476	0.482383	0.884577	1.23154	1.49798	0.747098	0.288235	1.20286	1.11641	0.641572	0.8538	1.1527	0.692616	0.761132	0.930304	0.343792	0.601399	0.483709	0.860119	0.986642	0.944554	0.77683	0.769874	0.800448	2.22691	0.752317	1.12052	1	1.0001	0.744371	0.810637	0.800011	0.890695	0.976624	1.67103	0.677434	1.3143	0.360173	0.822192	0.46963	0.683565	0.790661	0.943162	0.966375	0.95353	0.554716	1.22766	0.391089	0.719601	1.28723	0.942522	2.03146	0.703227	0.00490019	1.13677	0.869514	1.23281	1.26644	0.991589	0.489411	0.95955	1.39287	1.10365	0.661686	1.81325	3.6792	1.61197	0.507692	1.01306	0.524032	1.0042	1.01678	0.6968	0.735715	0.529161	1.08034	0.607622	0.662749	0.731706	0.784403	1.00063	0.769054	1.7595	1.14841	1.01209	1.04068	5.16733	0.850082	1.10872	1.50269	0.87992	0.704421	1.42384	1.2929	1.44752	2.83341	1.24066	4.02672	4.15597	0.977808	0.714123	1.84867	1.60313	0.824591	1.35817	1.09312	1.12028	0.728842	4.17679	1.73086	1.18926	1.2561	0.408813	0.687751	0.973101	1.16572	2.45802	2.01266	0.491896	0.919938	0.805673	3.90889	1.53063	2.04419	1.79472	0.840285	0.57515	2.10287	1.74097	1.64917	2.03542	0.795961	0.256114	0.652087	0.674062	1.05735	0.66332	0.707435	0.832458	0.369636	0.664867	0.802543	0.968088	0.52634	0.987133	1.08397	0.743568	0.770239	0.776514	0.813251	1.44625	1.53257	0.573552	1	1.24814	0.763979	0.8264	0.821631	0.840538	0.791978	0.638391	0.920132	1.30282	1.15581	1.62938	1.68977	0.939995	1.31128	1.24669	0.987732	0.353615	0.485455	0.880561	0.857921	0.0733784	1.17293	0.755978	0.957875	0.690332	0.813166	1.32713	0.063948	0.310446	2.31504	1.41466	0.848581	1.09585	2.76863	1.06522	0.268034	2.57503	3.42979	1.61294	2.16638	0.546796	6.67077	11.8021	1.2872	32.2102	47.8723	0.845199	1.42807	0.115003	0.569571	2.36403	1	3.3252	35.7175	1.65133	0.917847	1.52702	0.106955	0.343181	0.509662	1.60253	1.88821	1.03652	1.12941	1.92077	7.87346	1.10892	0.267766	0.82498	0.29523	1.04595	0.474533	0.69887	32.6725	1.89628	5.72004	1.49489	4.86097	0.864889	0.728085	0.763252	0.473726	1.88748	1.99252	1.16472	1.05798	1.13561	2.03277	2.38872	1.69257	1.90039	0.204864	1.19296	0.337805	1.29868	0.80573	3.03251	0.324209	0.32609	0.24217	1.19067	2.99683	0.0699222	2.19273	0.783246	1.79029	10.0361	2.32054	0.858708	0.770804	1.69739	1.70291	0.131708	0.580318	1.34449	0.000588705	1	0.253063	1.92444	0.976966	0.642385	0.776681	0.630492	0.817732	0.992922	1.27379	1.37097	0.62687	0.441094	0.965569	0.295642	3.37903	1.32306	0.817218	0.145541	0.22668	0.374033	0.801699	1.29998	1.9006	11.6341	0.871198	7.18982	8.39447	0.950799	0.141676	0.214031	3.67396	2.16007	0.697648	0.814493	1.13294	0.26562	0.994448	3.04347	0.459424	0.512863	0.787926	0.43143	0.101146	2.01741	1.00805	0.00823536	0.750715	0.380352	0.437753	2.11219	0.0713394	0.079241	0.0962782	0.111417	0.10055	0.0298273	0.0314381	1.03626	0.244847	0.12061	1.40748	0.946834	1.29969	0.445367	0.0815182	1.04101	0.377367	1.12693	0.737621	0.747389	0.410633	1.88966	0.71174	0.805777	0.673504	0.359635	0.832096	0.949122	0.811088	1.17116	0.937632	4.09996	1.01718	0.467679	1.25122	0.765513	9.75289	7.47757	7.56016	30.7668	1.20789	11.2085	1.17559	0.818304	1.10602	5.61942	22.257	0.20065	3.25205	0.894206	2.59833	0.400595	17.3098	0.188851	2.87704	0.700311	3.10918	0.733876	1.32953	6.16908	1.6921	2.24094	1.99145	2.68304	2.34025	1.53554	0.219519	1.66368	1.24228	1.42983	1.37699	2.20059	0.459293	3.24802	0.727459	2.18493	4.79034	0.466939	1.65834	0.723325	12.2879	0.0334455	0.82039	1.91918	3.31512	1.73396	0.830208	0.522726	1.80318	4.10329	0.741647	0.902351	2.8921	1.10918	0.82922	0.4624	2.70311	6.78476	0.475981	0.646912	0.383821	1.52702	1.02623	2.46659	1.47115	0.97246	1.07054	1.10411	2.1227	0.46302	4.38984	1.05401	1.37959	0.936875	0.400017	1.02676	0.510328	11.3297	0.702861	0.929901	0.802256	1.03295	0.609683	3.62267	0.487404	0.529263	9.03042	3.03817	1.6591	0.278933	1.9051	0.7926	8.62854	2.67923	0.757119	2.86463	0.955085	1.6846	2.01156	0.34189	1.51992	2.28838	5.74494	1.00294	0.55503	2.79386	0.715241	0.392535	1.30345	0.965909	0.847986	0.536898	3.05629	1.01005	1.1112	0.627295	0.864259	27.2695	0.285836	0.52384	1.52376	0.460809	0.257573	0.700407	4.22735	0.806303	1.67743	0.749053	0.378137	0.611922	1.16147	0.257324	0.923861	0.0405175	1.26694	0.549081	0.66633	1.14602	8.75942	0.397257	0.876109	0.344395	4.14215	1.37383	0.541632	15.507	1.16535	0.463084	0.436905	1.54597	1.22541	0.691587	0.179408	2.39198	0.258588	2.94536	3.82356	1	1.17851	1.56663	1.76943	5.03793	4.9009	1.17737	7.17047	0.508782	1.42929	0.83047	1.93993	0.955581	1.2488	0.843751	1.12448	1.1289	1.01312	0.387805	1.95347	0.506437	0.466744	0.620088	1.2854	1.28124	1.78136	0.557033	0.4837	0.489281	0.696375	0.827744	0.967155	0.464158	0.743795	0.427185	1.36115	1.13535	1.09992	0.157584	0.969992	1.52468	0.395972	0.983786	0.779361	2.88005	1.65503	0.289621	1.73853	0.394719	0.733806	0.565998	0.66438	1.31614	0.165049	5.51675	0.353343	13.5885	4.04098	1.08608	0.168371	1.45068	0.242999	1.38199	0.97668	2.92598	1.03335	0.577382	1.59078	0.731345	0.438894	1.67188	0.451103	0.818217	8.34912	0.382736	0.19522	0.81229	0.603001	0.575966	0.988084	1.14757	0.674837	1.24987	0.292813	6.99674	0.301887	0.669169	1.92006	4.7693	1.25535	0.449225	1.21483	0.544803	0.314128	1.02438	0.79596	0.833546	0.219575	0.137201	0.677443	0.32238	0.739586	0.466794	2.1474	1.88529	1.4024	3.20795	0.090664
SFUN-07234	0.926027	0.565815	1.04665	0.799462	0.858034	0.900197	0.829055	0.31694	1.40265	0.618539	0.538832	0.356143	0.329986	0.710858	0.430564	2.73717	0.934414	1.11163	1.57336	1.03377	0.845678	0.833969	0.761906	0.79475	0.348599	0.74131	0.46304	0.506411	1.0103	0.788312	0.677349	0.540099	0.840746	0.542857	0.739615	0.71062	0.798941	1	0.99646	0.730425	0.343926	0.428678	1.24082	0.77769	1.20741	0.416356	0.616006	0.793541	0.746235	0.50935	0.668159	0.869334	2.11979	0.694406	1.90199	1.0412	1.19851	0.636605	0.412905	0.677545	0.173456	0.133373	1.15305	0.878381	0.503471	1.44728	0.761926	0.786415	0.824919	1.00611	2.73265	0.826456	0.68744	0.91802	1.20132	1.1746	0.945597	0.997124	0.694567	0.65211	0.777172	0.817972	0.969124	0.714702	0.575919	1.31873	0.0592611	0.752801	1.00731	0.649315	0.710661	0.674971	0.661102	0.803636	1.12847	0.711054	0.884681	0.565514	1.17759	0.499557	0.229504	0.908821	0.945585	1.76568	0.899802	0.972145	0.822244	0.976957	0.863148	0.325058	0.319695	0.974056	0.00407185	0.896087	1.25499	0.921605	0.130504	0.632816	0.642984	0.777104	0.910516	0.71085	0.894796	0.84393	0.808639	0.727752	0.933336	0.911765	0.893775	1.05651	0.939961	0.802496	0.460549	0.619805	0.986233	0.406751	0.49847	1.71555	1.04684	0.697744	1.15465	1.05539	0.40422	0.859457	0.706962	0.318217	0.754581	2.03635	1.00127	1.90822	0.770038	1.50813	0.942307	0.455755	0.996562	0.855661	0.382457	0.839433	1.17599	1.37781	0.772535	1.32777	1.44616	0.557402	0.613597	0.971445	0.425945	0.774228	1.39628	0.8878	0.770593	0.891209	0.98533	0.405059	0.806288	1.04652	0.145467	0.0238078	0.368729	0.468499	52.7257	0.77453	0.811116	1.50303	1.17538	0.872435	0.897074	0.820302	2.89037	1.47173	0.494545	1.64734	0.647097	0.545415	0.481767	0.140556	0.600575	1.35481	0.77205	1.07732	0.9653	0.922962	0.394913	0.622687	0.571913	0.17105	0.629254	1.21247	0.0628201	0.140812	1.29653	0.902055	1.77099	1.19315	0.708627	1.22116	1.09677	1.11531	0.530904	0.82382	0.444091	0.897788	0.226847	3.06917	0.374528	0.136445	0.24822	4.02979	0.566049	0.749968	0.699374	1.15618	0.560983	0.420884	0.93176	0.947085	0.811112	0.114025	0.888817	0.938365	0.57799	0.784619	0.445071	1.39173	0.679208	0.315163	1.23599	0.606163	0.788933	0.67022	1.20347	0.890136	0.647815	0.935925	0.458866	0.881562	0.613345	0.859316	0.929134	1.29636	0.0541417	0.254794	0.25086	0.610695	0.676575	1.02956	0.595329	0.25436	0.5622	0.723279	2.07044	0.548388	0.755605	0.307482	1.59677	1.55643	1.48316	0.874291	0.510386	1.82579	1.44724	0.58662	0.891971	0.540513	3.4127	0.800773	1.04083	1.45702	0.61833	0.970284	0.679699	0.626705	0.0644934	0.221089	0.689865	0.879677	0.742943	0.310365	1.01232	0.586514	0.737774	1.58487	0.998313	1.06669	1.15621	0.765875	0.605998	0.598472	0.751161	0.205596	0.304031	1.89605	1.1486	2.46675	0.377004	0.887789	0.234416	5.75844	0.662738	1.03148	0.855319	0.182779	0.863565	1.56157	0.943632	0.936323	1.12385	1.23785	0.509484	2.17841	0.808058	0.940396	1.19769	1.07189	1.30091	0.7406	0.915649	0.85165	0.845945	0.888505	0.967422	2.33181	0.843444	1.03811	0.564519	0.00257132	1.08101	0.828124	0.938278	1.42421	1.35282	1.93802	0.811537	0.954336	0.97396	1.09776	1.20001	2.23849	1.10296	0.901212	0.476181	1.31704	0.675505	0.477746	0.253631	0.618252	0.827771	2.54186	1.13319	1.5993	0.408174	1.43491	0.691246	1.05319	0.207153	1.12586	1.41014	0.619574	1.8683	1.00371	1.06822	0.14584	0.69074	0.598752	0.467269	1.67566	1.48497	0.966199	0.758385	0.159117	0.390654	0.597273	1	1.25767	0.462312	0.814033	0.540605	1.34675	1.11461	1.42507	0.627386	0.397606	0.797705	0.934173	1.13093	0.969367	1.03037	1.17606	1.42533	0.994936	1.78787	1.00555	0.25927	0.825766	0.591051	2.08646	0.525098	0.807506	1.29069	0.525868	0.653492	0.969073	0.9291	0.756588	0.333692	0.522919	0.508939	0.343613	0.627812	0.724681	1.58316	5.12078	0.784979	0.848771	0.75246	1.07898	0.598606	1.17562	0.960531	6.2719	1.06357	1.37634	2.94684	2.18919	0.862222	0.599106	2.02815	1.88558	1.93484	0.777614	0.0167739	0.596752	0.297263	0.596827	1.3025	1.03832	0.186437	0.755005	0.022042	0.116579	0.167921	0.0820623	0.200913	1	0.437056	1.03236	0.876865	1.63536	0.871955	0.370019	0.553244	0.842848	2.02664	0.0649586	0.813366	0.203149	0.933276	0.283796	0.343285	1.49136	0.559593	0.685482	0.697709	1.23316	0.681448	14.5187	0.95846	0.687866	0.423006	0.88498	0.405311	0.519425	0.286064	0.662848	4.6889	11.7582	6.53169	0.132266	0.75757	0.244152	0.868435	0.354042	0.73171	0.410191	0.714117	0.95662	1.18749	0.526359	0.539501	0.563424	1.15052	1.02749	0.924662	1.20748	6.07655	0.494474	0.20029	0.413125	0.308186	0.597314	0.743505	2.61459	0.191471	0.753237	1.14368	1.54281	0.993399	0.858585	1.45747	0.412329	0.388477	1.54567	2.21738	1.2706	0.957526	0.782278	0.691548	1.01684	0.317375	1.28506	0.256247	0.835752	2.8695	1.55578	1.08701	0.258567	0.557384	0.176968	0.961888	0.0966461	0.624188	1.09806	0.682291	0.482933	0.0781434	0.611787	2.18786	0.731144	0.793875	0.487485	0.678606	0.893204	0.89471	0.844121	0.288803	0.163153	1.62067	1.02556	0.770779	1.30365	1.2156	1.25583	0.0998366	0.694331	0.600262	7.88153	1	0.63955	1.211	0.35724	0.640133	2.54482	1.74334	0.783551	0.600481	0.998938	1.2082	0.513212	1.60338	0.572555	0.770985	0.406711	1.07467	0.642151	2.20761	0.286291	1.19545	0.164333	1.87052	0.904898	5.00883	0.183009	16.5738	0.792543	0.801111	0.534222	0.659465	1.14101	1.83331	1.10026	0.999695	0.710398	1.11056	0.391696	0.3717	0.649766	1.04352	1.47404	0.898384	0.996618	0.810704	0.692208	3.66637	3.25849	0.616724	0.239083	0.443486	0.807794	0.800989	0.850172	1.00801	1.01784	0.536872	1.06396	1	1.82409	0.218072	0.101366	2.14337	0.843943	1.07217	1.0545	0.560209	0.304025	6.33828	1.29679	0.744271	2.13263	0.823215	1.28879	0.318463	1.20078	0.183251	1.95607	1.32829	1	0.809063	0.772372	1.20041	1.20077	11.7422	0.777509	0.975574	1.35614	0.59155	0.528739	0.975572	1.18132	3.70587	0.907247	0.683641	0.72785	2.49691	0.882704	0.707996	3.45607	0.494236	1.88552	12.7071	1.28156	0.689293	0.615588	1.17623	0.780513	0.847687	0.66818	0.775591	0.226393	0.935638	1.06977	0.465336	1.48311	0.892948	0.875793	0.795354	2.99964	0.193841	0.213702	1.63049	0.780499	0.521244	0.658241	1.61342	0.763247	0.84064	3.06705	0.314971	0.0893731	0.286208	0.0160068	0.641509	16.9828	0.151367	0.3244	0.769306	1.04157	1.14166	0.700997	0.88175	0.851303	0.845011	0.784273	2.44192	2.50721	0.14518	0.825345	1.22309	0.653386	0.598632	1.44808	2.60838	0.360369	1.1562	1	1	1	1	1.25963	1.32995	2.06781	1.15183	0.775412	0.735189	1.07291	0.488743	0.471985	0.563012	0.288235	1.3981	0.847751	0.770467	1.00396	1.02178	0.530507	0.810673	0.939518	0.428528	0.830881	0.358878	0.606893	0.192011	0.885579	0.695364	0.7213	0.914348	1.43836	1.02305	1.20461	0.918133	0.704971	0.574261	1.01534	1.47198	1.31017	0.873719	1.76351	0.597688	0.672784	0.291415	0.74952	0.489701	0.697598	0.800681	1.04689	0.83956	1.01948	0.710237	1	0.546411	0.60085	1.03954	0.781536	0.987281	0.71716	0.00490019	1.15898	0.696603	1.41944	0.974866	0.397999	0.360456	0.964926	0.829164	1.03125	0.928615	1.72511	2.13573	0.816008	0.565025	1.09698	0.575264	0.617531	1.03884	0.713271	0.850331	0.469703	0.984564	0.69328	0.670225	0.751252	0.710086	1.08504	0.882058	1.12185	1.54355	0.62949	1.08146	2.47633	0.911837	1.3181	1.18951	0.753074	0.801582	1.69118	1.04907	1.04025	3.43939	1.5121	0.794365	0.756141	1.54903	0.91164	0.387063	1.04674	0.78911	0.954835	0.683064	0.914336	0.212582	0.235462	1.27742	0.925263	0.972695	1.2484	1.04303	0.385479	2.5823	0.809892	0.777633	0.92041	0.880669	0.873664	0.318604	1.26271	0.960837	0.896946	0.732149	0.603093	0.458575	0.319834	3.77218	2.86039	0.979775	0.302384	0.615451	0.825518	0.968673	0.750294	0.157716	1	0.760792	0.332559	0.925786	0.871666	0.52634	0.570398	0.719559	0.432802	0.778082	0.56103	0.319604	1.27349	1.54378	0.808662	1	0.791347	0.659729	0.956994	1.02536	0.885174	0.836993	0.503873	1.16276	0.857632	0.999523	0.693374	0.98055	1.05969	1.26062	1.62029	1.35112	0.666663	0.964774	0.978502	0.948023	0.0733784	0.520732	0.994487	0.821132	0.940268	0.721611	1.45205	0.063948	1.53079	2.79879	0.899716	0.834902	0.320156	3.31179	0.448622	0.66674	1.46276	0.617358	0.748234	0.677122	2.78406	2.20208	1.10281	1.13273	0.806791	3.6311	1.06153	1.58562	0.115003	0.609842	2.62871	1	1.12583	0.862474	1.56384	1.09526	1.53309	0.106955	0.343181	0.509662	0.85056	0.92935	4.5636	3.49462	4.30271	2.982	0.832991	0.815466	0.757118	0.823402	0.759685	0.410583	0.901549	4.36149	0.45794	1.67421	1.40277	3.61214	0.728047	0.311905	0.662717	1.18092	0.918557	2.84929	1.14652	1.08058	1.00359	1.54222	1.79524	1.41091	1.6108	0.965646	1.46647	0.337805	0.415319	0.730365	1.48836	0.418282	0.153614	0.24217	0.661357	4.10939	0.0699222	0.23605	1.45919	0.135459	5.4325	1.21139	2.18913	0.114331	0.909446	0.74864	0.256252	0.140284	1.1171	0.000588705	1	0.208879	0.25319	1.41526	0.178658	1.34676	0.500823	0.757506	0.872001	1.37368	1.82428	0.226884	0.995572	0.994546	0.543265	2.48432	1.22166	1	0.145541	0.22668	0.374033	1.24549	1.37797	1.31312	1.41515	1.08634	0.721431	5.16457	0.183928	0.153484	0.889254	2.84683	0.595913	1.07564	0.304292	1.28381	0.743152	1.56564	0.712316	0.431328	0.707074	0.854588	0.78202	0.101146	0.140363	0.185244	0.00823536	0.739658	0.627893	0.629487	1.23626	0.0713394	0.326708	0.343114	0.360505	0.339758	0.148393	0.146621	0.703946	0.396756	0.364245	1.44912	1.46649	0.837051	0.487067	0.732803	0.830031	0.379253	0.754898	0.448945	1.65337	0.539499	4.47703	0.566157	0.851729	0.721509	0.359635	0.73416	5.32113	0.877132	1.02455	0.867162	6.13782	0.623935	0.524765	1.20063	1.0685	4.82483	6.42146	6.16831	20.0425	0.51657	6.39039	0.989835	0.915053	1.16435	4.00906	5.48567	0.201258	2.1405	1.41739	4.22036	1.13859	0.602055	0.370469	2.50066	0.217931	0.463651	0.285888	0.612444	3.55739	2.76268	4.82163	5.58382	0.91891	1.64922	1.30255	0.414256	1.77942	1.05459	1.32036	1.20867	0.545636	0.459293	1.45709	36.6754	0.316352	1.04568	0.466939	0.0292132	0.735881	0.475	0.0334455	0.188641	0.612526	1.09336	2.96814	0.714963	1.66836	1.68564	1.53409	0.195676	1.07007	2.10126	1.0969	0.922	0.878259	0.436742	1.75491	0.174392	0.516863	0.246453	3.2108	1.20614	25.6101	0.3884	1.07156	1.31266	0.898025	1.12716	0.505138	2.19489	0.242245	1.14272	0.442924	0.400017	0.510525	0.845129	0.625326	0.509883	0.859537	0.769025	1.10696	3.6876	0.40215	0.707674	1.09919	0.705886	3.15731	2.46819	0.278933	0.921964	0.922164	3.89935	0.215897	0.662721	1.47752	0.840119	1.18156	0.3994	0.34189	0.684064	0.580824	0.348251	1.0045	0.55503	0.768313	0.68909	1.26982	1.28112	1.3036	0.233107	0.444698	3.20299	1.08097	0.831505	0.193284	1	0.162843	0.285836	0.786891	0.0823087	0.46181	0.17391	0.179513	1.9104	0.437668	0.906756	0.831536	0.8423	0.576216	1.73258	0.257324	0.716846	0.0160044	1.11403	0.630707	0.784857	1.84076	4.31422	0.333125	0.663556	0.826717	3.93191	1.32995	0.580122	0.599777	0.211061	3.99587	0.261687	2.4118	1.22664	0.584863	0.179408	0.439731	0.258588	7.09446	0.830462	0.498874	0.826335	1.52868	1.74107	0.98785	1.27679	0.943459	2.93551	1.54831	3.75409	1.06681	1.26965	1.05949	0.801482	0.919782	1.19634	1.17683	0.77882	0.387805	3.35338	0.452259	0.538106	0.528555	1.15484	0.941071	4.32845	0.989282	0.657334	0.489281	1.45076	0.476464	0.142472	0.556011	0.74995	0.455539	1.51823	0.713217	0.481748	0.157584	1.30546	1.21782	0.502719	1.10151	0.832627	6.2714	0.714674	0.210495	0.855995	1.35777	0.485027	0.234599	0.606856	1.79112	0.284247	2.36643	0.702527	0.312735	0.135158	0.826137	0.168371	1.64502	0.242999	0.950403	0.842722	0.133002	2.04444	0.747793	1.94597	0.635453	0.221318	2.15097	0.659634	0.758124	24.7076	2.00505	0.19522	15.5211	0.922607	0.436137	0.320328	0.72488	0.831223	1.87733	0.667234	2.078	0.973029	0.669169	1.76794	3.07625	1.7651	0.449225	1.03635	0.517836	0.990582	1.0961	1.27747	0.743366	0.219575	0.90238	0.977727	0.844863	0.914806	0.938625	1.20224	3.27436	1.42763	0.995074	0.090664
SFUN-07235	1.60475	1.00652	0.573882	1.62029	0.904354	0.76349	1.01347	1.25149	0.916694	0.369553	1.36454	2.90356	0.329986	0.859451	0.601983	1.61415	0.555347	1.53538	1.2366	0.849754	0.807369	0.891798	1.14026	0.841827	1.21239	1.08394	0.57109	0.270584	1.15099	2.29776	1.17848	0.736336	1.16638	0.811189	1.10379	0.741289	0.429412	0.719764	0.962981	1.51157	1.49011	1.0098	0.98573	0.403397	1.27852	0.36132	0.24992	5.30808	1.36458	1.15325	0.78984	2.43254	1.25024	1.18101	1.03214	26.8149	1.2837	0.921308	1.01002	1.12933	0.678842	0.522495	1.78019	1.4533	3.56433	0.902948	1.56662	1.17615	0.627844	1.41356	0.237423	0.712917	1.05586	1.54176	1.94183	0.264253	1.2583	0.980242	0.63806	0.229099	1.37034	0.900266	0.850361	0.749798	1.73855	1.08249	0.69352	1.28891	0.715515	1.16745	0.464921	0.687495	2.17795	2.80918	1.05538	1.26445	1.53104	1.41802	1.08508	0.20857	0.659915	1.29635	0.826487	0.895995	1.58699	1.11213	1.92795	0.735378	0.574643	0.671399	0.319695	0.46272	0.00407185	1.59724	1.02804	0.926197	2.23104	1.97522	0.630067	0.736757	1.0415	0.733221	1.42467	0.747514	0.979148	2.2797	1.40657	0.761548	0.833042	1.41066	0.649397	0.830684	4.23575	0.905513	0.78188	0.509145	1.50257	1.1303	0.887478	1.2617	0.943783	0.848315	0.528358	0.971737	1.22687	0.780818	2.02367	0.265064	0.958382	1.28027	0.94057	1.34186	0.675968	5.03252	0.762615	0.978195	4.97342	0.589467	1.18461	1.39641	0.928044	0.967227	1.02779	0.68061	1.48358	0.50354	0.299463	0.531378	1.11384	0.722609	0.656578	0.459883	0.984495	2.23963	2.31526	1.13778	0.145467	0.0238078	1.3383	0.468499	0.676006	1.42502	1.78023	1.98672	1.2489	0.908232	0.805986	1	18.7375	36.3026	35.7483	0.0856364	0.342629	0.935523	0.481767	0.140556	0.216368	0.9082	0.57738	1.34205	0.599142	0.731433	1.19573	0.261895	1.57999	0.17105	0.937086	1.64648	0.326153	0.140812	0.566727	1.8981	0.630007	2.11189	0.506731	1.15223	1.04511	0.682722	0.202387	1.22241	0.871321	0.985662	2.85833	0.0961384	0.504343	0.288344	0.334504	0.615079	0.934938	0.755305	0.747924	1.7849	0.865032	0.874097	1.20981	0.898425	1.17122	1.32345	0.943836	1.2072	0.381677	1.31806	0.483263	1.00722	1.03177	1.57584	0.626318	0.778495	0.931552	0.677981	1.17999	0.952143	58.7071	0.726099	1.40729	0.870436	1.06585	0.929967	0.886042	1.58262	0.0541417	0.773224	0.248829	0.39452	0.905563	1.78429	0.662644	0.707489	1.58128	1.00433	0.804621	1.03471	0.499915	0.790692	0.611391	1.27336	1.09112	6.79848	3.57723	1.00174	2.1785	0.698556	0.997133	2.14017	0.212043	1.75362	1.03284	21.1403	1.55653	0.392998	2.75727	1.53825	0.428681	0.158923	0.283152	0.786921	1.33694	0.310365	0.965754	0.746464	0.895133	0.886022	0.591805	2.14036	0.463317	0.580111	3.04597	0.218576	0.642256	0.681512	0.304031	0.536015	0.350658	0.789238	2.6364	0.356718	3.90708	7.66413	0.172648	0.431604	0.934863	0.182779	0.963715	1.14735	0.98959	0.875215	1.27192	1.22664	0.866468	1.92502	4.03162	1.02143	1.32895	0.836303	1.00481	1.23334	0.338414	0.311589	2.34665	0.975864	0.459054	1.11327	1.37281	8.67772	0.62096	0.00257132	2.02305	1.65349	0.332496	1.16532	0.237349	1.45629	0.423365	0.465554	0.779671	1.44546	1.2146	2.65715	1.18643	1.04807	2.07367	1.43664	0.297113	1.27425	0.257779	0.665766	0.14446	1.64508	1.03499	1.86049	0.390637	0.526589	1.42602	0.687013	0.207153	0.76461	1.56626	0.449133	0.949993	0.705304	0.750757	0.290758	0.694335	1.65834	0.520585	0.748813	1	0.964728	0.5529	0.744832	1.53266	0.198777	2.0825	0.857536	0.972746	0.376959	1.88917	0.904752	0.263292	1.92422	0.448307	1.14277	0.560593	0.926944	1.78944	1.03541	0.334611	1.21801	1.18482	1.8611	2.66175	0.743056	0.933281	0.738503	0.370716	1.27099	1.15977	0.339261	1.16159	1.05024	1.07384	0.790958	1.18179	0.992267	0.741996	0.522919	1.17336	0.802773	0.644322	1.04289	2.25281	1.56628	0.634166	0.795515	1.28615	0.0162642	0.0343947	1.19771	0.537243	0.722846	0.423853	1.20137	0.31285	0.534959	1.08518	0.450892	0.978	0.110952	1.09368	1.01874	2.07747	2.45551	0.297263	1.05609	1.47997	0.632926	0.186437	0.755005	0.022042	0.116579	0.167921	0.0820623	0.200913	1	1.23709	0.926069	1.10856	1.06106	3.94219	21.1986	1.2122	0.661966	3.8075	1.45449	1.34244	0.203149	1.18905	0.393474	0.631584	1.66819	0.730911	0.811321	19.9899	0.770198	1.08758	0.816691	0.532682	0.968193	1.38417	2.22773	1.08787	1.29278	0.768957	2.0376	1.21924	0.672609	1.80518	3.95014	1.8896	0.68755	1.09205	1.41973	2.56707	1.34632	0.817127	0.151975	0.961536	1.88732	0.539501	1.1853	0.864773	0.847606	1.129	0.948601	0.0625791	1.46304	1.70035	1.59947	0.308186	1.15654	0.0816811	1.11722	0.298286	0.836175	1.09984	0.3463	0.641027	0.776464	1.00076	0.412329	1.25904	0.431233	0.0277	0.944535	0.812434	0.740594	0.405789	1.55669	0.317375	1.05236	0.256247	3.30186	0.792716	0.434171	0.78725	2.40073	3.21424	3.39423	1.18035	0.249648	2.26553	0.931278	0.682291	0.482933	0.0781434	0.611787	0.95346	0.81363	0.819891	2.08526	0.663474	0.893204	0.89471	0.844121	0.902706	0.163153	0.910284	0.540296	0.721463	0.997105	1.05862	0.876697	0.3675	40.1514	10.3237	0.976539	1	0.547255	1.47891	0.622826	1.13277	2.518	2.18522	1.08938	0.784587	1.18217	0.94355	0.284423	1.34183	0.599669	0.701401	0.406711	0.922337	0.994696	0.705859	1.69143	1.06419	0.164333	18.1322	0.952565	0.382158	0.183009	1	0.808128	0.875206	0.558415	2.92496	0.534534	1.052	0.316451	1.00746	0.355994	0.544533	0.391696	0.3717	1.63404	0.982038	0.176154	1.17966	10.9515	0.981059	0.800694	0.484682	0.297614	0.696863	0.239083	0.443486	0.807794	0.800989	0.35078	0.728829	1.01433	0.618936	0.653276	1	7.9402	0.218072	0.788635	0.178143	0.901427	0.967414	0.178042	0.535834	1.02663	2.13274	0.75909	0.930107	1.03377	0.646831	0.312082	0.726294	0.676879	0.183251	1.01385	0.624159	1	0.933319	0.51084	1.24339	0.962892	0.560858	1.09689	0.98965	1.77	1.19749	1.51231	0.664901	3.37236	0.997295	0.221287	0.471419	1.26788	1.32874	1.31711	1.12346	0.897729	0.228585	0.887874	2.76833	1.44365	0.392988	0.288094	0.648282	1.07331	0.529612	0.691739	0.775591	5.48996	0.648515	0.954102	0.83613	0.865855	1.60963	0.404256	2.05905	0.390146	0.416457	1.14974	1.41734	0.695709	0.226263	1.12284	5.81872	0.756048	0.0903092	1.60803	3.59778	0.719717	0.161144	0.0245043	0.609337	0.685579	0.151367	2.44451	1.02246	1.00548	1.36395	1.01107	0.91946	1.15793	0.993675	0.866969	1.76527	2.04406	2.74191	2.12589	0.718515	0.552283	4.14757	1.50737	0.619922	1.12605	0.84232	1	1	1	1	1.19094	0.82786	0.513336	0.903921	0.283769	0.923723	0.514386	3.49855	0.101891	1.8778	0.995433	1.83847	0.875513	0.690783	0.940485	1.10241	0.724886	0.903163	1.44976	0.29972	0.463443	0.358878	1.20951	1.21029	0.90834	0.954177	0.8576	1.11245	3.31073	0.815312	1.31612	0.755852	0.931773	0.45173	0.76946	0.590294	0.920463	1.20158	1.68101	0.752446	1.89762	0.558357	1.04892	0.884898	0.9482	0.959749	0.517802	0.858316	0.753012	0.593985	0.951168	0.73896	0.818176	0.858505	0.574626	2.85583	1.06611	0.00490019	1.20954	0.63038	1.6015	0.650521	0.390891	0.17148	0.918779	1.30358	1.37396	1.56367	1.50218	5.46643	1.06023	0.304319	1.03655	0.263377	0.607648	1.11395	0.698209	1.22127	0.496676	0.817786	0.652391	0.637335	1.07064	0.161314	0.753007	0.871003	1.06012	1.36298	0.700565	1.19786	6.18393	0.671402	1	1.36724	1.24548	1.13712	1.43307	1.45753	1.22607	0.758664	0.229409	0.840489	0.245355	0.559697	1.81543	1.13168	1.22332	0.597322	1.4332	0.779027	1.08935	0.48239	0.235462	1.55275	1.55733	1.45582	0.494845	0.563111	0.385479	1.18279	0.533221	0.993975	0.644992	0.931504	1.79066	0.927154	0.872544	0.927342	2.12291	0.77981	0.865519	0.458575	0.319834	3.29281	3.02262	1.62345	0.486596	0.955572	1.03247	0.942653	0.749411	0.157716	1.28973	0.565203	0.966223	0.574354	1.33557	0.52634	0.896354	1.34098	0.432802	1.56906	1.80376	0.319604	1.72882	2.15745	0.573552	1	0.695495	0.815515	0.970026	1.42524	0.783778	0.901339	0.634873	0.621941	0.985076	0.871821	0.914965	0.929742	0.644934	0.758667	1.48295	0.98998	0.353615	0.485455	1.41568	0.849633	0.0733784	0.267376	0.507199	0.547865	0.572214	1.0428	0.762839	0.063948	0.985432	0.479941	2.8465	0.468693	0.320156	0.345121	1.21369	0.638066	1.40009	1.67278	1.27069	0.744341	0.971702	0.342654	7.87687	0.686535	11.8806	36.4375	0.825072	0.99042	1.29422	1.38189	0.374704	1	0.113389	10.354	0.940055	1.03051	1.05108	0.106955	0.343181	0.509662	0.481064	0.657519	0.214246	0.342708	0.222115	12.8532	0.75778	0.304992	0.441773	0.972965	1.08053	1.90963	0.95223	15.5093	1.29647	0.157635	0.962763	0.159832	1.39223	1	1.39336	0.786159	0.31919	0.851002	1.06484	1.19158	0.99641	1.15489	1.36173	1.04904	1.15749	0.389178	0.480536	0.337805	0.610812	1.33298	0.111837	1.12008	1.56214	0.24217	0.0747565	1.08202	0.0699222	0.487831	0.411398	5.76892	0.972577	0.0712317	0.801361	0.114331	0.672913	0.958601	0.670137	0.558139	0.958994	0.000588705	1	0.298728	0.957891	1.49975	6.23491	0.373676	1.3702	1.5068	1.69639	1.15476	0.980484	1.92454	0.659418	1.11893	1.39	1.57988	1.79266	0.503284	0.145541	0.22668	0.374033	0.613679	1.30423	0.736709	0.839041	1.24887	3.26463	1.56331	0.62368	0.363071	0.212324	1.06326	0.247616	0.670339	0.597718	0.417355	0.281636	0.197269	0.12727	0.686978	2.83387	1.18628	0.43143	0.101146	9.08826	4.91183	0.00823536	0.853002	0.509325	0.645333	0.555079	0.431653	0.546033	0.748393	0.741419	0.781566	0.57343	0.540413	0.648808	0.554741	0.474212	0.956587	2.12139	0.776029	3.92736	0.328665	2.67393	1.7302	1.88574	1.74698	4.38164	0.926832	0.307213	2.25729	0.997883	0.844304	1.19423	1.32719	0.718779	1.04194	0.75983	2.93704	0.403689	0.623935	0.806986	1.11092	1.33701	0.248869	0.834079	0.894493	0.138579	6.58651	0.903182	0.858789	1.19871	0.799918	6.80883	0.338751	0.687588	0.521903	1.02087	0.483029	0.400595	7.91354	0.543587	0.230729	0.217931	1.10071	0.147484	1.11948	0.237508	0.209318	0.119114	0.982917	1.64431	0.223446	1.05142	0.449765	1.56712	0.874044	0.556961	1.63838	1.23356	0.459293	0.419689	1.05225	1.04301	0.847023	0.466939	0.0292132	0.494692	1.44065	0.0334455	2.7828	2.82047	0.047123	0.226407	0.925418	1.24951	0.0465811	1.31004	0.928448	1.07923	1.05952	0.97614	0.97995	0.810818	4.21655	0.318093	0.255804	0.266607	0.246453	0.48864	0.836283	0.272275	1.39132	1.12702	0.0800018	0.816301	0.440147	0.886128	0.314169	0.911562	0.249565	0.195661	0.400017	0.956095	0.446537	2.02909	2.22688	0.391445	1.33408	0.745145	3.66154	0.413781	0.18958	0.421491	0.644361	0.273511	0.103759	0.278933	0.136804	0.984242	0.456019	0.215897	0.950871	0.116046	1.33955	0.557209	15.3377	0.543751	0.458339	1.69588	2.46294	1.99101	0.55503	1.55184	0.789397	0.909306	0.379362	0.370868	0.563257	0.284068	1.61901	1.7778	0.304673	0.193284	0.606908	3.97649	0.285836	0.486682	2.33392	1.26292	0.339563	0.24461	3.02487	1.70945	1.35004	1.64995	0.414928	0.883363	1.40251	0.91229	0.590505	0.0804058	0.551549	1.44764	1.11265	0.669434	0.912967	0.425728	0.36678	0.0781115	0.0611626	0.975286	0.728023	1.96466	0.673302	0.159312	0.261687	0.219709	0.340905	2.04306	0.179408	0.21181	0.258588	0.352674	0.145669	0.345916	0.662925	1.20385	0.562483	0.16189	0.142145	1.14214	0.168377	0.508782	1.27413	3.56996	1.53628	0.843033	0.750706	0.333012	0.271702	0.891325	0.892113	0.387805	0.847704	1.08785	1.31702	1	1.07973	1.42867	1.56485	0.259817	0.562942	0.489281	0.608831	0.476464	0.142472	0.44352	0.472538	0.514929	0.447272	0.785592	1.24726	0.157584	0.999835	0.267521	0.629317	0.91949	2.28426	1.05701	0.224048	0.499372	0.259966	0.352794	0.217116	0.234599	1.20318	0.265829	1.46675	0.642534	1.0464	1.08488	0.402428	1.05553	2.47002	0.176102	1.19271	0.872102	0.379052	0.205316	0.781045	3.3469	0.620689	1.13096	1.04319	0.529231	0.173451	0.915924	0.111842	1.15984	0.19522	0.0793113	0.527552	1.11605	0.811204	2.75351	1.57567	1.04676	1.00614	0.283407	1.85046	0.669169	0.709772	0.44239	0.759568	0.449225	2.22276	0.996474	1.18509	1.44049	1.02474	1.44637	1.1931	0.0896216	2.15464	0.650987	0.756262	0.466794	0.538721	0.485171	0.515177	0.115689	0.090664
SFUN-07236	1.1223	1.41338	1.5313	0.602228	0.867028	0.732399	0.718032	0.856519	0.828086	0.991094	2.12667	1.18512	0.816337	1.03384	0.648822	0.717073	0.640551	0.369308	0.818855	0.77555	0.921894	0.902239	1.08231	1.0317	1.41779	1.10995	0.629603	0.282193	1.22694	1.65731	0.717914	0.94715	0.674934	1.20032	1.03188	0.722365	0.389751	0.401409	0.605162	1.53433	0.985385	0.91625	0.959867	0.63649	1.00084	1.88087	0.795361	0.94327	1.16156	1.1307	0.816648	1.45969	1.05289	1.42262	1.19378	3.97256	0.899352	1.1948	0.90896	1.23508	1.1644	1.6671	2.40503	0.89843	1.62481	0.854869	0.990944	1.14175	0.760241	1.25962	0.459864	0.647718	2.3013	1.19111	1.51438	0.356492	0.982838	0.76186	0.575442	0.229099	0.950151	0.771963	0.818045	0.923776	3.27627	1.09932	1.47593	1.52761	0.362386	0.631094	0.934478	1.00351	1.79996	2.05728	1.07953	1.22911	1.1134	0.864893	1.06455	0.624456	0.623004	1.28657	0.991745	1.19202	1.20689	1.20988	1.20384	1.0827	0.786286	0.325058	1.11952	0.741859	0.00407185	1.99944	0.885355	0.837846	1.28551	0.349301	0.426118	0.623466	1.15998	0.320435	1.18948	0.572959	0.599947	0.615341	0.322527	0.513248	0.697909	0.969194	1.46403	0.876875	2.43434	0.986464	0.853692	1.0012	1.75653	1.13817	1.16713	0.672195	0.875118	0.873041	0.628327	0.933235	1.00932	0.937457	1.19852	0.265064	0.921173	0.81849	1.21404	0.837282	0.839835	2.16461	0.896955	1.2571	1.74367	0.530122	1.32753	0.39415	0.675905	0.988801	1.09333	0.897262	0.85118	0.583736	0.299463	0.565177	1.08209	0.657009	0.925462	0.609276	0.967619	1.99912	0.903089	1.15287	0.145467	0.0238078	0.607316	0.468499	1.30681	0.588363	0.75963	0.583234	0.8252	0.534416	0.649262	0.261214	3.7426	4.87294	5.39835	1.4098	0.743651	0.718776	0.481767	0.140556	0.235667	1.10029	0.513712	1.25068	0.692786	1.18281	1.10916	0.730314	0.407617	0.17105	0.65816	1.19605	0.140726	0.140812	0.694426	1.46152	0.766911	1.31429	0.550744	0.958938	0.945542	1.82435	0.153803	1.52734	2.00848	1.01335	1.37662	0.0961384	2.02984	4.98401	0.672401	3.93119	2.40938	0.870154	0.775223	0.970925	0.661441	1.29541	0.722869	0.534558	1.15122	2.20619	0.750986	0.776387	0.408476	0.237784	0.50794	0.705503	0.66307	0.475475	0.372469	1.07747	1.10338	0.667001	0.678762	0.959272	1.51741	0.989026	1.70017	0.967779	0.870831	0.875277	0.818154	0.536949	0.0541417	0.254794	0.199424	0.474939	1.17276	1.08433	0.609098	1.32976	0.273659	1.19559	0.388347	0.965177	0.668739	0.872967	0.731356	0.94657	0.948843	0.12334	2.9176	0.794078	0.993335	0.611443	0.906282	0.894885	0.212043	1.68905	0.849275	38.3001	2.56755	3.21058	0.380214	1.1856	1.40229	0.77355	0.515449	1.03457	0.926439	0.310365	0.889373	0.697611	0.733831	0.278228	0.588046	1.08323	0.610427	0.288545	1.25415	0.301615	0.575536	0.205596	0.304031	0.765053	0.425454	0.860397	0.453778	0.461053	1.32759	4.07505	0.269036	0.53697	1.44114	1.41509	1.49899	0.972717	1.02833	0.838297	1.05633	0.802823	0.556805	2.4064	3.28464	0.566913	0.819274	0.980733	0.848064	0.630276	0.322444	0.320872	2.87761	1.06166	0.440779	1.0859	1.07674	0.550682	0.769797	0.00257132	1.42168	0.958875	0.336467	1.05637	0.848378	0.161657	0.504627	0.710654	0.931885	0.524481	1.89524	0.666319	0.726836	1.04194	0.680285	1.05996	0.994004	1.4206	0.530518	1.66165	1.00389	17.1946	3.61091	1.15645	1.10307	1.06394	1.12983	0.749389	1.24563	0.959899	1.0655	0.411607	0.831499	0.986767	0.891342	0.14584	0.945953	1.05252	0.273561	0.878167	0.634051	1.20768	1.34184	1	0.757201	0.198777	0.848875	1.06408	0.566967	0.789831	1.73869	0.679967	0.263292	1.59576	0.526515	0.504348	0.278159	0.58199	1.48787	0.721135	0.482288	0.508563	0.492895	1.12515	1.3214	0.401718	0.900504	0.82525	0.233291	1.08934	0.594057	0.339261	0.734273	0.797825	1.00584	1.51653	0.86906	1.02303	0.906509	0.997839	0.1918	0.337217	0.274515	0.828411	0.982052	10.1888	0.901243	0.529527	0.472885	0.168908	0.26385	1.08148	1.21932	0.382722	1.35588	0.923728	0.31285	0.598854	1.11285	0.519266	1.05022	1.09715	0.592797	0.183221	1.338	0.729309	0.963874	0.930121	0.978529	0.323373	0.186437	0.755005	0.022042	0.116579	0.167921	0.0820623	0.200913	1	1.37754	1.06207	1.44655	1.02091	1.4301	0.370019	0.812522	0.355068	1.13731	1.65379	1.07788	0.203149	0.492286	0.959261	0.496813	0.910515	1.21685	1.06613	0.971338	0.308944	1.23312	0.89607	0.524508	1.10818	1.41572	2.65204	1.31288	1.5406	0.644562	1.60415	1.5117	0.760904	3.08544	2.94103	1.87196	0.891725	1.02311	1.21881	2.5951	1.51028	0.917538	0.151975	0.425281	2.63793	0.539501	0.939752	1.08359	0.562011	0.850021	1.32215	0.250893	1.6587	1.01788	1.68599	0.565006	1.04702	0.950153	1.0643	0.414078	0.618899	0.565671	3.97434	0.335144	0.408441	0.197845	0.412329	0.388477	0.431233	0.0215367	1.5309	0.828178	0.280102	0.37817	0.816868	0.317375	1.25881	0.256247	1.119	0.560519	0.889431	0.774005	2.74628	1.04181	0.769967	0.851237	0.304167	1.54702	0.818276	0.682291	0.482933	0.0781434	0.611787	2.06695	1	0.944386	3.5465	0.934187	0.893204	0.89471	0.844121	0.766719	0.163153	1.26742	0.898964	0.386004	1.1087	0.443745	0.713732	0.057141	8.1046	5.94515	1.74982	1	0.23445	1.49779	1.00977	0.566717	2.20715	1.59606	0.661627	0.689383	0.776473	0.34164	0.570319	1.61121	0.92154	0.826428	0.406711	1.08377	1.08654	0.715459	1.88573	1.20564	0.164333	29.3786	1.04269	0.587117	1.18331	1.80747	0.916581	0.851302	1.91635	0.724762	0.362203	0.977302	0.635281	0.53486	0.804526	0.660431	0.391696	0.3717	2.254	0.393601	0.372937	0.314884	6.27242	0.842253	1.23833	0.596679	0.315384	2.57658	0.239083	0.443486	0.807794	0.800989	0.581251	1.36146	1.28531	0.329516	0.826266	1	9.23225	0.218072	0.128291	0.438729	0.427145	0.578583	0.178042	0.822243	0.947053	5.14484	2.53668	1.51346	1.5097	0.232667	0.470718	0.424832	1.53015	0.183251	0.909153	0.665597	1	0.874662	0.248198	1.93492	0.9397	1	0.810255	1.27602	1.47514	1.3504	1.06694	1.22085	0.777667	4.86573	0.565684	0.486855	1.08899	1.46372	0.908806	0.534046	2.65201	0.452807	0.636659	1.21844	1.22258	0.392988	0.288094	0.331162	0.756252	0.667453	0.647002	0.775591	4.64931	1.27755	1.27661	0.855349	0.796373	0.998894	3.11488	0.358953	0.433	6.20447	0.606219	0.887593	1.72697	0.226263	0.371292	0.85972	0.668752	1.07435	0.954694	13.3395	0.0893731	0.216441	0.0160068	0.617111	1.16502	0.151367	0.128365	0.697984	0.747155	0.783576	0.787818	0.694477	0.662063	0.805006	0.442691	0.453442	0.61475	5.275	1.61591	0.310626	0.641425	13.6542	9.81405	0.0967588	0.579642	0.968309	1	1	1	1	1.30997	1.1602	2.10753	0.523276	0.283769	0.865445	0.514386	2.93123	1.57926	1.17535	1.48881	1.15932	0.687243	0.507123	0.42451	0.519994	0.637417	0.429788	0.766777	0.514955	0.45786	0.358878	1.01978	0.380027	0.614139	0.615196	0.498361	0.736398	1.34107	0.57198	1.02184	0.337523	0.88135	0.156944	0.32954	0.411651	0.574317	0.246706	0.848483	0.362763	0.907204	0.297027	0.650528	0.518845	0.465629	1.23612	0.60558	0.360227	0.656022	0.357367	0.499803	0.319784	0.460738	0.586316	0.244281	0.685136	0.67504	0.00490019	0.51984	0.47814	0.812524	0.27174	0.449967	0.128141	0.674787	0.383595	0.31339	0.953851	0.932007	2.96088	0.462768	0.11776	0.333278	0.181019	0.615635	0.93064	0.358115	0.759009	0.12425	0.570925	0.212075	0.271934	0.715272	0.161314	0.572785	0.528286	0.802802	1.15051	0.21376	1.12124	2.75696	0.776176	1.03953	0.856509	0.763224	0.855821	1.13333	0.881666	1	1.10685	0.229409	0.307744	0.245355	0.806433	0.984508	1.01761	1.07611	0.361456	0.732256	0.320178	0.803286	0.212582	1.132	1.53754	1.01768	1.27856	0.602883	0.871128	0.385479	1	0.395315	1.68504	0.491896	1.00345	1.3117	0.890518	0.305556	0.322541	1.34513	0.253586	0.170223	0.458575	0.319834	2.12791	1.72856	1.22385	0.256114	0.58297	0.625545	0.611887	0.73835	0.523854	0.858304	0.369636	0.679247	0.740575	0.660258	0.52634	0.384559	0.460596	0.650848	0.854934	0.881981	0.665527	1	1.37742	0.573552	1	0.382468	0.421775	0.673419	0.764606	0.50597	0.409656	0.16673	0.379151	1.49808	1.35663	0.913767	1.27114	0.706988	1.23658	1.4672	1.01656	0.514145	1.02891	0.776923	0.501933	0.575143	0.58458	0.335186	0.268256	0.953838	0.290074	1.04593	0.063948	0.796388	0.33701	2.42852	0.914396	0.320156	0.267483	0.41269	0.502969	0.981783	1.98319	0.729432	0.552873	0.595938	1.29911	0.339074	0.918584	0.265597	0.0533628	1.13829	0.91623	5.99884	1.48538	0.485581	1	1.51281	1.09957	0.959782	0.939345	1.01518	0.106955	0.592701	0.642279	1.09483	1.32873	0.0909945	0.414165	0.404625	24.0535	0.283117	0.732708	0.726083	0.386555	0.959487	0.792776	0.958865	1	0.667595	1.10402	0.864834	0.159832	0.949078	0.785425	1.33531	1.03746	0.31919	1.24102	1.2851	1.04485	1.25045	1.3822	1.75789	1.18627	1.43222	0.659324	0.415102	0.473761	0.454205	2.05328	0.15122	1.19515	1.40193	0.24217	0.0747565	2.27276	0.0699222	0.352401	0.244566	3.51341	22.6508	0.0712317	0.85656	0.114331	0.930717	1.20355	1.65843	1.10922	0.910454	0.000588705	1	0.879673	1.53295	1.06127	4.11768	0.415906	1.87825	1.6478	1.59929	1.15791	1.15924	1.34778	1.78397	0.944358	0.793103	2.31272	0.760554	0.612911	0.710916	0.38831	0.374033	0.537827	1.11856	0.680021	0.291672	1.33927	2.88511	1.11946	0.619229	0.142348	0.84952	1.51384	1.35079	0.360402	1.10483	0.445197	0.37294	0.302143	0.235534	0.958702	5.1386	1.87415	0.43143	0.101146	0.596413	0.674968	0.00823536	0.454095	1.34943	1.50761	1.06319	0.559128	0.643591	0.864476	0.811915	0.881462	0.600945	0.583341	0.946242	0.671548	0.63317	1.03866	1.10042	1.32627	4.21693	0.0815182	1.5944	0.960649	1.40506	1.39438	5.85326	0.587619	1.61216	2.11081	1.10225	0.977518	1.34942	1.37101	0.643621	1.71348	1.36208	5.14453	1.94286	0.623935	0.646939	1.2719	1.17137	0.168391	3.63881	1.81913	0.100483	6.85126	3.63116	0.799099	1.40941	0.798177	0.836664	0.3442	0.805312	0.496816	0.882954	0.969295	0.400595	0.481043	0.999155	0.230729	0.217931	0.873046	0.180668	0.991889	0.237508	0.209318	0.0740022	0.628953	0.889359	0.340374	0.876383	0.219519	0.675702	1.0903	0.751815	1.3566	0.536014	0.459293	0.808293	1.0657	0.875026	0.308586	2.96395	0.0624104	0.411978	0.154635	0.832702	0.188641	1.86336	0.047123	0.353513	1.29735	0.429792	0.0465811	0.99512	0.695906	0.779155	1.97907	0.993708	1.00627	1.47815	0.522377	0.318093	0.605317	0.331454	0.98044	2.79029	1.37058	1.90058	0.3884	2.6616	0.0800018	1.12786	0.834529	0.964207	0.618181	0.123371	0.269873	0.338979	0.856982	1.06885	1.11024	4.10754	2.25752	0.391445	1.03153	0.545707	0.310949	0.96823	0.18958	0.899101	1.83135	0.273511	0.103759	0.278933	0.288999	1.58734	0.98423	0.812854	2.49053	0.0771261	1.46786	0.557209	0.517646	3.69179	0.393289	11.74	1.85139	1.20021	0.55503	0.552125	0.871117	0.905068	0.558107	0.750443	0.586325	0.208025	1.16984	3.09839	1.00738	0.193284	0.541957	0.162843	0.285836	0.72545	0.394566	1.41509	0.377519	0.477775	1.2061	3.19334	1.25617	1.5222	0.88023	1.22584	0.99629	0.257324	0.651109	1.99616	0.655091	1.57054	1.163	0.900807	2.71363	0.579228	0.58895	0.0938941	0.106305	0.759498	0.646188	11.803	0.708695	0.159312	0.492529	0.219709	0.575564	0.249513	0.179408	0.21181	0.258588	1.55031	0.145669	0.572002	0.212101	1.58592	0.952657	1.11404	0.553561	1.03966	0.263423	0.508782	2.23463	0.765116	1.05833	0.820273	1.48049	0.358899	0.252722	0.327663	0.829448	1.58543	0.901786	0.477537	0.675768	1.10589	1.89075	1.17808	0.377762	0.570761	0.804361	0.489281	0.0879184	1.21422	2.54914	0.616672	0.709842	0.943251	0.44565	1.01173	0.760763	0.27949	1.03719	0.656731	0.746167	0.32852	1.0381	1.00448	1.02294	0.864874	0.992283	0.128976	0.217116	0.234599	1.45081	1.38289	1.01822	0.646987	1.15191	0.312735	2.66636	0.992533	18.9398	0.176102	0.78587	0.929384	0.662376	1.36108	1.22586	1.87267	1.01645	0.876725	1.04026	0.570729	1.25596	1.12805	21.5501	0.26665	2.01084	0.21419	0.82333	1.29896	0.320328	1.80022	1.31064	0.709079	0.553193	0.780009	1.63672	0.669169	0.676881	0.596987	0.695362	0.449225	1.65602	0.185626	1.02403	1.1911	1.02027	1.04096	0.773897	0.0896216	1.2648	1.43519	1.26012	0.466794	0.544194	1.07233	0.590791	0.27578	0.090664
SFUN-07237	0.410103	0.562307	0.974294	0.589448	0.548241	0.745594	0.844148	0.182058	1.37173	0.919211	0.511613	0.810717	0.802094	0.976982	0.819533	1.34802	2.92385	0.863076	0.722162	0.818995	0.834091	0.873771	0.652528	0.852581	0.374243	0.870884	0.408749	0.845711	0.799214	1.02097	1.04549	0.564254	1.02549	0.512482	1.208	0.529679	27.0353	0.401409	0.610833	0.536585	2.23505	0.981755	0.978616	0.382008	1.39812	0.36132	0.664612	0.426124	0.482903	0.595373	0.923277	1.06337	0.963835	0.821241	1.0339	2.41905	1.08399	0.658874	1.26631	0.947017	0.390312	0.158482	2.028	1.08108	1.65336	0.859676	1.15096	1.00368	0.64953	0.933803	0.401406	1.37086	0.481882	0.999795	2.13369	1.36065	0.938333	0.847814	0.535724	0.229099	0.783112	0.844719	1.02052	0.516426	1.71334	1.05121	0.187582	0.767768	1.10606	0.864001	0.697634	1.12004	1.1671	1.6089	0.922666	0.957797	0.727255	0.84947	1.12266	1.11785	0.362815	1.5484	0.951436	1.50438	1.67596	0.663828	0.839662	0.751541	0.816746	0.325058	0.319695	0.698072	0.00407185	0.997647	0.991121	0.663285	0.917717	0.615148	1.85921	1.89476	0.901727	0.320435	1.37353	0.706575	0.817921	0.847474	0.322527	1.17967	0.957715	1.00005	1.08565	0.717709	4.01904	0.812444	1.05399	2.19197	0.513707	1.258	0.995526	0.663689	0.893665	0.868493	2.05583	1.46011	1.04267	0.364425	0.68125	0.265064	0.774962	1.35783	1.13152	1.08916	1.52921	1.86603	0.857298	1.17053	1.84745	1.37866	0.849603	0.435317	1.18343	0.743127	1.15428	15.0451	0.641577	0.351737	1.30819	4.55682	0.937816	0.833294	0.689346	0.986079	1.00377	1.03406	1.04265	1.44016	0.145467	0.0238078	0.864439	0.468499	17.6001	0.816136	0.468023	0.909128	1.10937	1.14008	0.772888	0.80123	1.64195	3.3702	2.69251	0.389283	0.217546	0.398398	0.481767	0.140556	1.04053	1.24991	0.787444	0.647478	0.777449	0.78828	1.61159	0.251212	0.587741	3.29968	0.761002	0.919616	0.0589338	0.140812	0.625305	0.556739	1.07698	0.835304	0.359547	0.636326	0.630005	1.87572	0.201619	0.367612	0.444091	0.887324	1.35106	0.0961384	1.37671	0.2854	2.05341	0.37121	1.24584	0.447486	0.747312	0.97504	0.833641	0.885271	0.552519	0.571093	0.863724	0.349738	0.656252	0.984453	1.2238	0.450015	0.492317	0.794208	1.19412	0.147714	0.790004	0.731361	6.42591	0.474291	1.51659	1.67294	13.1957	0.766355	2.39012	1.46398	0.754404	0.940362	0.820986	0.272406	0.0541417	9.43022	0.192785	1.40118	0.640708	0.805158	0.825762	0.282219	0.418995	0.75765	0.909768	0.386167	2.88779	0.638204	0.783094	0.953555	1.19288	0.463504	1.33925	0.845384	1.08384	0.611384	0.825936	0.627497	0.212043	2.63554	1.33185	37.4724	0.0945823	1.17625	13.2309	0.611063	0.962167	1.58397	1.47604	1.20939	0.752678	0.310365	0.90092	25.5879	1.36891	0.233573	0.323429	0.548901	0.726549	0.508462	0.663188	1.42208	3.42917	1.57545	1.24883	0.717679	1.04268	0.806276	23.8337	0.509704	1.01024	2.98567	0.844275	1.26593	1.09395	1.02264	1.0206	0.709443	0.594716	0.89072	0.636101	0.783692	0.307076	0.083219	1.89229	1.83493	0.515331	0.622459	0.88917	0.770974	3.08735	1.61668	1.87774	1.46833	0.483522	1.04706	0.878143	1.42968	0.711073	0.00257132	0.890109	1.03165	0.34117	1.08538	0.237349	0.161657	5.37946	2.79379	0.910174	0.458175	0.332855	0.497808	1.02958	1.54218	0.684253	0.93837	1.67812	0.589574	1.25799	1.02897	1.20534	4.75768	2.37596	0.766776	0.64648	0.644909	0.319041	0.728935	0.389581	0.830575	1.30295	0.586647	0.294173	0.724302	0.754449	0.454824	0.822449	0.242099	31.6136	0.873063	0.486362	1.03042	0.907246	0.864754	0.172419	0.198777	0.951466	2.13803	1.42434	0.663814	1.50707	0.444792	1.74961	1.80642	0.368092	0.680951	0.375019	0.512163	0.778306	0.733155	0.407944	0.694582	0.659762	0.475131	1.16475	0.604275	0.346016	0.897475	0.968286	1.0501	0.214175	0.390008	0.909868	1.10957	0.715132	1.2161	0.873512	0.596252	1.18045	0.522919	7.61569	7.37876	1.102	0.573347	0.794122	6.90256	2.69468	0.789266	0.647747	0.594088	1.28325	0.842945	0.862806	0.688785	0.720984	1.40256	0.31285	10.3036	0.984583	2.16541	2.83464	0.617292	0.431262	0.317238	0.0844336	0.496462	0.297263	0.427139	1.03599	0.323373	0.186437	0.755005	0.022042	0.116579	0.167921	0.0820623	0.200913	1	0.262571	1.11617	0.442445	1.24768	0.36351	0.510551	2.91237	0.463164	1.53863	0.249188	0.728118	0.203149	0.906113	0.283796	2.38754	0.877831	1.49461	1.00798	0.648583	0.769425	1.3556	1.59645	0.699297	1.73343	1.82069	5.095	1.63967	2.35275	1.12668	2.44736	2.56316	1.30545	5.96683	5.86845	2.78127	0.707331	1.48954	1.23278	4.37445	2.16557	0.698267	0.23764	0.673293	4.08632	0.539501	0.966427	1.16996	0.948038	0.97625	0.908959	0.103134	2.29386	2.27545	3.5277	1.15245	1.57482	0.248043	1.00766	0.586878	0.351954	0.417451	1.84684	0.335144	0.783338	2.78087	0.412329	0.388477	0.615393	0.20054	1.40105	2.52217	0.696277	1.00507	0.889563	0.317375	1.03671	0.256247	0.693647	0.6051	0.866623	0.664512	4.05364	1.37961	1.2817	0.960968	0.0305895	1.90801	0.550121	0.682291	0.482933	0.0781434	0.611787	2.02956	0.824298	0.357399	0.490842	2.21935	0.893204	0.89471	0.844121	3.44202	0.163153	0.392126	0.37685	0.576402	0.456545	0.443745	0.538685	0.0898188	3.81923	5.57441	1.12177	1	1.26345	0.565946	0.369828	3.3673	0.697801	0.943858	0.513349	0.307463	0.693771	0.34164	1.54624	2.34929	0.466215	0.368112	0.68517	0.939503	0.965376	0.602108	1.84655	0.667864	0.164333	2.02066	0.789444	0.657612	0.183009	7.26144	0.712215	0.550794	0.411485	0.848997	1.48514	1.13802	0.316451	0.576875	6.06701	0.673277	0.391696	0.3717	1.57163	0.883738	0.176154	0.356278	7.59202	0.650677	0.612766	0.275372	0.250092	0.19997	0.239083	0.443486	0.807794	0.800989	0.35078	1.1099	1.09955	0.448677	0.84498	1	21.4699	0.218072	0.258499	0.178143	0.549366	0.779514	2.3215	0.566265	0.859548	9.18989	1.01331	1.22266	1.43342	0.340369	0.312082	0.747933	0.717173	0.385724	0.567938	0.782578	1	0.451454	0.370454	0.793673	0.298889	2.74534	0.759977	0.469724	1.45426	0.352421	1.53669	0.922333	0.217668	2.72394	0.221287	0.59266	1.35896	1.50096	0.648099	0.454477	2.4469	0.542853	0.37336	0.511507	1.59306	0.392988	0.288094	0.466686	0.957019	2.95147	1.32279	0.775591	4.55212	3.42225	0.645015	0.959872	0.935998	0.35822	0.287402	2.15229	0.138917	0.91978	0.789226	0.8203	0.932088	0.226263	0.371292	0.180244	0.833286	0.0903092	1.62196	2.01875	0.0893731	0.161678	0.0160068	0.566369	1.08225	0.151367	0.28039	0.789333	1.21478	1.06368	0.706361	0.744705	1.09922	0.82842	0.528697	0.476962	0.44555	4.5529	5.97074	0.310626	1.03993	24.9272	4.33798	0.612127	0.360369	0.881625	1	1	1	1	1.08885	0.783636	0.572515	2.96666	0.283769	0.74127	2.51239	6.22653	4.25248	4.73668	2.14742	0.75619	0.403809	0.507123	0.721729	0.531087	0.421723	0.592037	0.485249	1.23063	2.56976	0.685718	1.10074	0.192011	0.693975	0.709013	0.528368	1.05467	0.753587	0.425094	0.905079	0.469638	0.651008	0.328169	0.498121	0.641331	0.537936	0.400576	0.831547	0.362763	0.722878	0.248681	0.757952	0.525862	0.532049	0.623691	0.63527	0.425776	0.797472	0.508021	0.631923	0.408419	0.423492	0.57495	0.70356	0.622814	0.850325	0.00490019	0.593047	0.34049	0.671124	0.501387	0.23271	0.195702	0.448437	0.301405	0.426331	1.29016	0.855571	1.23088	0.227308	0.238546	0.375478	0.210896	0.327238	0.625756	0.308356	0.830222	0.121512	0.584416	0.335591	0.352939	0.426821	0.161314	0.781073	0.740603	0.369212	0.916446	0.40774	0.555732	0.963126	0.327555	0.536367	0.448477	0.666373	0.837151	1.2688	0.731855	1.50668	1.31069	0.229409	0.44154	0.245355	2.48876	1.30893	0.916912	0.504184	0.317818	0.491702	0.320178	0.395235	0.212582	0.235462	0.35388	0.375994	0.650352	1.22363	2.3094	0.385479	2.54095	0.338088	1.62418	0.639142	0.933396	1.00496	0.255651	0.305556	0.322541	0.530429	0.253586	0.170223	0.458575	0.319834	1.1401	1.09389	1.29775	0.256114	0.500395	0.87535	0.938747	0.5658	0.157716	0.941732	0.607383	0.534127	1.37299	1.04596	0.52634	0.50082	0.710322	0.432802	1.59487	0.897734	0.319604	0.541641	0.878878	0.573552	1	0.651239	0.554023	0.792952	1.33784	0.542114	0.60635	0.225053	0.321119	2.63724	0.846481	0.624616	1.13676	0.552987	1.65224	2.06364	1.23349	0.353615	1.10396	0.870796	0.341339	0.0733784	0.301818	0.500052	0.315082	0.980146	0.359285	1.04819	0.063948	1.9045	1.20337	1.94385	2.42344	0.320156	1.93083	0.555725	1.90577	0.991675	23.5745	5.90877	2.41633	2.0533	2.83223	0.339074	0.663491	0.265597	0.702415	0.430418	0.888284	5.3399	1.48587	1.01959	1	0.980253	0.364214	1.41046	0.604433	0.776117	0.106955	0.343181	0.509662	0.41878	0.670471	3.10111	1.95535	8.31966	1.60719	0.27686	2.30734	0.731561	1.25355	0.872246	0.998887	0.214706	0.932561	1.8893	0.519811	1.26773	0.159832	0.786483	1.52698	1.28521	1.72004	0.31919	1.03477	0.0899655	0.093668	0.0738264	0.0716455	0.0875924	0.273868	0.340994	2.13636	0.32593	0.337805	0.205298	1.67802	0.111837	1.0735	1.41106	0.24217	0.0747565	0.574828	0.0699222	0.23605	2.34898	5.33288	0.193506	0.365346	2.22768	0.114331	0.625091	0.491844	0.131708	0.30732	0.787278	0.000588705	1	0.208879	0.25319	1.19127	12.2812	5.56188	2.63556	3.53709	1.20538	0.964725	0.393965	1.11695	1.60885	1.10796	0.241819	0.23477	2.93567	0.831583	0.145541	0.22668	0.374033	0.82921	1.14001	0.6622	0.209448	1.31079	0.391427	1.0759	0.263598	0.120333	2.16361	2.05479	3.19889	0.433127	0.304292	0.508325	1.27868	1.90603	0.475504	0.892168	5.51773	1.25514	0.537386	0.101146	0.178116	0.185244	0.00823536	0.713414	1.33496	1.4045	0.545062	0.790159	0.870418	1.0842	1	1.10591	0.62655	0.596523	1.06249	0.892732	0.869394	1.18635	0.933485	1.06195	4.66982	0.260564	0.704301	0.732869	0.756535	0.538874	0.922035	0.630589	0.436062	2.2336	1.0327	1.1459	1.6407	0.716979	1.81408	2.05003	1.94226	6.16858	0.651477	0.623935	0.532257	1.23584	1.66923	0.0786673	2.56695	2.25009	0.0530353	0.0627129	1.19137	0.711864	1.6976	0.487483	1.69882	0.289055	0.697396	0.302076	0.784055	3.51006	1.1521	0.207523	1.85029	0.230729	0.217931	1.12054	0.287996	0.256513	0.237508	0.209318	0.325602	0.663284	0.717653	0.222224	1.68161	0.219519	0.650997	1.20296	0.836298	1.74848	0.872788	0.459293	0.412838	1.01648	0.316352	0.308586	0.466939	0.73059	0.178188	0.154635	0.180071	0.188641	1.70981	0.047123	7.38482	1.37808	0.279393	0.0777285	0.445567	0.195676	0.37497	1.5926	1.32461	0.920566	1.07871	0.358446	0.318093	1.22006	0.236078	0.246453	2.58798	0.86513	1.58375	0.3884	2.50661	0.0800018	0.669147	1.23662	0.433138	0.908611	0.029839	0.352508	0.195661	1.77146	0.307076	2.62111	10.1813	2.20146	1.25583	1.1433	1.42657	9.00216	0.147724	0.18958	1.4546	0.655894	0.273511	0.228162	0.278933	0.136804	1.81722	0.802976	0.215897	2.43925	0.343135	1	0.557209	1.30848	0.39107	0.0898892	1.84831	0.348251	0.15402	0.55503	0.43713	0.742972	1.07485	2.24898	0.827934	23.257	0.298859	1.06901	3.8952	0.446307	0.245068	0.663994	0.162843	3.20992	0.669363	0.195502	1.77319	0.312932	0.235725	0.621581	3.36827	1.00809	1.68988	3.53573	1.4904	1.40366	1.33989	0.979289	0.143916	0.563462	2.55772	0.863473	2.40171	1.74659	0.5836	4.0333	0.0677479	0.122667	0.529898	1.0265	0.171494	0.211061	0.159312	0.515536	0.230248	2.77109	0.116461	0.179408	0.21181	0.258588	0.689661	0.145669	0.546306	0.212101	1.02617	0.972761	0.529461	0.142145	1.26432	0.301935	1.04488	0.183463	0.604132	1.25948	1.01488	1.1693	0.333012	1.94513	0.829823	0.403297	0.387805	0.816716	0.443381	2.66935	0.528555	0.847749	0.761064	5.7965	1.06575	1.04177	0.489281	0.579031	0.476464	0.142472	0.659632	0.90961	0.647631	0.727914	1.21114	1	0.157584	0.793471	0.690818	0.721524	0.66741	0.786195	0.474182	0.273242	0.958559	0.259966	0.128976	0.217116	0.234599	1.80733	0.865069	2.99552	0.740984	0.719237	1.6478	0.135158	0.603518	5.26967	0.176102	2.24742	1.19392	0.379052	0.133002	1.14435	3.92394	2.47933	1.07091	0.766262	4.15645	0.173451	0.753079	0.0728402	1.1822	0.19522	0.0774169	0.668714	0.767287	0.320328	0.899757	0.793251	0.711619	0.664006	0.833702	1.53458	0.669169	0.83284	0.463506	0.609872	0.449225	1.41365	0.57973	1.62824	0.806429	0.303291	0.745643	0.533953	0.0896216	0.856008	1.38743	1.6772	0.705796	0.591717	0.349302	0.580438	0.943658	0.090664
SFUN-07238	0.61342	1.18869	1.64255	1.00049	0.928332	2.00323	0.775973	1.98169	1.35029	0.855459	1.50504	1.70729	0.673462	0.93299	1.23555	0.780234	0.693504	1.97147	1.1819	0.751004	0.722174	1.09353	0.837378	0.929361	1.76209	0.734675	0.598162	0.565146	0.85063	0.810998	0.645759	0.80264	0.914462	1.0866	1.32146	1.25095	4.31974	0.881015	1.19914	1.10392	3.488	0.953517	1.11966	1.49217	0.910117	1	0.862635	1.02843	1.07511	0.957739	3.39642	0.765543	1.39895	1.70517	1.43822	0.339588	1.23495	0.577788	1.29238	1.09848	1	1.14489	1.86403	0.769334	0.690385	0.846145	0.842142	0.828096	2.7569	0.901562	0.237423	0.820776	0.895167	0.830555	1.50633	0.867316	0.851334	1.11144	1.1428	0.229099	0.799727	1.55107	0.955531	0.773734	0.332312	0.984447	1.93069	1.31902	1.04893	0.776576	0.726341	0.923309	1.23698	0.568408	0.876489	0.622511	0.837476	0.5916	0.996743	1.14604	0.745322	0.836283	1.06174	1.13812	0.691754	1.00516	0.818372	0.85323	1.69576	0.325058	0.996867	0.711605	0.00407185	0.16512	0.902552	0.445264	0.130504	3.92292	0.866856	0.890035	0.833166	1.27682	0.872656	1.12997	5.72902	6.02533	1.25726	0.896037	0.94464	1.03968	1.05516	0.833652	0.395915	0.836207	1.67869	0.421532	1.6564	1.66148	0.984325	0.782854	1.24156	1.04202	0.606581	1.82708	0.595551	0.90592	0.65153	0.625348	0.888777	1.59446	0.928991	1.4254	1.45513	0.878187	1.21781	0.891799	1.18632	0.846563	0.923824	1.19691	1.00408	1.32575	1.01873	1.4824	0.578409	1.72216	1.0823	0.689986	0.797909	0.981652	0.726828	0.760513	1.09597	1.31526	0.93558	1.22923	0.145467	0.0238078	0.823909	0.468499	17.4148	1.23645	0.861479	0.831153	1.05338	1.37252	1.00066	1.20199	0.46061	1.37547	0.713915	1.92233	0.285633	0.575825	0.481767	0.140556	1.47438	1.22609	1.21003	0.751618	0.730987	1.02484	0.540558	1.04101	0.566259	0.794847	1.02295	0.902979	0.104162	0.140812	0.885827	0.437071	0.587195	1.15994	0.566643	0.939624	1.00484	0.760439	0.337098	1.21079	0.444091	0.857737	1.00525	0.655623	0.135882	0.180126	1.96804	0.77419	0.0826795	0.624717	0.798157	0.758342	1.26686	0.706537	1.81682	1.16962	1.07783	1.10367	0.649074	1.28052	0.893856	1.08318	0.740996	1.34858	0.858136	0.521739	1.51485	1.22195	1.20016	0.618684	1.3126	10.4102	0.430019	0.980931	0.454564	0.86319	0.795428	0.926207	1.17702	0.272406	3.99414	2.2129	1.89532	1.03021	0.985777	1.10929	1.05178	2.89301	0.212745	0.416294	1.17944	0.386167	1.23163	0.711149	4.82613	1.32909	1.44956	1.0623	1.67786	1.12805	0.31141	0.828882	0.890732	0.712486	1.45479	0.577476	1.04147	1.07275	0.930309	0.399478	2.73069	0.808706	0.138505	3.68029	1.18706	2.6268	0.675935	0.310365	0.926142	3.7121	0.869728	1.57159	1.47526	0.655523	1.01953	0.993293	8.17118	0.771381	0.560393	0.205596	0.304031	0.484563	1.8677	0.91503	3.79222	2.46328	0.234416	0.562614	0.467645	2.30628	13.4113	4.66175	5.7954	1.07132	0.809716	0.840391	1.05896	1.08027	0.487266	0.511692	1.33217	2.01889	1.15127	1.10529	0.990501	0.913628	0.95513	0.691957	1.84609	0.606995	0.754166	1.48238	0.703497	0.294447	0.600809	0.00257132	0.870122	0.741413	1.12771	1.16414	0.600835	0.161657	0.78567	0.730905	1.22849	0.814212	0.899436	0.657956	2.06844	2.20088	1.0696	0.995852	2.29467	0.164218	2.5373	0.225731	0.25166	0.0524185	0.147885	0.923809	0.114475	1.16736	0.319041	1.10871	1.4347	1.02358	1.20809	0.967564	0.866103	0.852556	1.00896	0.14584	1	1.57906	2.09606	0.88066	1.40129	0.711561	0.841644	1.86878	3.9096	0.42748	0.716748	1.41626	1.35684	0.376959	0.725351	0.825642	10.9926	0.788732	0.602979	0.610438	0.821713	0.472107	0.824136	0.810843	0.775606	1.56567	1.47288	0.797032	0.957282	1.00228	0.25927	0.852296	0.551555	1.3367	1.40648	1.75436	0.929293	0.855263	0.828719	0.822328	0.952276	0.876552	2.10647	0.522919	1.64955	1.00435	1.42771	1.04862	0.871278	0.348468	0.354404	0.599021	0.539349	2.20779	7.71544	0.775634	0.999339	1.05763	0.368158	1.09947	0.568171	8.69686	0.829171	0.454442	0.991688	1.22561	0.444986	0.168533	1.92324	0.819168	0.656875	0.393596	0.395522	0.625758	0.186437	0.755005	0.022042	0.116579	0.167921	0.0820623	0.200913	1	0.46526	1.00497	0.77503	1.57342	0.744419	0.370019	1.00582	1.00941	1.12604	0.958655	1.12769	0.203149	1.29935	0.283796	0.343285	0.612433	1.77076	1.90728	0.376938	1.4387	0.168925	7.41029	1.18837	1.58572	0.210912	0.512824	0.62388	1.49818	2.12488	1.87466	8.75119	14.4292	2.65309	0.132266	0.460571	1.74468	0.445576	1.12322	0.755433	0.298371	0.471643	1.09867	1.52973	1.06634	0.539501	0.967825	0.974237	1.15659	1.26288	0.827174	0.243139	0.98622	0.707183	1.32372	0.308186	1.05851	4.90467	1.61444	0.927	0.817232	1.09396	0.116159	1.57303	1.02745	0.833214	0.412329	0.661075	3.03474	3.13059	3.78182	1.36816	1.08023	0.774663	0.688348	0.317375	0.933111	0.256247	1.04864	1.86461	1.28469	1.13827	1.42301	0.577681	1.23901	0.752796	1.46875	0.397671	1.091	0.682291	0.482933	0.0781434	0.611787	0.436687	0.606627	0.267978	0.41912	12.1335	0.893204	0.89471	0.844121	1.01996	0.163153	0.960182	0.87585	0.574267	1.00692	0.801136	1.41089	0.156573	1.44126	0.25922	0.454973	1	0.86255	0.880161	1.33508	0.915058	0.635762	0.54557	1.14502	1.56236	0.766067	1.40626	0.741895	0.93702	1.38109	1.08253	0.811476	0.772026	1.31672	0.659574	0.973085	1.11923	0.164333	0.14736	0.47974	8.3683	1	0.962121	1.11152	0.524635	0.891919	1.04763	1.04956	1.30518	1.35037	1.0002	1.79166	5.90482	0.391696	0.3717	0.587189	1.42484	0.176154	0.652706	0.630801	0.678884	1.58184	0.275372	0.600759	1.04901	0.239083	0.443486	0.807794	0.800989	6.03504	0.348556	1.87652	0.604399	1.12949	1	0.835908	0.656653	0.631802	2.79511	1.42718	1.17309	0.178042	1.24784	0.615404	0.568085	0.61036	0.799198	1.15231	1.49343	0.312082	1.26794	0.65119	1.18224	0.833018	2.91155	1	0.45578	1.34667	0.961046	1.27738	0.521498	0.288834	1.20991	1.41352	0.230179	1.55241	0.845211	0.217668	0.204677	0.987223	0.974467	1.58295	1.55742	0.352389	0.749947	0.227632	1.29731	1.14028	2.39335	1.31832	1.2867	0.288094	1.02834	1.07	0.862485	1.06821	0.775591	0.226393	1.86374	1.04374	0.639254	0.800054	0.517285	0.638124	0.551666	0.214964	0.287355	0.480297	1.56042	29.4219	0.226263	0.815715	0.180244	1.03959	1.18884	4.54595	0.0840621	0.54985	0.692459	0.0160068	0.632046	0.543897	1.23579	8.02375	1.16106	1.00395	1.03856	1.16824	1.18795	1.16164	1.17838	1.47917	0.561956	0.697089	0.14518	1.16169	0.880931	0.985885	0.141477	0.097051	0.153172	0.360369	1.06802	1	1	1	1	1.02539	0.732365	0.645284	3.27777	0.503439	14.7761	3.60411	0.358827	2.20086	0.136929	0.417427	1.07148	1.12134	0.910367	1.31078	1.54033	1.16002	1.57677	1.34532	1.16857	0.82844	0.358878	1.05267	0.192011	1.4153	1.46455	1.56657	1.04014	0.874968	1.10837	1.04807	0.814315	0.665966	1.20238	1.19353	1.89101	1.31722	0.999177	1.01991	0.578939	0.339308	1.11386	1.41464	0.992903	1.86515	1.05292	1.49574	1.84396	1.44303	1.19982	2.53936	1.51486	1.74945	1.47153	1.85744	0.983042	1.27701	1.18236	0.988219	1	1.03989	1.66367	1.18465	1.00352	0.568135	1.06646	2.08527	1.10938	0.92908	0.986132	1.98788	0.681543	1.50754	0.937796	0.934254	1.12038	0.89028	1.62419	0.375004	1.31678	0.560705	0.65767	2.28722	0.589636	1.77051	1.63597	0.868391	0.753001	1.76013	0.468862	0.341221	0.992706	1.23666	0.965747	1.18926	0.774639	0.907915	0.77114	1.77862	0.856138	0.523388	0.367613	0.245355	0.95999	1.47179	1.94823	0.773603	0.688931	1.16384	0.320178	0.322214	1.04041	0.235462	0.445831	0.464767	0.815829	1.07898	2.01837	2.27746	3.53689	0.57211	0.108171	0.695054	0.851671	0.860177	0.255651	0.305556	0.322541	0.251179	0.253586	0.170223	0.458575	0.319834	0.367905	0.439363	0.579759	0.256114	1.76138	1.60239	1.10994	1.39644	0.157716	1.59758	0.652727	0.689521	1.14427	1.00799	0.52634	1.28198	1.21221	0.432802	1.51597	1.90873	0.319604	0.777928	0.871722	1.21553	1	1.59108	1.32513	1.20523	1.14395	1.2408	1.25988	1.42778	1.40578	0.880052	1.39334	1.45887	1.22665	0.436877	1.53693	0.851216	0.415079	0.498894	1.30013	1.50321	1.16805	0.0733784	1.08503	1.66054	0.771231	0.640039	1.3567	1.10586	0.063948	1.50165	2.96798	6.28706	1.28715	0.320156	6.27336	0.628439	0.602887	0.970297	1.8642	1.10653	1.06978	1.12777	0.790441	0.339074	1.14917	2.23547	0.0533628	1.83802	1.23169	0.115003	0.867125	3.64715	1	2.54396	0.262474	0.91181	0.920928	0.905571	0.106955	0.343181	0.509662	0.292827	0.427897	4.31425	2.12353	2.88054	0.197381	1.61532	2.09307	1.19756	0.424508	0.769074	0.824917	0.411543	0.844849	1.50144	4.08685	1.33661	0.159832	0.780138	7.34119	1.35589	0.658411	0.473657	1.49928	0.230081	0.239873	0.163197	0.87881	0.936874	0.955055	1.09918	1.73114	0.317257	0.337805	0.504926	0.919954	0.78727	1.55895	1.18838	0.24217	0.121626	0.347126	0.0699222	0.23605	9.33247	0.673368	0.582654	1.20023	0.765774	0.114331	1.20828	0.437817	0.528414	1.94775	0.880428	0.000588705	1	0.208879	0.25319	1.91397	1.83642	0.706505	0.676906	0.369325	0.827495	1.04959	0.550908	0.226884	0.520453	1.42156	0.548711	1.12733	1.86969	0.552051	1.19511	0.797547	0.374033	0.613137	0.803721	0.338708	1.16746	0.777578	0.853407	0.935302	0.183928	0.256047	0.256568	0.32147	0.696749	2.36732	0.304292	1.05147	1.0306	0.501191	0.522387	0.766145	0.430683	0.639148	0.678226	1.04422	0.323145	0.398048	0.00823536	0.716146	0.404666	0.559675	1.19477	1.40511	1.29216	1.22502	1.23997	1.11493	0.737647	0.751191	0.742673	1.20549	1.13296	1.11578	0.564907	0.903381	0.957543	2.00647	0.575307	0.899871	0.733556	0.934929	0.779406	0.412146	1.94339	1.26138	1.24485	1.31245	0.560064	0.897186	1.583	0.454527	0.812067	0.773636	2.1339	1.09672	0.664021	0.861324	0.983714	3.79939	0.00378247	0.0128981	4.34171	2.81641	0.00885657	0.246333	1.0658	0.868848	1.06415	5.16439	1.45404	0.302076	1.03078	1.43388	1.5429	0.79198	0.91935	0.436199	0.769918	1.14581	1.99735	1.09844	1.23956	0.551862	1.29623	0.848404	1.98849	0.174241	0.943109	0.774803	0.77265	1.17127	1.13598	0.607587	0.374114	0.459293	1.46926	0.429344	0.316352	0.308586	0.466939	0.717643	0.870804	1.17794	0.0993635	0.483838	1.78886	2.29039	1.60147	0.876813	2.68107	4.29586	0.465833	0.195676	0.320441	0.909522	1.00337	0.375828	0.558012	0.358446	0.318093	1.70097	1.59678	0.500124	0.72246	1.19686	0.41286	0.3884	0.3472	5.7733	1.19642	0.634045	1.17024	1.90046	0.715879	1.0167	0.446377	1.30356	0.307076	1.89179	0.0474774	0.723707	0.576554	0.909499	0.530515	0.382394	1.74477	0.266326	1.08776	0.615076	0.273511	0.696832	0.568449	2.87504	0.755054	0.20386	1.85702	2.71541	3.32044	0.828634	0.557209	0.0774667	0.34189	0.597814	0.122998	1.12081	3.78475	0.55503	0.793149	0.987805	0.392535	1.94647	1.12871	1.46297	16.1043	0.695386	0.933876	1.757	2.14238	0.455007	0.162843	5.59724	2.375	0.407335	0.877548	0.533058	0.334476	2.02569	0.828345	0.891347	0.91604	0.96345	0.983773	0.565187	0.257324	0.300241	0.213835	1.10305	0.387146	0.377482	6.18532	0.0478247	1.17484	4.57906	1.43184	0.243151	1.01704	1.18464	40.1249	0.583132	2.35493	0.261687	0.522907	1.97301	1.32115	0.179408	0.543136	0.549974	2.79251	1.53985	0.98183	0.212101	0.312276	0.896766	0.78422	0.617877	0.848658	1.07932	0.508782	1.55403	0.330873	1.16507	0.922706	0.548556	0.333012	0.272933	0.907692	0.701415	0.387805	1.30011	0.239711	0.948971	0.874526	0.445843	0.798787	0.443543	2.21794	0.52612	1.60113	1.89997	0.476464	0.795545	2.27896	0.472798	0.419161	0.889847	0.910214	0.395049	0.157584	0.738552	1.21098	1.21905	0.862667	0.536562	2.19063	3.34777	1.27089	0.259966	1.5011	0.379606	0.61579	0.894355	1.04535	0.302754	0.718296	1.25336	0.569176	1.67495	0.666709	0.168371	1.78893	0.859289	1.48549	0.379052	1.44668	1.03771	1.96146	1.26682	0.665245	0.843094	0.811513	1.03473	1.13806	0.0728402	1.13463	0.88641	1.3953	1.82182	0.992374	0.320328	0.455356	0.733842	1.45176	1.31005	1.04086	0.512345	0.669169	1.29919	0.82969	0.637336	2.04556	0.672357	0.700668	1.74476	0.796134	0.722209	0.609779	6.34297	0.0896216	0.6303	0.608877	0.816518	0.718873	0.248658	1.70459	1.98615	0.639537	0.146339
SFUN-07239	0.781449	0.577779	1.41038	0.814987	1.07296	1.46863	0.873454	4.60895	1.44038	2.39957	0.451193	0.449604	0.643697	1.12175	0.984173	0.629271	1.35707	3.7877	1.04284	0.765124	0.707474	1.14896	0.924803	1.03927	0.740978	0.91921	0.639004	1.14488	0.938482	0.593319	1.04426	0.821596	0.718639	1.23948	1.0115	0.945102	10.5547	0.401409	1.28706	0.741825	2.32715	0.768814	1.11747	1.07524	0.744392	0.36132	0.534661	1.24764	0.837234	0.661489	2.13189	0.997867	1.2634	1.25537	1.16746	0.217262	0.809342	0.825058	1.17784	0.825349	0.441828	0.133373	1.73862	0.857915	0.895504	0.892446	0.966843	0.967686	1.81916	0.808374	0.237423	1.09353	0.44316	0.744009	1.37863	1.78994	0.88646	1.04371	2.16637	1.12072	0.67852	0.974854	1.10827	0.741686	0.132252	0.91522	0.128033	0.956645	2.02746	1.48052	0.963458	1.08837	0.721678	0.468179	0.887246	0.637899	0.741687	0.864349	1	2.19632	0.558619	0.987687	0.716676	1.34127	1.1618	0.966895	0.780679	1.17886	1.16909	1.00118	0.319695	0.778341	0.00407185	1.5021	0.790207	0.439439	0.195243	7.86122	1.28738	1.32526	0.791288	1.0403	0.796566	1.38393	7.14849	8.80366	0.411972	1.58637	0.749492	1.18714	1.18673	0.884122	0.942519	1.43058	2.18638	1.3613	0.860329	1.71876	1.36822	0.86618	1.29162	1.35358	1.36557	1.62743	0.714707	0.510989	0.733317	1.46591	0.920671	1.18326	1.27424	0.813844	1.59088	0.836399	1.19135	1.01116	0.666246	1.06044	0.834461	1.05999	0.871907	0.857565	0.696822	2.85479	1.21236	1.3514	0.466092	1.1072	0.74665	1.12689	0.837467	2.06557	1.04375	0.840227	1.23792	1.14079	0.145467	0.0238078	0.915558	0.468499	0.715028	1.19687	0.851725	0.44012	0.827203	1.07915	0.948684	1.48362	0.457824	0.981182	0.482263	0.976302	0.190225	1.29183	0.481767	0.6595	2.03204	1.37801	1.05136	0.659492	1.0021	2.17101	0.838047	3.18943	0.612364	1.74681	1.01941	1.00458	7.67789	0.140812	0.857811	0.480384	0.440389	1.11716	0.738635	0.83144	0.822862	0.517961	0.176734	0.912084	0.969921	0.749258	0.523018	0.494503	0.977309	3.67845	1.37652	0.573306	1.051	0.783179	1.07225	0.923927	1.16994	0.912506	1.67309	1.19144	0.684153	0.267233	0.524262	1.04962	1.17002	0.743956	0.797171	1.27959	0.646174	0.305043	1.00741	0.791087	1.49955	0.740797	1.5446	14.1037	0.501758	1.13566	0.410292	1.0233	2.10117	1.13887	0.986333	0.272406	2.27495	1.81195	1.93854	1.62277	1.4748	0.645347	1.07023	0.930169	1.11802	0.738985	0.864461	0.386167	1.81291	0.981039	5.47731	1.27362	1.27057	2.21869	1.80117	1.19158	1.52466	1.38235	1.00287	1.39006	2.67686	0.385626	1.29359	0.630494	1.20329	3.7799	2.93716	0.769885	0.898568	2.69145	2.05218	3.09212	1.08632	0.310365	0.930416	5.23387	0.793826	1.01481	0.323429	0.628864	0.485585	1.15984	5.07117	1.22996	1.05957	0.823472	0.377022	0.702937	3.85057	0.877829	5.76063	6.30993	0.234416	0.859249	0.961475	4.72423	15.1854	3.31169	7.63842	1.04523	0.748263	0.872364	1.06763	1.01768	0.534166	2.17649	1.22326	2.20845	1.16353	1.1512	1.13239	0.713187	1.24566	1.3833	0.86508	0.502672	0.774006	1.04818	0.79122	0.80625	0.892421	0.00257132	0.747921	0.6131	1.15302	1.07513	0.237871	0.161657	1.5599	1.66209	1.13066	0.594914	0.8605	0.559648	2.33685	2.58817	1.06882	0.99472	1.86139	1.43808	1.79742	2.159	1.76344	2.65926	1.93862	0.622341	1.47614	1.40224	0.688899	1.11645	1.29555	1.05432	1.04035	1.29519	0.97561	1.08077	1.10371	1.20383	1.16651	2.79795	3.50578	0.755065	1.48748	0.823284	1.05223	2.66675	0.172419	0.918373	1.02779	1.64025	1.25344	1.18626	0.885204	0.860434	16.804	0.668967	0.708851	2.69161	1.21726	0.694148	0.813133	0.728784	0.654256	1.65576	1.44496	0.703373	1.13182	1.69375	0.574351	1.06673	1.45508	1.25598	4.13578	2.03544	1.15361	1.18245	0.321884	1.50407	0.933997	0.804474	1.17588	0.753182	1.47169	1.22762	0.933179	0.920565	0.378419	3.28069	2.18818	0.53713	0.377535	0.87415	2.86417	0.630822	1.09541	0.465437	0.368158	1.3908	0.426152	14.2408	1.09678	0.799768	1.18573	0.994709	0.224542	0.424232	0.226276	0.112884	0.297263	0.23134	0.241755	0.502624	0.186437	0.755005	0.022042	0.116579	0.224534	0.0820623	0.200913	1	0.821433	0.93936	0.749173	1.45287	0.64273	1.04333	2.17775	1.02741	0.836948	0.0649586	0.671942	2.27777	1.42704	0.283796	0.343285	0.500381	1.07675	1.8152	1.09394	1.26183	0.148712	2.42903	0.62564	1.52922	0.192816	0.393054	0.466614	0.869182	1.04165	0.924519	1.18163	4.69402	0.215761	0.132266	0.316967	0.820052	0.450356	0.820059	0.459995	0.373465	0.429584	7.72848	1.99577	0.799708	0.781563	0.206447	0.972775	0.994333	1.1236	0.633	2.08666	0.553648	0.450932	0.989361	0.308186	0.705671	0.81937	1.78834	0.191471	1.15615	1.07243	0.130876	1.45985	1.61361	1.00378	1.75761	0.388477	3.84103	8.07041	5.43457	1.82181	2.05975	1.53936	0.771093	1.30729	1.15036	0.256247	1.03053	2.31796	0.925581	1.04004	0.534296	0.709314	2.60088	0.70048	1	0.71593	1.01634	0.682291	0.482933	0.0781434	0.611787	1.49296	0.459456	0.418539	0.488424	22.3771	0.893204	0.89471	0.844121	0.788535	1.13543	1.32731	1.34696	1.06076	1.07374	0.98133	1.55977	2.68928	0.66725	0.25922	4.15771	1	1.47478	0.509916	0.417328	1.20779	0.258081	0.618002	1.21242	1.86608	0.45282	0.957883	1.22084	1.0121	1.48321	0.886162	0.971596	0.898602	0.704678	0.975645	1.00759	1.14932	0.164333	4.35639	0.766	1.46416	0.183009	0.400291	1.00934	0.988921	0.875135	0.934317	0.907215	1.38485	1.64881	1.10533	3.39048	8.01499	0.391696	0.3717	0.877664	1.91271	2.45037	0.710467	0.606451	0.682364	0.731788	0.936897	1.00967	3.89521	0.239083	0.443486	0.807794	0.800989	1.26335	0.90865	0.825498	0.329516	1.7522	1	0.87466	1.12454	0.054928	0.841576	1.35701	1.21088	0.178042	1.51406	1.62787	0.0329558	1.3551	1.11885	0.436807	0.920536	0.495814	2.09241	1.05691	2.84267	1.14481	2.54683	1	0.529923	0.83883	1.06278	1.52063	0.288791	0.500173	1.13751	1.07088	0.230179	1.17598	0.968911	2.19798	2.72621	0.771134	0.827321	0.545677	1.42353	0.546727	0.824143	0.227632	1.60537	1.42775	0.773833	1.16754	0.392988	0.288094	0.83417	1.09512	0.595984	0.704079	0.775591	0.226393	2.3752	1.66622	1.36987	1.05593	0.739926	3.61308	1.33293	0.577443	0.193841	1.03017	1.25323	34.1657	0.248341	8.14561	0.841054	1.21628	5.81589	0.746802	0.0967621	0.0893731	1.21016	0.0160068	1.15251	0.234264	0.39583	53.3942	0.988037	0.764707	0.710778	1.1626	1.11502	1.04349	1.25889	1.39199	0.459159	0.753708	0.14518	1.4861	0.867058	0.756625	1.45693	0.394329	0.229747	0.360369	1.24054	1	1	1	1	0.920622	0.986487	3.81059	1.78647	0.484995	19.9509	1.59984	0.204404	1.14022	0.136929	0.919986	0.72726	1.2424	0.934447	1.18068	1.14658	1.78764	1.4901	1.24507	1.7963	1.34474	0.358878	1.22179	0.192011	1.37758	1.33687	1.49106	1.01605	0.845487	1.23711	0.906934	0.702606	0.648055	0.776221	1.42227	1.75881	1.10699	0.821873	0.76398	0.362763	0.439109	1.98382	1.4928	1.43467	1.78036	1.18244	1.46078	1.97914	1.50939	1.63636	2.75718	1.91323	1.54881	1.55373	1.93898	1.03488	1.33312	1.10291	0.851353	1.40752	1.12688	1.31653	1.8367	1.16913	0.645777	0.892796	0.925879	1.28449	0.950357	0.729809	1.1495	1.0057	1.40346	1.37803	0.93708	1.09273	0.960515	1.43401	0.382133	1	1.41926	1.07974	1.95735	1.17468	1.74291	1.597	0.78851	0.428855	0.965262	0.660732	0.341221	1.10404	0.955005	0.758867	1.52501	0.721013	0.809044	0.8282	1.66158	1.15301	0.229409	0.185655	0.245355	0.921309	1.11425	1.76733	0.936849	0.937603	1.1026	0.353879	0.475441	0.537547	2.78789	0.312474	0.382862	0.860325	1.62908	2.46555	2.02806	3.01775	0.595189	0.108171	0.491896	0.799934	0.959046	0.255651	0.997958	0.842743	0.251179	0.543654	0.433187	0.90017	0.800509	0.367905	0.421396	0.552243	1.0479	2.00213	1.41222	1.33018	1.41034	1.69675	1.51605	0.369636	0.785162	0.844993	0.589713	0.52634	1.53992	1.51164	1.2075	1.35719	2.1016	1.03044	0.847068	0.804317	0.711109	1	1.3928	1.30156	1.17028	0.854276	1.19463	1.15976	1.35864	1.09015	0.967926	1.49453	1.35737	1.20177	0.656424	1.83803	1.09644	0.415079	0.437483	1.32609	1.34398	1.26411	0.0733784	1.76267	2.06018	1.74054	0.509034	1.21643	1.09394	0.063948	2.07306	4.12555	6.74814	1.47389	0.901399	6.77231	0.41269	1.41983	0.958121	2.30927	0.77737	0.775073	1.74491	0.536441	0.489941	1.14708	8.86219	0.976142	0.702626	1.08199	0.115003	0.894411	4.87971	1	0.997978	0.540759	0.98762	1.02118	0.784657	0.106955	0.343181	0.509662	0.410892	0.564016	5.30336	2.9825	3.29277	4.5688	1.10287	3.56938	1.8081	0.776721	1.05779	0.721772	0.51212	0.472077	0.906227	1.01376	1.48776	1.15337	0.672327	2.82489	1.40318	1.36653	0.87201	1.46779	0.470134	0.505619	0.440627	2.29231	2.23244	2.66524	2.5524	1.73682	0.166529	0.337805	0.998406	0.690063	0.781704	1.42258	0.883882	0.24217	0.0747565	1.90332	0.0699222	0.414532	16.6116	0.0915937	27.1566	0.672793	1.08969	0.114331	0.674703	0.667934	1.45064	1.34474	1.01624	0.000588705	1	1.17497	1.43138	1.48098	0.740005	0.711675	0.44192	0.273587	0.341863	0.912509	0.648097	0.327948	0.66398	1.18475	0.799265	1.42958	3.45159	0.655268	0.145541	0.22668	0.374033	0.691694	0.812736	0.173551	3.84387	0.763297	0.543332	0.531233	0.183928	1.24285	0.703106	0.868428	0.247616	3.74272	0.304292	1.17605	2.74008	0.781073	0.271743	0.867884	0.415201	0.688898	0.43143	0.979674	0.30158	0.589078	0.00823536	0.836451	0.491503	0.585234	1.24374	1.65132	1.43536	1.4843	1.67497	1.54376	1.1284	1.07743	0.66563	1.50688	1.23283	1.13069	0.730115	0.609039	1.10721	2.03314	0.676874	0.995267	0.747616	0.591792	0.0449431	0.436809	1.54075	0.99259	1.24981	1.40195	0.525802	0.922005	2.42296	0.566158	0.75008	0.632911	1.31515	0.623935	0.863902	1.02636	0.239439	1.71194	0.525852	0.174405	2.31175	9.18733	0.214393	0.246333	0.981789	1.00756	0.878691	4.61726	2.00992	0.302076	1.04527	1.85892	1.501	0.900939	1.31425	0.564344	1.57776	0.956801	4.28233	5.04442	1.08036	0.209318	0.450035	0.944289	0.971384	0.174241	1.6906	0.517855	0.372359	1.37128	1.62269	0.628502	0.374114	0.918455	0.726925	0.756634	0.753027	0.308586	2.56294	0.119936	0.943853	0.639222	0.0997154	0.885007	0.94629	2.64376	2.1924	0.863355	0.326887	1.66566	2.65617	2.05497	0.320441	0.449856	0.985703	0.375828	0.753325	1.01976	0.566084	1.52765	3.10523	10.3978	1.54021	0.629023	0.904525	1.40421	0.347722	1.62101	1.46511	0.799287	1.53993	1.8133	5.04609	1.46867	0.195661	1.16387	0.307076	2.28499	0.0474774	0.707417	1.6019	0.70354	3.12925	0.284567	5.79895	0.18958	1.18643	0.368574	1	0.501304	0.694185	0.866537	0.662355	1.23267	6.19794	0.883522	1.86746	0.721969	0.775872	0.126824	0.34189	1.05242	0.1622	0.622442	0.244488	0.968235	0.953709	0.725918	0.392535	2.40745	0.922253	1.55163	16.3336	0.48732	1.21309	2.28127	3.10317	0.265687	0.381285	1.0312	1.51127	1.95462	0.454017	0.961496	0.814829	0.239336	0.771441	0.803171	0.880394	1.64984	0.657951	0.252929	0.257324	0.337114	1.18039	0.714878	0.356585	0.420052	7.0346	0.253153	1.64984	3.96283	1.02552	0.0611626	0.961724	1.37906	0.245792	2.35832	6.65272	0.562402	0.493057	3.16203	4.27614	0.179408	1.73196	0.531351	0.484253	1.32971	0.787672	1.73467	1.30648	1.01811	1.08912	0.142145	0.667264	0.556527	1.51292	1.03315	0.393821	1.29095	0.507954	0.696587	0.614397	0.537816	0.327663	0.772483	2.01635	1.02842	0.239711	1.61746	0.621718	0.415376	0.811544	2.1528	3.0847	0.474837	2.87755	0.367747	0.973527	0.980366	1.47259	0.415363	0.503053	0.981966	1.22915	0.366157	0.157584	0.288876	0.857511	1.12217	1.55274	0.693369	0.857547	3.59796	1.6766	0.259966	1.43084	0.724469	0.453578	0.606042	1.84365	0.240942	0.902016	1.04499	0.312735	1.59355	0.688732	0.168371	0.360931	0.855514	1.5703	0.762658	4.84399	1.26317	0.947651	1.28956	1.75733	1	0.463352	0.878924	1.28925	3.09914	0.214398	0.821565	0.379195	1.00385	1.15592	0.320328	0.349689	0.669259	2.4454	1.51472	1.26682	0.390387	0.669169	1.2367	1.51669	0.789002	14.6149	0.942126	1.20496	0.626993	0.756118	0.357672	1.88002	4.46728	0.0896216	0.862515	0.887038	1.00048	1.18734	0.248658	1.28482	1.50261	0.52	0.141746
SFUN-07240	1.02266	0.987232	1.78228	0.945081	1.30327	1.24252	0.864095	0.81234	1.27219	1.39874	0.463251	1.71514	0.611126	0.426386	0.614699	0.509797	0.318575	0.864313	1.41477	0.881068	0.75746	1.00636	0.78207	1.04425	0.896735	0.814185	0.630308	0.406318	0.964721	0.673885	0.854004	0.822329	1.11299	0.78954	1.01461	0.988981	0.638445	0.638001	1.24181	0.922735	4.19518	0.924085	1.17627	1.13291	1.08599	0.734993	0.75809	1.62511	0.893001	0.74105	1.73305	0.737693	1.68373	2.24247	1.3667	1.32439	1.16776	0.714148	1.41038	0.915154	0.481549	0.133373	1.76167	0.881309	1.03675	1.06863	0.957774	1.01591	1.34289	0.990609	0.237423	0.62245	0.540801	0.817785	1.2587	0.38143	1.00017	1.06338	0.775164	0.540355	0.785627	0.801875	0.97131	0.716449	0.320551	1.05747	0.308706	1.15009	0.510402	1.49113	1.01111	1.09137	1.02244	0.526618	0.895255	0.73296	1.10961	0.793865	0.998535	0.97636	0.642708	0.917119	1.09797	1.08263	0.832336	1.00179	0.882199	0.895424	0.93596	0.683395	0.936313	0.607056	0.00407185	0.47302	0.909205	0.514279	0.130504	3.13457	0.527949	0.636285	0.896824	0.753734	0.97597	1.26354	5.07994	7.96578	0.760428	0.56604	1.13774	0.985288	0.865458	0.795686	1.03511	0.735507	1.65335	1.95741	1.02936	1.47984	1.10488	0.712665	1.0592	1.21574	0.398733	1.65772	0.56956	0.458363	0.827357	0.782724	0.92993	1.47641	1.07736	1.37221	1.14155	0.827872	0.986194	0.862177	1.61093	0.509885	0.923272	1.56278	0.569228	1.08738	1.01965	0.379087	1.70517	1.80838	0.708915	0.318106	0.83521	0.827135	0.748519	0.687353	1.19387	0.978269	1.06627	1.10204	0.145467	0.0238078	1.03913	0.468499	0.993615	1.20237	1.23675	1.00076	1.02082	1.10571	1.04211	1.26328	1.27866	2.19845	2.44274	3.20259	0.425602	0.602174	0.481767	0.140556	0.360678	1.6943	1.1539	0.850848	0.738196	0.776913	0.394913	0.871817	0.759342	0.17105	0.678251	1.01684	2.14849	0.140812	0.955469	0.509586	0.376113	1.37178	0.757331	1.09876	1.12676	0.246606	0.368359	0.442521	0.444091	0.937952	0.226847	1.42403	0.356946	0.761332	3.0933	0.654181	0.254228	0.722422	1	1.04128	0.831588	0.644755	2.2817	1.33852	0.819755	0.299007	0.841432	1.09701	0.393297	0.948536	0.559799	1.1245	0.766845	1.17913	2.20389	1.09746	0.849348	0.649066	1.38267	12.9389	0.478337	1.20606	0.414682	0.761488	0.860671	1.03828	1.20637	3.56187	1.74384	1.44351	1.43637	0.62348	0.857717	1.16618	0.713009	0.25436	0.467418	0.618493	2.48353	0.499361	0.787065	0.834232	4.33309	1.40821	1.30562	1.49473	2.17088	1.4423	0.59862	1.10178	0.808679	1.36145	2.40889	0.440685	1.07736	0.531084	0.983865	1.74957	1.12219	0.824782	0.345251	4.55856	0.705969	2.56347	0.930002	0.310365	0.793115	1.53893	0.725899	3.34179	1.3163	1.23949	0.858368	0.89419	2.31524	0.357117	0.406893	0.205596	0.304031	0.50751	0.946403	0.864658	1.75313	5.83942	0.234416	0.409864	0.214763	1.50639	19.0389	6.9251	8.42422	1.03055	0.906009	0.812331	1.10765	1.23019	0.607009	0.628169	1.53824	2.1862	1.37334	1.29348	0.970904	0.727256	0.456467	0.327347	1.47271	0.534155	0.743973	1.26279	0.926184	0.454833	0.69892	0.00257132	0.928282	0.853545	1.41353	1.24239	0.237349	0.161657	0.355765	0.310786	0.961414	0.865015	1.14887	0.647337	2.39519	3.0062	1.29673	1.30668	3.35121	0.490813	4.75604	0.678284	0.736771	0.3135	0.50371	0.963995	0.409716	1.26472	0.949499	1.08001	0.854721	1.00595	1.02936	1.11605	0.812777	1.01992	1.08335	0.14584	1.01646	2.50127	0.949061	0.847651	1.74414	0.847532	0.716262	2.1156	4.597	0.198777	0.949917	1.35001	1.30324	0.376959	0.75635	1.08723	5.80272	0.906713	0.537266	2.02639	1.2091	0.965731	1.13339	0.876635	0.771095	1.28851	1.48182	1.09238	1.25586	1.31956	0.25927	0.595866	0.523599	2.4845	2.59797	2.28439	1.06166	1.07669	2.06926	1.00061	1.04234	0.927204	1.07354	0.671861	0.755393	0.639433	1.00054	1.25767	1	0.609397	1.34419	0.75119	0.579509	1.00869	3.05076	0.866021	1.09997	1.03044	0.368158	0.99275	1.08866	2.47983	0.959337	0.348911	0.91373	0.801404	0.351457	4.88906	0.49167	4.73363	0.297263	0.680186	0.505085	0.657307	0.186437	0.755005	0.022042	0.116579	0.170152	0.0820623	0.200913	1	0.559262	1.02866	0.837853	1.43737	1.28861	0.370019	0.566539	1.14021	1.35532	0.0649586	0.809083	0.203149	1.44866	0.843342	1.02706	0.904742	1.37328	1.98418	0.597539	1.45242	0.135917	2.99006	0.956271	1.25056	0.168729	0.427272	0.515968	1.14074	1.39505	0.947914	2.72231	6.41952	1.24982	0.132266	0.284322	0.944994	0.33128	1.07647	0.494481	0.272832	0.444901	3.58341	1.18478	0.92439	0.783406	1.09277	0.86713	1.11757	1.22495	0.880173	0.670819	0.58059	0.59355	1.03025	0.308186	0.702549	11.2685	1.46433	0.191471	1.35644	1.43486	0.540594	1.30355	0.502756	0.94413	0.958406	1.12636	3.12905	2.1786	6.65889	1.11324	0.558991	0.51249	1.02928	0.317375	1.00503	0.256247	2.20709	2.24516	1.40308	1.21151	1.18428	0.842679	1.60019	0.904776	1.26765	0.941981	1.36016	0.682291	0.482933	0.0781434	0.611787	0.896567	0.577765	0.351672	0.613664	14.0083	0.893204	0.89471	0.844121	1.05095	0.163153	1.29735	1.32906	1.32299	1.07612	0.906098	1.66288	1.60633	3.10711	0.25922	1.32381	1	0.47336	1.27428	0.994498	0.701024	0.54066	0.924922	1.3727	1.67593	0.861614	0.545402	0.487276	0.946542	0.782118	0.862395	0.475924	0.875554	0.771134	0.618743	1.05052	0.909437	0.164333	0.943179	0.837458	4.53697	1.95091	1.79747	0.893637	1.00244	0.679699	0.853959	0.732596	1.44801	1.84444	1.19938	0.519716	3.92697	0.391696	0.3717	0.677828	1.50771	0.77235	0.721514	1.28156	0.838848	0.748473	0.57588	0.960973	0.638349	0.239083	0.443486	0.807794	0.800989	1.64565	0.454083	1.07362	0.942817	1.44186	1	3.26125	0.745085	2.14627	4.32311	1.37695	1.21508	0.178042	0.970622	0.983515	0.880152	0.73479	0.716879	0.520124	0.768173	0.312082	1.45452	0.765475	1.31726	0.857293	2.95151	1	0.852264	0.782933	1.20271	1.3895	1.35209	0.616646	1.48242	1.35662	0.564319	2.45607	0.922703	0.60552	0.436965	1.71318	1.17376	1.49673	1.28465	0.651033	0.803868	0.227632	0.879319	2.01431	0.63494	1.47375	1.14126	0.589369	0.932726	1.04228	0.491647	0.85773	0.775591	0.226393	2.10889	1.17464	1.42821	0.724816	0.957236	1.14079	0.708801	0.372872	0.343805	0.875232	1.67656	19.5742	0.226263	0.743297	0.752167	1.0721	1.11929	1.912	0.0840621	3.42227	0.629976	0.0160068	0.812169	1.07255	0.151367	5.73033	1.00768	0.872693	1.0084	1.13542	1.06765	1.10493	1.17988	1.57966	0.97001	0.839231	0.14518	0.697048	0.310626	0.662966	0.655855	0.195555	0.767207	0.472634	1.05056	1	1	1	1	1.12316	0.650987	0.669262	1.05869	0.442149	25.7007	1.75007	0.16004	1.70931	0.136929	0.46665	1.30557	1.2568	0.997021	1.01	0.957158	1.99734	1.53507	1.29478	0.692478	0.380499	0.358878	0.937714	0.192011	1.15861	1.43387	1.68604	1.00478	1.35845	1.60265	1.12968	0.895037	0.857296	0.70198	1.39154	1.9597	1.28792	1.24325	1.23334	0.696282	0.525296	1.82654	1.25502	1.35153	1.68423	1.31561	1.4465	1.91427	1.52621	1.72064	2.36034	1.66577	1.79099	1	1.13952	0.885237	1.12001	0.897088	1.33649	1.52673	1.3587	1.23798	1.2322	1.40441	0.886139	1.35023	1.413	1.61692	1.32301	1.46758	1.57948	0.963081	1.3256	1.15056	1.61081	1.12951	1.1932	1.78412	0.49362	1.05572	1.09964	1.5746	2.13491	1.32203	1.49518	1.61919	1.29442	1.13014	0.897935	1.14217	1.20672	1.45595	1.7378	0.209401	1.89404	0.550058	0.870018	2.03351	1.45615	0.842064	0.229409	0.292466	0.245355	0.552833	1.1117	1.81368	2.14202	2.04725	1.95485	1.27473	1.5017	1.0223	0.600208	0.984202	0.743649	1.00746	0.493321	2.21657	1.93561	2.77045	0.690129	0.742066	1.1308	0.908486	1.03655	0.255651	0.447643	0.520463	0.251179	0.253586	0.170223	0.729307	0.551403	0.731744	0.670267	0.589047	0.638517	1.94863	1.65352	1.11796	1.32763	0.157716	1.6288	0.928009	1.00007	0.610597	1.07696	0.897058	1.45544	1.27137	0.432802	1.53705	2.51863	0.319604	2.23579	2.19323	1.37521	1	0.976329	1.41057	1.16012	1.07269	1.33943	1.37516	1.36766	1.32595	0.766035	1.26411	1.06701	1	0.545696	1.13489	0.940778	0.527816	0.582164	0.485455	1.53697	1.40961	0.728696	1.27974	2.30905	1.57534	0.568156	1.31644	0.898839	0.063948	1.99997	1.25986	5.37047	0.783607	0.722345	2.63186	0.41269	0.375864	1.01607	0.654598	0.826776	0.689642	1.07573	0.644267	0.339074	1.25923	0.265597	0.0533628	1.13651	1.1836	0.115003	0.829482	1.51327	1	3.05635	0.516961	0.944694	1.21737	1.05298	0.106955	0.343181	0.509662	1.30678	0.57186	1.38276	0.809268	0.700532	0.557418	1.31745	1.42537	1.66528	0.445669	0.990747	0.53525	0.817514	0.739747	0.987063	1.47631	1.48254	0.27744	0.91379	5.9557	1.47492	0.794148	0.970471	1.43852	0.23748	0.264537	0.249829	0.936771	0.894481	0.872423	0.801234	0.580837	0.354104	0.337805	1.22384	0.857749	1.21274	1.47605	1.28133	0.24217	0.107267	1.04814	0.0699222	0.23605	3.75024	0.349108	1.31403	0.410546	0.76318	0.114331	0.850434	0.368142	0.418795	2.82312	1.05294	0.000588705	1	0.37056	0.958029	1.5797	1.16958	0.517075	0.566716	0.276371	1	0.988529	0.851048	0.535927	0.556579	1.30423	0.893843	1.76589	1.58609	0.385396	5.6583	1.95633	0.825676	0.592622	0.856099	0.198546	2.05476	0.71818	0.426071	1.50917	0.183928	1.27123	0.235364	0.65611	0.247616	1.75724	0.304292	0.777366	0.841915	0.367252	0.25474	0.658439	0.450018	0.763921	0.88639	1	2.58315	3.10473	0.00823536	0.743114	0.374631	0.502722	1.69491	1.22235	1.17545	1.02652	1.11021	1	0.781522	0.774548	0.853996	1.45141	1.52541	1.08158	1.13066	1.15893	0.794455	2.20422	0.589784	0.870215	0.618605	0.496084	0.349801	0.538963	1.229	1.09375	1.21214	0.899421	0.477984	0.998118	1	0.509875	1.06571	0.541659	1.2461	0.623935	0.778193	1.18099	0.49087	4.40039	0.0120445	0.0342831	4.90831	3.57557	0.00885657	0.246333	0.738397	0.95278	5.5769	5.2417	1.60011	0.665772	1.12278	1.55238	2.05624	0.671086	1.20996	0.809473	1.19764	0.846583	2.94529	2.01201	1.55667	0.335329	1.22109	0.93178	1.06523	0.174241	1.65066	0.608721	1.21499	1.12863	1.32466	0.567645	0.755463	0.82304	0.884736	0.57859	1.20106	2.9637	0.466939	17.3535	1.09846	1.53852	0.170764	4.30432	1.35014	1.08437	0.348783	1.07234	0.924649	0.870456	0.788778	0.195676	0.320441	1.18403	0.822079	0.375828	0.528621	0.887306	0.318093	2.72022	2.06945	3.32707	1.30611	0.959394	0.656051	0.3884	0.359564	0.734995	1.1708	0.550187	1.56066	0.987977	2.49756	0.676396	0.195661	1.12007	0.307076	1.47556	0.921094	0.694504	1.04577	0.949774	0.685503	0.344947	1.83241	6.80277	0.878066	0.400871	0.392557	0.441689	1.05244	2.23303	0.816646	1.31263	1.69676	0.614688	0.808548	0.813685	0.557209	0.0774667	0.34189	1.09636	0.122998	0.550019	0.597351	0.55503	1.63943	1.27494	0.392535	1.15499	0.879272	0.718683	9.6227	0.596258	0.904372	1.52842	2.83404	0.478443	0.162843	1.53695	0.602654	0.382231	0.625785	0.683662	0.467235	0.557926	0.666295	0.994394	0.832942	0.674042	0.819319	0.528768	0.257324	0.251591	0.57495	0.768023	0.294963	0.371759	6.65595	0.0478247	1.24595	2.24335	0.669488	0.286363	0.6004	0.990018	0.171494	4.30114	14.7973	0.895403	0.437015	1.2683	1.46853	0.179408	0.720861	1.08009	0.599862	0.691144	0.989339	0.212101	1.55519	1.01701	0.634056	0.415976	0.88963	1.52905	0.508782	1.47544	0.673928	1.23829	1.19215	0.626168	0.333012	1.35967	1.64709	0.939518	0.547369	1.4514	0.239711	0.498191	0.983928	0.657224	0.997877	0.829792	0.827499	0.384419	1.89793	2.17422	0.476464	1.17601	0.650196	0.996445	0.472614	0.7985	0.977972	0.414356	0.157584	1.10952	1.592	1.14534	0.32852	0.813084	3.01061	5.09435	1.66516	0.259966	1.61598	0.503722	0.717001	0.725638	0.531965	0.339717	1.38793	1.5509	0.312735	1.92934	0.770672	0.168371	1.30133	0.758833	1.43063	0.379052	1.66867	1.52767	1.10571	0.730187	0.966505	0.442811	2.40302	0.698705	1.10348	1.05625	1.34775	0.19522	7.3217	0.769608	1.37571	0.96872	0.516744	0.670599	2.24845	0.561963	0.954017	0.301887	0.669169	1.04972	6.28883	1.12635	1.57506	1.26492	0.51217	0.819552	0.694436	0.647009	0.834105	30.767	0.0896216	1.02305	0.622753	0.63119	1.02015	0.248658	0.871092	1.02009	0.407954	0.090664
SFUN-07241	1.11289	1.25095	0.684497	6.04109	0.798346	1.2802	0.750091	0.903786	1.60612	0.915772	2.18604	0.870362	1.24238	1.18938	0.054761	2.82584	1.08655	5.01493	1.21465	0.700315	0.986313	1.00536	0.48213	0.788023	1.9825	0.778009	0.428537	0.748945	0.960575	0.819065	0.796406	0.70928	0.869578	1.00799	0.491898	1.01373	5.57833	0.401409	0.710819	1.04826	2.0768	1.20639	0.974666	0.723286	1.17003	1.57651	0.407463	0.498618	1.17119	0.867474	1.38149	0.271948	1.28214	0.217569	1.41192	1.66532	1.23224	0.623256	1.0316	0.786897	1.17727	2.12464	1.65291	1.03672	0.696516	0.948019	1.11832	0.753597	1.19268	0.810377	1.74321	0.917986	1.07139	0.965552	1.05987	0.858007	0.885278	1.10132	2.16192	1.26877	1.05735	0.800445	1	0.911128	1.24524	1.10678	1.92702	1.72932	1.34677	0.981575	0.692188	0.885054	0.830066	0.735031	0.958248	0.771101	0.850598	0.792927	0.996853	1.33397	0.572818	1.02264	0.949341	1.61531	1.08006	0.813027	0.849824	0.854665	0.831432	0.325058	1.67277	1.48751	0.00407185	3.75552	0.948247	0.617358	1.08619	2.97837	0.975231	1.07194	0.914247	0.320435	0.831846	0.486195	0.702074	1.86438	0.322527	0.940898	1.02586	0.877815	1.1382	0.691814	1.07124	0.927839	1.00991	0.514702	2.10843	1.37797	1.09052	0.710636	1.15425	0.896429	1.0117	0.727327	0.76078	0.905457	0.60946	0.265064	0.845663	1.38338	0.689545	1.09284	1.05332	0.474482	1.03289	0.740365	0.341841	1.77408	0.882357	1.47401	0.693721	1.22549	1.11241	2.63456	0.485307	0.832138	1.9831	0.969273	0.617848	0.942874	0.824311	0.866394	1.03997	0.885412	0.951373	1.13944	0.145467	0.0238078	0.634218	0.468499	5.22494	1.0787	0.860651	1.47368	1.01146	0.679657	0.917198	0.554121	0.83686	0.685061	1.26882	0.815413	0.847134	1.69567	0.481767	0.140556	0.709766	1.97933	0.963657	0.870212	0.606285	1.23761	0.680347	3.85689	0.757718	1.97044	1.09637	0.920399	0.0978071	0.140812	1.0297	0.967299	1.56393	0.784336	0.477264	0.965414	0.665679	0.264447	0.153803	0.698187	0.444091	0.790088	0.226847	0.676455	1.55492	0.336018	1.76325	2.33891	1.90419	0.597019	1.10669	0.705412	1.03547	0.876428	0.913975	0.736379	1.06162	2.24624	0.623394	0.872182	0.504637	0.772801	0.981698	0.7439	1.78293	1.13805	0.652907	1.66498	1.44348	0.695125	1.12796	0.788057	0.366371	0.830314	2.15405	1.346	0.76438	0.921477	0.970208	0.632481	0.0541417	2.26901	0.379665	1.11665	0.856935	0.410639	0.90205	0.25436	0.212745	0.531734	0.742084	0.386167	1.10604	0.508724	3.16715	1.32968	1.33251	1.51538	0.702289	0.843929	0.482937	0.737887	0.551978	0.702274	0.212043	1.82801	0.995494	0.556472	0.375626	0.337679	7.98604	0.601867	1.02532	0.995254	1.1678	2.85918	0.668173	0.310365	0.997476	4.97709	1.09486	0.834288	1.02614	0.685246	0.975896	0.86783	0.457185	0.733494	0.88029	0.530707	0.601937	0.973145	1.10416	0.749072	5.01585	1.09026	0.746982	0.354482	0.892927	1.01572	0.718685	1.4421	0.746483	0.813973	0.73773	0.859126	1.03641	0.793165	0.402691	0.316304	0.306482	1.38348	0.781893	0.75097	0.878573	0.94943	1.18614	0.706493	0.616821	2.00405	0.746749	1.19553	0.615357	2.2337	0.716642	0.00257132	0.695701	0.794639	0.455826	0.981873	0.568896	1.28141	1.191	0.763479	1.19624	0.697548	1.04826	0.460323	1.10034	1.42367	1.34092	1.01976	1.006	1.99952	0.966268	1.40269	1.65737	0.945909	1.21082	1.67661	1.33698	0.526589	0.534105	0.930228	0.207153	1.01046	1.27584	1.07347	1.64964	0.889725	0.777269	0.578946	0.78315	1.51999	2.83204	0.745009	0.834494	0.762677	1.02992	1.69722	0.172419	0.783557	0.899496	1.00712	1.27136	0.376959	0.863203	0.591816	3.24481	1.54809	0.671352	2.37178	0.716344	0.861038	0.684453	0.629388	0.676436	0.546466	0.750091	1.12194	1.45692	1.05042	0.373078	0.920325	0.984374	1.50151	0.704107	0.815654	1.08253	1.12866	2.4354	3.36471	0.871992	0.578265	0.546253	0.522919	2.87693	2.56957	2.39743	0.914322	1.00959	2.35385	0.753736	0.692051	0.707597	0.825256	1.2864	0.908189	0.386098	0.55729	0.368158	1.33188	0.491865	3.42109	0.866089	0.819153	0.640371	1.80966	8.07157	1.06646	0.0167739	1.50816	0.297263	0.639999	0.873015	0.534568	0.186437	0.755005	0.022042	3.27283	0.167921	0.0820623	0.200913	1	0.62123	0.96341	0.55734	1.20207	0.782086	1.90106	0.47919	0.720474	1.11963	3.10255	1.23299	0.203149	0.536877	0.283796	0.343285	0.368206	0.923929	0.827541	3.18212	0.79428	1.67941	3.03393	0.642454	0.949492	2.07725	2.25769	1.64611	1.92898	1.28078	1.63199	2.83678	3.47351	3.20533	0.653946	2.06773	1.11321	2.26875	1.35866	2.28299	2.41253	2.02438	0.93066	0.715071	2.20555	0.539501	1.13641	0.822123	0.634294	0.856077	1.05975	2.03119	2.30221	1.96595	2.53483	0.458107	2.34697	4.94569	0.612849	2.05839	0.585645	0.676444	0.207232	1.18003	2.96879	1.73819	0.412329	0.388477	0.927916	4.11714	0.809671	1.96144	1.28411	1.16134	0.872478	0.317375	1.03599	0.256247	2.01587	1.36546	0.875209	0.881727	1.17567	0.934696	1.9657	0.995884	0.0962675	1.13811	10.7505	0.682291	0.482933	0.0781434	0.611787	0.389595	1.07224	0.620229	0.73693	0.547214	0.893204	0.89471	0.844121	0.319661	0.163153	1	0.37685	0.997359	0.939471	0.519727	0.7468	0.435095	1.49033	0.25922	0.467538	1	1	1.10175	0.803992	1.1048	0.430723	0.446515	1.04733	0.98424	0.690613	0.50659	2.53156	1.06101	0.906554	1.17596	1.31432	0.786642	1.44929	0.549055	1.37572	1.97224	1.53638	2.97628	0.848517	1.97704	0.79098	0.150276	0.672729	0.955048	0.671015	1.17354	2.16469	1.46318	0.316451	0.708915	2.90509	2.21738	0.391696	0.3717	0.723574	1.00617	0.176154	0.586214	0.633034	0.823255	1.41466	0.275372	0.528842	0.132862	0.239083	0.443486	0.807794	0.800989	0.35078	4.30961	2.6164	1.04247	0.944306	1	2.76536	1.35897	1.20537	0.279869	0.786996	0.803759	2.17504	0.76471	0.79472	0.0329558	0.672061	0.23689	1.98035	1.01874	1.22523	1.2955	0.517488	0.854648	0.584892	1.18105	1	0.543148	0.800682	0.727817	0.649666	0.127038	0.859212	0.853976	0.93848	0.230179	1.75236	1.0429	1.36683	1.5458	0.814012	1.63087	1.11397	1.99311	0.536415	0.782574	0.227632	1.47785	0.531511	1.43589	0.973637	0.392988	0.288094	0.67428	0.689489	1.92047	2.42966	0.775591	0.752806	1.27928	0.499321	0.897246	0.665907	0.782545	0.233949	1.39455	0.395594	0.193841	0.84053	1.16473	18.9261	0.226263	0.569663	1.39446	1.18077	0.892624	2.7634	2.78865	0.693987	0.250429	0.0160068	1.04115	6.72444	0.914761	0.51217	0.824034	0.873152	0.4019	0.91646	0.882851	0.498034	0.830107	0.73903	0.796671	0.743605	0.14518	1.72088	1.16564	0.705825	7.62001	2.75893	2.7827	0.388526	0.915146	1	1	1	1	1.42982	0.791743	0.232848	2.5843	1.28592	0.713578	4.392	0.82909	1.30844	0.74437	0.886882	1.00528	0.951509	0.745101	0.553533	0.483957	1.03645	0.573273	0.886512	1.4273	0.916211	0.477548	0.818542	0.192011	0.69707	0.683222	0.541321	0.629002	0.987197	0.946025	0.970826	0.73925	0.893522	0.607447	1.02128	0.640077	0.52759	0.805915	0.958936	0.4618	0.861396	0.760437	0.821618	0.862852	0.585012	1.1713	0.808956	0.539946	0.927264	1.02935	0.477222	1.28634	0.579759	0.641901	0.353271	0.795395	1.08312	0.00490019	0.802657	0.652899	0.744025	0.755837	0.823746	0.128141	0.738846	1.02356	0.631978	1.23904	0.669897	1.41548	1.64442	0.636247	0.47695	0.691149	1.24824	0.50765	0.721556	1.08094	0.489111	0.65545	0.933216	0.75666	1.02375	0.916306	1.10155	0.878224	0.869765	0.766368	0.836538	0.90592	1.72286	0.998678	0.5397	1.52113	0.91119	0.942274	1.23728	1.03845	1.12831	2.52339	0.229409	0.871301	0.556687	2.59765	1.04945	1.35977	0.996148	0.84404	0.596213	0.320178	1.04179	0.486513	3.61899	0.327463	0.245347	0.885305	0.791444	0.959315	1.54282	0.159793	1.04222	0.604602	1.0178	0.882662	0.69426	0.255651	0.597069	0.638579	0.251179	0.253586	0.170223	0.458575	0.319834	0.488101	0.437244	0.634276	0.256114	1.09578	0.889828	0.980066	0.686363	0.157716	0.786253	0.369636	0.859503	1.26867	0.698664	1.20769	0.384559	0.875905	0.432802	0.725172	0.305246	0.319604	1.02383	1.11893	0.91116	1	0.405435	0.475318	0.576236	0.620155	0.583847	0.407886	0.443931	0.594661	0.805869	1.83574	1.14506	0.701446	0.570584	0.738668	0.862245	0.749747	0.353615	0.825476	0.698299	1.3067	0.0733784	0.843435	1.18602	0.792056	0.757786	0.608422	0.722885	1.15237	1.12611	3.69319	0.250319	1.21287	0.320156	5.57102	1.10545	0.859625	0.750832	2.77364	1.55226	2.08583	1.83228	1.85829	21.4426	1.12946	47.9461	2.9448	2.21517	0.918883	0.444442	0.551466	3.14687	1	1.07865	3.19083	0.972055	0.6263	0.783776	0.106955	0.343181	0.509662	0.866344	0.536297	5.78704	2.59318	5.7464	1.15153	0.70583	0.733641	0.758412	0.948038	1.05004	3.59343	0.411124	5.04992	1.61731	2.80753	1.57745	0.780867	0.94168	0.774713	1.30035	0.590226	0.438757	0.570776	0.264183	0.27497	0.307714	0.273315	0.288093	0.476254	0.506669	2.14239	2.86439	0.337805	0.548676	0.666882	1.8496	1.01454	1.20117	1.87656	1.0114	0.0826683	0.0699222	3.63048	2.87902	0.481104	3.6396	0.135471	2.54775	0.114331	2.48566	2.17452	0.131708	0.739057	0.697333	0.000588705	1	0.208879	0.25319	0.821876	1.21522	1.97036	1.81481	1.69471	0.53487	0.876792	1.05406	0.226884	1.27438	0.925476	0.711739	4.94062	4.55764	0.87785	1.74766	0.411486	0.374033	1.1508	0.999183	0.903273	1.06632	0.666738	1.11433	1.19725	2.22605	0.46223	0.523035	0.270161	0.247616	1.92592	1.05031	1.16303	0.605554	2.26266	0.488606	0.925525	0.742526	0.842945	0.656225	0.101146	1.08566	1.39964	0.00823536	0.858602	1.1096	1.20742	0.990658	0.0713394	0.252429	0.354242	0.314961	0.347548	0.1442	0.147097	0.792328	0.344797	0.282449	0.93554	1.35159	0.730276	0.522474	0.935849	0.706512	0.896742	0.751313	0.409037	1.78628	0.467853	0.867362	0.750225	0.947319	0.832176	0.954387	1.12068	0.793949	0.717083	0.836973	0.896741	1.9548	0.623935	0.408961	1.00448	1.4024	0.0903153	3.19356	2.11016	0.459927	0.156751	2.29138	1.32734	0.746266	0.553787	0.411926	0.241947	0.994492	0.567861	0.973658	2.1927	2.66221	1.87805	1.70329	0.230729	1.11397	0.933363	1.31998	0.256513	0.237508	0.494934	0.918841	0.668657	1.2632	0.728691	1.0204	1.22791	1.0936	0.66677	0.895019	0.570378	0.741661	2.18508	0.452668	0.593507	0.316352	0.308586	0.466939	2.25134	1.78875	0.838088	0.0334455	0.475057	1	0.608246	2.74706	0.859048	15.8508	0.14541	1.32628	0.664493	1.05037	0.552148	0.792372	0.618587	1.24297	0.632522	0.318093	0.984736	1.26056	0.254229	0.405709	1	0.272275	1.10951	0.652862	1.87185	0.790363	0.737572	0.871116	1.21401	0.12999	1.05814	0.889078	1.01924	3.08102	1.25832	0.404791	0.990006	0.66935	0.833047	0.987899	0.464445	8.78257	3.414	1.51029	0.91798	0.273511	0.572678	0.278933	0.905872	1.43626	0.20386	5.43054	1.49211	0.426921	0.944112	1.58758	0.0844396	0.34189	0.807812	3.17544	0.348251	8.30516	0.55503	0.43713	0.860298	0.392535	1.70177	1.05233	1.83584	4.61938	2.02104	0.831967	0.633358	0.836237	3.87878	0.878748	1.50041	1.05265	0.411438	2.80932	1.00992	0.341794	8.67057	0.80932	0.758275	0.979502	1.17136	1.86976	1.40392	0.257324	0.989355	0.167109	0.641549	2.78411	0.73314	0.830416	2.80565	2.60829	1.39152	12.9425	2.23427	0.877875	0.699763	0.171494	2.11801	0.159312	0.261687	0.545332	1.83143	0.572278	1.90069	0.40357	0.686225	0.772179	0.435359	0.924431	0.212101	0.871045	0.811737	2.60134	0.437745	0.998566	0.521476	0.508782	0.591799	0.71431	1.19391	0.775885	0.699277	0.333012	3.55034	0.654569	0.496811	0.387805	0.742473	0.795428	1.62327	0.528555	0.941843	0.754425	0.514539	1.64097	2.24058	1.12348	0.71614	0.987807	0.142472	0.910339	0.432828	0.359684	1.36948	0.668517	0.97207	0.157584	0.141488	0.267521	1.15522	1.49637	0.920856	1.42471	6.76267	1.10805	1.36786	0.617924	1.38253	4.52289	2.51228	0.692798	1.86955	1.23845	0.704401	1.33749	0.135158	0.791779	3.04409	0.176102	0.732111	1.23193	0.379052	4.33361	0.803321	2.67406	1.07463	0.565077	0.221318	0.936557	2.70399	1.0141	0.0728402	1.24906	0.300949	1.56888	0.81218	0.93778	0.320328	0.158831	1.77733	1.06625	0.647454	0.799218	0.950501	0.669169	1.35481	4.20387	1.49454	0.449225	0.651465	0.742899	2.33682	1.0067	0.530614	0.44942	0.810528	0.0896216	1.15811	0.89131	1.01135	0.776239	0.789	0.821975	0.736354	0.662247	0.496298
SFUN-07242	1.19447	0.214569	0.989951	0.946652	2.96851	1.09103	0.540572	0.601029	2.44014	1.01535	0.364265	0.565244	1.06847	0.737043	0.502824	0.997957	0.122206	0.283224	0.938956	0.761307	0.81348	0.923058	0.48213	0.967152	0.499188	0.682684	0.424476	0.18913	1.16826	0.437487	1.04588	0.617858	1.15268	0.90086	0.694415	0.760691	0.175673	0.619958	0.599066	0.959294	0.546014	0.839553	0.855048	1	0.973055	0.36132	0.993521	0.445868	0.716517	0.50935	0.505425	0.652485	1.35641	0.948758	1.61018	1.83351	1.11873	1.0432	0.586123	0.515366	0.0981076	0.133373	1.23206	0.724439	0.402609	1.00443	0.725466	0.784192	0.801917	0.721958	2.78155	0.510875	0.263215	1.17271	0.844572	0.0750071	0.859483	1.17075	0.321587	0.229099	1.0183	0.730579	0.824275	1	1.42056	1.22783	0.0592611	0.931813	0.183651	0.697823	0.567975	0.57937	0.713931	0.443244	0.941275	0.880028	0.926013	0.576575	0.97198	0.426215	0.284241	1.05552	1.05664	0.893715	0.948608	1.09789	0.726508	1.0871	0.882814	0.325058	1.54019	0.713535	1.43236	5.61801	3.96492	0.510111	2.1257	0.317755	0.274474	0.436746	1.09815	0.320435	0.742293	0.889153	0.707051	0.541099	4.96852	0.313701	1.01649	0.86546	0.740009	0.716299	0.680626	1.05789	0.993136	1.34334	0.686941	1.26529	1.26602	0.804566	0.970548	0.789959	0.188693	0.871986	0.5883	0.318217	0.587684	0.265064	0.887901	0.815323	0.972109	0.932051	0.460045	0.402686	0.967152	0.838458	0.700456	0.414503	0.954301	1.14223	0.558689	0.783933	0.762659	0.509583	0.417023	0.947354	1.5862	0.174685	0.718537	0.459323	0.866231	0.350881	0.981672	1.13281	0.684313	0.902464	0.145467	0.0238078	0.384326	0.468499	0.929828	0.656321	0.689442	0.86343	0.835772	0.512198	0.857819	0.241017	0.74579	0.484642	0.721465	1.07433	1.03949	0.87737	0.481767	0.140556	0.139039	1.8671	0.591302	0.930239	1.31643	2.24055	2.29279	1.6029	0.315232	0.17105	0.547721	0.939867	0.111508	0.140812	1.12291	1.69026	1.12131	1.4532	0.382983	0.967171	0.937779	0.413061	0.234197	0.367612	0.444091	0.96427	0.226847	1.71785	1.20445	0.623322	3.05082	4.5539	1.53156	0.628713	1.2788	0.879604	0.56463	1.0123	0.85595	0.513858	0.912999	0.048343	0.439968	0.665174	0.13894	0.604571	0.59058	0.93168	0.619699	3.1099	0.372469	0.824022	0.434524	0.724839	0.548155	0.246416	1.2305	0.784881	1.76205	0.639629	0.667249	0.640101	0.65824	1.53639	0.0541417	0.254794	0.192785	0.321476	1.21703	0.892666	0.580813	18.3126	0.594764	0.585602	0.439352	0.386167	0.455386	0.317375	1.19331	1.87597	1.18384	0.858087	0.931923	0.995886	0.327672	0.452327	0.597514	1.06277	1.40716	1.54825	1.04275	1.37901	3.61355	2.8378	0.706097	0.928601	0.667927	1.73991	0.37073	2.09573	0.63412	0.310365	0.917099	0.758171	1.41608	2.45397	1.43824	0.915075	1.0135	0.56345	0.327891	0.201425	0.154366	0.205596	0.304031	0.380214	0.109261	0.712672	0.632542	0.814395	0.654034	0.178892	0.162989	0.217171	0.300315	1.73131	0.35368	0.63205	0.994267	1	0.837326	0.851746	0.544732	4.03738	0.558882	0.378427	0.852561	1.09584	1.00615	1.26125	0.0940118	0.078584	0.1279	1.98136	0.82049	1.53609	0.655029	1.72616	0.586665	0.00257132	0.733017	0.596695	1.23274	1.28031	0.778012	4.27257	0.158466	0.125043	0.914143	0.920068	1.39749	0.687064	0.53975	0.428821	0.696631	1.17694	1.82746	3.55101	1.79159	1.09099	0.817987	1.70444	1.13947	1.0185	1.09115	1.23706	0.661312	0.768871	1.38705	0.887721	1.11274	2.65807	2.05699	1.04314	0.758026	0.50099	0.770707	3.23481	0.565546	0.808497	0.903977	0.465542	0.515118	1.01631	0.172419	0.198777	0.607717	0.619026	0.159236	0.999626	0.911988	0.780014	0.263292	1.55193	0.565823	0.863995	0.661303	1.0463	0.929018	0.541803	1.08378	0.416309	0.831301	1.76756	1.49448	0.654525	0.990513	0.471992	0.274172	4.06837	1.05375	0.811317	0.777069	0.470953	1.94121	1.67048	0.88427	0.800652	0.53886	1.64504	0.505261	1	0.978596	0.769979	0.378419	0.708378	0.506932	0.396452	0.470425	1.08817	0.584584	0.76378	0.951312	0.927446	0.368158	0.814704	0.853111	0.214814	0.876045	0.234965	2.38682	2.41016	11.2917	7.13121	0.0167739	0.834194	0.42539	0.584339	0.555656	0.493871	0.186437	0.755005	0.022042	2.08751	0.167921	0.0820623	0.200913	1	2.92467	0.889384	1.16277	1.10022	1.01494	0.370019	2.17763	0.692131	1.07019	0.0649586	0.800218	0.93594	0.475604	0.283796	0.343285	0.548569	0.568874	0.978336	1	0.777597	1.43309	1.20958	0.681917	0.398954	1.54941	1.52073	1.18673	2.48225	1.60575	0.989375	0.887544	1.59745	0.759099	0.155163	1.15601	0.427491	2.02297	1.75533	1.51358	1.69711	2.09417	1.01192	0.328325	1.56395	0.539501	0.933906	0.734306	0.577307	0.761689	0.871604	1.19676	2.96522	3.36524	2.68744	0.308186	4.33418	17.4246	0.550869	0.191471	0.3115	0.654319	9.33499	2.30642	0.278742	0.492741	0.412329	0.388477	0.431233	2.06142	0.375619	1.16572	0.280049	0.412939	0.778504	0.68885	1.29318	0.256247	10.501	1.02829	0.932721	0.935473	1.21011	0.416505	0.876092	0.816174	0.0305895	1.20808	1.81759	0.682291	0.482933	0.0781434	0.611787	2.27087	1.42896	0.924866	1.43528	0.141251	0.893204	0.89471	0.844121	0.424669	0.163153	1.78194	0.72657	0.732266	1.54044	0.729833	0.862556	0.137581	1.57479	0.637169	4.63895	1	0.155229	1.06606	0.346449	0.433106	0.258081	0.484671	0.669384	0.660126	0.451093	6.21762	0.578728	0.728134	0.799622	0.697804	0.406711	0.843114	0.735394	1.05286	1.26658	1.97808	0.448524	1.05213	2.07167	1.03293	0.183009	0.481827	0.620837	0.759143	0.616794	1.3297	0.529151	1.21331	1.21195	0.439918	0.68425	0.35727	0.391696	0.3717	0.833636	0.382566	0.995524	0.314884	0.908875	0.938618	2.96696	0.548693	0.770125	0.943708	0.239083	0.443486	0.807794	0.800989	0.35078	1.51271	1.0788	0.462621	1.26307	1	2.49161	2.09772	0.98763	0.787283	0.642911	0.77936	0.994549	0.443051	1.3074	0.339052	1.5857	0.859724	2.15336	0.669726	0.656253	0.792873	0.977176	0.183251	1.002	1.13912	1	1.19454	0.76433	1.10618	0.93582	0.243904	0.636401	0.767947	0.674388	0.230179	0.734925	0.807891	7.75141	0.572169	0.86767	1.72201	0.936801	1.26415	1.42336	0.559427	0.227632	0.228585	0.459048	1.32037	0.969029	0.392988	0.288094	0.694244	0.626899	1.38269	1.19469	0.775591	0.601451	0.467172	0.730337	0.766622	0.482792	6.82448	1.44092	1.89681	0.789155	2.40652	2.56271	1.53304	2.08615	0.226263	5.91734	10.9101	0.989382	5.19929	1.49951	11.6969	0.944967	1.38126	0.68715	1.45121	0.922802	0.151367	0.343436	0.70471	0.750255	0.463381	0.78963	0.846001	0.44418	0.793559	0.456597	6.48507	6.52415	0.447054	0.60109	2.35914	0.583166	16.5976	7.28107	1.28461	0.519654	0.711917	1	1	1	1	0.949699	1.03888	3.10969	0.889519	1.47165	0.482383	0.756643	0.330872	0.917355	0.379338	0.70681	1.11093	0.917741	0.588409	0.358315	0.359083	0.845158	0.450809	0.640081	0.395035	0.123862	0.973247	0.537875	0.195987	0.861163	0.614357	0.532744	0.612427	1.05472	0.506059	0.977068	0.697429	0.970035	0.531112	0.617757	0.353074	0.403623	0.526294	0.928269	0.362763	0.695462	0.329103	0.568532	0.447525	0.397183	1.43581	0.927145	0.394044	1.16532	0.731418	0.545026	0.67067	0.490332	0.464182	0.240269	0.852285	0.845617	0.00490019	0.597198	0.626428	0.88748	0.523534	1.40444	1.72303	0.849905	0.825601	0.238385	1.1461	0.563052	2.01662	1.04298	0.373996	0.299948	0.45892	0.863363	0.467001	0.693518	1.05329	0.504707	0.772883	0.564539	0.600382	0.924736	0.668441	1.15192	0.737474	0.74986	1.00273	0.554242	1.03117	1.74578	0.80299	0.45599	0.850635	1	0.528397	1.28697	1.39948	1.68725	2.18808	0.229409	0.835179	0.796762	0.760334	0.738696	0.105683	1.65176	1.01081	0.651406	0.958532	1.65852	0.925028	31.7238	1.00681	0.734025	1.14561	0.188219	0.38011	0.87294	3.59873	1.57396	1.96538	0.491896	0.822393	0.731429	0.255651	0.305556	0.322541	0.290079	0.253586	0.170223	0.458575	0.319834	0.414323	0.457154	0.623577	0.256114	0.646441	0.763979	0.639025	0.894204	0.733032	0.767919	0.369636	0.63021	0.625957	0.860622	0.52634	0.384559	0.597852	0.516064	0.641315	0.576038	0.626326	1.42541	1.80689	1.19794	1	0.297966	0.380666	0.608497	0.670528	0.541362	0.317913	0.206669	0.51001	0.669592	1.36807	0.729163	0.512825	0.702636	0.57767	0.68354	0.90751	0.353615	0.485455	0.671947	1.26281	0.0733784	0.93127	0.989411	0.747843	0.693504	0.360542	0.521185	2.39399	0.360171	1.3848	0.260329	0.30072	0.928253	0.74311	0.41269	0.317458	2.19473	1.92885	0.698175	1.3076	1.36197	6.19914	0.450347	0.963355	2.94339	0.0533628	1.41839	1.0426	0.348423	0.555158	1.35691	1	2.37228	0.944308	0.876602	0.849557	0.784704	0.106955	0.343181	0.509662	1.0254	0.827551	0.182307	0.75348	0.381611	0.370608	0.581818	0.20393	0.75334	0.249035	1.18283	1.00538	0.8408	0.956305	2.10264	0.384155	1.01761	0.348193	1.03455	0.564334	1.2225	0.252327	0.74646	0.829738	1.20458	1.10772	1.01091	2.59188	2.70659	1.91253	1.98327	0.324965	1.25389	1.78266	8.21266	0.962516	1.46852	0.87384	0.95347	0.916889	1.79283	1.64814	0.0699222	2.29409	0.244566	0.466724	1.74483	1.04973	1.24401	0.114331	1.17051	2.30078	0.471787	2.69967	0.644141	0.000588705	1	1.47881	4.08771	0.750153	0.159569	0.569915	1.81538	1.39127	1.18007	0.743825	0.759188	1.78716	0.663035	0.896969	0.518568	12.3621	1.19283	1.24382	1.1462	0.22668	0.374033	1.29405	0.863973	0.887126	6.94464	0.792802	2.4461	5.43855	0.183928	0.135207	0.365536	1.41118	0.247616	0.310708	1.04232	0.78078	0.131151	0.772448	1.69014	0.726903	0.456367	0.670949	0.43143	0.101146	1.09945	1.50963	0.00823536	0.427604	0.579071	0.442444	1.08821	0.242343	0.324541	0.399373	0.372892	0.368937	0.197663	0.173002	0.695209	0.405386	0.435201	0.965601	1.54045	0.749765	0.44381	0.0815182	1.34434	1.01633	1.7678	1.23151	18.1905	0.642355	1.78858	1.02256	1.28434	0.46697	0.359635	1.0433	1.01701	0.561534	0.575752	0.711773	3.81907	0.623935	0.540163	1.11425	1.81115	1.20596	1.21103	1.91024	1.58962	0.765583	0.693887	0.246333	0.477172	0.950692	1.48493	0.85606	0.753881	1.63932	0.963156	1.37993	0.400595	0.772317	1.58683	0.770574	2.49521	1.04338	2.0935	2.25517	0.511359	0.800796	1.71373	2.4961	4.41902	0.694696	0.621587	1.14594	1.0243	0.935341	0.946699	0.50912	0.999437	1.33868	3.42131	2.28676	3.27316	2.30492	0.617221	6.48169	1.99851	0.592829	0.0820213	1.67584	0.691449	2.24429	0.226407	0.618244	2.93367	0.383569	3.49959	0.240928	0.735481	1.35043	0.741511	0.375828	0.896627	2.93473	0.318093	1.54215	1.20677	1.27285	1.28453	0.994163	1.23876	0.769321	0.495308	0.730545	0.759156	0.489136	0.863976	0.824211	7.22888	0.488227	1.49031	1.19506	1.12733	0.759724	2.07174	0.84564	0.391445	0.873029	0.761252	0.854904	1.59073	1.54045	0.628199	0.553877	0.273511	1.06947	0.278933	0.250854	0.940629	0.899246	0.932218	8.22888	0.683617	0.97706	0.557209	0.0774667	1.03339	1.12181	10.3736	0.563544	3.82182	0.55503	0.800328	0.991731	0.590808	0.772626	0.993721	0.545473	1.56517	1.2414	0.442053	0.921226	2.1589	2.49537	0.162843	8.51208	0.697193	5.07996	2.07781	1.17139	0.793284	1.52141	0.570769	0.984751	1.02447	0.39957	1.64685	1.96239	0.257324	0.485418	0.418354	0.880182	1.6381	0.719512	0.554815	0.88433	2.51516	0.448949	1	2.09026	1.1333	0.739348	0.91728	1.74312	0.159312	0.419059	1.07972	0.595832	4.49152	0.179408	1.52054	0.258588	2.75637	1.82826	0.795443	0.212101	1.53434	1.7405	0.376541	0.818212	0.960259	1.78411	0.508782	0.878949	0.720053	1.51064	0.872784	1.3686	0.811108	2.48798	0.691823	0.837362	1.96353	0.921886	0.239711	0.384363	0.528555	0.910948	1.29052	1.07759	0.549174	2.2827	0.720415	0.660334	1.01752	0.814392	0.620014	0.743293	1.46434	1.10558	0.347702	0.641581	8.33768	0.911912	0.276257	0.804458	0.32852	1.22862	13.7066	7.7132	0.42185	1.37069	0.128976	1.95059	2.99402	2.92202	1.15489	1.44944	1.56061	1.11277	1.98863	3.39875	0.832562	0.969392	0.176102	0.242999	1.01059	1.01783	1	0.78858	2.06809	0.660308	0.466712	0.221318	0.570359	2.37088	0.564268	19.4895	2.33017	1.18837	3.36442	0.836733	1.22936	0.320328	0.337927	0.778988	0.272483	0.292813	1.48021	0.744112	0.669169	0.997342	1.221	1.0505	0.449225	0.466438	0.959405	3.13459	0.985208	1.03306	0.649558	1.62568	0.0896216	1.2026	0.32238	0.589194	0.466794	0.588122	0.664618	0.572712	1.20858	14.7286
SFUN-07243	1.49895	0.497677	0.477095	3.97256	0.992394	1.03875	0.677535	0.514591	1.13409	0.712011	0.898275	1.51607	0.329986	0.634451	0.984602	3.72827	0.993077	2.76085	0.973936	0.878267	0.779521	1	0.860364	1.091	1.21569	0.774739	0.527598	0.758854	1.06553	0.564412	1.46679	0.942861	0.584888	0.574996	1.21686	1.07166	0.479554	0.401409	0.686218	0.994937	3.5118	1	0.904366	0.599576	0.890105	0.688697	1.69085	0.771309	0.482903	0.50935	0.854787	0.865266	1.53285	0.217569	1.93639	0.870738	1.14367	1.05028	1.05557	0.726413	0.317295	0.133373	2.47241	0.823234	0.398118	1.08747	0.826338	0.812383	0.91844	1.00118	2.37919	0.85772	0.479444	1.28079	0.723292	0.937219	0.802086	1.14582	0.861809	0.229099	1.18523	0.900726	0.77696	0.995155	1.32443	1.2244	0.206004	1	1.1218	0.771492	0.733283	0.650641	0.690641	0.505642	1.03206	1.04953	0.797651	0.625263	1.02085	0.10674	0.655799	0.96593	0.800125	0.996297	1.00511	0.998069	0.932407	1.28284	0.614609	0.794851	0.319695	1.07595	0.00465252	0.219771	1.14995	0.839139	0.622271	1.32101	0.686562	0.836818	1.00453	0.320435	0.773245	1.04005	0.886933	1.03061	1.38716	0.76347	1.40628	1.11159	1.41314	0.85242	0.774802	0.853369	0.865342	1.02884	0.861024	1.55	1.15411	0.892111	0.926186	0.896089	0.738377	1.00991	0.525151	0.534794	0.887637	1.6846	0.838217	0.992585	0.861289	0.896454	0.460993	0.495897	0.908066	0.914377	2.87219	1.55134	1.00766	0.55024	0.643149	0.826008	0.798842	0.696225	0.37105	0.775426	0.955985	0.964103	0.801997	1.21181	0.792806	0.517367	0.855961	1.39451	0.774396	1.14135	0.145467	0.0238078	0.541185	0.468499	0.932222	0.720414	1.04679	1.53563	0.941944	0.548046	0.898762	0.343081	0.61735	0.124129	0.154356	0.292595	0.979354	1.1105	0.481767	5.3054	0.60844	1.04901	0.715334	0.954775	0.731369	1.81658	0.903518	2.4395	0.375393	1.26296	0.769148	1.28706	0.172674	1.02895	1.37049	1.5614	1.8433	1.24555	0.715941	0.835837	1.08167	0.204651	0.354784	3.64853	0.444091	0.988217	0.948643	1.14097	0.442848	1.41964	4.9697	4.10797	0.302142	0.843369	1.05421	0.745883	0.746855	1.02107	0.869165	0.626864	0.791156	0.171137	0.908577	0.822373	0.480045	1.91892	0.745304	1.01227	0.604366	3.60854	0.372469	1.14218	0.659568	0.966163	0.774554	0.527993	0.180471	0.868046	2.08455	0.932793	0.916093	1.13031	1.09499	0.752783	0.0541417	1.08296	0.192785	0.739543	0.767375	0.90948	0.615261	1.51919	0.28194	0.563575	0.605499	0.386167	0.598696	0.581703	1.43487	1.62539	1.4209	1.91043	1.32813	1.35415	0.630958	0.717028	0.718151	1.21743	1.91176	1.53763	0.934062	3.10529	1.54586	0.935224	2.5427	0.915929	0.403625	3.65928	0.63078	0.887338	0.717333	0.310365	0.999344	0.682886	1.5906	4.64182	1.29207	0.988457	1.31414	0.57542	0.233214	0.660926	0.981554	1.17807	0.304031	0.676888	1.00827	0.669478	1.09268	0.985086	1.60484	0.366785	1.30861	1.21367	0.531908	0.736047	0.562676	0.893935	0.850437	0.883501	1.30728	0.990176	0.479205	0.449496	0.803618	0.834743	1	1.07585	0.950619	0.866755	0.786742	0.650114	2.24889	1.78101	0.957174	1.96155	0.71766	1.35526	0.670781	0.00257132	0.942598	0.76444	1.34744	1.16846	0.605341	0.161657	0.842611	1.05455	0.951161	2.22431	1.46702	2.19264	0.605463	0.715222	0.717818	1.30683	2.86481	0.256408	2.63724	0.265357	0.152398	0.366611	0.330188	1.79903	0.272576	0.974207	0.812413	0.743106	1.19442	1.03379	1.13193	1.41952	1.14877	1.3432	0.888316	0.14584	0.890345	3.51707	0.57508	0.820857	1.14298	0.577133	0.33945	0.453921	0.288558	1	0.735541	0.708804	0.159236	1.23548	1.67357	0.908141	0.993893	1.69961	0.745953	5.21669	0.798613	1.35266	1.33634	0.982394	2.17498	0.515949	1.23942	1.41744	1.92722	1.1915	0.889167	0.953188	0.792126	1.85259	1.33171	0.547687	1.03094	0.456809	2.88391	4.68224	0.974239	0.704106	1.39903	1.19708	1.47214	1.02123	0.274515	0.828291	1.76758	0.61647	2.07694	0.697135	1.14398	1.78647	0.44002	0.82885	0.999843	0.986888	0.864262	1.06386	1.95866	0.434017	1	0.964698	2.63624	2.93735	3.62704	28.8091	10.0897	1.56081	0.297263	1.00186	1.17165	1.48733	0.186437	0.755005	0.022042	0.116579	4.46354	0.0820623	0.200913	1	5.48642	0.918193	0.863116	1.11688	0.700176	1.08605	2.80928	0.713555	1.628	0.0649586	0.849758	0.203149	0.599726	1	0.789649	0.602061	0.846235	0.868442	1.57665	0.867673	1.12491	1.09147	1.11085	0.267268	1.52386	1.55756	1.26727	1.35097	1.03915	0.899054	1.24441	1.75892	0.786873	0.347581	1.34036	0.795761	1.8654	1.95035	1.70077	1.9742	2.00282	1.62942	0.715105	2.31064	1.10783	1.86672	0.806672	0.583093	0.84701	1.15025	1.32483	1.47344	2.6676	2.80662	0.373323	1.37375	0.0816811	0.474944	0.394964	1.06382	0.638182	1.28942	0.562118	0.994232	0.512608	0.412329	0.388477	0.431233	4.8812	0.797922	0.669257	0.728832	0.692307	1.06432	0.863449	1.01327	0.256247	2.27362	1.35398	0.808103	0.842592	0.33349	0.416755	1.03362	0.853981	0.123963	0.765495	3.4775	0.682291	0.482933	0.0781434	0.611787	0.710177	1.59007	0.818494	0.933855	0.431023	0.893204	0.89471	0.844121	0.288803	0.163153	1.68803	0.679257	1.26074	1.74569	0.765231	1.05534	0.182602	0.584128	0.25922	0.633545	1	0.615373	1.36365	1.21046	1.0188	0.574489	0.474569	0.709179	0.84062	0.898302	3.53376	1.98105	1.18642	0.873166	0.651926	0.599621	0.891104	0.624341	0.992914	1.42851	2.56341	3.10164	0.14736	3.14125	1.33763	0.183009	3.0302	0.887879	1.21673	1.04888	0.814983	2.11859	1.27252	1.23094	1.13343	0.294569	1.14166	0.391696	0.3717	1.02958	0.376591	0.176154	0.86627	1.0507	1.03169	2.04843	0.275372	1.8996	2.36164	0.239083	0.443486	0.807794	0.800989	0.574219	5.87548	1.50427	1.36475	1.16755	1	0.739051	0.935305	5.14407	0.811046	0.695361	0.754751	0.623928	0.945634	0.529182	2.01212	2.64984	1.27797	2.58545	1.4554	1.57642	0.968725	1.44805	0.513805	0.555135	1.24631	1	1.44154	0.945449	1.26313	0.906853	1.5621	2.05935	0.744201	0.992401	1.5511	1.02461	0.987822	0.411273	1	1.61797	2.60672	0.633367	1.38778	2.23983	1.04492	0.965222	1.82789	0.532081	1.41219	1	0.524023	0.288094	1.14666	0.693326	0.988863	1.00991	0.775591	0.51049	0.58518	0.733282	3.26393	0.604469	1.1545	0.983327	2.3951	1.49039	0.586795	0.703043	2.3432	1.48884	0.41343	0.748115	0.425679	1.33887	1.24101	1.28685	7.39777	5.19161	1.14419	0.0160068	1.34895	3.57013	0.151367	0.342311	0.740361	0.85024	0.406524	0.842465	0.9027	0.483907	0.834906	0.48104	1.22768	1.07465	0.249678	0.558831	1.29371	1.07931	9.86477	12.1229	3.72795	0.479491	0.925047	1	1	1	1	1.37809	0.883443	1.38399	0.679065	0.660446	0.482383	0.514386	0.519995	0.63888	0.380915	1.70594	1.56818	0.940811	0.668954	0.397183	0.305543	0.90784	0.473869	0.897516	0.341928	0.818966	0.358878	0.828491	1.22413	0.924241	0.542478	0.548574	0.660785	1.02975	0.700564	1.00934	1.319	1.0007	0.607168	1	0.51597	0.440561	0.855438	1.16677	1.29387	1.01711	0.441704	0.514662	0.421429	0.449549	0.892796	1.02073	0.455923	1.18553	0.872795	0.563188	0.94778	0.489943	0.521463	0.427104	0.808912	0.971059	0.00490019	0.73982	0.549411	0.820276	0.90602	1.62542	0.656249	0.871465	1.00278	0.281365	0.83486	0.489933	1.90712	1.95155	0.453718	0.277075	0.402526	1.39477	0.474313	0.823911	0.94257	1.54848	0.756676	0.624883	0.826556	1.08391	0.918607	1.06271	0.833207	1.1487	0.861155	1.22342	1.22926	1.91102	0.995582	0.463352	1.54114	1.03626	1.27464	1.23715	1.5691	0.832426	2.87873	0.428912	1.52261	1.31578	0.864812	0.709221	1.50355	1.53664	1.14538	0.656084	1.14515	1.6998	0.922514	0.465425	1.72745	0.245347	1.21863	0.780756	0.731939	0.982464	0.159793	0.950636	1.23825	0.491896	0.915393	0.827838	0.255651	0.576741	0.519609	0.251179	0.253586	0.170223	0.458575	0.319834	0.559659	0.54644	0.565303	0.256114	0.960899	0.766723	0.814839	0.890265	0.925464	0.739394	0.369636	1.0681	1.45654	1.22739	0.52634	0.417083	0.769739	0.736114	0.649888	0.456817	0.707852	1.57625	1.87633	0.868831	1	0.452362	0.39976	0.490967	0.745173	0.605541	0.333283	0.198529	0.58227	1.11358	0.83219	0.920085	0.368935	1.11573	0.598084	0.86775	1.05902	0.353615	0.485455	0.680393	1.29498	0.961805	0.704461	0.760218	0.699072	0.717674	0.478769	0.773631	2.7396	0.562535	2.37306	0.258651	0.591598	0.842392	1.35391	1.03391	0.398451	0.991826	1.16299	1.36356	1.47778	1.30637	0.983523	0.713774	1.8676	1.15744	2.6897	1.44398	1.05868	0.483575	0.667447	1.74871	1	2.88403	1.62048	0.892563	0.786121	0.940208	0.106955	0.343181	0.509662	1.98133	1.05595	0.591885	0.727169	0.629948	1.92012	0.873448	0.652185	0.721207	0.430701	0.977603	1.34168	0.847055	1.76264	1.08287	5.70162	1.10134	0.342801	0.986645	1.47682	1.13617	0.552656	0.888016	0.946864	0.257047	0.270933	0.280724	0.361954	0.430812	0.526218	0.564964	0.637355	24.52	3.5659	7.09276	0.996076	3.07696	0.841534	0.812133	2.89641	3.24793	1.91101	0.0699222	0.764487	0.364405	0.112695	1.10523	1.44655	0.762621	0.114331	1.64329	4.99421	2.3949	2.69471	0.889201	0.000588705	1	0.208879	0.800432	0.74064	0.158023	1.04791	1.99642	1.29674	1.72023	0.918766	0.718097	1.49358	0.916835	0.749853	0.487652	1.30894	2.19537	1.59028	0.145541	0.22668	0.374033	1.35926	0.948387	0.957617	1.24302	1.11542	2.57758	3.05311	1.89385	0.119155	0.808244	1.40301	3.03771	1.78617	0.936797	1.10524	0.41488	0.906464	2.66111	0.684774	0.591313	0.594076	0.43143	0.101146	2.44413	2.12623	0.00823536	1.01734	0.711053	0.697338	1.46659	0.522187	0.599087	0.789032	0.730826	0.811983	0.461133	0.444972	0.88495	0.744504	0.781874	1.04449	1.37182	0.839613	0.58406	0.0979489	0.840139	0.523001	0.805087	0.753166	0.152477	0.563944	0.467461	0.891306	1.78805	0.769065	0.359635	1.24266	0.943091	0.662203	1.09192	0.711006	0.853475	0.923783	0.840292	1.33194	2.50788	0.0529334	3.1802	2.42809	0.231281	0.418888	8.25708	1.43377	0.880886	0.533247	1.29646	0.241947	0.930657	2.6326	0.946445	0.749267	0.400595	1.52868	1.30559	1.07133	1.9774	1.83582	1.35022	0.817361	0.237508	2.53497	1.2845	1	1.5645	1.18199	0.814585	1.29797	1.32716	0.749344	1.02791	0.623377	1.51791	0.805202	1.76141	3.11183	0.495538	0.803259	0.466939	0.640497	2.06311	1.20439	0.0334455	4.08808	1.11044	0.515792	0.38824	0.723205	1.76491	0.509141	1.28051	0.656003	0.95247	1.0202	0.803369	0.393396	1.1693	0.932625	0.901973	4.1061	1.49521	0.682658	0.285401	0.814595	0.272275	0.955683	0.840038	0.943121	0.900123	0.772175	0.79693	0.655549	9.50293	1.88566	2.0947	0.400017	1.25656	0.256437	22.3068	1.295	0.609993	0.776518	1	1.91155	17.7167	15.3912	0.80051	3.39596	0.273511	2.66423	0.278933	3.09779	1.27145	0.437017	9.91571	5.28794	1.00969	1.49934	1.18989	12.1295	0.423312	0.64814	22.6889	2.84396	6.76836	0.55503	0.806075	0.585088	0.726623	0.600973	1.57167	0.390938	1.72021	1.9169	0.613151	0.604654	1.14758	4.39455	1.21356	29.4215	0.602541	2.85631	1.91413	1.47447	0.663201	5.26049	0.73695	1.05485	1.23858	0.709706	1.73554	1.76864	0.257324	0.529323	0.0160044	1.10914	1.52553	0.713384	0.722218	5.24661	3.47178	0.520514	10.3177	2.73882	1.06824	0.907531	1.02893	1.09172	0.694632	0.748368	2.53125	0.470727	7.77665	0.179408	0.633949	0.258588	4.59891	1.14022	0.947087	0.212101	1.43373	1.70311	6.37689	2.1489	1.09198	3.23796	0.854434	0.714188	0.569736	1.4697	1.24066	0.991628	0.864601	1.73028	1.01108	0.778111	0.627607	0.8925	0.239711	0.363109	0.715526	1.14293	1.05085	2.29085	1.06699	1.87035	0.930416	1.13932	1.19084	0.509572	0.531211	1.242	0.754804	1.28443	0.795263	0.582782	2.53973	0.935761	0.302642	0.944743	0.32852	1.36774	4.15967	3.68329	1.01146	1.34025	0.128976	1.79947	1.43818	2.19412	1.27144	0.606372	0.544305	0.752764	1.88087	1.17661	0.840051	2.9392	0.424362	0.242999	0.575952	0.739472	7.48332	0.847351	1.78512	0.748171	1.39596	0.925694	10.4345	1.80734	0.960263	0.730083	0.457765	0.19522	22.7237	0.50155	1.43082	0.320328	0.386144	0.784982	0.50265	0.292813	0.411698	0.742068	0.669169	1.01321	6.12323	1.30636	0.449225	0.423748	0.42785	1.42883	1.24993	1.08628	0.761854	1.41189	0.313493	1.39679	0.32238	0.61633	0.466794	0.934843	0.366738	0.650603	3.6802	1.52456
SFUN-07244	1	1.28659	1.40232	0.386213	1.91987	0.671618	1.48282	1.38533	1.03404	0.813534	0.607062	1.43776	1.02012	0.856812	0.849401	0.875484	0.285125	0.518044	0.81195	1.5719	0.645979	1.07993	1.2074	1.04914	0.508171	1.11112	0.967428	0.566053	1.05549	0.673523	1.08042	1.48327	1.42646	1.07289	1.26382	0.856131	0.535367	0.735928	1.02258	1.05375	1.99594	1.3181	1.16884	0.818423	0.838317	0.551567	0.575206	1.90883	0.482903	0.802891	0.942757	0.822232	0.925314	1.07227	1.14164	3.60134	0.93842	1.11962	1.30821	0.721004	0.164175	0.133373	1.16228	1.25165	1.05817	0.973149	1.18333	0.911921	1.12193	1.30597	1.20693	0.796295	1.03564	0.977829	0.698941	0.217964	1.12283	1.10495	10.3134	2.48811	1.07344	0.851288	0.922935	0.956225	0.191362	1.28408	0.0592611	0.898237	0.526832	1.40889	1.36598	1.66247	0.489094	0.660653	1.09349	1.22347	1.48379	1.13992	0.980205	0.965467	0.527009	1.18964	1.02726	0.904525	1.29134	1.03537	1.01189	1.25967	0.805235	0.821056	1.08718	0.781184	0.00407185	0.677296	0.655174	0.683567	0.502759	1.53338	0.677096	1.03923	1.02554	0.751995	0.800599	0.908726	1.07288	1.0133	1.23307	0.734662	1.10297	1.08292	1.02883	1.10478	1.27787	1.89914	0.926274	0.616686	0.77863	0.964109	1.29568	1.5034	0.841236	1.02217	2.88633	0.952137	1.01133	0.318217	1.01486	0.581938	0.880556	0.713746	0.860931	0.664869	1	1.36128	1.00562	1.45392	0.0816352	0.645576	1.29991	1.30931	0.774342	0.905163	1.00816	0.491023	0.667142	1.32512	0.299463	0.412836	0.914133	1.01787	0.727491	0.511813	1.00603	1.057	1.407	0.982854	0.145467	0.0238078	0.950836	0.468499	8.42505	0.902611	0.64513	0.503835	0.879215	0.958635	0.91421	0.477565	3.01088	5.40709	5.11379	0.0856364	0.239671	4.18836	0.481767	0.761358	1.2147	1.43082	0.66725	1.36265	1.00875	1.6294	0.871405	0.941241	1.3081	2.22998	1.8455	1.0922	0.554575	0.140812	1.31952	1.19964	1.36104	1.42254	2.438	1.39241	1.38839	1.97749	1.36498	2.61085	0.91992	0.950109	6.74083	0.0961384	1	0.988359	1.59525	0.760133	1.01118	1.95518	1.28187	1.05223	1.54704	1.02835	1.17108	0.777582	0.809683	0.0685329	0.769529	1.16085	0.985293	1.89465	1.63645	1.05796	1.05347	2.82818	0.765314	0.80867	0.931317	2.8165	1.36748	1.19131	3.46565	1.03465	1.30068	1.01557	0.896517	0.907894	1.0926	4.92329	4.77759	0.793135	0.714547	0.755767	1.459	1.14076	1.11844	1.19544	0.374793	1.10422	1.09069	0.386167	0.803948	1.14597	1.38994	0.862569	1.01996	1.15605	2.22013	1.42373	0.628979	1.32702	0.943377	1.61621	0.820381	1.36431	0.985105	2.2381	1.65178	1.79797	1.23689	1.73945	1.12608	3.00817	0.694356	0.939434	1.23042	6.0701	0.942162	1.23108	2.21726	0.948619	0.323429	1.55236	0.876156	1.5362	3.48247	0.655529	2.04166	2.42175	0.40106	1.4199	0.296199	0.894338	1.7803	1.51649	0.57499	0.178892	1.23834	0.369737	1.24834	1.45522	1.30357	1.6498	1.04014	1.78456	1.16912	1.10682	1.71878	0.220074	1.95984	1.73601	1.20777	1.37297	0.937851	1.03129	0.548519	0.433454	0.535109	2.14016	1.17251	1.02371	1.21027	0.312931	1.05904	0.00257132	1.57703	1.07731	1.38192	1.05401	0.237349	0.161657	0.670696	0.242497	0.977933	1.99461	1.20774	1.12115	1.18555	1.42605	1.41408	1.55772	2.66746	1.10943	2.0064	1.23077	1.13176	1.32116	1.13942	0.927575	2.00228	0.922887	0.792509	0.907921	1.30392	0.946551	1.06271	1.26109	0.367083	1.30236	1.09518	0.558264	1.35193	2.56457	0.715117	1.03454	1.03841	0.892881	0.567056	0.896403	0.689111	0.461716	1.40701	0.898865	1.8082	2.36068	0.825607	1.23581	1.03909	1.24338	1.36349	3.08744	1.68737	1.31236	1.71056	1.06913	1.8026	2.21106	1.02084	1.46848	1.09067	0.924328	3.5441	0.83524	0.51988	1.23536	1.68133	1.24879	1.08978	1.20046	2.076	1.23307	1.07898	1.13424	0.518932	1.06623	1.4367	2.62439	3.47683	1.01129	0.68099	0.198001	0.909991	1.04874	0.805751	0.897851	2.07496	1.25793	1.30001	1.64723	0.616017	1.10145	1.47567	0.829296	1.2688	0.478031	1.76722	3.23212	1.25859	26.8132	0.659775	1.81275	2.51884	1.65016	0.993676	1.18303	0.826408	0.755005	0.022042	0.116579	0.7839	0.0820623	0.200913	1	4.09766	0.994823	1.10121	0.966993	0.986863	0.370019	2.19224	0.983503	0.498502	0.0649586	0.688665	0.203149	1.10252	0.921539	1.0684	1.12533	0.996477	1	0.544441	0.689367	2.0776	0.937768	0.536447	1.78284	1.07311	1.14101	1.29542	1.09244	0.746815	1.98097	0.975677	1.25127	0.949167	2.50697	1.3813	5.11419	2.18633	1.8371	0.951768	1.33103	1.33371	1.66879	1.06008	1.50046	1.02056	1.23705	1.04148	0.891335	0.98672	1.37901	0.390824	1.73818	0.568697	1.14595	1.23485	2.17091	0.214254	1.78285	0.657154	0.559809	1.63239	0.450651	1.74245	0.849978	1.42116	0.564026	0.849444	0.431233	0.651469	1.06732	1.69462	1.06531	1.14818	0.718637	1.15075	1.3459	0.256247	17.5724	0.767941	0.503274	1.01792	0.235592	0.93993	1.00803	1.0752	1.10194	0.646962	4.86058	0.682291	0.482933	0.0781434	0.611787	1.28189	8.54521	2.48282	2.66133	0.229954	0.893204	0.89471	0.844121	1.73885	4.34402	1.25246	1.71717	1.25664	1.00289	1.57683	1.09202	1.07169	0.677304	0.25922	1.0476	1	0.909536	1.24526	1.31065	1.45385	0.64744	0.650005	0.915941	1	0.723723	3.07428	0.284423	0.999036	1.48146	0.368112	1.199	0.921132	0.919718	9.83529	1.58992	0.550927	0.210358	0.14736	0.828979	1.12431	0.183009	0.562252	1.26633	1.08546	2.9103	0.96999	0.990021	1.01137	1.20951	0.838616	1.03221	0.510436	0.391696	0.3717	1.22713	2.0264	2.17658	0.314884	6.02055	1.14552	1.12902	0.848566	0.728023	2.78058	0.239083	0.443486	0.807794	0.800989	0.730718	1.52995	0.899653	0.772558	1.17053	1	0.817015	1	1.55011	1.32622	0.95549	0.859066	0.626551	2.73813	1.41161	0.488066	1.46003	1.06889	0.666662	3.84688	1.24336	1.32874	3.37653	1.6511	0.91129	1.1268	1	1.80253	5.01622	1.56576	1.27888	1.1206	0.546319	0.896386	0.959075	5.4846	1.52119	1.30999	0.627722	0.422159	2.33034	2.75773	3.93053	1.0529	0.948424	1.17234	0.478847	0.660161	0.804467	3.29355	1.10574	0.643112	0.909005	0.70862	0.923503	1.9435	1.92802	0.775591	5.58369	0.804923	1.47229	1.91292	0.915362	1.63852	3.03377	2.09847	0.527734	0.193841	2.15479	1.1002	0.362516	0.258196	0.404671	0.711122	0.912781	0.501373	1.11647	0.0840621	1.55531	0.636634	0.0160068	1.00997	1.72767	0.151367	0.290873	0.853784	0.952811	0.793728	0.878068	0.87444	0.88176	0.912887	1.04117	1.33688	1.81279	0.14518	0.881081	1.70841	0.776942	0.132958	0.597042	1.25409	3.61213	0.998448	1	1	1	1	1.32694	0.456735	2.83929	2.55968	2.08659	0.482383	1.89897	3.92323	1.6701	0.276455	0.288235	1.02438	1.03119	0.916411	1.12692	1.29594	0.914928	1.14957	1.43594	0.907143	0.319027	0.358878	1.22682	1.14662	1.0007	0.945649	0.981411	0.867669	0.661838	0.594228	1.00705	0.845433	0.852904	1.87469	0.618081	0.648761	0.713119	0.679568	0.680072	0.403288	1	0.822212	1.09649	0.624572	1.23852	0.760452	0.762324	1.18107	0.79462	0.805713	1.46114	1.35508	0.97202	0.598867	0.803898	1.49573	1.24643	0.00490019	1.0723	1.1644	1.05667	1.1177	2.33662	0.128141	0.880054	0.932488	0.743878	0.974061	0.431008	0.702457	2.1104	1.22995	1.79967	1.17598	1.16285	1.1579	1.25542	0.787271	1.02365	1.2282	0.617606	1.15454	1.42138	0.924073	0.611366	0.812724	0.925148	0.608665	2.02832	0.463357	0.341221	0.617654	0.565778	1.57441	1.01946	0.573152	1.28165	1.7125	0.752594	1.09296	0.229409	1.7831	0.245355	0.71436	1.03546	1.17225	1.66118	1.65136	2.31953	1.1354	1.36314	3.38621	0.235462	0.76073	0.245347	0.832518	0.473067	0.794672	2.49085	1.56716	1.15814	1.21937	0.491896	1.06944	1.03059	0.255651	0.305556	0.685438	0.251179	1.14947	1.01985	0.591585	0.79558	0.367905	0.419466	2.02587	0.256114	1.10196	0.90515	0.822064	1.46307	1.09841	1.14743	0.369636	1.73988	0.771233	0.903418	1.80748	0.665098	0.68022	0.969402	1.1155	1.32623	0.82472	1.80879	1.67314	1.3647	1	0.728147	1.09075	0.865023	0.967634	0.997871	0.897252	1.2854	0.76531	0.934637	0.906979	1.32925	1.21912	1.96715	1.14174	1.08509	1.01623	3.05529	1.24977	1.22446	1.35346	3.87933	0.949317	1.11553	0.637439	1.09055	1.72152	1.23291	0.063948	0.880472	0.317747	3.57005	0.701175	1.05122	0.377273	1.21825	0.978243	1.04933	1.55896	1.32094	2.68205	1.35962	0.965457	0.878078	1.74228	0.913887	0.204992	2.37999	0.960344	0.115003	1.96579	0.792187	1	0.536528	0.427627	1.5098	1.66452	1.22981	0.106955	0.343181	0.509662	0.538189	0.69358	0.918585	1.28617	0.436551	0.197381	0.856872	0.306521	1.02266	0.985056	0.564131	2.69226	2.40482	6.60929	2.98707	0.639019	1.42363	0.407192	1.45513	1.04963	1.23796	0.542394	2.54238	1.14843	0.136389	0.122245	0.131069	0.544763	0.646421	0.542402	0.591598	1.31298	1.92185	3.69604	1.27847	2.55234	2.5792	3.39217	6.38166	0.24217	0.461296	0.568118	0.0699222	0.776745	2.54242	0.495801	0.558479	0.220091	0.864796	0.114331	1.04309	0.936613	1.53842	1.19275	1.15856	0.000588705	1	0.208879	0.646164	0.918108	7.99589	0.768643	1.29243	0.874133	0.618074	1.18591	3.10245	2.1151	1.81119	1.09456	1.30159	0.952244	1.47426	1.59254	0.145541	0.22668	0.374033	1.21882	0.801343	0.901618	0.511075	1.08512	1.22763	2.18896	1.75508	1.22091	0.68006	0.985174	0.247616	0.736171	0.547941	0.811997	0.45089	0.438049	0.132608	1.34281	0.700398	0.754613	1.58966	0.101146	1	0.640838	0.00823536	0.905367	1.74791	1.73838	0.557249	0.697531	0.81718	0.789017	0.79549	0.819148	0.998968	0.994379	1.92538	0.845731	0.862476	1.4951	1.40538	1.93513	3.65604	0.48176	1.45375	1.0877	0.881921	0.976295	3.85008	1.1545	2.81723	1.31721	1.26819	1.0246	1.09231	1.6049	381.086	2.6401	2.84119	0.726606	2.07286	1	1.05641	0.841233	1.35155	4.51412	3.30566	1.03318	3.81876	0.28139	1.39498	0.246333	0.867971	1.2267	4.05238	4.48355	0.797273	0.570732	1.19492	1.07924	0.400595	0.207523	1.04371	0.230729	1.77123	0.910164	3.29838	1.3118	0.833937	1.07793	0.734808	1.92257	0.992969	0.367242	1.35589	3.4172	1.73709	1.24248	0.860067	0.654942	0.374114	0.913359	1.45159	3.40849	0.83355	1.44836	0.780737	3.07498	2.04281	0.824986	1.15484	1.82217	0.783021	0.42711	0.226407	1.12675	2.15329	0.0465811	1.33929	1.95876	8.29749	1.44808	0.921762	0.812756	1.06352	0.519185	0.318093	2.25024	1.40536	1.24475	5.12927	1.01368	0.487227	1.81842	0.596664	0.0800018	1.11564	0.354182	1.05196	0.892408	1.97117	1.77168	17.6816	0.400017	0.877775	1.25854	2.16525	0.672083	1.25071	1.2053	1.86249	0.798869	0.48099	0.325701	1	1.02679	0.273511	1.332	0.278933	0.692349	1.12481	0.690759	0.401611	1.16578	0.366244	1.15865	1.3824	0.116181	0.34189	1.31971	0.398968	0.348251	2.10056	0.55503	0.734982	1.58201	0.392535	1.57623	1.13692	0.515404	2.21435	0.832034	0.410467	0.728494	2.77824	1.57651	0.162843	0.285836	1.24276	1.64988	2.17363	0.922034	1.69069	2.58078	0.694139	1.01855	1.24496	0.51045	1.23786	1.13941	2.20361	1.04541	0.826275	0.265219	1.33031	0.846631	0.509921	1.74102	1.19783	1.53984	0.998605	1.62395	1.49992	1.21103	0.171494	0.954226	0.159312	2.58947	1.25615	1.85666	0.877332	0.179408	0.368621	0.507463	0.91713	0.339755	1.1832	1.37209	1.49524	1.05556	0.990927	0.142145	1.48112	0.168377	1.68847	0.725515	1.76288	1.03042	0.883761	1.09976	2.86066	0.630312	1.65892	1.4965	0.771488	1.30632	0.239711	1.09692	1.60842	0.867527	1.12628	0.890877	1.31836	2.37099	0.489281	0.939517	1.61339	0.971671	1.1415	1.25062	3.53261	1.45129	1.24559	1.07332	0.157584	0.141488	1.52066	1.20554	0.32852	1.19891	1.81642	1.81575	0.964092	1.18316	1.1216	1.10962	0.705923	1.68182	0.672272	1.14059	1.70949	3.70765	0.312735	0.543971	0.935773	0.168371	5.89101	1.68064	1.14149	0.379052	0.712015	1.17337	1.40867	0.948403	1.00966	1.1207	1.06352	0.173451	1.01546	0.232026	0.377537	2.92604	0.938882	0.74951	0.941181	1.30475	1.06642	0.965179	0.826561	0.292813	0.283407	0.858148	0.669169	0.721297	2.09459	1.40354	0.449225	4.03053	1.46896	2.64877	1.17241	1.61371	0.82273	0.219575	11.6741	1.32191	1.39385	0.979729	1.42677	1.26165	1.4491	1.19594	0.115689	0.090664
SFUN-07245	1.01387	0.881979	0.570684	0.793624	1.68	0.677611	1.29138	1.16479	0.820849	0.573553	1.04756	4.77046	0.962861	0.768804	0.80733	0.918264	0.474645	0.34898	0.995181	2.20752	0.740942	1.02459	0.48213	1.04549	0.863835	1.09632	0.783208	0.580227	1.14657	0.814109	1.11287	1.36179	1.6208	1.08557	1.37614	0.786258	0.665356	0.401409	1.0661	1.05357	1.22374	1.31395	1.14593	0.869151	1.22578	0.497992	0.649197	3.86806	0.482903	0.999054	0.853175	0.842672	0.975194	0.732366	1.03217	1.28448	1.02262	0.845302	1.22229	0.761515	0.457386	0.133373	0.978676	1.42697	2.32818	1.21483	1.41583	1.09528	0.752556	1.41501	0.995389	0.660905	0.686718	1.13582	0.883949	0.230835	1.05127	1.17011	0.572191	0.229099	1.08749	0.941153	0.906138	0.908128	1.43782	1.34054	0.332449	0.992896	0.382318	1.55335	1.06236	1.32028	1.1002	0.813503	1.10802	1.27125	1.38736	1.3653	1.03278	1.11727	0.622937	1.35145	1.22879	1.08363	1.36592	0.991555	1.01077	0.866578	0.769427	1.01456	0.319695	0.627638	0.00407185	0.762381	0.823115	0.726762	1.8834	0.434088	0.582023	0.756034	1.00387	0.320435	0.782599	1.16295	1.0032	0.624052	0.322527	0.469658	2.07789	1.26735	0.792165	0.997849	1.24643	1.41717	1.03686	0.983416	0.87033	1.30542	1.13424	1.97028	0.826705	1.15027	0.86827	1.10375	0.906933	0.523749	0.815852	1.8971	1.06524	1.19184	0.486577	1.07236	0.821217	1.34774	0.832404	1.26209	0.659886	0.754824	1.21986	0.97046	0.733053	0.781908	1	0.638555	1.05409	1.10526	0.299463	0.434243	0.935997	0.970795	0.802525	0.50139	1.2331	0.993069	1.51984	0.718514	0.145467	0.0238078	1.20589	0.468499	1.08978	0.888044	0.473815	0.468744	0.926523	1.13444	0.910884	0.429365	1.17314	1.37899	1.70357	0.619719	1.27371	1.125	0.481767	0.900683	0.821806	1.43301	0.550826	1.37925	0.602756	1.16696	0.694688	0.717357	1.70838	0.17105	1.43314	1.2803	4.39302	0.140812	1.46008	1.36497	0.313565	1.49097	2.16974	1.44493	1.24323	1.03853	0.48402	0.899685	0.444091	0.985764	2.04914	0.0961384	0.980597	0.819633	1.76546	0.996105	1.16387	1.95087	1.14775	1.01845	1.43663	0.665093	1.79674	0.782061	0.863254	0.294867	0.777019	0.859518	0.82284	0.680401	1.66551	0.642073	0.900635	1.51138	1.0659	0.993737	0.660973	2.44465	0.800185	0.890439	3.1615	0.906536	1.097	1.12213	0.821885	0.946789	1.19298	57.1485	0.0541417	0.767312	0.862611	0.624021	1.22398	1.15479	1.14915	0.491381	0.480258	1.05935	2.15028	0.386167	0.622003	1.01029	1.40909	1.01666	1.15641	1.22937	2.13655	1.36282	0.521906	1.86445	0.652926	1.73798	0.212043	1.45665	0.839102	1.6427	1.01182	0.371406	0.548687	1.89788	1.13546	1.84182	0.595943	1.3261	1.33093	2.44301	0.968795	0.573172	1.64152	2.74775	0.93177	1.70245	1.02237	1.07147	4.64572	0.496146	0.410391	0.52457	0.304031	0.789042	0.219229	0.914941	0.411637	1.6461	0.604997	0.178892	0.373293	0.292032	0.792558	2.18993	0.772022	1.97019	1.25874	1.81281	1	1.2239	2.56619	2.35297	2.16775	0.562637	1.42502	1.5592	0.991075	1.60745	0.508922	0.273313	1.48248	2.41345	1.46457	0.921549	1.0668	0.494005	1.26326	0.00257132	1.49644	1.55142	1.30101	1.50728	2.40797	0.161657	0.640344	0.784757	0.673751	0.822385	1.32655	2.00037	1.049	0.592592	2.17372	1.68343	2.71787	1.16776	1.90819	1.05336	2.39276	0.910806	1.55929	0.371812	2.08828	0.526589	1.0967	0.827651	0.207153	0.940786	1.13984	1.00674	0.398869	0.97511	0.895657	0.14584	1.21282	3.22808	0.175132	0.89993	1.10278	1	0.47339	0.84497	1.82924	0.198777	1.90242	1.07144	1.93663	0.376959	0.664358	0.860899	0.899596	1.42682	1.50994	2.36875	1.63711	1.44963	1.39739	1.23408	0.664235	2.25654	1.16996	1.95511	1.40334	0.951523	5.12019	0.906948	0.53745	1.10333	1.90773	1.38904	1.20663	1.72759	0.902181	0.980067	0.979097	0.966246	1.14723	0.522919	0.477475	0.521447	1.10296	1.30404	0.378419	0.180333	2.599	0.964963	0.687565	1.86624	6.72883	1.33095	0.985006	1.27612	0.828035	1.04236	1.56944	0.706547	1.14557	0.520653	2.19904	2.76696	2.76759	2.5431	1.37029	1.03794	0.297263	1.38808	0.658827	0.323373	0.186437	0.755005	0.022042	0.116579	0.331109	0.0820623	0.200913	1	1.47664	1.02947	0.683089	1.1263	0.742337	0.438226	0.822386	0.981035	0.412013	0.354466	0.783023	0.203149	1.01725	1.40409	2.12294	1.11237	1.12068	1.1034	0.565031	1.01654	1.97898	0.995639	0.501748	2.06104	1.07302	0.936815	1.0768	1.04382	0.87095	2.21908	0.811604	1.211	0.933478	3.41216	1.39644	6.98205	2.61715	1.50655	1.1189	1.07823	1.0453	2.59851	0.969019	1.2433	0.998835	1.24277	0.888949	1.03552	1.16337	0.952314	0.35661	1.23854	0.594133	1.0089	0.88093	1.36279	0.442628	1.54447	0.32389	1.32171	1.06138	1.84053	1.63028	0.607605	0.239494	5.64758	0.848487	0.85821	0.721766	0.94975	1.25989	0.335919	0.599624	0.976672	0.317375	1.4089	0.256247	3.60892	1.14061	0.387742	0.996486	0.390775	1.35468	1.75597	1.25297	1.03712	1.18321	5.87324	0.682291	0.482933	0.0781434	0.611787	1.11869	8.75274	1.16117	1.4742	0.380738	0.893204	0.89471	0.844121	0.393738	1.66291	1.2243	1.67966	1.44012	0.951042	1.10698	1.75786	2.85256	0.634418	0.25922	1.95313	1	0.487443	1.26418	2.03714	0.768665	0.823267	0.765554	1.57766	1.91268	0.953207	1.56635	0.465842	1.1437	1.13073	0.985255	0.406711	0.719407	0.758633	1.74974	1.41546	0.937798	0.164333	0.771472	0.564867	1.14273	0.183009	0.206702	0.894282	0.771175	0.995088	1.24699	0.598464	1.00096	0.316451	1.06761	0.692584	0.523166	0.391696	0.3717	1.00693	1.0278	2.28433	1.17981	3.05524	1.06562	1.47974	0.950327	0.625724	1.04265	0.239083	0.443486	0.807794	0.800989	0.574085	1.06433	0.800604	0.719739	1.15224	1	0.539072	1.12872	2.0219	0.272243	0.836	0.862823	0.178042	0.443886	0.756686	1.11572	0.367774	1.0708	0.662255	1.36103	0.312082	1.87918	2.02977	2.83799	0.821704	1.21222	1	2.22099	2.14079	1.50541	1.27077	1.36408	0.781361	1.72688	1.47182	1.80977	2.41457	1.05502	0.91026	0.565186	1.80947	0.114342	2.99337	1.071	3.21632	0.932435	1.82463	0.796137	1.71555	1.40857	1.16775	0.786165	0.288094	0.587942	0.929047	0.813775	1.28248	0.775591	5.63383	0.6394	1.44437	1.85961	0.822497	4.46955	1.39362	0.999746	0.463507	0.193841	1.71655	1.521	0.483615	0.226263	0.551472	2.07453	0.796601	3.50809	0.710167	0.327663	2.92564	0.638855	0.0160068	0.946671	2.18999	0.151367	0.797325	0.951274	0.96939	0.507576	0.926722	0.932454	0.698447	0.957031	1.03457	1.11601	0.886986	0.293333	0.516616	1.0689	0.73309	3.71825	4.56478	1.38717	5.0659	0.774546	1	1	1	1	1.51957	0.456735	1.3542	0.908601	2.01451	0.827258	0.549792	2.19336	2.15153	1.89776	0.288235	0.978566	1.20972	0.930518	1.06681	1.45205	1.97637	1.31985	1.18885	1.05429	0.458153	0.358878	1.14216	0.192011	1.02773	0.945033	0.955455	0.859247	0.553701	0.498767	1.05935	0.453147	0.870826	0.899201	0.47851	0.55228	0.557202	0.702598	0.653666	0.362763	1.18814	1.90624	1.74444	1.586	2.16553	1.40394	0.914662	2.12645	1.18099	1.78478	2.79771	1.71003	0.972762	0.581861	0.832041	0.889783	1.24772	0.00490019	0.568386	1.22899	1.02498	0.743435	2.90278	0.128141	0.886975	0.700361	1.07071	1.85257	0.344856	0.748761	2.13345	0.63274	1.0634	1.24255	0.785445	1.04973	0.887614	1.27217	0.39146	1.0295	0.880694	1.02733	1.62771	1.48793	0.821556	0.853118	0.803169	0.691056	0.440167	0.403834	1.12257	0.327555	0.559186	0.227936	1.80145	0.758423	1.06208	1.10941	0.595995	0.703644	0.229409	1.29614	0.648376	0.594844	1.31563	1.51469	1.21496	1	1.3542	0.320178	0.860751	0.956347	0.235462	1.51191	0.566885	0.869942	0.419639	0.579824	2.85222	1.49103	1.11673	1.04262	0.491896	1.03045	1.33069	0.255651	0.750883	0.704974	0.251179	0.87303	0.750929	0.602962	0.62727	0.367905	0.63573	2.16309	1.66146	1.11329	0.819812	0.849829	1.4555	0.157716	1.14835	0.369636	1.33018	0.829411	0.744418	0.52634	0.554484	0.599052	0.432802	1.00713	1.33375	0.319604	1.3788	1.15055	0.573552	1	0.663625	1.07908	0.795215	0.766504	0.881811	0.752812	1.43926	0.791537	1.71718	1.17647	1.5328	1.55908	1.71363	1.13684	1.22668	1.64051	1.60803	1.13798	1.14589	1.36732	3.76126	1.15783	1.22633	1.70149	1.01314	0.769799	0.97296	0.063948	0.406616	0.404964	3.0768	0.60227	1.4969	0.319263	1.16083	0.645116	1.22249	0.385579	0.740209	0.948768	0.625202	5.29629	0.638156	1.45893	0.58067	0.215084	2.67096	0.922302	0.115003	1.86976	0.525723	1	1.02439	0.454103	0.583448	2.27222	1.19342	0.106955	0.343181	0.509662	1.7995	2.09546	0.123796	0.396036	0.212031	0.713652	0.679618	0.29841	1.25218	1.12648	0.926079	2.07163	1.81398	1.63206	0.996931	0.718756	1.65831	0.27377	1.25815	0.646449	1.3121	0.673365	2.52726	1.01646	0.609517	0.625732	0.702982	2.3542	2.80897	1.35266	1.36498	1.66981	1.84418	1.3187	0.998495	2.26798	1.54235	3.57698	7.62454	0.617117	0.479599	2.0496	0.0699222	2.73689	0.363965	0.648814	0.717024	0.476869	0.672761	0.114331	1.16728	0.73848	1.01312	0.965585	1.16813	0.000588705	1	0.560544	1.70555	1.25153	4.61537	0.373888	1.11108	0.850579	1.12216	1.39367	1.34413	2.82788	1.17252	1.11438	1.68444	1.61265	1.27422	1.21129	0.145541	0.22668	0.374033	1.47923	0.790005	0.84101	1.41646	1.31774	1.00332	1.74756	2.18445	2.94735	0.544525	1.41775	0.247616	0.31855	0.802528	0.781131	0.391453	0.227319	0.229781	1.15642	0.982527	1.5435	1.75882	0.101146	5.52302	2.68457	0.00823536	0.902494	1.00327	1.08486	1.09088	1.03277	1.13739	1.04223	1.1422	1.08272	1.21544	1.17629	1.22336	1.00535	1.09449	1.27015	1.77371	1.39516	3.28198	0.313303	1.66691	1.30794	0.8573	1.25107	11.2409	1.02406	2.80255	1.46422	1.1419	0.886356	0.869011	1.56595	0.575569	2.23037	1.85471	0.987922	1.77987	0.909966	0.905909	0.874081	1.23938	1.39955	1.82883	0.667702	1.45307	2.74193	0.731669	0.53415	0.725587	1.01826	5.47394	1.166	0.77057	0.753505	1.1614	0.979849	0.750672	0.207523	1.05082	0.230729	1.91506	1.97093	3.47909	1.64823	0.346401	1.16014	1.70632	0.55227	0.970327	0.24128	1.41869	0.803913	1.06203	1.00345	0.876172	0.632468	1.31938	0.742073	2.06735	0.852825	4.13951	2.17292	0.466939	7.03496	1.89796	0.648147	0.188943	0.391094	1.80064	0.752914	0.226407	0.731708	1.92359	0.644301	1.20606	1.46074	1.41494	2.47204	0.782104	0.627312	1.2469	1.15616	0.318093	2.13111	1.63767	0.395913	1.69264	0.926536	0.272275	1.20544	0.702208	0.0800018	0.854798	1.49237	0.966898	0.739641	5.04459	1.00405	39.3667	0.400017	2.22966	1.57592	0.0474774	0.56442	0.937855	1.21213	0.655897	1.30217	0.362695	2.38071	0.668958	1.06377	0.273511	0.997733	0.278933	1.23663	0.626815	0.714016	0.330182	1.11532	1.11883	0.921753	0.557209	1.42577	0.34189	1.35675	2.80733	1.54797	2.11536	0.55503	1.47657	1.13046	0.392535	0.810273	0.999721	0.725443	1.58946	1.04647	1.04341	0.993689	3.19152	0.742458	3.25846	0.669204	1.01261	1.20115	1.605	0.959909	0.730379	1.79732	0.746031	1.2085	1.14863	0.643991	1.1487	0.623834	1.48009	0.855811	0.248097	0.326629	1.1041	0.885562	0.574663	1	1.44657	0.964372	8.5863	1.00719	1.16467	0.990088	0.310077	0.442563	0.159312	0.46156	1.02045	0.680566	1.11383	0.179408	0.724556	0.258588	3.02266	0.375317	0.86707	1.4218	0.312276	0.854946	1.80751	0.347317	1.24283	0.168377	0.508782	2.13456	1.95109	1.22805	1.03579	0.871593	1.66421	0.43908	1.70468	1.29028	0.387805	1.05617	0.239711	1.03756	0.528555	2.03466	0.933014	0.810078	0.550342	1.38314	0.937585	2.09526	1.76268	1.14046	0.897574	1.12294	1.66955	1.42319	0.789374	1.53236	0.157584	0.479724	0.502467	1.21542	0.32852	1.71343	1.04886	0.457014	1.01351	1.68108	1.25721	1.03986	1.11923	1.47658	0.72038	1.10949	1.36222	1.40372	1.44663	1.17499	1.36262	0.168371	4.67142	1.66576	0.992482	0.379052	0.551325	1.01479	1.40712	0.77609	2.32126	0.973786	1.06962	0.173451	0.83784	0.688167	1.5373	0.852854	0.570656	0.700318	0.844358	0.363344	1.44561	1.1015	1.08695	0.658069	1.09748	0.972577	0.669169	0.805519	1.64639	1.3334	0.449225	1.15771	1.21509	2.58472	1.00098	1.19965	0.866851	0.219575	1.69363	1.33428	1.00737	0.741522	1.43465	1.26082	1.29565	1.57132	0.115689	0.090664
SFUN-07246	1.37681	1.41531	1.02826	0.916876	1.61618	0.651532	1.34617	1.36658	0.841022	0.610846	1.01045	11.974	1.13111	0.891763	0.746211	0.683568	0.155111	0.536855	1.02277	1.05039	0.70349	0.980803	0.917806	0.818488	1.29602	1.02823	0.901059	0.314178	1.02466	0.848846	1.07176	1.50721	2.03288	1.10713	0.665433	0.750424	0.397251	0.401409	0.95991	1.16409	2.49869	1.1333	1.11182	1.22465	0.81211	1.10148	0.934364	5.94847	1.04751	1.00241	0.844049	0.85862	0.851372	0.537271	1.00887	3.89789	1.28679	0.870083	1.4999	1.21935	0.729871	0.55769	1.21015	1.34264	1.2729	1.07026	1.41492	1.05548	0.752514	1.40749	1.21704	0.607453	1.26425	1.2104	0.977678	0.142081	1.16856	1.05879	1	0.229099	1.59918	0.85442	0.980648	0.846376	1.03322	1.30438	1.73089	1.14756	0.456321	1.78353	0.941106	0.948311	1.14732	0.813385	1.11523	1.27663	1.6103	1.45452	0.991073	0.430644	1.01765	1.01402	1.01132	0.935296	1.03012	1.04771	1.03586	0.800781	0.827605	1.11481	1.19622	0.680553	0.00407185	0.216001	1.15038	1.05416	1.33394	1.37651	0.46304	0.669951	1.0757	0.461335	0.709599	0.80096	1.0713	1.06377	0.439513	0.593775	0.974519	1.15224	0.908371	1.08893	1.42784	1.05797	0.900876	1.05691	1.34752	1.08224	1.07722	1.62934	0.817954	1.03317	0.375081	0.921568	1.00897	1.01734	1.08767	1.79458	0.92712	1.03337	0.458427	0.653326	0.702361	2.21839	0.773208	1.11	1.50811	0.318494	1.18496	1.28393	0.798216	0.895409	1.16337	0.583046	1.46451	1.25806	0.299463	0.18736	1.70237	0.754647	0.817431	0.495996	0.920025	1.08704	1.56744	0.847029	0.145467	0.0238078	1.03228	0.468499	0.548329	0.872647	0.84961	0.537284	0.983733	1.02074	1.00035	0.219485	2.36094	2.13228	3.41772	0.80735	0.93958	0.830806	0.481767	0.865037	0.569453	0.944314	0.675778	1.44737	0.939152	1.56398	1.10106	0.843994	1.76244	0.17105	1.16533	1.30989	2.33588	0.140812	1.15072	0.743553	0.616681	1.30311	2.38712	1.4885	1.41373	0.804376	1.32874	2.56387	0.444091	0.844402	4.50628	0.0961384	0.39908	0.746077	0.791905	0.938876	0.422809	2.06051	1.22711	1.00501	1.07108	0.66418	1.4927	0.818377	1.1924	1.10594	0.802183	1.47209	0.393253	2.98472	1.53679	0.796112	0.886771	4.9556	1.17057	0.367518	0.481176	2.64323	1.11442	0.70143	1.08597	1.03045	1.01649	0.774834	0.96408	1.10955	1.2906	5.84808	0.0541417	0.881113	0.948964	0.332579	0.903302	0.786854	0.942323	3.12342	0.212745	1.20859	1.61124	0.386167	0.446188	0.940662	0.664162	0.89742	1.11726	1.6011	1.40328	1.3659	0.200578	1.00608	0.802496	2.3843	0.864084	0.982691	0.964643	1.41636	1.22238	0.703514	0.979699	1.71541	0.542168	0.952037	0.239421	0.716774	1.4673	16.3045	1.13919	0.354671	1.8301	2.53335	1.16933	1.96809	0.981126	1.46737	4.33995	0.246055	0.205196	0.205596	0.304031	0.580687	0.266598	0.773513	0.772227	0.608375	0.234416	0.178892	0.246318	0.264045	0.608783	1.86032	0.627855	1.44555	0.735574	1.50636	0.988754	1.16053	1.74793	0.764233	1.52045	1.11117	1.18991	1.38717	0.917387	0.946058	0.194494	0.190672	4.531	1.41882	1.09931	1.05145	1.19864	1.30842	1.19502	0.00257132	1.38563	1.13113	1.57284	0.910953	0.731652	1.0652	0.204362	0.152105	0.712789	2.17394	1.19426	0.60629	1.23032	0.716035	2.17792	1.52839	1.20138	0.445179	0.819615	0.42428	0.850554	0.221251	0.61736	0.568271	0.902388	0.526589	0.707066	0.707267	0.207153	0.922007	1.09327	1.30694	0.454001	0.966776	0.797787	0.691563	0.963329	3.25845	0.175132	0.938128	0.899317	1.05307	0.33945	0.70714	0.172419	0.198777	1.72339	0.730658	0.650594	0.376959	0.677398	1.13735	0.263292	1.98121	1.38743	1.45949	1.69463	1.33094	1.79423	0.904132	1.94667	2.38634	1.20967	1.57244	1.10836	0.960595	2.76146	0.584458	0.234949	0.906575	1.70498	1.16199	1.28634	2.35125	1.52418	0.970045	0.854714	1.08546	0.889794	0.522919	0.657921	0.77289	1.34021	1.1238	2.7529	0.236273	0.951269	0.832987	0.79958	1.67602	3.94661	1.21426	0.993529	1.07083	0.368158	1.03244	1.74917	0.447332	1.04859	0.279648	0.777637	2.74358	0.978485	4.32013	3.98629	1.50568	0.297263	1.23733	0.659723	1.36469	0.572496	0.755005	0.022042	0.922467	0.484476	0.0820623	0.200913	1	2.57638	1.00617	1.23696	0.979754	1.03778	3.02661	0.744169	1.04449	0.640989	1.25793	1.14545	0.203149	0.811915	1.42384	0.981766	1.44411	0.790311	0.792093	1.45795	1.00856	1.25117	0.695436	0.74631	0.756487	0.884401	0.763342	0.958931	0.91419	0.925081	1.89466	0.558061	0.858614	0.465936	2.38829	1	3.40804	1.58812	1.59454	0.88558	0.974844	1.02204	2.43664	0.950813	1.12086	0.539501	0.584986	0.9115	0.867483	1.03061	1.19606	0.330876	1.13918	0.626841	0.993838	0.308186	1.37696	0.0816811	1.51607	0.191471	0.877126	1.68695	1.0115	1.50749	0.749699	0.859474	2.30753	0.836371	0.729314	0.44766	0.549323	0.877089	0.662984	0.502953	0.976198	0.715028	1.20589	0.256247	11.0689	1.13938	0.785991	0.977997	0.321862	1.23261	1.01673	1.27695	0.965782	0.397671	3.43942	0.682291	0.482933	0.0781434	0.611787	0.729779	7.47569	1.3544	1.81883	0.0935408	0.893204	0.89471	0.844121	0.288803	1.82303	0.994295	1.52805	1.18322	1.0574	1.56046	1.25814	3.34478	1.0001	0.25922	1.01702	1	0.440085	0.743045	1.03945	0.699878	0.258081	0.358611	1.41353	1.30775	0.800444	1.28557	0.284423	0.673435	1.31434	0.82749	0.406711	0.641885	1.20695	0.843225	1.50656	0.749371	0.164333	0.325825	1.10504	0.852686	0.183009	0.509957	1.41685	0.89946	0.951302	1.5617	0.418518	0.894322	0.316451	0.822412	0.343497	0.35727	0.391696	0.3717	0.868144	1.56804	0.341379	1.46302	3.64956	1.06074	0.800775	1.69701	1.01168	3.66074	0.239083	0.443486	0.807794	0.800989	0.60335	0.826504	0.349221	0.329516	1.04566	1	0.838799	1.05667	1.326	0.97629	0.836284	0.788412	0.178042	1.19482	1.09192	0.801004	0.273621	0.971161	0.426821	2.22558	0.423045	1.63095	1.602	2.36383	0.869448	0.855352	1	1.7338	3.76013	1.25164	1.22731	1.35976	0.522275	1.27066	1.37661	0.64329	1.95891	0.960122	0.217668	0.361215	1.78785	0.114342	3.76421	0.938898	1.03458	1.14992	1.01563	0.628606	1.55835	2.82142	1.01506	0.570157	0.288094	0.684462	0.905311	0.530353	1.07133	0.775591	4.81105	0.346458	1.04441	1.5006	0.764087	1.26394	1.74824	1.11712	0.839996	0.193841	2.01481	0.990716	0.260259	0.226263	1.64396	0.465452	0.73947	0.725928	1.18669	0.0840621	1.87958	0.78071	6.92062	0.985346	2.15867	0.151367	0.470871	0.88302	1.02131	0.640446	0.868935	0.901337	0.830815	0.866005	1.01565	1.16643	1.28616	0.14518	0.492195	0.52106	0.5181	0.322359	0.9291	1.03018	3.54645	0.837577	1	1	1	1	0.878937	0.456735	1.43349	1.72666	1.38246	0.80037	1.18223	2.78974	2.12943	0.136929	0.288235	0.904016	1.22558	1.0039	1.24326	1.51606	0.872666	1.05584	1.68093	0.410787	0.17468	0.358878	1.2558	0.192011	0.985894	0.868707	0.846397	0.903214	0.684857	0.798221	1.07602	0.954501	0.924979	1.68262	0.824738	0.690549	0.744653	0.849124	0.736542	0.538505	0.490851	1.04134	1.33792	1.16535	1.3175	0.939245	0.694667	1.33579	0.724328	1.01144	1.5666	1.33512	0.808785	0.59585	0.737505	1.44925	1.2562	0.00490019	0.963522	1.09417	0.906552	1.20463	3.15821	1.05321	0.852133	1.03964	1.53394	1.08531	0.344856	0.916472	1.68353	1.1057	1.52089	1.3815	1.27593	1.21727	1.03496	0.934614	0.902633	1.04352	0.588939	0.888	1.40372	0.950233	0.594244	0.737108	1.10242	0.65531	1.59565	0.545236	0.648561	0.732702	0.553088	0.921743	0.861052	0.451389	1.27463	2.23575	0.316315	0.767012	0.695427	1.61519	0.245355	0.551762	1.12438	1.28971	2.06666	1.84116	2.49005	1.02546	1.51058	3.38547	0.235462	0.781732	0.245347	0.901923	0.171393	0.420477	2.22605	1.41207	0.829873	0.865968	1.25743	1.01709	1.39446	0.255651	0.305556	0.322541	0.251179	0.253586	0.170223	0.458575	0.319834	0.367905	0.192668	2.05426	0.925529	1.0786	0.840327	0.85207	1.42993	0.157716	0.90354	0.369636	1	0.583839	0.945011	0.577902	0.684404	0.651814	0.432802	0.984574	0.762141	0.319604	2.33708	1.79207	0.941285	1	0.64882	0.863501	0.663822	0.977987	0.810836	0.810168	1.0099	0.835824	0.416431	0.607437	1	0.725217	1.58166	0.566466	0.82847	1.00368	1.1723	0.485455	0.899692	1.26225	3.65676	1.15311	1.20849	0.938916	0.666673	2.02236	1.05314	0.063948	0.624658	0.317747	3.4621	0.30072	1.38748	0.208364	0.41269	0.0969705	1.12604	0.351449	0.720471	0.747494	1.03559	3.34144	1.49134	1.1979	1.08727	2.82329	1.03354	0.830705	0.115003	1.77008	0.369325	1	1.6203	1.22157	1.31571	2.0146	1.11589	0.106955	0.343181	0.509662	0.264623	0.264093	0.270862	0.422132	0.170784	0.197381	0.835233	0.112748	0.441773	0.923419	0.996342	2.04647	1.94997	4.78004	0.568862	0.842157	1.49078	0.283056	1.23989	0.341354	1.14317	0.271886	3.18786	1.10206	0.308335	0.275603	0.289392	1.44279	1.54281	0.86929	0.921161	0.978537	1.31549	2.23246	1.21478	1.90704	2.18076	2.40101	5.84482	2.98597	1.35731	0.791568	0.0699222	0.822554	1.0098	0.622475	0.472655	0.158555	0.506275	0.993591	0.436806	0.772338	9.02024	1.71578	1.07339	0.000588705	1	0.514866	1	1.01208	4.27901	0.357492	1.01264	0.780259	0.778385	0.960506	1.12439	0.909248	0.690408	1.11024	1.50493	0.766075	1.10523	1.27708	0.145541	0.22668	0.374033	1.5431	0.746554	0.773964	0.580149	1.60443	1.21209	1.80249	0.183928	2.92809	0.286564	0.841075	0.247616	0.836527	0.304292	0.64908	0.186354	0.152192	0.155791	1.1409	0.303489	0.350036	1	0.101146	1.988	1.25259	0.00823536	0.587815	0.68461	0.88671	0.142588	0.355472	0.49125	0.547668	0.573943	0.57106	0.616125	0.615422	1.56986	0.512452	0.435283	1.02577	1.94406	1.33323	3.18737	0.627718	1.56148	1.10393	0.922103	1.7	6.10306	1.0517	0.823194	1.11006	1.24417	0.637439	0.81352	1.57036	0.495343	1.99999	2.50493	0.185903	0.596146	0.838251	0.853538	0.941465	1.07231	5.58244	1.66694	0.531676	6.33272	0.936284	0.528678	0.246333	0.724319	0.935025	1.20005	5.45228	0.623038	0.796981	1.11196	0.80468	0.718941	1.13113	1.1121	0.996458	1.665	0.908293	3.22071	1.36019	1.51699	0.732832	1.76448	0.716739	1.94565	0.56378	1.07643	2.9687	1.01732	0.949186	0.556961	0.571522	0.374114	0.722186	1.51431	0.773193	0.959927	0.463976	0.545935	3.74562	2.05479	2.08979	0.732263	1.27098	0.771136	1.16822	0.226407	0.805238	9.13725	0.610638	0.816606	1.06363	2.69384	0.689725	0.690896	0.691965	0.791469	0.846191	0.318093	1.05563	1.59175	0.569722	1.29701	0.960316	0.272275	0.722536	0.278613	0.128076	0.910257	0.14042	0.982266	1.2491	3.76254	0.616194	7.20873	0.400017	1.48889	1.02433	0.363278	0.521571	0.840496	1.1721	1.02883	1.62987	0.422414	0.18958	0.569377	0.689746	0.579931	0.821779	0.278933	2.00035	0.399918	1.52692	0.215897	0.638557	0.467829	0.825312	1.28045	0.0774667	0.34189	1.46483	0.474715	1.06669	7.34856	0.55503	1.16383	1.5912	0.392535	0.73941	0.756172	0.233107	2.29433	0.651621	0.148374	0.434655	2.68064	1.58412	0.841026	3.71921	0.882978	2.08975	1.26585	0.890721	1.10466	2.8546	0.321802	0.790402	0.973276	0.213857	0.992419	0.558248	1.38353	1.01273	0.935073	0.692229	0.99881	0.938209	0.195524	0.538928	1.46365	0.791763	22.0897	1.36741	1.15614	0.882992	0.171494	0.303239	0.159312	1.95065	0.774886	0.528339	1.1877	0.179408	0.865627	1.10084	0.861464	1.06206	0.973891	0.96648	1.2829	0.80979	1.0647	0.142145	1.14932	0.168377	0.803081	0.607607	3.20471	0.94832	1.09774	0.694724	2.54332	0.161684	0.327663	1.45743	0.584064	0.697422	0.507733	1.15255	0.528555	0.393542	1.06928	0.924588	0.231696	1.39974	0.688037	2.5176	0.476464	0.393999	0.869613	1.02972	0.662287	1.28317	0.907189	0.991819	0.157584	0.141488	1.09405	1.11211	1.11971	1.27618	1.63638	1.26945	0.651443	0.93115	1.06204	1.25609	0.761561	1.30269	0.948371	0.855509	2.1418	1.21055	0.312735	0.135158	0.851054	0.168371	6.15895	0.242999	0.984833	0.379052	0.658361	0.700035	0.897391	0.570501	1.20767	0.945603	2.06674	0.173451	1.066	2.82335	1.14621	0.508079	1.18738	0.748823	0.660262	0.320328	1.24434	1.71546	1.15179	0.292813	0.863099	0.301887	0.669169	0.597814	0.876129	1.05361	0.449225	0.873345	0.931954	1.48208	1.33858	0.303291	0.954374	1.57227	3.12867	1.51683	0.673764	0.554108	0.783404	1.02595	0.567604	0.806758	0.115689	0.090664
SFUN-07247	0.825738	1.76418	0.813685	1.03668	0.770432	0.907896	0.742755	0.428294	0.757833	0.727318	3.11536	0.542558	0.899717	0.671203	1.28034	0.984397	1.01917	2.33711	0.346223	0.645353	0.674097	0.752029	0.954304	1.03966	2.09127	0.80482	0.668553	0.961063	0.85	1.21227	0.488304	0.663514	0.848997	0.931833	1.02762	1.06186	0.937258	1.33137	1.30437	1.27385	0.343926	0.668989	0.870962	1.05935	0.7798	2.06791	0.909042	0.503961	1.29195	1.43955	1.1081	1.07512	1.15286	1.66066	0.873401	0.799201	0.755673	1.11749	0.514514	1.23485	2.26897	2.40453	0.792865	0.744381	1.17768	0.679434	0.744423	1.00158	0.988835	0.877792	0.997436	0.949727	1.42533	0.886795	0.985176	0.965142	0.986931	1.05785	1.1369	0.60856	0.760621	1.13494	0.880676	0.773384	0.362307	1.07569	3.56911	1.52223	1.11701	0.740056	1.11614	0.604073	0.689399	0.970553	0.882303	0.621419	1.01741	0.640765	0.98631	0.75152	1.06862	0.905868	0.866187	0.943135	1.40286	0.841937	0.777303	0.852418	0.938067	0.79045	0.319695	0.714448	0.00407185	0.707229	0.90623	1.06715	0.130504	1.52613	0.927357	0.981698	1.45053	2.73315	1.26199	1.14697	1.05822	1.08506	0.322527	1.09374	1	0.902092	1.21581	1.01168	1.93842	1.5378	0.796036	0.311279	1.99528	1.23099	0.750224	0.528729	0.925887	0.84806	0.888733	0.888412	1.20206	1.69322	0.67936	0.265064	0.969552	0.642812	1.52517	0.792774	1.28738	0.692807	0.990266	0.966227	1.99452	0.717751	1.06572	0.484577	0.429173	1.31421	0.853636	1.06151	0.988106	1.34507	0.299463	0.880948	0.731729	0.992304	0.88707	1.04681	0.864437	0.805235	0.725747	0.808933	0.145467	0.0238078	0.389996	0.468499	0.781313	1.45859	0.664451	0.613201	0.905165	1.57745	1.04647	2.56089	0.930036	0.744116	0.742844	1.37313	0.369544	0.49969	0.481767	0.897782	1.19973	0.907483	1.1981	1.26239	0.697348	0.750528	0.799495	1.36227	0.315232	0.17105	0.599994	0.799165	2.25642	0.140812	0.58945	0.464377	0.434743	0.930726	0.883554	0.53736	1.32283	0.204651	0.755436	0.367612	0.444091	0.853807	0.226847	1.40769	1.304	3.57512	0.581071	2.3958	1.01307	0.653058	0.945821	0.869268	0.608878	0.988725	1.49761	1.20339	1.57456	2.1375	1.2743	1.14689	1.56878	2.031	0.668143	0.799895	0.420732	0.302022	0.372469	0.901415	1.07349	0.703284	1.69427	1.64624	1.17938	1.12361	0.235999	1.15776	0.915804	1.08761	1.05152	0.272406	0.0541417	0.254794	0.61798	1.18933	1.4247	0.952869	0.667642	0.25436	0.438033	0.659317	0.78998	0.386167	1.16432	1	1.78919	0.669772	1.02995	1.15191	0.936322	0.38083	0.586657	0.87429	1.62424	1.55301	1.12964	0.345108	0.807017	0.567462	3.73558	0.5697	0.715674	0.768537	1.34589	0.63053	1.36022	0.941816	0.715797	0.310365	0.897979	0.367013	0.648947	1.41277	1.08797	1	0.444238	0.60705	2.0131	1.11442	0.937476	0.720944	0.304031	1.55799	1.14787	0.843946	0.583669	1.45454	0.407338	2.95375	1.19327	1.71027	2.0836	0.416239	2.10946	0.87987	0.783503	0.782089	0.883723	1.13802	0.922468	1.07596	1.26779	1.67193	1.11278	0.980677	0.675716	1.2608	0.757791	1.01506	0.509934	0.234159	0.655162	0.817323	0.875005	4.61305	0.510016	0.00257132	0.752753	0.458512	1.20395	0.806273	0.237349	0.161657	0.911773	1.13337	0.885061	1.77534	0.727813	1.66793	2.08578	1.57466	0.781554	0.917586	0.603618	0.866913	0.556464	1.17068	0.740309	4.094	1.76623	0.384791	0.829112	0.709351	0.625011	0.780032	0.405861	0.807394	0.636812	1.13242	1.0268	0.785078	0.846643	0.713166	0.961154	0.861035	0.392877	0.715367	1.07968	0.461896	0.33945	0.813666	0.172419	0.895281	0.528859	1.42114	0.858016	0.864256	0.476905	1.04491	1.40723	0.741306	0.428177	1.64181	1.17605	1.17114	1.14911	1.05063	1.49253	2.49953	1.28845	0.537182	0.72923	1.04392	0.508515	1.02113	0.952221	0.750381	1.22753	0.515954	0.884741	0.689326	0.18896	0.596116	0.599011	1.0569	0.809549	0.794301	0.505231	0.554908	0.367215	1.22342	1.64579	1.23311	0.685626	1.10803	1.03257	0.557653	0.482949	0.912108	0.902397	0.484938	0.490824	0.756379	0.31285	0.910062	0.886778	0.945859	0.462454	0.196535	0.154547	2.08124	0.331006	0.593421	2.13919	0.44029	0.552644	0.704561	0.186437	0.755005	0.022042	0.116579	0.167921	0.0820623	0.200913	1	1.90802	0.794652	0.442445	0.816947	0.612605	5.27135	0.481475	0.980864	0.538365	2.60957	1.63211	0.203149	1.6857	0.938556	0.343285	0.252943	0.632298	0.947626	13.4634	8.14817	0.15863	0.203713	0.862501	0.901294	0.218796	0.362698	0.262252	0.226959	0.286064	0.358539	0.300742	0.186226	0.371116	0.132266	0.381959	0.172756	0.220941	0.204466	0.292864	0.207636	0.443585	0.151975	1.72797	0.217522	0.719477	0.209942	0.857258	1.64242	1.12705	0.848178	1.00474	0.263223	0.20029	0.157053	1.02967	0.231355	0.0816811	1.58632	0.956647	1.08064	1.5343	0.24261	0.719464	1.16288	0.934977	0.776696	0.857497	1.12	0.74094	1.84681	0.652173	1.07996	0.954565	0.529746	0.892011	0.772603	0.256247	0.33253	0.611192	0.387742	1.09142	3.17093	0.613821	0.977273	0.927337	1.5883	0.700849	0.679665	0.682291	0.482933	0.0781434	0.611787	0.601327	0.165325	0.191619	0.404497	1.8729	0.893204	0.89471	0.844121	0.288803	0.534154	0.792444	1.03911	1.1146	1.08837	1.00034	1.19998	0.879856	4.47942	0.597461	0.453528	1	0.887089	0.868669	0.878003	0.93214	0.935987	1.32204	1.71471	1.37001	1.1297	0.34164	0.284423	1.53821	0.949503	1.27792	0.416897	1.31218	2.00622	0.538976	0.175053	0.437358	0.164333	1.7353	1.69251	0.283898	0.183009	0.388028	0.866979	1.05235	1.04576	0.56927	0.756562	0.967153	0.392657	0.979905	0.928206	1.35136	0.391696	0.3717	0.903047	2.18357	0.176154	1.28604	0.504967	0.975765	0.578546	0.633702	0.531101	1.20313	0.239083	0.443486	0.807794	0.800989	0.955534	0.507788	0.398582	0.329516	0.562868	1	1.62295	0.83753	0.0784532	0.602889	1.23138	1.27262	0.178042	0.620868	1.10259	0.43335	1.65764	1.61685	0.254085	1.08549	0.312082	0.966412	1.05791	0.183251	0.971802	1.21457	1	0.748927	1.46228	1.0217	1.18722	0.231209	0.626426	1.68254	1.01553	0.514365	0.178739	0.662317	0.621574	0.596673	0.221287	0.133061	0.16145	0.869555	0.559109	0.837431	0.227632	0.994322	0.828967	1.37521	0.691202	0.392988	1.16085	1.46051	1.21746	0.423181	0.582561	0.775591	0.226393	1.20599	0.820289	0.669987	1.32317	0.50243	3.73215	0.767562	0.634894	0.193841	1.76138	0.701511	0.129476	0.729663	0.499946	0.584085	0.870661	0.0903092	0.324586	0.251261	0.0893731	1.92342	3.72862	1	0.264676	0.151367	1.15703	1.20209	1.42694	1.24485	1.16337	1.17893	1.6081	1.16466	1.30166	0.252642	0.491462	0.14518	0.72816	0.310626	0.765718	1.04086	0.68809	0.0967588	0.360369	0.908715	1	1	1	1	0.709131	1.0844	1.64379	0.723774	1.00774	2.07071	0.514386	0.356554	1.09077	0.586913	0.782347	0.563527	0.878756	1.02145	1.41901	1.77238	0.997222	1.77472	1.16696	0.90364	0.819625	0.71804	0.601569	0.884465	1.38244	1.36228	1.71485	1.19931	0.530274	1.05131	0.861537	1.17611	0.858194	1.28235	0.836875	1.0551	1.10064	1.09541	0.621918	0.362763	1.10287	1.18571	1.73269	1.37074	1.88627	0.96039	0.99557	1.64913	0.886656	0.899315	1.80909	0.926973	1.68775	1.74728	2.33121	1.5869	0.855278	0.00490019	1.26749	1.35137	1.10035	2.25921	0.774424	0.900344	1.11536	0.815035	1.46644	1.12359	0.950388	0.351066	0.227308	1.46888	2.43117	1.34257	0.684662	1.13636	0.711574	0.991989	1.34524	1.28759	1.37185	1.15692	1.07198	1.15955	0.85422	1.16121	0.460536	1.0749	0.879136	0.61854	0.341221	0.726456	0.674342	0.567094	0.930107	0.446548	0.845429	1.8097	0.728438	0.659664	0.229409	1.05541	0.554093	0.789239	0.958225	0.828047	1.59684	1.61939	3.21152	1.14211	1.70865	1.63091	0.630567	0.426968	0.626523	0.67979	1	1.44651	0.686292	0.509775	1.08116	1.10657	0.491896	1.00578	0.814403	0.619419	1.22316	1.19103	0.717767	1.50627	1.37772	1.3309	0.985128	0.767763	1.10935	0.966336	0.915769	1.20448	1.03506	1.55798	1.04551	1.27576	1.46155	2.68392	0.954947	0.879843	0.766871	1.48044	1.84085	1.89718	1.87215	1.40762	2.23476	2.02485	1.66587	1.42348	0.951203	1	2.43462	1.98473	1.64181	1.53606	1.73278	1.67962	2.16616	1.45648	1.30809	1.2013	1.64958	1.72951	1.66089	1.61262	1.63345	1.56557	2.03184	0.485455	1.50153	1.121	0.0733784	1.40002	1.53045	1.22689	0.80235	1.58088	0.621873	0.063948	2.05786	0.689255	3.53236	1.37719	0.320156	1.15558	0.41269	1.34018	0.806973	0.326573	0.517005	0.339396	0.83185	0.34243	0.434442	0.624877	0.967649	14.2387	0.430892	0.866583	0.115003	0.838163	0.92753	1	0.706868	11.0517	0.778258	0.523753	0.768125	0.106955	0.343181	0.509662	0.441736	0.450909	0.825786	0.557282	0.558938	1.39509	2.00172	1.70096	1.02557	0.539978	0.690866	3.80279	0.567928	3.25294	0.317199	0.157635	0.578435	0.482999	1.03934	0.311905	0.319467	1.71643	0.31919	0.99415	1.58458	1.37215	1.49951	1.04127	1.19678	1.1776	1.22805	0.344667	0.596905	0.337805	1.17971	0.312581	0.266062	0.180608	0.211251	0.24217	0.507009	0.237706	0.0747338	0.23605	1.0459	1.27923	1.32447	0.147354	0.705282	3.39889	0.660811	0.182743	0.81514	0.263372	0.724278	0.000588705	1	2.94071	4.96308	1.46137	0.210226	0.323902	0.132591	0.2055	0.852829	0.662536	1.75773	0.988239	1.69523	1.29015	2.79919	1.15174	0.697432	0.803455	0.145541	0.22668	0.374033	0.687527	0.590269	0.282586	1.21546	1.11587	0.679777	0.377849	0.183928	0.555164	2.11762	0.270161	0.247616	1.25694	0.966495	0.668918	1.7774	0.155027	1.08401	0.472435	0.633162	0.560647	0.43143	0.101146	0.205509	0.240398	0.00823536	1	1.1144	1.30399	0.546086	0.55454	0.77478	0.998427	1.12413	1.05568	0.998234	0.974029	0.284703	0.678529	0.753358	0.931812	0.875893	0.234029	0.589058	0.823265	0.553038	0.774152	0.850735	0.522138	0.116679	1.14706	0.322522	0.773542	1.36437	1.05396	0.673442	0.970339	0.929531	0.833145	0.423759	0.464777	0.445477	0.623935	1.21005	0.882491	1.91907	0.0457597	7.86143	13.2816	0.0530353	0.113052	6.26911	0.246333	1.11247	0.796183	0.194879	0.241947	0.851765	0.302076	0.598586	0.529882	0.400595	5.19893	0.0894512	0.230729	0.975672	0.748585	0.999547	0.256513	0.237508	0.374231	0.476688	1.76239	0.686774	0.174241	1.55816	0.814054	0.472444	0.834486	0.924987	0.9552	0.374114	0.787705	0.927524	0.567579	2.85251	0.308586	0.908731	0.0667798	0.968499	0.405163	0.0334455	0.188641	0.675318	1.26655	0.794021	0.806002	0.230164	0.766072	1.02748	1.52677	1.01393	0.299242	0.970773	0.375828	0.751803	0.358446	0.318093	0.513156	1.36383	0.751627	0.337855	0.921264	0.272275	1.10509	1.07374	0.651134	1.12568	0.393213	0.798707	1.27137	0.0435762	0.476624	0.195661	0.400017	0.947104	0.567549	1.22348	1.62285	1.02176	1.0995	0.908145	0.504593	2.12285	0.18958	1.13885	0.368574	1.59121	0.421865	1.26082	0.136804	0.824249	0.20386	2.1594	0.225679	0.0771261	0.931493	1.07096	0.180921	0.34189	0.886527	0.269966	0.707675	0.21688	0.694953	0.43713	1.3331	0.392535	0.627967	0.592697	0.233107	0.967369	0.456299	0.897963	0.678235	1.02684	0.336051	2.03976	0.453849	0.719754	0.723475	0.304985	1.34524	1.05663	0.325174	0.764938	1.05169	0.890331	1.33253	0.334794	0.671273	0.257324	0.448406	1.73527	0.766214	0.321009	0.60779	0.998438	7.52433	1.52121	0.984531	0.423297	0.0611626	0.544833	0.984985	0.171494	0.211061	0.786811	0.261687	0.325412	1.0519	0.170855	0.179408	0.5918	0.825789	2.04336	0.482306	0.345916	1.23062	0.624639	0.747768	0.16189	1.40538	1.29596	1.75028	0.508782	1.61735	6.77461	0.818582	0.867484	1.11876	0.333012	0.2211	0.327663	0.99728	5.32531	1.23559	0.239711	0.558865	0.672292	0.844442	1.24629	0.633062	0.882599	0.115073	1.08714	0.707176	0.90554	1.21604	0.735396	1.12966	3.22016	0.763523	0.829166	0.654489	0.157584	0.745771	0.522151	0.510054	0.32852	0.908799	2.54766	0.89044	0.485971	0.259966	1.65531	1.14605	0.234599	0.276729	0.605917	0.281427	0.572869	0.821612	0.312735	0.135158	0.756037	0.168371	1.37239	0.280919	0.783625	0.690093	2.42766	1.29857	0.486239	1.67789	0.790957	0.544924	1.16498	0.336422	0.833186	1.33808	0.27548	1.34654	0.503506	0.94064	0.770871	0.902242	8.71044	0.536479	0.579913	0.458185	0.475644	0.850423	0.669169	0.403714	1.04605	0.593043	0.449225	2.22599	1.30547	0.132329	0.905936	0.74612	1.57892	0.662691	0.0896216	0.709611	1.51672	1.23498	1.20438	0.248658	0.463747	0.689092	1.35009	0.090664
SFUN-07248	1.24348	1.07506	1.89069	0.742502	0.503442	0.871103	0.905812	0.696259	0.767349	0.668118	0.939006	0.390442	1.16591	0.789136	0.824877	0.741797	0.689625	1.35225	0.535983	0.703275	0.894144	0.792384	0.635484	1.05028	0.774224	0.863522	0.643518	0.745401	0.906141	0.788578	1.0871	0.595689	0.965353	1.00903	1.919	0.957082	0.718044	1.28671	1.08877	0.976768	0.343926	0.641654	0.894435	0.818313	0.95144	0.36132	1.12128	0.626136	0.482903	1.07617	0.895525	1.02784	1.11266	0.401371	0.819505	0.412118	0.815237	1.19049	0.451932	0.744564	0.954943	0.502644	0.753828	0.757594	1.5513	0.705406	0.841986	0.938236	0.848824	0.851389	0.814664	0.796998	0.96888	0.690649	0.928292	0.67977	1.00268	1.06246	1.00104	0.229099	0.731183	0.6556	1.08703	1.16479	1.36564	1.04268	0.656759	0.965258	0.745987	1.20694	1.08406	1.23314	0.86723	0.454232	0.892788	0.584204	1.11014	0.789238	1.05023	0.740089	0.806841	1.03385	0.729969	1.19198	1.74953	0.783396	0.688154	0.850426	0.825139	0.755519	1.1179	1.08064	0.00407185	2.9683	0.965076	0.642996	0.245452	0.877622	0.790371	0.85632	1.33616	1.28714	1.1706	0.766558	1.04698	0.884146	0.322527	0.787685	1.48471	0.932536	1.00805	0.822138	0.989024	1.09265	1.57964	0.338806	1.01087	0.993718	0.805888	0.773829	0.90298	0.834874	0.725669	0.731551	0.991263	0.763774	0.670936	0.521302	0.937499	0.612158	1.26724	0.67504	1.20664	0.256088	1.04646	1.12773	0.81275	0.643011	0.982431	0.573494	0.429173	0.768105	0.657358	0.716014	1.67674	1.41856	0.811348	0.616779	1.2588	0.841383	0.835713	1.06508	0.887148	0.921699	0.810767	0.674012	0.145467	0.0238078	0.623385	0.468499	0.759684	1.29673	0.461779	0.324173	0.801409	1.22908	0.942701	2.04487	0.508813	0.590182	0.552174	1.1222	1.26032	0.610401	0.481767	1.24074	0.897529	0.948344	1.16736	1.24332	0.569463	1	1.35506	0.555328	0.786082	0.17105	0.660936	0.835812	1.93728	0.140812	0.528274	0.620767	0.425793	0.936467	1.10776	0.612518	0.777187	0.204651	1.04985	0.838175	0.444091	0.949485	0.226847	0.829572	3.43496	4.97443	1.82696	1.28437	3.76585	0.684784	1.19901	0.966866	0.701837	0.930611	0.940346	1.16804	0.801874	0.476518	0.895731	0.844209	1.16267	0.485941	0.417504	1	0.406078	0.364023	0.8209	1.01287	1.02006	0.656639	1.38094	1.38419	0.372013	0.962668	0.190937	1.12223	0.622873	1.0188	0.900981	0.54376	0.0541417	0.254794	0.192785	0.990226	0.928527	0.904938	0.778033	0.25436	0.785708	0.841966	0.942219	0.386167	1.008	1.09661	2.09761	0.696597	1.06521	0.12334	1.40029	0.71896	0.469297	1.09311	1.52319	2.76018	0.212043	0.331046	0.909597	0.706013	1.29571	0.887442	0.62973	0.68984	2.93569	1.62051	0.981632	1.70682	0.876425	0.925258	0.847455	0.671862	0.47383	1.68251	1.32493	1.01781	0.562325	0.727143	3.23877	0.763323	0.625225	0.480987	0.304031	1.54029	0.936791	0.981768	0.68274	1.22785	0.234416	0.61491	0.799461	1.09009	1.72822	0.632898	1.82138	0.823579	0.906924	0.707988	1.14268	0.856983	0.790418	5.35302	1.49084	1.20081	0.914577	0.855499	0.666644	0.850813	0.58	0.665869	0.201516	0.201633	0.729679	0.716213	0.782735	4.93217	0.604997	0.00257132	0.693574	0.538803	2.27539	0.790991	0.726346	0.161657	0.692056	0.814504	0.730604	0.57095	0.739492	5.54052	1.97709	1.43831	0.692314	0.707385	1.71205	2.35417	1.66391	2.90404	2.33245	17.7067	5.63374	0.521514	2.24963	0.829327	0.901225	0.866021	0.747193	0.837089	0.39177	1.94828	0.591261	0.752398	0.800553	0.733539	1.03751	1.45437	0.701391	0.77974	0.831375	0.666887	1.07103	1.86901	0.172419	0.797923	0.651385	1.5412	0.668773	0.932261	0.774568	0.749353	2.08846	0.553376	0.497869	1.66616	1.07423	0.972274	0.795858	0.573182	0.532705	2.03841	0.811767	0.469969	0.484919	0.984931	0.428639	0.746126	0.904555	0.823598	2.28352	0.594339	1.15538	1.12435	0.288213	0.505011	0.605703	0.954737	0.526881	0.943766	0.487375	0.454944	0.463639	0.800533	0.971569	0.101019	0.721221	0.808117	0.422575	0.571347	0.690423	0.926076	0.939727	0.695593	1.19683	0.934735	0.31285	0.978888	0.924458	0.628818	0.677326	0.680294	0.681492	0.562347	0.611796	0.990067	0.438451	0.498454	0.344054	0.323373	0.186437	0.755005	0.022042	0.116579	0.881665	0.0820623	0.200913	1	1.19645	0.821611	0.866527	0.788183	0.566432	0.370019	0.82334	1.09867	0.260143	0.0649586	1.03249	0.203149	1.17479	2.26698	0.343285	0.413124	0.398254	0.614736	14.8087	15.529	0.151939	0.203284	0.538122	0.806505	0.231728	0.294641	0.200608	0.234306	0.286064	0.211277	0.207501	0.186681	0.20461	0.132266	0.331851	0.0838321	0.201782	0.124451	0.219585	0.181567	0.42244	0.765497	1.31291	0.160063	0.768556	0.193202	1.0933	1.38645	1.03193	0.831122	0.624575	0.264913	0.20029	0.0718876	0.99937	0.309252	0.0816811	1.84037	0.191471	0.769891	0.76175	0.156335	0.790222	0.666086	0.889786	0.672787	0.388477	1.13726	0.966761	1.66883	0.505742	0.648177	0.870819	0.422601	0.622989	0.871451	0.256247	0.473648	0.699935	0.73911	1.17349	1.28401	0.935341	1.14806	0.94381	1.48919	0.734153	0.988676	0.682291	0.482933	0.0781434	0.611787	1.0656	0.185422	0.579475	0.633054	1.22716	0.893204	0.89471	0.844121	0.288803	0.163153	1.18472	0.37685	0.937172	1.30873	1.07936	0.932304	1.84461	1.98176	0.25922	1.82728	1	0.655332	0.462489	0.63905	0.64724	0.258081	1.00994	1.06546	1.31324	0.913169	0.606733	0.526698	1.04486	0.81477	0.857143	0.406711	1.21854	1.06944	1.15641	0.200078	0.506996	0.164333	0.474034	1.46103	0.242844	0.183009	1.71936	1.08922	1.1646	0.62238	0.912682	0.614623	1.03863	0.782975	0.555042	1.25471	1.4523	0.391696	0.3717	0.942209	1.57036	4.1219	1.13507	0.618267	1.00216	0.710562	0.651779	1.15917	1.27403	0.239083	0.443486	0.807794	0.800989	0.48621	0.560474	0.46455	0.329516	1.58452	1	0.309663	1.06342	0.119754	0.178143	0.853028	0.971612	0.178042	1.17247	0.971017	1.30876	2.37235	1.32789	0.294042	0.72443	0.328238	1.09939	1.5234	0.183251	0.913269	1.67544	1	0.58639	1.01	0.878404	1.19342	1.12517	0.398983	1.14679	1.16431	0.230179	0.245323	0.775367	0.217668	0.702739	0.334127	0.114342	0.16145	0.779233	0.327422	0.464642	0.772908	0.530839	0.684088	1.77408	0.64153	0.392988	1.1087	1	1.17147	0.591329	0.614225	0.775591	0.226393	1.32109	0.951011	1.39617	1.22606	0.67965	2.05525	0.358953	1.78984	0.193841	2.8457	0.663211	0.266532	0.363689	0.371292	0.180244	0.713534	0.0903092	0.324586	0.948652	0.0893731	5.04819	0.0160068	1.458	0.881728	0.151367	0.128365	1.1217	1.21362	1.03523	1.10643	1.13812	0.995628	1.10735	0.915362	0.252642	0.429855	0.14518	0.786629	0.851738	0.733927	3.37312	2.38597	0.0967588	0.360369	0.857491	1	1	1	1	0.710298	0.910201	0.315678	0.751266	1.01548	1.45868	0.514386	0.258695	0.861945	1.16024	1.40668	0.38913	1.02799	0.945502	1.16589	1.8891	1.21151	1.27563	0.842832	0.666434	0.642153	0.821781	0.526401	0.273275	1.2057	1.14937	1.50621	1.17577	0.380748	0.759336	0.859376	0.691073	0.866811	0.970046	0.572024	0.838209	0.888191	0.866134	0.633373	0.362763	0.760893	1.64751	1.83223	1.31045	2.15892	0.903621	1.05741	2.02726	0.818257	1.38084	2.40148	1.08793	1.33879	1.30473	1.26297	1.30106	0.770755	0.00490019	0.677188	1.50682	0.966483	1.02464	1.3844	1.38999	1.22822	0.636456	1.28159	0.88343	0.645982	0.176002	0.227308	0.887236	1.81918	1.56013	1.1232	1.06636	0.709506	0.834942	0.629118	0.98188	1.9839	1.19903	1.05352	1.67289	1.03193	1.05554	0.879364	0.999951	0.58695	0.617985	0.341221	0.458715	0.595064	0.254156	0.8801	0.340065	1.52738	1.1051	0.602942	0.51048	0.229409	1.02445	0.815125	0.862803	0.830057	0.791611	1.11769	1.30606	2.22934	0.618917	1.23552	1.13168	0.896653	0.403413	0.726848	0.730713	0.829422	1.25863	0.756497	0.811851	1.25918	0.535452	0.887283	0.960515	0.80251	0.971567	0.87187	0.884772	0.305998	0.888284	0.958486	0.944774	1.01553	0.463171	0.749689	0.950742	0.597441	0.793334	0.828115	1.43647	1.08061	0.851356	1.25405	1.81298	0.520841	0.67632	0.468059	0.964526	1.37641	1.4066	1.56511	1.23494	1.74611	1.6666	1.23168	0.826622	0.573552	1	1.36946	1.42965	0.975797	1.14573	1.44484	1.28158	1.33393	0.908389	1.20747	1.63383	2.06317	2.00487	1.22854	1.69831	1.15188	1.18459	1.90228	1.55216	1.07333	1.21585	0.0733784	1.80333	1.80115	1.64136	0.733419	0.707827	0.803441	0.063948	0.985555	1	3.48016	1.37752	0.969379	1.30666	0.735608	0.953853	0.861847	0.549252	0.351331	0.494639	0.788018	1.06147	1.7728	0.760696	3.20668	3.97599	0.516777	0.903612	0.115003	0.867294	1.12398	1	0.587656	12.3285	0.847535	0.702	0.889922	0.106955	0.343181	0.509662	0.646458	0.714604	0.709201	0.695087	0.635385	0.197381	0.970348	1.14022	0.910843	0.603095	0.669185	3.62737	0.53746	0.787639	0.493983	0.157635	0.623366	0.310791	0.914452	0.311905	0.28787	1.37171	0.31919	0.993123	3.02367	3.06455	3.0202	2.25519	2.48164	2.46243	2.43618	0.492706	0.473618	0.337805	0.802948	0.233642	0.289368	0.152664	0.118623	0.24217	0.303075	0.357037	0.0699222	0.23605	0.896905	0.703764	0.276657	0.160161	1.03221	0.114331	0.934338	0.322155	1.95883	0.208643	0.787687	0.000588705	1	0.208879	1.35546	1.03497	0.110508	0.40769	0.0775451	0.120202	0.297366	0.929938	1.85902	1.0785	1.73269	0.951229	0.939811	0.571291	1.01045	0.884169	0.145541	0.22668	0.374033	0.960082	0.554848	0.193368	0.658405	0.724314	1.69897	0.457206	0.183928	0.85718	1.21053	1.13179	0.247616	0.641365	1.15155	0.603825	1.17544	0.292642	0.414837	0.36032	0.811566	0.790867	0.43143	0.101146	0.140363	0.185244	0.00823536	0.831379	1.29953	1.54761	0.870789	0.663572	0.747893	1	1.06591	0.971387	0.975943	0.90693	0.189446	0.635391	0.687622	0.852308	1.0592	0.14756	0.577001	0.0815182	0.350115	0.537233	0.703443	0.672026	0.0764615	0.898381	2.55753	0.668807	1.42674	0.839467	0.513184	0.813677	0.51754	0.869748	0.512906	0.5301	1.80423	0.623935	1.5358	0.649529	0.11912	0.108733	2.6006	3.76547	0.250252	0.537878	1.07176	0.246333	0.678785	1.19942	0.353661	0.241947	0.989893	0.302076	0.620917	0.70029	0.400595	7.0146	0.13657	0.230729	2.11245	0.983198	2.06577	0.364445	0.237508	0.466993	0.0974151	0.768301	0.713599	0.174241	0.977046	0.219519	0.417584	0.938383	1.21625	1.08654	0.781436	1.10585	0.490165	0.683649	0.316352	0.594946	0.466939	0.856132	0.948348	0.646541	0.0334455	0.188641	0.734283	3.49722	0.739779	0.604292	1.25905	0.0465811	1.84519	0.65953	1.06825	0.898784	0.922577	0.375828	0.693318	0.358446	0.843955	1.24568	1.88378	1.05331	1.78495	0.746395	0.759019	0.3884	1.75746	0.243776	1.24315	0.567472	0.970811	1.15217	0.0571479	0.385852	0.195661	0.400017	1.07007	0.820721	0.100585	1.50625	0.391445	1.48421	0.660408	1.5852	0.428473	0.18958	1.16965	0.44524	1.05212	0.428917	0.278933	0.136804	0.412853	1.52999	0.374236	0.603752	0.460222	0.430004	0.761007	0.0774667	0.34189	1	1.69138	0.348251	0.970641	0.55503	0.43713	1.08834	0.392535	0.90036	0.437906	0.440753	0.395957	0.458722	1.02155	0.868252	2.17502	0.337894	0.797229	0.285836	0.692368	0.877585	0.419426	1.68721	1.28582	1.51432	0.397382	0.262887	0.576138	0.944508	0.306199	0.208706	0.257324	0.325107	3.08301	0.41431	0.244876	0.51497	0.803459	1.94098	2.10966	0.878756	10.9615	0.0611626	0.239735	1.06809	0.171494	0.211061	1.06707	0.795165	0.365102	1.21749	0.116461	0.179408	3.60735	0.258588	0.567014	1.58963	0.345916	0.212101	1.50303	1.00585	0.16189	0.41783	1.26067	0.82186	0.783477	2.95139	4.22373	0.882051	0.971466	1.33202	0.568611	0.143923	0.327663	0.867221	3.76256	1.23857	0.534463	0.699736	0.899901	1.04229	1.13415	0.820132	0.906234	0.115073	0.875226	0.546409	0.7068	0.466995	0.690386	0.734266	0.702104	0.694911	0.99461	0.751364	0.157584	0.141488	0.527673	0.490386	1.13251	1.11532	0.576752	0.993986	0.301555	0.259966	1.33951	2.35896	0.234599	0.218603	0.9755	0.224605	0.42785	1.25358	0.312735	0.734254	0.645054	0.168371	1.00191	0.545529	0.436085	0.379052	0.365726	2.08913	0.416038	0.588121	0.646774	0.37462	1.01082	0.349679	1.16644	2.27147	0.189883	0.998637	0.0530493	0.869165	1.09644	0.55789	5.78186	0.364149	0.681111	0.50379	0.446791	0.673383	0.669169	0.606799	1.10596	0.486332	0.449225	1.4611	0.997264	0.195422	0.7174	1.27677	1.99067	1.26749	0.0896216	0.893896	1.37878	1.37088	0.850697	0.248658	2.7538	0.622471	0.336486	0.090664
SFUN-07249	0.939182	0.50762	1.17036	0.566673	0.933295	0.905104	0.83862	0.594125	0.833793	0.369553	2.58436	0.420459	0.854236	0.808964	2.88479	0.645758	0.414989	1.90137	0.539865	0.620193	0.96028	0.778312	1.35532	1.33531	4.1997	0.546252	0.688528	0.526329	0.924129	1.49022	0.543426	0.57779	0.983698	1.11001	1.22561	1.25146	0.156846	0.401409	0.940113	0.851763	0.343926	0.590531	0.896173	1.0539	0.712655	1.33988	1.13512	0.543436	1.2734	1.14232	0.830458	0.887402	1.15655	1.42378	0.921993	0.805568	0.932476	1.04445	0.418263	1.14035	0.479736	0.146942	0.605299	0.761116	1.30416	0.642755	0.773927	1.00337	0.892748	0.914993	0.706948	0.672606	1.52624	0.768641	0.832493	0.440239	0.955879	1.03386	0.5427	0.229099	0.926959	2.19646	0.867863	0.891337	0.253114	0.93641	0.0592611	1.40519	0.73721	0.91107	1.15923	0.72534	1.68805	1.27029	0.883471	0.631603	1.05915	0.671597	0.900816	0.423342	1.42924	0.808106	1	0.841228	1.14786	0.991973	0.771766	0.80853	1.15407	2.2334	1.20697	0.37383	0.00407185	1.1229	0.665122	0.660153	1.34712	0.865092	0.527646	0.659647	1.36116	0.978644	1.2163	1.17672	0.823994	0.772718	0.322527	0.590691	1.16389	0.839557	1.60842	1.00855	0.698985	0.965985	1.48341	0.832304	0.971452	1.53748	0.773894	1.08901	0.88392	0.830115	0.44314	0.68242	1.0725	1.26333	0.675907	0.354639	0.799453	0.63032	1.33902	0.758751	1.15865	0.550646	0.891999	0.932217	2.88726	0.411988	0.805558	0.479596	0.833094	0.831453	0.65296	0.449657	1.21409	1.32888	0.585298	0.377101	0.867293	0.805586	0.724118	0.738369	0.967628	1.44633	0.597875	0.67831	0.145467	0.0238078	0.42145	0.468499	0.67101	1.19178	0.519457	0.989914	0.85951	1.15397	0.933958	2.15616	1.17927	1.2309	0.664366	2.10059	0.210603	0.788586	0.481767	0.140556	0.736183	0.893209	0.91685	1.25845	0.812265	0.651986	1.30603	0.616662	0.746953	0.17105	0.4685	0.917809	1.52278	0.140812	0.606834	0.430985	0.271939	1.23258	0.989678	0.696163	1.25301	1.07369	0.341166	0.961464	0.444091	0.944854	0.626809	1.9202	1.88167	3.28307	1.16868	0.440377	1.86511	0.742792	1.2969	0.775884	0.460263	1.02873	1.56298	0.96467	1.00427	0.105691	0.805514	1.04414	0.625389	4.18523	0.515223	0.563091	1.73122	0.376457	0.372469	0.362423	0.412469	0.647795	1.10423	0.708656	0.994759	0.99519	0.175046	0.789249	1.40391	1.10428	1.02111	0.272406	0.0541417	1.00042	0.50284	0.430534	1.02091	0.977867	0.54262	0.775447	0.949001	0.742092	0.719206	0.386167	0.426382	0.975069	0.985153	0.760717	0.858121	0.12334	0.95974	0.833183	0.671618	0.857501	1.65286	2.71899	0.717994	0.252071	1.03205	0.468298	1.0201	0.734691	1.09038	0.855853	1.79969	0.706317	0.33937	1.28975	0.67496	0.505936	1.34238	0.271845	0.833722	1.4415	0.323429	1.23356	0.595038	0.545565	2.88536	0.415041	0.352617	0.205596	0.304031	0.479722	0.607095	1.02549	0.558634	1.28755	0.234416	0.668809	1.18049	0.599687	0.575755	0.182779	0.579049	0.775707	1.15601	0.789796	0.938916	1.26093	0.91702	2.16986	0.944721	1.05566	1.38524	1	0.646265	0.932525	0.450626	0.407476	0.580404	0.182314	0.720096	0.834984	0.673643	0.879967	0.426939	0.00257132	0.742239	0.589435	1.91806	0.894122	0.237349	1.11577	0.400667	0.497553	0.894885	3.59993	0.946304	3.6468	1.14916	0.602658	1.21422	0.877825	0.857514	1.11976	0.802457	1.56895	1.1746	6.47645	2.58408	0.827146	1.32216	0.947208	0.778924	0.826603	0.643335	0.780593	0.900409	1.72117	0.987229	0.7289	0.850987	0.503965	0.959565	2.09352	0.175132	0.659897	1.10102	0.434595	1.02479	1.16811	1.06952	0.433935	0.638631	0.843235	0.441614	0.848577	0.603332	1.1126	0.917949	0.649348	0.382889	1.06613	1.1444	1.14111	1.16015	0.908132	3.61016	1.62243	1.26051	0.676741	0.969385	0.867064	0.5605	0.819172	0.469578	0.893339	3.00765	0.502969	0.794555	0.540457	0.401078	0.657786	0.57328	1.02968	0.321867	0.812523	0.570278	0.352829	0.274515	1.13426	0.378419	1.03418	0.846459	0.782411	1.08272	0.329714	0.250602	0.917893	1.00913	0.703004	0.498348	0.702394	0.315242	0.618397	0.84018	0.474164	0.426125	0.688902	0.295821	1.41565	0.358376	0.157721	0.297263	0.512305	0.505853	1.06155	0.335552	0.755005	0.022042	0.116579	0.167921	0.0820623	0.200913	1	0.704634	0.876011	0.879567	0.87613	0.520361	0.370019	11.9674	0.982463	0.500227	0.105591	0.71357	0.203149	1.42576	1.32946	0.343285	0.70502	0.523572	0.546559	2.23365	7.13494	0.160061	0.168025	0.812214	0.576326	0.23467	0.26803	0.214337	0.235949	0.286064	0.211277	0.212843	0.187814	0.284029	0.132266	0.285923	0.103566	0.195942	0.188022	0.225253	0.173658	0.383246	0.339715	1.25272	0.143977	0.539501	0.428185	0.880858	1.26974	0.965597	0.861206	2.36351	0.234334	0.20029	0.121293	0.308186	0.186937	0.0816811	1.68224	0.191471	1.04083	1.70926	0.116159	0.661746	0.686074	0.286261	0.483316	0.388477	1.38689	0.237985	0.423625	0.329479	0.555801	0.5424	0.721681	0.746076	0.868525	0.256247	0.429423	0.665263	0.869851	0.849805	2.98017	0.833204	0.905736	0.880204	1.93531	0.431594	0.837004	0.682291	0.482933	0.0781434	0.611787	0.684637	0.173302	0.426243	0.931605	0.528866	0.893204	0.89471	0.844121	0.831658	0.163153	1.03166	0.994102	1.06861	1.12638	0.945224	1.23527	1.55948	4.29448	0.431466	0.47697	1	0.434127	0.62319	0.834777	0.474421	0.860309	0.981541	1.28729	1.30202	0.734841	1.24363	0.284423	0.926656	0.95952	0.674078	0.406711	1.40925	0.834452	0.715444	0.18347	0.656783	0.164333	1.86301	2.08	0.214793	0.420103	1.55985	0.827782	0.985651	0.876532	0.452953	0.530582	1.03493	0.545042	0.764598	0.294569	1.07571	0.391696	0.3717	0.797715	1.13197	1.4316	1.22155	0.249596	0.844327	0.454051	0.275372	0.799781	0.464282	0.239083	0.443486	0.807794	0.800989	0.35078	0.534463	0.328206	0.329516	1.17768	1	2.31499	1.4544	0.466799	0.664649	1.08888	0.976684	0.178042	0.774914	1.10562	0.947931	1.09757	1.0057	0.328892	1.4841	0.312082	1.37062	0.835601	0.183251	0.719472	1.47326	1	1.6388	1.6475	1.05955	1.55083	1.03273	0.642131	1.15538	0.97593	0.230179	0.176765	0.727603	0.217668	2.973	0.26544	0.167699	0.16145	0.858084	1.41895	0.820588	0.449849	0.621303	0.9972	1.13247	0.742088	0.392988	0.908782	1.68564	0.959458	0.287677	0.420043	0.775591	0.226393	0.375915	1.18535	0.717753	0.96846	0.559758	1.04019	0.842547	0.98749	0.193841	3.13109	0.964821	0.202065	0.226263	0.543479	0.180244	0.749222	0.0903092	0.324586	0.0840621	0.273205	3.7777	0.0160068	1.42484	0.359493	0.151367	0.257269	1.02956	1.20373	1.04672	0.894967	1.07988	1.25369	0.867367	1	0.430117	0.475244	0.14518	0.555996	0.310626	0.557574	0.256115	0.68192	0.387645	0.52562	0.832349	1	1	1	1	0.737933	1.11015	0.274283	0.634813	1.02046	0.632105	0.514386	0.232082	0.696888	0.475746	0.722079	0.671878	1.04603	0.878745	1.15705	1.63135	0.957014	1.28557	0.944338	0.425983	0.359177	1.01386	0.503136	1.10086	0.994473	0.967827	1.21954	1.10929	0.5094	0.440123	0.871308	1.42377	1.00051	1.13924	0.48992	0.606942	0.658911	1.69574	0.638264	0.500992	1.10457	1.1178	1.25784	1.01009	1.45503	0.751381	0.888082	1.17977	0.81426	0.864643	1.1724	0.94234	1.20669	0.940389	1.08934	1.10831	0.701622	0.00490019	0.91276	1.05734	0.859348	1.6654	1.19483	1.13086	1.21681	1.04805	0.994901	1.24624	0.344856	0.263638	0.799498	1.26788	1.58473	1.25294	0.958867	1.01596	0.712016	1.05933	2.18036	1.25201	1.3968	1.38176	1.46396	1.47352	0.95652	0.973896	0.60414	1.07652	0.735516	0.537154	0.341221	0.327555	0.448414	0.209401	1.15242	0.432524	0.789533	1.17357	0.581903	0.491849	0.229409	0.989955	0.245355	0.407862	0.924057	0.828372	1.145	1.03256	1.6738	0.832261	1.16752	1.40333	0.692328	0.568484	0.245347	0.849991	0.536402	0.632284	0.385479	1.25004	1.07366	1.04355	0.677739	0.987494	0.79772	0.867434	1.35153	1.46711	1.11358	0.253586	0.170223	1.32416	1.34292	0.576114	0.867413	0.950464	0.717973	0.910961	0.866975	1.41541	0.737847	0.744573	1.35274	1.44335	0.830815	0.385111	0.564334	0.52634	1.56229	1.74955	1.88213	1.27534	0.305246	1.87133	1.17625	0.949467	0.573552	1	1.3239	1.39563	0.999298	1.28672	1.36563	1.29327	1.12443	0.990818	0.762238	1.07314	1.2279	1.39243	1.37255	1.09263	0.872042	1.31733	0.876559	0.485455	1.2079	1.27212	0.0733784	1.19367	1.19114	1.24333	0.797567	1.45607	0.60924	0.063948	0.272947	0.317747	3.3263	0.475433	0.620055	0.340129	0.518457	0.123918	0.963979	0.262768	0.419417	0.267938	0.272667	0.348571	0.582964	0.694768	1.15332	1.30138	0.407366	0.965898	0.115003	0.758357	0.323344	1	0.603178	1.36081	0.657837	0.942959	0.520539	0.106955	0.343181	0.509662	0.385883	0.436412	0.100412	0.333577	0.109835	1.43068	1.73331	0.363915	0.838863	0.434846	0.659519	2.88209	0.656169	0.446654	0.445906	0.157635	0.602638	1.25284	1.03415	0.311905	0.28787	0.541411	0.365742	0.866855	1.65915	1.28664	1.43583	1.26262	1.22107	1.12512	1.06479	0.24506	0.366138	0.337805	0.363682	0.274171	0.248296	0.123587	0.118623	0.24217	0.626492	2.4203	0.0699222	0.365033	0.477696	1.16941	1.84904	0.0712317	0.449786	0.114331	0.345829	0.593562	0.625389	0.247308	0.758158	0.000588705	1	0.208879	0.730897	1.22023	0.110508	0.256567	0.0859131	0.125194	0.736902	0.829014	0.747512	1.08448	0.493791	0.847176	0.800435	0.224171	2.00387	0.285555	0.145541	0.22668	0.374033	0.33216	0.523574	0.230739	1.37453	0.891371	0.426323	0.378303	0.183928	0.535647	0.430889	0.742714	0.247616	0.700038	0.60773	0.497172	0.359104	0.0755437	0.608911	0.314455	0.545915	0.498612	0.751043	0.101146	0.96467	0.735466	0.00823536	0.720213	0.445805	0.477249	0.608067	0.671176	0.776598	1.03144	1.05952	0.99001	0.866217	0.890061	0.259381	0.808178	0.799878	0.718059	0.986035	0.204971	0.478928	0.578359	1	0.803611	1.19958	1.01457	3.83079	1.29898	0.39957	0.696008	1.5167	0.686589	0.504717	0.867413	0.655406	0.696466	0.330671	0.627567	0.318265	0.623935	1.28151	1.03999	0.693333	0.332263	2.31445	3.23474	0.0530353	0.503724	1.8605	0.246333	0.546457	1.15365	0.174293	0.241947	0.936907	0.302076	0.69504	0.241157	0.400595	0.608828	0.178351	0.230729	1.24337	0.617812	1.09328	0.256513	0.237508	0.209318	0.241685	1.75899	0.935258	0.174241	1.49499	0.335103	0.415889	0.720081	1.08545	0.895458	0.374114	0.920032	1.11754	0.63966	0.316352	0.308586	0.466939	0.657509	1	0.653226	0.0334455	1.23577	0.653069	0.639559	0.226407	0.639053	0.869706	0.17232	1.0801	0.888174	0.611279	0.724004	0.817094	0.375828	0.545183	0.489206	0.33647	0.741866	1.65549	0.975272	0.136738	0.897945	0.272275	1.04675	0.559867	0.0800018	1.22134	0.304915	0.941377	0.801986	0.110925	0.337252	0.30959	0.400017	0.702421	0.312252	0.340904	1.49142	1.47964	0.905011	2.27805	0.469574	1.06896	0.582219	0.391353	0.368574	0.273511	0.186373	0.939236	0.136804	0.675406	1.23703	1.08682	0.401488	0.399073	0.634393	0.823407	0.400577	0.34189	0.850384	0.197868	1.48365	0.625467	0.55503	0.43713	1.16769	0.392535	0.371149	0.601001	0.233107	4.89148	0.373887	0.582513	0.358417	1.15804	0.579604	0.162843	0.772745	0.665575	1.32417	0.257402	1.55489	1.28134	0.618481	0.455264	0.944191	0.556336	0.318516	0.203095	0.959161	0.257324	0.3523	1.76827	0.719115	0.266949	0.525814	0.357691	2.67448	2.02471	0.494457	4.03144	0.0611626	0.615853	1.47976	0.171494	0.211061	0.220664	0.261687	0.219709	0.461785	0.229396	0.179408	0.58583	0.93524	0.260032	0.425755	0.345916	0.422024	1.29122	0.960923	0.16189	1.08205	0.975876	1.82282	1.0338	0.649609	3.46572	0.861269	0.94698	1.20552	0.333012	0.223663	0.327663	1.32902	2.39686	0.957039	0.655068	0.246668	0.528555	0.585607	1.26468	0.669473	0.440071	0.115073	1.09318	0.791738	0.906601	1.38262	0.604048	0.709997	0.605949	0.622873	0.63212	0.82304	0.157584	1.25559	0.494844	0.541524	0.32852	0.917301	0.691095	3.14602	0.210495	0.259966	0.742548	1.4313	0.234599	0.227207	0.44824	0.159149	0.918073	0.630997	0.312735	0.135158	0.688663	0.168371	1.02251	0.332932	0.778486	1.02903	1.48424	0.884703	0.311802	0.427846	0.625891	0.39298	0.975591	0.297613	1.26212	0.0728402	0.189877	0.335576	0.266431	1.2964	0.997195	1.0783	2.98063	0.64903	0.646223	0.292813	0.408969	0.638471	0.669169	0.493073	0.604034	0.59441	0.449225	1.54719	1.11756	0.132329	0.829047	0.941921	1.44361	0.970338	0.0896216	1.12138	0.32238	0.541838	0.898309	0.248658	0.651672	0.527665	0.635241	0.090664
SFUN-07250	0.951537	0.48849	1.97716	0.777618	0.860068	0.805389	0.879818	0.673049	0.886554	0.778129	0.863244	0.524761	0.970076	1.00888	1.78963	0.938543	1.05638	0.441437	0.660536	1.01258	0.722136	0.711876	1.12706	1.09477	0.98675	0.817464	0.901378	0.912487	0.808158	0.955737	0.987626	0.69835	1.03148	0.8187	0.909692	1.32435	1.1385	1.86609	1.68514	0.841861	1.10197	0.91685	0.877433	0.852586	0.893167	0.832806	0.416203	5.3537	0.907478	0.883399	0.797268	1.39157	1.18679	2.09456	0.856085	0.295664	0.828914	1.11207	0.911717	1.23891	0.27825	0.133373	1.11833	0.907371	1.30965	1.01011	1.0286	1.01882	0.843552	0.898483	1.15411	1.01518	1.31292	1.05378	0.87208	1.33399	0.993962	0.99527	0.771947	0.229099	0.919137	1.21725	0.812513	1.16808	0.800724	1.01712	0.0592611	0.921577	0.937432	1.13715	1.12579	1.11064	1.37227	1.097	1.06869	1.03466	1.06204	1.11784	0.961225	0.85237	0.790566	0.98205	1.10277	0.992363	1.02779	0.810194	1.02957	1.01644	0.910787	1.20694	0.816572	0.510135	0.00407185	0.181685	0.75901	0.876185	0.703494	0.526649	1.1149	1.14727	0.873895	0.819976	0.861771	0.843657	1.05004	0.739606	0.63835	1.32679	1.94542	0.897265	1.27163	1.14635	0.674779	2.00171	0.723551	1.06799	0.831481	1.6348	1.49979	1.06169	0.793281	0.919894	0.918132	0.87718	1.1023	0.550838	1.12312	0.5017	1.84225	0.648877	1.28801	0.695767	1.44294	0.690849	1.06682	0.764369	0.953302	1.13078	1.11409	0.513526	1.37914	0.766237	0.545292	1.22477	1.2161	1.03638	0.299463	0.9674	1.03923	1.26205	0.928763	1.23622	1.08054	0.834263	1.06158	0.909711	0.145467	0.0238078	0.603486	0.468499	0.574095	1.50756	1.05456	0.580546	0.94526	1.46663	0.93638	2.21549	0.605241	0.503851	0.154356	0.265991	0.907475	1.43345	0.481767	0.140556	2.99874	1	1.04523	1.13619	0.692643	2.11788	1.44877	3.41133	0.584646	0.855537	0.881393	0.976218	9.12837	0.140812	0.981817	1.65026	0.92141	1.02102	0.809571	0.877146	1.41445	1.21176	1.3392	1.25832	0.741326	0.957785	0.226847	0.206468	0.447937	2.054	1.46385	1.90371	0.368715	1.00018	1.3772	0.941871	0.948255	1.19824	1.46413	1	0.848361	0.0975444	1.48821	1.07062	1.59453	0.551507	0.824342	0.988983	1.16616	0.792921	1.23931	1.14342	0.596511	0.566779	1.06236	1.0447	3.1752	1.15404	0.356146	1.03073	1.19211	1.31135	1.15988	0.997583	0.0541417	0.389802	0.192785	0.497524	1.51948	2.2477	0.982747	0.25436	2.23279	0.876372	0.669256	2.24808	0.585733	1.12675	1.537	1.08728	0.997059	1.03237	2.48619	0.573724	2.69073	0.864018	1.28918	1.42767	1.0304	0.314374	0.921101	1.56402	0.857106	1.44554	0.718265	1.00974	0.475014	1.20031	0.41315	0.815993	1.24167	2.10265	1.33747	0.826338	1.25839	2.14092	1.47783	1.4778	1.11106	0.539442	5.63253	1.40252	0.885784	0.862663	0.304031	0.700193	0.946121	0.899255	0.695001	0.864396	0.234416	0.681085	1.23382	0.612993	1.32142	0.182779	1.31729	0.72546	0.975825	0.794925	1.28374	1.23065	1.04146	0.107395	1.48272	1.0982	1.43083	1.23174	0.722541	0.681309	0.89429	1.20699	0.533905	0.421737	0.860138	0.77094	1.00986	0.214764	0.6888	0.00257132	0.950573	1.03759	1.24966	0.944865	0.237349	0.854558	1.11311	1.37464	0.914594	0.725414	1.22726	1.95869	1.37057	1.12027	1.31178	1.05707	1.71653	0.191633	1.57669	0.457774	0.520691	0.508418	0.604223	0.233803	0.643008	0.966618	0.529893	0.811246	0.671974	0.873331	0.978352	1.77175	1.80132	0.952962	0.823793	1.03047	1.07827	1.085	0.86901	0.909604	1.67602	0.844127	0.977779	1.65252	0.172419	0.655991	0.987843	1.15109	1.11414	1	1.14487	1.25729	0.918711	0.637705	0.582369	4.44201	0.944948	1.03067	1.33774	1.44137	0.998913	2.28623	1.41546	0.891552	0.85023	0.716582	1.24563	1.2403	0.672626	1.02751	1.46286	0.631387	1.04508	1.22349	1.49492	2.25631	1.02493	1.08007	1.02577	1.42056	0.664021	0.930761	1.08889	0.9383	1.45894	2.98559	1.05442	0.999926	1.16012	0.472276	0.458714	0.997852	1.20276	0.718608	1.2646	0.918308	0.384481	1.24255	0.903963	1.01492	0.708787	1.0005	0.833741	0.266769	0.24278	1.34041	1.17587	1	0.942947	0.665413	0.798279	0.755005	0.022042	0.116579	0.167921	0.0820623	0.200913	1	0.70485	0.938591	0.850682	0.816424	1.31373	0.370019	0.588278	0.876484	1.11442	0.0649586	0.666543	0.203149	1.49851	0.283796	3.00462	0.725472	0.736853	0.960517	0.668717	1.28767	0.387906	0.29426	0.438636	0.734324	0.501918	0.61233	0.309808	0.372714	0.286064	0.211277	0.373524	0.324911	0.271944	0.138793	0.366354	0.236839	0.384757	0.282085	0.335826	0.348918	0.410182	1.63888	1.67331	0.534726	0.539501	0.647419	0.723458	1.33457	1.23656	1.27623	4.10872	0.31841	0.29644	0.359728	0.965964	0.363084	0.513837	1.55328	0.191471	2.07909	1.3713	0.116159	1.24388	1.10401	1.07892	2.35974	0.388477	20.8635	1.68899	1.12107	0.622024	0.970082	0.95559	0.787971	0.806847	0.681571	0.256247	0.624057	0.614908	0.888192	0.921231	0.67938	1.14131	0.566248	0.892859	1.57862	1.91911	0.719896	0.682291	0.482933	0.0781434	0.611787	1.16355	0.36237	2.28451	2.59657	0.627674	0.893204	0.89471	0.844121	0.288803	0.620211	1.59011	1.32635	0.694641	1.2276	1.81595	1.33265	2.09634	0.810622	0.676108	1.04146	1	1.08072	0.846771	1.0699	0.990583	2.02471	2.37172	1.14163	1.47565	1.56149	0.775948	0.838734	1.31805	1.14564	1.41938	0.585192	1.14565	0.822131	1.06405	0.177705	1	0.164333	2.95728	1.47642	0.552376	0.183009	0.0650489	1.04293	0.968	2.08159	0.452953	0.872747	1.13104	1.25556	1.50737	0.727495	0.922295	0.391696	0.3717	0.59658	1.16185	0.176154	1.95761	0.548615	1.25584	1.3788	0.474737	1.69086	1.15306	0.239083	0.443486	0.807794	0.800989	1	2.12896	0.468557	0.700312	0.632872	1	4.80565	0.89931	3.96061	1.43416	1.22925	1.1739	0.178042	0.319596	0.866038	0.0576397	2.82706	0.938992	0.782117	2.45956	0.995497	1.7141	1.81511	0.70161	1.06398	19.529	1	0.955644	4.26902	1.5015	2.34003	0.127038	0.795386	0.913365	0.963525	0.758231	0.222961	1.05524	1.35108	2.69851	1.02836	0.930967	0.373751	0.798297	0.843317	0.830725	0.227632	0.898081	1.14213	0.901474	1.01304	17.7792	8.4875	1.01867	1.25125	1.12581	1.1117	0.775591	0.226393	1.15152	0.98481	1.02135	1.52731	0.633483	1.70839	0.583621	1.37403	1.09814	1.9298	1.39518	2.90791	1.24761	2.48307	0.730183	1.07849	2.11215	0.324586	0.440086	3.62971	2.57979	0.0160068	1.39269	2.838	1.76976	1.1813	1.2438	1.27634	1.2973	1.26294	1.16421	1.44514	1.36651	1.56953	0.939083	1.13468	0.14518	0.660136	0.872036	0.930362	1.53435	2.35852	1.49415	0.931426	0.984744	1	1	1	1	0.942086	1.21342	1.19534	0.738884	0.802098	1.1804	0.514386	0.606439	0.242395	0.136929	1.94194	0.94525	0.912703	0.843535	1.29818	1.88767	0.898393	2.04037	1.1441	0.820449	1.10136	1.57487	0.545787	3.04435	1.43748	1.70949	2.07627	1.17584	1.22816	0.975698	1.03096	0.718675	0.920642	2.26431	1.05268	2.54687	2.24844	0.617923	1.25703	0.362763	0.142584	0.553455	1.3025	0.503843	1.49656	0.789705	1.13205	1.99699	1.00478	0.678633	2.22479	0.698358	2.20589	1.10027	1.42839	1.2969	1.2577	0.00490019	1.18524	1.27349	1.43691	1.0267	0.773529	1	0.937403	0.941051	1.74035	0.770586	1.074	1.38075	1.10434	0.755568	2.24824	0.952535	0.65825	1.68073	1.17908	1	0.501752	1.31554	0.485821	0.585052	1.73424	0.588636	1.33165	1.27984	1.33183	1.11207	4.0176	1.01565	0.692	1.09263	3.17722	2.20137	0.837423	0.605168	0.875744	2.00917	0.788307	1.04972	0.412208	0.246474	0.245355	0.728779	0.955232	1.83842	2.14661	1.75966	4.16163	1.89807	1.71189	5.46733	1.13755	1.17225	1.56937	0.895275	1.51308	1.34374	2.05113	0.69702	1.09996	0.658208	0.491896	0.9644	1.04944	1.51604	0.956325	1.72691	1.47703	3.23956	2.84996	1.20225	0.846972	1.80412	2.04337	1.71494	0.689764	1.33415	1.22632	1.91014	1.46281	1.38372	1.46131	1.52945	1.60753	1.1391	0.940025	0.87792	2.43403	1.92672	1.8492	1.52925	1.95003	1.86277	1.94332	2.24011	0.573552	1	1.29767	1.96638	1.02862	1.32132	1.6881	1.78969	2.42083	1.84154	1.27056	1.50889	1.79658	1.72999	1.41945	1.61943	1.36405	1.34601	2.28773	1.35602	1.46447	0.930794	0.0733784	4.17768	5.97186	0.230444	0.797576	1.30607	1.27499	0.063948	0.837852	0.629118	7.14875	1.34045	1.63034	0.767396	0.41269	0.331967	1.00758	2.67748	0.753781	0.889477	0.515426	0.696561	0.339074	0.824535	0.265597	0.0533628	0.337232	0.992042	0.115003	1.08596	0.885807	1	0.483118	0.627146	0.797576	0.964938	1.16055	0.106955	0.343181	0.509662	0.264623	0.315424	0.480958	0.480157	0.47872	2.26497	1.47938	0.577694	1.12625	0.787805	1.02664	1.11077	1.05167	0.524972	1.23855	2.93583	1.80913	2.43936	0.800866	0.418511	0.415039	0.834264	0.567191	1.14918	0.22758	0.223709	0.178746	0.216303	0.273908	0.312276	0.311971	0.888176	0.664124	0.337805	1.65178	0.674552	1.62467	0.366949	0.450648	0.563595	0.970184	1.74737	0.0699222	0.23605	0.9599	0.535507	10.2532	0.888578	0.540072	0.114331	0.468581	1.90801	0.744815	2.17857	0.810567	0.000588705	1	0.574053	1.47139	1.34657	0.855936	1.25887	0.59729	0.532144	0.602254	0.777468	0.913342	1.10757	0.885397	1.39354	0.887787	4.88964	2.44968	0.445482	0.145541	0.22668	0.374033	0.496805	0.640744	0.593591	1.42501	0.770748	3.01046	0.838456	0.183928	1.3429	0.663967	0.529116	0.362076	0.571052	0.396486	0.778011	0.589081	0.934515	0.157392	0.175897	0.342351	0.407762	0.668504	0.101146	3.44169	2.14548	0.00823536	1.27905	0.784161	0.900194	0.390138	1.18889	1.33366	1.28746	1.51467	1.33405	1.71118	1.67023	0.819772	1.11634	1.15727	0.87899	1.09596	0.895083	1.1522	0.0815182	0.56648	0.743108	0.509298	0.716874	0.030056	1.36426	0.487276	0.590237	1.27344	0.950189	0.370905	1.23343	132.882	0.697535	0.5776	0.345883	0.647836	1.00672	0.977375	0.814224	1.95386	1.42124	0.0879661	0.0678202	1.54075	3.87429	0.0662819	0.870774	0.700391	0.72241	0.866342	1.29107	0.694345	0.302076	0.940385	0.514273	0.400595	0.207523	0.153906	0.547624	0.832254	1.72782	0.593374	1.64465	0.48923	1.27523	3.99474	1.92893	0.755858	0.253885	1.69306	1.92343	0.846395	1.35464	0.793091	1.12797	1.09187	0.538605	4.15383	0.958405	0.316352	0.889396	1.51505	4.5651	0.940295	0.866005	1.96073	6.0783	1.26029	0.265712	0.434584	1.20924	0.0425455	1.63134	1.1013	0.545615	1.25517	1.16851	0.996147	0.375828	0.29405	1.30326	1.42228	1.91879	0.834827	1.10335	1.58885	0.797937	0.937644	0.492237	0.383164	0.548051	1.12197	0.312745	1.00029	0.969491	0.262954	0.481472	0.565205	0.400017	0.775823	0.747198	0.0474774	0.406778	0.951722	1.18492	0.928078	2.60712	5.38136	0.18958	0.605089	0.368574	0.273511	1.40678	0.278933	16.3301	0.640051	0.20386	3.56575	3.42727	0.7857	0.724741	0.929768	0.0774667	0.34189	1.54522	1.01042	0.720655	0.0437806	0.55503	1.71057	1.33133	1.00365	0.48803	1.08895	0.99986	0.996604	0.719938	0.49344	0.647071	0.726786	0.729132	0.162843	0.907506	0.753692	1.00238	0.201365	0.975375	1.70575	0.178351	0.373909	0.560953	0.440969	0.433802	0.419778	0.249086	0.257324	0.398419	1.70604	0.414794	0.225473	0.467991	1.02637	0.0478247	1.33283	0.817031	3.52906	2.80625	1.00337	1.16467	0.409654	2.7541	0.618768	0.261687	1.49406	0.705396	1.35503	0.28196	0.244977	0.258588	0.330694	0.145669	0.345916	0.560581	0.453322	1.03151	2.23392	0.142145	1.30695	0.168377	0.508782	0.183463	1.35973	0.873434	0.955919	1.22056	0.756262	1.15882	1.89023	1.22998	1.50046	0.945944	0.239711	0.841303	0.528555	0.455287	0.948267	0.566631	0.735648	0.115073	0.805499	0.0879184	1.13961	3.10021	0.777214	1.2026	3.17456	0.535866	0.933465	0.772296	4.03129	1.38523	2.36388	0.734257	0.488622	1.56719	0.943375	1.27827	1.64973	0.80468	0.999967	1.20781	0.941006	0.578195	1.03614	0.275868	0.35514	1.006	1.98557	0.135158	0.636013	0.168371	0.176102	0.242999	0.552867	0.379052	5.24215	1.05966	0.64159	0.705847	0.530587	0.384075	1.00546	0.309017	1.20676	0.330073	0.254796	1.00136	0.181425	0.770809	0.770092	1.85218	4.54418	0.824735	0.803184	0.657365	0.283407	0.933812	0.669169	0.632277	0.883842	0.371116	0.449225	4.52864	1.78262	0.324042	0.684342	0.934669	2.25658	0.650634	0.0896216	1.57685	0.775278	0.961566	0.466794	0.910816	0.211187	0.826976	0.115689	0.090664
SFUN-07251	0.908888	0.518302	2.10928	0.761067	1.25069	0.889261	0.923747	1.4154	0.912017	1.31807	0.583581	10.1774	1.03232	1.07251	1.02641	0.67469	1.18712	0.502773	1.13602	1.32201	0.764005	0.712166	0.615021	0.956292	0.383102	0.848056	0.814688	1.12116	0.838659	0.784715	0.833222	0.685477	1.01312	0.700719	0.789586	1.25241	1.8452	2.02857	1.62799	0.876126	0.980503	1.03472	0.886418	0.635188	1.20392	0.825784	0.734335	6.8769	0.673563	0.995953	0.91608	1.25772	1.24195	2.41279	0.773067	0.261328	0.861543	0.903405	0.931053	1.24867	0.468044	0.133373	1.30743	1.0077	1.52726	1.16199	1.1253	1.06368	0.849966	0.960445	1.02426	1.09679	0.961123	1.08489	1.02468	1.47689	1.00791	1.12507	0.810013	0.229099	0.867597	0.800625	0.8767	0.904739	0.77766	0.944507	0.0809575	0.931978	0.92111	1.241	1	1.0459	1.20486	0.784691	1.03085	0.994145	1.10617	1.21518	1.01391	0.980143	0.523991	1.18858	0.756054	1.11203	1.31448	0.794129	1.01743	0.828277	0.874066	0.325058	0.319695	0.394723	0.00407185	0.252501	1.1201	0.937771	0.696238	0.840492	1.26047	1.30389	0.889965	1.1283	0.852526	1.60926	0.980708	0.822921	0.322527	1.32435	1.65814	0.906276	1.0603	1.03836	0.798854	1.1209	0.733561	0.549018	0.772716	1.55308	1.16382	0.792569	0.817252	0.985047	1.62458	1.02209	1.15624	0.379947	0.971179	1.95728	1.73438	1	0.863608	0.948522	1.59196	1.41685	1.047	0.635312	1.95931	1.09359	1.1191	0.382319	0.584591	0.737436	0.759652	2.04446	1.88113	1.26361	0.299463	1.10287	0.860989	1.0678	0.663826	1.19502	1.14937	1.06304	1.194	0.973281	1.45124	0.0238078	0.768659	0.468499	0.710242	1.68581	1.38803	0.618746	1.02101	1.56168	1.05494	2.34738	0.637554	0.792768	0.233646	0.325276	0.74804	0.885404	0.57052	9.94018	2.39168	1.1321	1.16218	1.05486	0.592039	2.01658	0.930096	2.88768	0.892809	0.17105	0.945597	1.00119	1	1.58957	0.799086	1.97421	0.606324	1.22886	0.632669	0.976542	1.40259	0.204651	1.25965	1.59124	0.820363	0.890952	0.226847	0.232075	0.652255	2.16298	1.15411	0.897882	0.469721	1.05254	1.42353	0.975324	1.12464	0.745902	1.46284	1.09341	0.851085	0.149188	1.36384	1.16043	1.49915	0.659088	0.919956	0.909734	1.03669	0.809344	1.13372	0.848127	0.79261	0.541517	1.15109	1.357	0.180471	0.866277	0.326231	1.21237	0.987902	1.44367	1.291	1.81841	0.0717028	1.13558	0.760887	0.793116	0.991392	2.11074	1.08563	0.25436	2.26618	0.554309	2.88744	1.13801	0.877877	0.957854	1.70712	1.24343	1.26156	2.03427	2.28704	0.834838	1.68773	0.950051	1.07758	1.5252	0.545298	0.299599	0.790579	1	0.823153	1.97621	0.692034	0.742538	0.0644934	1.63883	0.879999	1.23638	1.26695	0.310365	0.892274	0.727606	0.950099	1.03265	1.07722	1.39451	0.968422	0.814067	2.54208	1.30785	1.03811	0.514733	0.450205	1	1.24243	1.02493	0.774394	0.759869	0.234416	0.813057	1.38981	1.18404	1.97999	0.438458	2.0919	0.746522	1.03563	0.836767	1.08021	1.28471	1.06901	0.70768	1.21421	1.44906	1.56992	1.32644	0.858945	0.588978	1.41878	1.34758	2.46876	0.424765	1.0815	0.714013	1.03425	4.58408	0.777903	0.00257132	0.977242	1.14073	1.34851	0.976856	0.237349	0.161657	1.3584	1.62045	0.922219	0.810022	1.24834	1.34792	1.72793	1.70863	1.38126	1.1983	1.7047	0.298418	1.30917	0.629756	1.03368	0.51472	0.936698	0.233803	0.874441	0.526589	0.319041	0.817986	0.207153	0.846034	0.92523	1.55548	4.05828	0.894932	0.739346	1.36599	0.98387	0.978565	1.21819	0.934716	1.66468	1.09058	0.901401	1.51525	2.71533	0.887115	1.1814	1.38827	0.159236	0.376959	1.06053	1.41155	1.37099	0.683208	0.652493	3.90456	1.45386	1.57965	1.75	1.20476	0.710556	2.31498	1.38911	1.07327	0.823357	0.94571	0.940137	0.999449	1.31943	1.03997	1.4319	0.605206	1.45813	1.95744	1.15613	1.69999	1.18069	1.10895	1.51468	0.522919	0.952255	1.02008	0.890314	1.01668	3.36508	4.65411	0.71171	1.19595	1.01375	0.43396	0.918627	1.07963	0.82652	0.884528	1.06693	1.56691	0.815898	1.47984	0.801246	1.25988	1.89698	0.511013	0.740777	0.218232	2.10475	1.12623	0.297263	1.03531	0.9683	0.728277	0.938101	0.755005	0.022042	0.116579	5.97805	0.240809	0.200913	1	1.75806	0.962915	0.602691	0.906368	1.4884	5.0508	0.862324	1.2182	1.11444	0.111986	0.841842	0.203149	1.40298	0.283796	3.00608	1.06394	0.68222	1.05801	4.81886	1.99583	0.346523	0.419336	0.543307	0.327869	0.463842	0.502955	0.237547	0.329142	0.286064	0.211277	0.354117	0.450426	0.193067	0.132266	0.369459	0.0838321	0.408297	0.231784	0.37062	0.369242	0.334832	0.990618	1.48526	0.469538	0.7718	0.297329	0.877444	1.40047	1.21832	1.59874	6.64435	0.345959	0.20029	0.281697	1.26301	0.318019	0.0816811	1.71307	1.19494	1.86068	1.45941	0.670644	1.64714	1.11001	0.997377	0.825036	1.74283	22.5487	2.5211	1.46557	0.696046	0.843204	1.14399	1.01589	0.317375	0.785004	0.256247	0.612528	0.672804	0.943699	1.00015	0.984517	1.44836	1.01537	1.10528	1.24897	1.30117	0.844777	0.682291	0.482933	0.0781434	0.611787	0.728365	0.312239	1.3507	1.14806	1	0.893204	0.89471	0.844121	0.288803	0.163153	1.28666	2.01548	1.08848	1.38894	1.9286	1.47614	0.734212	0.692591	1.59999	1.13737	1	1.20417	0.451801	0.74013	1.14144	1.29956	2.26864	1.13179	1.59226	1.4123	0.984225	0.841764	1.0636	2.467	1.03996	0.406711	0.986831	0.85089	2.46976	0.181139	0.63068	0.164333	1.82066	1.81511	0.521011	0.183009	0.151936	1.21255	1.17689	2.02826	1.01912	0.862233	1.26567	1.86831	1.51905	0.980716	1.32027	0.391696	0.3717	0.576448	1.47335	1.17554	3.687	0.298954	1.20829	0.831813	2.69316	2.16012	1.20954	0.239083	0.443486	0.807794	0.800989	1.21963	1.81229	0.357432	0.329516	0.706696	1	5.04727	0.929239	2.81188	1.22774	1.26229	1.4065	0.178042	0.667154	0.629281	0.111396	0.664332	1.10859	1	1.75765	0.793892	1.17142	0.798797	0.831147	1.42415	21.7669	1	1.13779	2.95425	1.45022	2.06012	0.127038	1.03822	1.40419	0.993742	0.85946	0.407269	1.10666	1.90848	3.62004	1.21314	0.777421	0.373532	0.698534	0.843622	0.819487	0.227632	0.74048	1.33374	2.19177	1.12814	5.63185	1.7288	1.03213	1.39644	0.801271	0.997799	0.775591	0.226393	1.67589	1.30267	1.10528	1.58047	4.14843	1.89029	1.27018	2.29921	0.193841	1.57624	1.75407	0.182737	1.68636	6.96195	0.69728	1.08021	0.973579	0.324586	0.0840621	3.21085	2.59264	0.0160068	1.47715	1.67417	0.151367	0.550954	1.41401	1.41471	1.21065	1.25296	1.30157	1.40666	1.37364	1.68565	1.72446	1.67353	0.14518	0.86187	1.58405	0.889756	0.184107	0.606394	1.18286	0.734325	0.887657	1	1	1	1	1.03288	0.74404	1	0.908387	0.996595	2.12551	0.514386	0.575288	0.824685	0.136929	2.09418	1.01431	1.2048	1.10526	1.34255	1.47628	1.37305	2.09234	1.39423	0.932771	1.34777	1.40466	0.620722	1.27262	1.54667	1.76208	2.20471	1.38653	1.2688	1.27643	1.14316	0.895252	1.03664	2.1192	1.04106	2.18477	2.05468	0.809692	1.1864	0.800633	0.14349	1.30641	1.01849	0.865942	1.70661	0.939285	1.18059	1.81877	0.962028	1.08027	2.56954	1.24741	2.07979	1.20172	1.84393	1.45559	1.29718	0.00490019	1.28138	1.69225	2.06519	1.04873	1.12913	0.442114	1.27187	1.05261	1.63806	0.869031	1.68921	1.01684	1.40738	1.24459	2.44983	1.358	0.774694	1.68515	1.48888	0.842706	0.720924	1.15357	1.36982	0.942563	1.69494	1.41786	1.10376	1.13321	1.54675	1.24273	2.43949	1.61967	0.88802	1.05479	2.36565	1.55774	1.18093	0.664011	0.908002	3.36581	0.713225	0.505469	1.3534	0.361217	0.245355	0.802346	1.21264	1.6532	3.2936	2.79796	4.33198	2.47571	3.14565	6.108	0.587599	1.37808	1.57556	1.14414	1.65934	1.65147	1.32594	1.70079	0.868333	0.383679	0.491896	1.03753	1.00719	1.30656	1.11637	1.92536	1.09547	1.41688	1.88446	0.95592	1.31645	1.06637	1.56928	2.15421	1.26135	1.50946	1.17256	2.04006	1.32009	0.157716	1.14189	2.1532	0.650392	1.03466	0.864922	0.52634	2.23365	1.96622	0.432802	1.49404	2.4795	0.319604	3.60047	3.20567	0.573552	1	1.4618	2.17934	1.28757	1.38333	1.82807	1.93495	2.58787	2.09937	1.49046	1.26673	1.76424	2.01043	1.57633	1.74841	1.44462	1.42545	2.1231	0.485455	1.26867	1.09298	0.0733784	4.11235	4.45949	2.72505	0.819973	1.36675	1.05081	0.063948	1.4526	0.559572	6.22111	1.30274	1.42442	0.637872	1.04196	1.04408	1.29967	2.82406	0.691083	0.884193	0.69667	1.09315	1.19627	0.752185	4.54585	13.7167	0.29537	0.978049	0.115003	1.18302	0.668104	1	0.474004	4.83797	0.953661	1.12227	1.22312	0.106955	0.343181	0.509662	0.471615	0.42962	0.501262	0.597657	0.523318	1.57405	1.39905	0.999309	1.32837	1.12228	0.987264	1.10317	1.34589	1.47728	0.752454	1.82855	1.59156	4.03387	0.78611	0.311905	0.465318	1.26184	0.979942	1.1974	0.918856	1.1143	1.07405	1.00214	1.14615	1.42915	1.63178	1.13444	0.621748	0.424316	0.786669	0.793248	1.78367	0.348297	0.284298	2.61191	2.37353	1.43396	0.0699222	0.432538	1.54308	0.346283	2.15013	0.382757	0.725043	1.86893	0.439762	2.13196	1.10622	1.45112	0.851377	0.000588705	1	0.643513	1.22483	1.25394	2.31966	1.33338	0.444111	0.442591	0.273379	0.993137	1.2592	0.995085	1.27091	1.30297	1.0029	0.873155	1.24541	1.09716	0.159448	0.22668	0.374033	1.02383	0.795856	0.472367	2.58244	0.599264	6.63665	1.27985	1.17485	0.876526	0.888554	2.15758	0.99897	0.526817	0.304292	0.897792	1.44062	1.09763	0.226683	0.128768	0.370673	0.522977	0.879462	0.101146	3.91565	2.30666	0.00823536	1.39628	0.96983	1.1362	0.476245	1.00203	1.22657	1.10975	1.26693	1.18039	1.40002	1.27928	0.810437	1.21672	1.55909	0.917786	1.36816	0.816489	1.1556	1.06204	0.512942	0.728012	0.446885	0.671435	0.278607	1.36628	1.4602	0.582594	1.6392	0.813431	0.522651	1.17041	0.685563	0.661614	0.520869	0.329391	0.96515	0.805769	0.893839	1.42528	1.12137	2.08538	0.0150927	0.0126751	2.24845	17.3742	0.00885657	0.475098	0.578652	0.793556	0.695396	1.70773	0.714707	0.466095	0.973585	0.555073	0.654183	2.86403	0.0747818	0.526623	1.24101	1.35008	0.862994	1.23192	0.546671	1.19627	5.64023	1.73728	1.89592	0.174241	0.83636	1.46914	0.770338	1.15344	0.718918	1.12749	0.793469	0.459293	1.25789	1	0.316352	0.308586	0.776318	2.2547	0.868858	1.92613	1.91979	1.99628	0.951361	2.00215	0.659786	1.12896	1.5644	2.92906	0.818086	0.942954	1.41354	1.45923	1.01617	0.375828	0.29405	1.44069	1.72544	1.90465	0.948407	1.24893	1.68744	0.644345	1.08557	0.712952	0.407161	0.26045	1.0275	0.357906	1.02266	0.976168	0.23579	0.538362	0.610041	0.400017	0.743958	0.71782	0.0474774	0.43442	0.391445	1.20362	0.885877	0.50446	3.8259	3.23304	0.949058	0.368574	0.273511	1.09358	0.278933	19.2218	0.471748	0.282913	2.38113	1.50414	0.919428	0.554966	0.743287	0.0774667	0.34189	1.51821	0.40433	1.90576	0.857225	0.55503	1.20644	0.855105	0.775787	0.533079	0.805771	1.17406	0.884334	0.642328	0.501684	0.63911	1.04269	0.498418	11.2064	1.00802	0.595634	0.746452	0.169719	0.949297	1.13356	0.317272	0.240824	0.69394	0.453901	0.73431	0.434821	0.114545	0.260655	0.33484	1.34006	0.565463	0.211809	0.605238	1.27959	0.0478247	1.09932	0.663685	3.87527	1.9616	1.15863	1.02391	47.8088	0.488679	0.444391	0.261687	1.26111	0.755181	1.17808	0.179408	1.93828	0.88422	0.99751	0.955802	0.345916	0.824232	0.498246	0.993879	1.96677	0.269945	1.15511	0.168377	0.508782	1.80655	1.04076	0.978205	0.930088	0.839478	0.333012	0.488861	1.68914	1.09187	1.81111	0.817884	0.239711	1.29881	0.528555	0.777632	0.85579	0.801351	0.714547	0.115073	0.489281	2.26924	0.476464	1.5814	0.772452	0.584886	0.610909	0.354757	1.05995	0.677668	0.157584	1.43615	1.88211	0.925949	0.645493	1.56489	0.354802	2.66799	1.60717	0.259966	1.76256	1.04523	0.545	0.480403	0.842104	0.302356	0.540793	1.26484	0.312735	2.61176	0.622079	0.168371	0.458557	0.242999	0.43695	0.379052	3.33031	1.70092	0.566539	0.594517	0.851389	0.716192	1.02252	0.173451	1.17073	0.175945	1.24598	0.520117	0.296756	0.616167	0.69337	0.320328	1.72357	2.19275	0.272483	0.292813	1.75917	0.301887	0.669169	0.710346	0.960708	0.489005	0.449225	1.98204	0.803536	0.132329	0.955401	1.37289	1.11055	0.937326	0.0896216	1.84946	1.45242	0.974736	1.10589	0.524359	0.71689	1.06004	0.233776	0.090664
SFUN-07252	0.949258	0.946083	1.64938	0.728225	0.850447	0.793692	0.866125	0.545513	0.841651	0.369553	0.538139	0.838728	0.827678	0.954367	1.23726	0.5546	1.42623	0.378918	0.899404	1.0648	0.645038	0.703751	0.863714	0.933423	0.5759	1	0.948479	1.51149	0.812822	0.952218	0.621385	0.618146	1.01931	0.656081	0.577042	1.2806	1.07224	2.2775	1.50725	0.963991	0.849875	0.95178	0.801993	0.865474	0.984224	0.703776	0.364436	5.01426	0.980905	1.15599	0.868917	1.27924	1.2313	0.565533	0.898029	0.726802	0.706695	1.1428	0.806522	1.24582	0.622011	0.19567	1.12407	0.937258	1.3648	1.08251	0.967172	0.9958	0.834714	0.97245	1.07118	1.22012	0.858228	1.06681	0.932998	1.60401	0.97283	1.03351	1.0171	0.229099	0.823144	0.82917	0.92717	0.875133	0.5884	1.04728	0.178005	0.918113	0.959678	0.892779	1.2236	0.936069	1.06536	1.14842	1.09494	1.03101	1.0083	0.910272	1.00769	0.83438	0.677133	1.00632	0.837927	1.12526	1.05627	0.787037	1.15383	1.03694	0.914427	0.325058	0.319695	1.12727	0.00407185	0.259044	0.821257	0.765873	0.130504	0.535455	1.52043	1.56269	0.931668	1.08257	1.06322	0.747402	0.852936	0.799143	0.322527	1.65857	1.8508	0.871855	1.18091	1.14709	1.03593	0.989243	0.719105	1.55431	0.908333	1.35865	1.55167	1.00893	0.845569	0.918071	1.30251	0.887641	1.16652	0.54351	1.04576	0.67353	1.80505	0.600349	1.14846	0.585411	1.72951	0.67131	0.950199	0.763016	0.960935	1.69486	1.18996	0.464667	0.509441	0.805001	0.67236	1.22249	1.301	1.02813	0.299463	1.36704	0.900063	1.9309	1.06754	0.935505	1.04153	0.913167	0.989356	0.960633	0.145467	0.0238078	0.490057	0.468499	0.9352	1.6065	1.92286	0.559832	0.995861	1.43829	1.02384	2.7666	1.49054	1.9036	0.853406	0.956198	0.67664	0.764107	0.481767	0.140556	2.13145	1.00784	1.04687	1.01936	1.02148	2.58241	0.998556	3.11404	0.620873	0.17105	1.02635	0.985983	1.94954	0.140812	0.987048	1.26298	0.885349	1.00091	0.597302	0.880668	1.56377	0.949709	0.971056	1.20578	0.444091	0.961764	0.226847	0.402338	0.546022	2.31631	0.639119	1.47082	0.310139	0.840727	1.00746	0.817442	0.96505	1.07023	1.51757	1.15987	1.0004	0.329644	2.70234	1.12809	1.87665	0.655867	0.720771	0.990674	1.00654	4.19107	0.372469	1.02049	0.652072	0.563411	1.22847	1.05055	0.63409	1.08504	0.341913	1.00344	0.848571	1.50669	1.17487	1.35849	0.0541417	0.849397	0.192785	0.560684	1.10837	2.48093	0.804401	0.25436	2.16397	0.674757	0.674883	4.08073	0.626019	1.06382	1.59084	1.13051	1.12258	0.445493	2.32389	0.617936	3.96442	0.759926	1.24389	0.993678	0.449768	0.271537	0.890813	1.35267	0.90824	2.03842	0.627589	1	1.03494	0.940924	0.491662	1.13854	0.953844	0.864651	0.813329	0.819447	1.26653	0.833691	1.18162	1.24594	0.890013	0.664388	1.30713	1.84655	1.4877	0.897491	0.846468	0.606379	0.772009	0.945958	0.710821	1.12608	0.234416	0.689789	0.88579	0.609256	1.37581	0.779423	1.44397	0.850995	0.880687	0.739156	1.13839	1.30082	0.999871	0.082374	1.63303	0.996627	1.42708	1.35043	0.730547	1.16409	1.20807	1.61217	0.549918	0.431117	0.977329	0.810585	0.903343	0.392344	0.52217	0.00257132	0.968445	0.982815	1.01622	0.915643	0.659842	0.161657	1.55638	1.54627	0.872662	0.847709	1.26404	0.837394	1.35696	1.04902	1.19993	1.23185	0.9898	0.212686	0.840445	0.569289	0.708999	0.638628	0.778637	0.233803	0.689047	0.790442	0.319041	0.94948	0.785736	0.797722	0.634035	1.26438	0.918936	0.969184	0.894166	1.93449	1.0554	0.959356	0.735892	0.921543	1.44426	1.11522	1.03334	1.30155	1.03765	0.939387	1.01866	1.33144	0.930119	0.983906	1.06282	1.72114	0.970228	0.502286	0.608293	3.03594	1.23693	1.47971	1.5401	2.20447	0.832854	2.165	1.60139	1.32209	1.13967	0.914507	0.687597	1.99291	0.905789	1.00648	1.16622	0.567874	1.07184	1.18155	0.52656	1.75666	1.24035	1.21431	1.25645	1.11725	0.715643	1.07963	0.928953	1.0032	1.23901	1.90368	0.595762	1.69	2.21298	0.832973	2.08202	1.0609	1.23454	0.86602	1.42809	0.892666	0.613368	1.15686	0.881436	1.67286	0.664202	0.285284	0.652897	0.236653	0.860847	0.544954	0.297263	1.53679	1.6361	1.07138	1.78853	0.755005	0.022042	0.116579	0.167921	0.0820623	0.200913	1	0.794958	0.975786	0.681396	0.826337	1.7774	0.370019	0.620088	1.10136	1.86767	0.0649586	0.905575	0.203149	1.55974	0.283796	3.06697	1	0.523769	0.963097	0.355075	1.30741	0.404249	0.44569	0.495724	1.13865	0.449052	0.555602	0.273242	0.349549	0.286064	0.211277	0.452485	0.479806	0.193067	0.132266	0.361269	0.0838321	0.408434	0.237907	0.361676	0.371574	0.306441	0.710619	1.37798	0.509002	0.539501	0.602596	0.763688	1.50318	1.25523	1.55357	3.49482	0.366758	0.20029	0.334274	0.308186	0.294079	1.35641	1.48903	0.56369	3.45353	1.51809	0.383249	1.19399	1.0187	0.724132	0.750469	1.86095	23.5832	2.55512	1.22784	0.636079	0.971056	1.40498	0.751428	1.05908	0.709205	0.256247	1.23311	0.583085	0.387742	0.952928	1.37203	1.18443	0.638936	0.923408	1.55864	1.75421	0.318068	0.682291	0.482933	0.0781434	0.611787	1.19004	0.347983	0.748214	0.755096	0.759558	0.893204	0.89471	0.844121	0.288803	0.391012	1.63829	1.26067	0.945149	1.36194	1.79441	1.30849	0.716996	1.33129	0.25922	0.840534	1	1.47683	0.416724	0.665781	1.0155	2.77506	2.70805	1.09746	1.32488	2.82852	0.878434	1.40679	1.16459	2.10927	0.981475	1.2875	1.203	1.02526	2.25551	0.202392	0.599782	0.164333	1.07221	0.84198	0.554591	0.183009	0.432735	1.30257	1.08667	1.19652	0.927101	1.15992	1.13392	1.77667	2.77598	0.890386	1.0183	0.391696	0.3717	0.592656	1.27311	0.176154	1.84216	1.1213	1.12486	1.1697	0.474973	1.75812	0.873178	0.239083	0.443486	0.807794	0.800989	1.64461	1.73942	0.34929	0.767782	1.09066	1	0.799236	0.218072	1.84179	0.928381	1.3072	1.41058	0.178042	0.698315	0.809784	0.45656	1.0085	1.03882	0.708289	1.24298	1.21241	0.98474	0.653998	0.787119	1.18831	21.6414	1	1.18152	1.95435	1.36131	1.99444	0.221915	1.80258	1.13635	0.957442	2.13367	0.254092	1.16186	1.08988	2.17195	1.43641	0.796151	0.27658	0.645835	1.03482	1.36073	0.227632	0.575229	0.775432	1	1.07521	15.1493	8.18154	1.12866	1.2845	1.20264	1.09628	0.775591	0.226393	1.12961	1.36584	0.95417	1.65672	0.676538	1.72307	0.665597	1.41098	0.193841	1.29034	1.52587	0.63678	2.40658	3.13148	1.15494	0.749332	0.203506	0.324586	0.0840621	1.83359	1.77046	0.0160068	1.04763	1	0.151367	0.128365	1.23327	1.26677	1.70587	1.18529	1.1624	1.45707	1.31568	1.77121	0.998715	1.22473	0.14518	0.652433	1.13181	1.43358	0.239859	0.430756	0.807564	0.756789	1.04667	1	1	1	1	1.21988	0.902716	0.788716	0.840961	0.843169	1.24901	0.514386	1.1986	1.07014	0.136929	1.56489	1.1345	0.92841	0.965607	1.27788	1.50466	1.13724	2.22974	1.33245	0.70923	1.44775	0.736428	0.574799	3.14217	1.47006	1.70576	2.17145	1.2809	1.67186	1.38047	1.01767	1.05353	1.03016	1.55678	1.48807	2.55002	1.93104	0.888475	1.21871	1.48504	0.113002	0.920455	1.03776	0.762334	1.48234	0.872732	1.14863	1.74794	0.987133	0.727209	2.42822	0.872	2.129	1.06642	1.65122	1.54637	1.2312	0.00490019	1.58995	1.47313	1.80838	1.21997	0.825352	0.128141	1.13469	1.0927	1.19705	0.92835	1.77616	2.60665	1.13451	1.02638	2.13197	1.06595	0.722542	1.77152	1.26469	1.09693	0.671128	1.43285	0.598877	0.910322	1.49074	0.773131	1.21443	1.20552	1.14164	1.1713	2.52875	1.63019	1.36436	1.72247	3.08136	2.36116	1.12314	1.01676	1.04795	2.9928	1.07934	0.815508	1.56749	0.373477	0.245355	0.734807	0.966038	1.50253	3.14889	2.34964	4.33595	3.17927	2.92028	3.41368	1.1562	1.69026	1.8722	0.986569	0.952692	1.34073	0.49557	1.23936	0.95925	1.01132	0.491896	1.1188	1.07202	2.66884	1.11918	1.66097	1.83694	1.87501	1.66923	1.41502	1.28024	1.91619	2.33994	1.93184	1.51318	1.55525	1.26408	1.98617	1.53749	1.53819	1.32543	1.84903	2.17817	1.65593	0.963154	0.909305	2.45924	1.9285	2.37341	1.75155	1.79411	2.01389	3.05702	3.12162	0.953068	1	1.24963	2.16741	1.31501	1.46876	1.70339	1.92597	2.54411	2.13989	1.2827	0.830209	1.73021	1.51804	1.82155	1.6824	1.61553	1.80075	1.57139	1.64291	1.32851	1.0243	0.294945	4.55547	4.72433	2.06149	0.77949	1.56127	1.32711	0.063948	1.01352	0.555414	5.75118	1.1108	1.58143	0.69687	1.32303	0.391036	0.908254	1.37401	0.749182	1.21401	0.510194	0.726231	0.339074	0.504908	0.265597	0.0533628	0.296608	1.02566	0.115003	1.18299	0.704029	1	0.494292	0.474791	0.772606	0.775547	1.28774	0.106955	0.343181	0.509662	0.294743	0.210048	0.408392	0.705221	0.444259	0.85578	1.63288	0.636073	0.926975	0.68542	0.966848	2.00167	1.13547	0.769277	1.06507	2.66293	1.50648	2.22973	0.835699	0.311905	0.471423	0.970487	0.709347	1.46152	0.157716	0.11393	0.121554	0.108896	0.130365	0.422512	0.478453	1.03384	0.600552	0.337805	1.08781	0.721458	2.07937	0.381879	0.214736	0.24217	0.506688	0.613218	0.0699222	0.23605	0.95849	0.522672	4.05355	0.454447	0.750084	0.196086	0.39002	1.63587	0.746767	1.49099	0.831331	0.000588705	1	0.208879	1.26595	1.37922	2.51171	1.05079	0.52378	0.503505	0.33446	0.793566	0.828211	0.786664	0.934884	1.21617	1.56489	1.85746	2.51397	0.783441	0.145541	0.22668	0.374033	0.801741	0.875769	0.566249	0.980151	0.531526	2.41924	0.724068	1.64627	0.83447	0.975396	1.14748	0.519245	0.310738	0.383101	1.12921	0.674117	0.847584	0.12727	0.128768	0.163571	0.272796	0.726664	0.101146	0.729624	0.591613	0.00823536	2.12963	0.874899	0.982934	0.240361	0.771051	0.800307	0.76703	0.883546	0.83451	0.840703	0.842908	0.762959	0.708728	0.755001	0.898852	1.04353	0.806032	1.17413	0.0815182	0.574377	0.587641	0.456673	0.626892	0.00882418	1.05002	1.16771	0.549794	1.78147	0.867259	0.551024	1.14688	0.691184	0.623332	0.507815	0.230568	1.23988	1.30075	0.705222	1.48275	1.06375	5.42144	0.0846001	0.0428713	3.02149	1.20159	0.0592164	0.246333	0.563096	0.761338	0.180691	3.0816	0.729304	0.571552	0.890072	0.523782	0.84784	0.207523	0.183096	0.230729	0.797289	1.11068	0.61574	1.41427	0.790304	1.34989	3.85502	1.93491	0.595226	0.363154	1	1.4018	0.868929	1.172	0.629793	1.12639	0.374114	0.459293	3.24206	1.0592	0.316352	0.308586	0.866843	0.884377	0.986944	0.238497	2.14142	2.2529	0.983853	0.352498	0.375922	1.1815	1.54008	3.0166	0.97162	0.63234	1.0675	1.3452	0.936804	0.375828	0.29405	0.963422	1.16457	1.13542	0.821921	1.66715	0.678101	0.773746	0.73425	0.714337	0.263749	0.673823	0.918376	0.218526	1	1.1749	0.489099	0.249565	0.352911	0.400017	0.855592	0.800953	0.0474774	0.461107	1.30089	1.12689	1.91618	0.288482	3.84142	1.13998	0.745236	0.368574	0.273511	1.36062	0.278933	12.3266	0.593262	1.25087	2.45053	2.66708	0.837991	0.688987	0.707402	0.247596	0.34189	1.69667	0.255937	0.537547	2.4554	0.55503	1.89558	0.80438	0.879354	0.446319	1.05346	0.941911	0.912216	0.577593	0.28429	0.471232	0.733937	0.56262	0.162843	0.469252	1.07998	0.823536	0.179911	0.674191	1.36086	0.178351	0.193401	0.494071	0.497267	0.485506	0.417127	0.13535	0.257324	0.347384	1.48877	0.321447	0.254639	0.579047	1.07836	0.0478247	0.832989	0.623579	4.60705	2.14693	0.828393	0.917093	0.171494	1.74415	0.654929	0.261687	1.22907	0.643966	2.09343	0.179408	0.21181	0.258588	0.921421	0.145669	0.345916	0.49398	0.496791	0.836934	2.13015	0.142145	1.1737	0.168377	1.14844	0.592777	2.41957	0.945441	1.13146	1.4783	0.333012	0.875345	1.22743	1.25434	1.43751	1.27658	0.239711	0.975884	0.528555	0.348456	1.04372	1.88259	0.574822	0.115073	0.489281	0.484085	1.23039	0.870982	1.01583	1.16896	0.84696	0.336175	1.08143	0.590036	0.646371	0.80686	2.01501	0.900949	0.32852	0.987656	0.604073	4.17165	1.91482	1.37303	1.012	0.828885	0.51606	0.498833	1.32437	0.276852	0.667815	0.952894	0.792002	1	0.634608	0.168371	0.176102	1.26034	0.563066	0.379052	3.61858	0.970121	0.689176	0.626768	0.583073	0.459842	0.892244	0.296464	1.13559	0.360015	0.326647	0.868793	0.67443	0.811759	0.707941	4.57434	3.31242	1.12032	0.868838	0.292813	1.06085	0.761726	0.669169	0.751497	0.870594	0.520594	0.449225	3.44145	0.973797	0.216412	1.06945	1.07926	1.80496	0.219575	0.0896216	1.11095	1	0.995212	1.17559	0.720466	0.475003	1.26714	0.115689	0.090664
SFUN-07253	0.866886	1.05542	1.21605	0.470928	1.06092	0.724974	1.25423	0.845276	0.855783	0.58715	0.669646	0.886487	0.940297	1.18866	1.0201	0.526219	0.651953	0.381667	1.45332	1.38847	0.834715	0.782538	0.802716	0.767783	0.751463	1.03681	0.833091	0.547035	0.849663	1.19425	0.749427	1.00663	1.08285	0.957324	1.21548	0.955793	1.13372	1.14645	1.11643	0.842872	0.448064	0.70653	0.964444	0.890515	1.44158	0.728638	0.565176	2.23235	0.743705	1.21225	0.824348	1.53571	1.34429	0.740511	0.848989	0.317017	0.941979	0.801724	0.585265	1.46579	0.657723	0.476445	1.09329	1.01228	1.7621	1.14742	1.10986	1.05111	0.730403	1.02256	0.909912	0.795296	0.92822	0.981989	1.05936	0.800365	1.03267	0.988016	0.531803	0.229099	0.919205	0.74305	1.05961	1.05925	0.955567	0.912346	0.800205	1.09456	0.554775	1.33165	1.09252	1.022	1.55135	1.80888	0.9996	1.21328	1.19961	1.14593	1.01431	0.962713	0.688897	1.14439	0.985461	1.19791	1.20352	0.880342	1.21086	0.925286	0.842099	0.907464	0.992294	0.918841	0.00407185	0.654233	1.01938	0.832263	0.515934	0.496795	0.691194	0.748516	0.950579	0.781433	0.850965	0.865311	0.896602	0.700256	0.322527	0.75012	0.771147	1.03694	1.25058	0.861535	1.93993	1.64094	3.616	0.903049	0.961954	1.1906	1.44298	0.953448	0.951029	1.13852	0.689862	0.989522	1.00472	0.717685	1.30076	1.02618	1.37502	1.19466	1.27559	1.13507	1.08085	0.6176	0.977071	0.944116	0.5007	0.774137	1.0541	1.07337	0.937349	0.880981	0.905175	1.27561	2.43234	0.954644	0.299463	0.732986	1.17896	0.69636	0.745021	0.792956	1.03043	1.47613	1.31482	1.22978	0.145467	0.0238078	1.072	0.468499	0.937842	1.10096	1.15781	1.11966	1.0791	1.32781	0.942731	0.991554	0.461059	0.794701	0.24132	0.42847	0.793617	0.843431	0.481767	0.140556	0.863257	0.918249	1.24293	1.09658	0.884519	0.135468	1.82571	1.42089	1.14038	0.17105	0.775464	0.959219	6.49701	0.140812	0.879535	1.27377	0.418878	0.710113	0.788605	1.30261	0.831623	0.204651	1.09437	1.37693	0.444091	0.981814	0.226847	0.227839	1.03625	5.5123	1.65232	1.64256	1.23558	1.14277	1.36786	1.24796	0.911419	0.778361	1.11315	0.851283	0.962098	1.0754	0.973571	1.08115	0.593669	1.40536	0.901464	0.968806	1.12582	0.724238	1.15539	0.434599	0.616874	0.777078	0.851745	1.0435	1.12439	1.09444	0.304412	1.01824	1.37203	1.23802	1.10894	1.02506	0.0541417	1.20001	1.22922	0.474247	1.19956	0.95002	1.01928	0.25436	1.34821	0.754107	0.893453	0.714072	0.547926	0.924477	0.708049	1.24232	1.11604	1.35481	1.28939	0.907917	0.79467	1.23462	1.10807	1.63875	0.276246	0.429633	0.882422	0.944104	1.44369	2.62673	0.459646	1.31831	0.944657	1.4828	0.489101	1.38082	1.20297	0.310365	0.96482	0.558666	2.24357	0.896069	0.394581	1.34912	1.10152	1.51892	1.2842	0.603136	0.781108	0.666264	0.304031	0.913951	0.653662	1.36133	0.514883	0.777201	0.469157	0.178892	0.631797	0.571223	1.30242	0.70179	1.27721	0.998554	1.25207	0.929108	0.818548	0.901461	1.09373	0.855736	1.23786	0.89044	0.829182	0.760401	1.08671	0.900742	0.81824	0.642556	0.95796	0.515406	1.16865	0.800303	1.09181	1.90023	1.1111	0.00257132	1.03893	1.21116	2.24532	1.04787	0.538784	0.161657	0.94519	0.618422	0.788451	1.11963	0.782543	3.32809	1.05074	0.950016	1.33116	0.888722	2.14875	0.859981	1.85409	1.0422	3.00635	1.03182	1.81333	0.233803	1.88758	0.689299	1.13969	0.936327	0.207153	1.0737	0.911261	2.32467	2.38891	1.07512	0.97731	0.632666	1.06487	1.17524	0.536053	0.938984	0.895672	1.08577	1.01137	1.34412	2.46797	0.552705	1.2571	1.05653	1.27324	0.376959	1.07755	0.951165	0.43745	0.742225	0.801914	0.667609	0.854323	1.10275	1.16213	0.601584	1.0368	1.19591	1	0.656817	0.769949	0.811921	1.09626	0.584109	0.451823	1.05029	1.0365	0.667452	1.32488	1.53664	0.823763	2.22045	0.937663	0.825573	0.840168	0.522919	0.488824	0.595448	0.64292	0.772596	3.07245	6.94316	2.62416	0.821833	0.79221	0.705755	1.8841	1.05483	1.10994	1.05909	0.389801	1.07226	0.906338	1.02687	0.861752	0.712507	1.39989	1.41945	0.433903	5.8122	0.104364	0.22681	0.297263	0.509668	0.884753	0.845008	0.768385	0.755005	0.022042	0.116579	0.167921	0.0820623	0.200913	1	1.84315	1.02093	0.635414	1.02019	0.9477	0.810332	5.81684	0.966658	1.2099	0.693363	0.89149	0.203149	1.11094	0.595114	0.774317	1.46628	0.535497	0.766651	1.87784	0.982243	0.620196	0.477577	0.479191	1.12604	0.527775	0.621652	0.304593	0.303302	0.286064	0.239769	0.361441	0.458668	0.295386	0.132266	0.473248	0.503286	0.495401	0.240115	0.455801	0.281399	0.461251	2.44905	1.04612	0.40397	0.911605	0.866137	1.12829	1.18567	1.05541	1.27169	8.77906	0.308012	0.20029	0.237019	0.55205	0.283647	1.17277	0.739939	0.683332	0.845173	1.00629	0.368303	1.23986	0.728707	0.932879	3.26132	0.93431	0.882805	0.0762359	1.10235	0.846856	0.485937	0.501735	1.56325	0.317375	0.845178	0.256247	0.982518	0.88575	1.24429	1.10365	1.24275	1.34542	1.02546	1.12879	1.17835	0.94617	1.74312	0.682291	0.482933	0.0781434	0.611787	0.293636	0.525637	0.873405	1.04106	0.642921	0.893204	0.89471	0.844121	1.24192	0.163153	0.749527	1	0.775904	0.69184	0.978202	0.791587	2.85604	0.43314	1.29632	0.30658	1	0.675181	0.732827	0.625817	0.57876	1.31032	1.7009	0.868343	1.00954	1.08976	1.05224	0.535425	0.946016	0.90766	0.839159	0.406711	1.09686	1.06493	1.31876	0.177138	0.445545	0.164333	0.498778	0.994735	0.42951	0.183009	1.27214	1.16991	1.23	0.76305	0.99981	0.584388	1.20648	0.316451	0.61343	0.648805	0.826905	0.391696	0.3717	0.820953	0.840641	0.275008	0.314884	0.777675	1.10434	0.837018	2.62218	2.1766	2.56622	0.239083	0.443486	0.807794	0.800989	0.393896	2.99489	0.436815	0.882778	0.959137	1	0.659475	1.34543	0.623988	2.78081	1.19747	1.02246	0.178042	0.407256	0.764019	0.511009	0.953295	1.22215	0.722014	1.18887	0.841309	1.75717	1.25174	0.183251	1.36165	0.881384	1	0.738055	1.79622	0.892883	0.951497	1.04985	0.772081	1.20063	1.12774	0.47051	0.508368	1.24997	0.369688	5.26676	0.291801	0.779868	0.602749	0.998696	0.7272	0.527121	0.227632	0.646697	0.98047	0.660688	1.31154	4.81749	3.99794	1.10145	1.08045	0.617989	0.774363	0.775591	0.226393	0.987605	0.976372	0.793616	0.761343	1	3.90049	2.26905	2.85875	0.815458	3.10802	1.20959	6.08376	0.989727	0.371292	0.180244	1.35909	1.0025	0.67135	3.67163	0.970872	7.23138	0.0160068	1.42776	0.96365	1.88981	4.52629	1.16248	1.2017	1.43428	1.0282	1.16869	1.45244	1.00471	1.30678	1.28646	1.32712	1.13263	0.767708	0.310626	0.660436	6.46551	5.31057	1.07077	1.43722	1.11511	1	1	1	1	0.985076	1.31342	1.85701	1.10986	0.765788	1.09946	0.673467	0.67524	0.63625	0.941419	2.14131	0.854614	0.782879	0.981864	1.10557	1.13519	0.948554	1.34773	0.926786	1.00084	0.797614	1.08159	0.480418	0.689819	0.989181	1.28977	1.34744	1.1312	1.04092	0.962458	1.06412	1.15149	1.10898	1.54417	1.02804	1.59609	1.38028	0.769695	0.988994	1.16418	0.377097	0.891909	0.990052	0.871688	1.07837	0.933373	0.911193	1	0.872218	0.840412	1.16617	0.966694	1.50495	1.03767	1.2133	0.786265	0.981462	0.00490019	1.19754	0.915571	1.15734	1.21586	1.25364	1.38654	1.07754	0.721391	0.977207	1.23347	1.80252	0.96575	0.227308	0.970302	1.41626	0.950819	0.700645	1.38015	1.05182	1.41877	1.27148	0.980269	0.740263	0.780123	1.08135	0.781731	1.10264	0.87556	0.778851	1.04105	1.84658	1.2809	0.708374	1.05877	1.83729	1.26578	1.09139	0.449961	1.53928	1.99426	1.02433	1.46421	0.229409	0.278853	0.245355	1.29538	1.03143	1.50007	1.89426	1.73915	2.30429	1.80007	2.28906	3.0489	0.235462	0.87282	1.29468	0.931188	0.783347	1.04002	0.949094	1.23775	0.850274	1.07693	0.970629	0.91491	1.11287	1.07355	0.870283	1.06273	1.20847	1.63706	1.19775	0.719365	1.09476	1.46026	1.66148	1.21953	0.373594	1.12419	1.06671	1.33121	1.03499	0.157716	0.893827	1.13565	0.900751	0.776616	0.742748	0.725354	1.13308	1.72505	0.432802	1.13109	0.305246	0.319604	2.17626	2.28546	0.831642	1	1.2364	1.50988	0.957967	1.27466	1.47911	1.47021	1.61256	1.33697	0.924768	0.685703	1.46751	1.2104	1.34096	1.3275	1.32741	1.55953	1.15144	1.3117	1.024	0.780694	0.557192	2.13814	2.29823	1.70426	1.4329	1.03179	1.17755	0.063948	1.22144	0.694426	0.775223	1.11278	0.930598	0.902425	0.603296	0.383616	0.843481	0.764311	0.500552	0.651939	1.14601	0.364085	0.339074	1.09351	0.265597	1.35013	0.44448	1.20166	1.60604	1.09102	0.852523	1	0.45696	2.00732	1.08432	1.05785	1.13474	0.106955	0.343181	0.509662	0.725323	0.893526	1.32014	1.31849	1.37601	0.347157	1.28733	0.566055	1.74023	1.38862	0.902169	1.60116	1.01237	1.36364	0.76956	0.436327	1.32366	5.29745	1.03992	0.817697	0.497872	0.772927	0.799622	1.37711	0.745669	0.816192	0.748603	0.686521	0.700935	0.689243	0.740312	1.12662	0.319076	0.397224	2.34168	0.962413	0.111837	0.354408	0.320673	0.370295	0.789721	1.53984	0.0699222	0.23605	0.758054	0.316434	0.724065	1.11699	1.16367	0.114331	0.381299	1.16724	1.8802	2.24159	1.05103	0.000588705	1	0.725867	2.82078	1.08663	1.21708	1.25681	0.479333	0.502914	0.736104	1.23973	0.980553	0.226884	0.821487	0.962077	2.19906	1	1.94923	1.20557	0.277531	0.22668	0.374033	1.25559	1.64672	0.832208	0.519488	0.592979	0.844675	1.01557	0.183928	4.51115	0.45975	1.06301	0.319189	0.351033	0.875114	2.24613	0.574672	1.56633	0.350966	0.128779	0.909354	1.13173	1.3691	0.101146	0.140363	0.185244	0.00823536	0.894036	0.678055	0.817664	0.668019	0.849689	0.879358	0.937222	1.05883	0.974615	0.977088	0.90844	0.963438	0.770991	0.923517	0.901112	1.37409	1.26234	0.959202	1.41895	0.74596	0.919105	0.717818	0.961417	1.96927	0.711877	0.626851	0.718554	1.18633	0.647756	0.589848	1	0.569504	0.827795	0.63846	1.10903	0.842986	0.999758	1.16634	1.03985	1.46792	7.24084	1.66743	1.91691	4.85773	0.4305	1.13838	0.246333	0.531433	0.487483	0.602779	4.49122	0.924246	2.00634	1.01312	1.16338	1.27976	1.85711	0.272613	1.46802	1.591	0.908503	1.87347	0.987041	0.854237	1	0.977643	2.04395	1.12898	0.444811	1.33089	2.69599	0.773602	1.29042	1.14679	1.50046	0.662204	0.927335	2.67887	1.0921	0.316352	0.308586	2.06367	2.34303	0.732017	1.99291	2.73776	0.374462	1.09168	1.19187	0.883186	1.30518	0.215393	0.488351	0.492278	1.17893	1.03612	0.798432	1.34924	0.375828	0.740022	0.736767	1.35357	2.24546	2.19228	2.02642	1.13416	0.879874	0.870579	1	1.1202	0.61268	0.819388	0.842537	1.25486	1.23077	0.0856566	0.805353	1.75847	0.532252	1.02996	1.00941	0.424524	0.322172	0.880073	1.13325	1.87427	11.5457	1.3559	0.468258	0.753768	0.526646	0.273511	1.13427	0.278933	1.67922	1.12272	0.569269	0.887046	1.71341	1.27659	0.775015	0.925102	0.0774667	1.39718	1.00924	4.84624	0.633728	0.107773	0.55503	0.845615	0.875548	0.954815	0.593651	0.852704	0.511228	2.4266	0.532754	0.728222	0.572401	1.47155	0.688279	0.162843	0.760752	0.858503	1.26487	0.236927	1.72463	0.98251	0.178351	0.939773	0.700204	0.817928	0.469081	0.523992	0.848237	0.257324	0.359835	1.41632	0.514164	0.277923	0.791676	0.808754	0.848061	2.19469	0.910093	0.0677479	0.665198	1.19122	1.04458	0.171494	0.372928	1	0.261687	1.02743	0.84967	0.479513	0.179408	1.17786	0.258588	1.00064	0.779682	0.345916	0.999153	3.00195	2.03884	1.56948	0.142145	1.17698	0.168377	1.00495	1.09549	0.984148	0.959831	1.90368	1.21275	1.04126	0.794953	0.896417	1.21685	2.41407	1.10518	0.662589	1.30979	0.528555	1.0063	0.814354	2.15605	0.733128	0.248954	0.888694	3.53913	0.476464	0.142472	0.769011	2.50934	2.54343	0.474535	1.67296	0.566493	0.462272	0.141488	2.07274	1.2758	0.926857	1.11794	0.452337	0.785682	1.02127	0.259966	0.940341	0.778355	0.234599	0.595788	0.765654	0.279113	1.33106	1.15071	0.312735	0.135158	0.783554	8.14062	0.176102	0.796518	1.14488	0.379052	1.23571	1.21112	0.903785	1.02317	0.935063	0.349001	19.2923	0.29143	1.07065	0.0728402	1.13573	0.19522	0.752749	0.648571	1	2.72059	2.26698	0.490197	0.272483	1.03781	0.878731	1.20568	0.669169	0.901379	1.26174	0.524479	0.761511	1.29158	1.70266	0.462892	0.991735	1.07219	0.93246	0.639857	0.769698	1.35763	0.393227	0.87489	0.466794	0.833545	0.404115	0.812927	0.381746	0.090664
SFUN-07254	0.937124	0.772972	0.799235	0.493136	0.839684	0.739036	0.999497	0.858306	0.931938	3.6618	0.587133	0.602819	1.71808	0.811786	0.702854	0.55011	0.407909	0.187577	1.11068	0.893884	0.780169	0.745717	0.655854	0.937473	0.509943	1.17815	0.782396	0.390244	1.19238	0.955094	1.03196	1.06168	1.08129	0.669884	1.01583	0.848251	1.37621	0.401409	0.907718	1.14496	0.638624	0.655538	1.09963	0.699446	1.6854	0.36132	0.767682	1.70745	0.943827	1.37039	0.944493	1.49404	1.23676	1.90031	1.00788	1.09851	1.03811	0.944324	0.711566	1.04446	0.580608	0.209363	1.10659	0.995743	1.37403	1.38564	1.03338	1.1802	0.800109	1.15569	0.743646	0.679009	0.522972	1.24447	1.02857	0.450771	1.10817	1.03241	0.598733	0.229099	1.06858	0.833771	0.913214	0.770393	1.66444	1.11245	0.268954	1.015	0.328091	0.855402	0.895628	0.863689	0.884193	1.244	1.11468	1.4102	1.05841	0.882249	0.973446	0.397553	0.568463	1.35672	1.05559	1.0956	1.23865	0.995938	1.32854	1.01129	0.568458	1.06398	1.35456	1.83187	0.00407185	1.00106	1.18611	0.946819	3.12002	0.444227	0.473905	0.555073	1.09969	0.320435	0.988693	0.644591	0.764055	0.69949	0.322527	0.517871	0.863977	0.992117	0.941413	0.942853	1.07683	0.761078	1.74734	3.81537	0.751215	1.29489	1.47004	0.703487	0.904247	1.02088	0.632967	1.18921	1.0879	0.459169	1.42551	0.549878	1.34143	1.12226	1.29696	1.11073	1.05705	0.621925	1.12636	0.842167	0.426452	0.682979	1.20663	1.04252	1.00697	0.961583	0.912546	1.24412	1.0638	1.02321	0.299463	0.451913	1.22736	0.736951	0.79137	0.53925	0.910632	1.24802	1.09111	1.45921	0.145467	0.0238078	0.495824	0.468499	39.0303	0.923801	1.06111	0.599248	0.982651	0.858524	1.01057	0.555819	1.98243	3.16059	1.49334	1.87056	1.24903	0.954218	0.481767	0.140556	0.30868	1.14658	1.45898	1.04391	0.749533	0.205572	2.52078	1.95987	0.634477	0.17105	0.752423	1.09902	0.0713355	0.140812	0.976265	2.11041	0.378371	1.03891	0.779218	1.09199	1.08605	0.608745	0.946678	1.03854	0.444091	0.946538	0.226847	0.728338	1.06142	3.74153	0.88921	5.65535	0.889742	0.926744	1.24497	1.25948	0.875841	0.727241	0.916826	0.885007	0.869097	0.438819	0.949362	0.833073	0.3543	0.464156	0.872069	1.63639	0.64937	1.37297	0.830544	0.618981	1.01311	0.985786	0.890685	1.22094	0.180471	1.17908	0.32662	1.20118	1.25314	0.997979	1.08532	1.32072	0.0541417	1.23252	0.922854	0.724084	0.894918	0.985218	0.834635	0.25436	0.99605	1.55402	2.27644	0.386167	0.787884	0.914864	0.505741	1.2704	1.07371	1.16222	1.0528	0.731613	0.583807	0.707059	1.31562	1.30434	0.857478	0.420963	1.19259	1.10012	1.11957	3.71471	0.502297	0.993181	0.0644934	1.78035	0.795744	1.1799	1.08626	0.310365	0.639735	0.702679	1.72471	0.389608	1.19303	1.2227	1.23077	0.917446	0.430463	0.325037	0.476957	0.965679	0.304031	1.141	0.452539	1.41636	0.552631	0.484371	0.234416	0.336102	0.365319	0.544656	1.79151	0.938042	1.8281	0.875615	1.10257	0.900964	0.99472	0.970481	1	2.41257	0.440185	0.980126	0.990603	1.31723	1.01328	0.962084	0.56246	0.398694	0.520745	0.497213	1.42135	1.04803	1.12522	0.353426	1.15967	0.00257132	1.20336	1.57387	2.32162	1.14319	0.731791	0.161657	0.637451	0.366081	1.04044	0.66807	1.37146	1.70241	1.01758	1.19547	0.730139	0.974139	1.51961	0.954124	0.98693	1.35266	2.576	0.862442	1.53924	0.233803	1.70988	0.709725	0.56789	0.928145	0.207153	1.0417	0.927222	2.75949	5.11818	1.27513	1.13497	0.504735	1.03882	0.717116	0.76795	0.930798	0.870149	0.751211	0.587131	0.762767	1.57058	0.198777	0.964426	1.42681	0.743215	0.90386	1.11452	1.17358	0.263292	1.0722	0.858799	0.541361	0.87652	1.19386	1.24961	0.62624	0.588211	0.942998	0.766664	1.32838	0.996045	0.906352	0.686879	0.644717	0.320153	1.12368	0.724316	0.788288	1.04658	0.911897	2.24164	2.37438	0.952516	1.09687	0.961109	0.522919	0.4972	0.552979	0.778115	0.746626	4.47837	9.3825	1.76834	0.758737	0.556591	0.940147	1.32382	1.11083	1.10127	1.27438	0.606567	1.01275	0.31285	1.07515	0.865091	0.581785	13.2961	3.72492	3.20143	3.1221	0.174117	0.832146	0.297263	0.930586	0.707601	0.994966	0.354619	0.755005	0.022042	0.116579	0.167921	0.0820623	0.200913	1	1.25089	1.08062	0.974334	1.01289	1.08795	1.71946	0.742976	0.927011	0.846754	0.292318	1	0.203149	0.735809	1.12761	1.15158	1.11101	0.761828	1.02647	0.532347	0.638141	0.502515	0.470931	0.572678	0.963432	0.450539	0.67342	0.311785	0.347958	0.286064	0.211277	0.299946	0.3363	0.40879	0.132266	0.486845	0.294512	0.460982	0.291362	0.467907	0.285462	0.405361	0.595427	0.825967	0.422353	0.539501	0.59551	0.884928	0.842014	0.992408	1.50138	8.64264	0.341412	0.20029	0.222856	0.308186	0.35727	2.29337	0.913645	0.614788	0.42699	0.864471	1.97722	1.0273	0.350211	0.864165	0.412329	0.801917	1.1056	0.113078	1.36147	0.625262	0.370448	0.461693	1.34963	0.728961	0.976418	0.256247	1.6261	0.703201	1.0921	1.20578	1.10036	1.06292	1.22211	0.952803	0.826096	0.486652	0.28266	0.682291	0.482933	0.0781434	0.611787	1.82305	0.620993	3.3728	4.70444	0.661161	0.893204	0.89471	0.844121	0.288803	0.163153	1.62806	1.11228	0.831081	1.36458	1.14209	1.02115	0.0839248	0.519912	2.95964	3.21626	1	0.390401	1.02651	0.912379	0.735416	1.3585	1.47903	0.675532	0.494602	1.00087	2.02373	0.948405	1.11647	1.09133	1.05578	0.406711	0.969561	0.985323	1.44594	0.211165	0.35874	0.164333	0.718114	1	0.313547	0.391648	1.58171	1.40073	1.288	3.14139	1.0376	0.4894	1.21735	0.316451	0.580689	1.10896	0.524867	0.391696	0.3717	0.948307	0.757858	0.772069	0.745816	1.18475	0.829024	2.98266	2.97802	2.21464	1.96178	0.239083	0.443486	0.807794	0.800989	0.851362	2.99729	0.662617	0.543424	0.988315	1	1	1.2923	6.01708	1.76007	0.957337	1.11914	0.178042	0.385827	0.834968	1.02328	4.25468	2.06753	0.980431	0.576594	1.02797	1.23685	3.6809	0.183251	1.04452	1.05587	1	0.961345	0.783623	1.73839	1	0.889705	0.832876	0.991412	1.10192	1.19994	0.571372	1.36418	0.723019	5.4189	0.492705	0.640865	0.424954	1.00334	1.02175	0.800928	0.367588	0.287715	0.438937	0.992352	1.28214	3.55528	2.2767	0.668023	0.963681	0.910749	0.856685	0.775591	0.226393	1.48379	1.2537	0.885477	0.75796	2.72385	3.5559	1.10405	2.78803	2.25817	3.03422	1.47711	13.0837	0.226263	1.16886	0.508617	1.33798	1.09503	0.324586	5.82941	9.19558	10.1209	0.0160068	1.41866	2.67765	3.06226	0.128365	1.07657	0.916706	0.778473	1.06553	1.09002	0.743692	1.14656	1.00194	2.01767	2.06121	2.64722	1.09766	1.71197	0.782425	12.3035	7.09513	2.96699	0.790203	1.08051	1	1	1	1	1.23319	0.960168	2.12399	1.19902	1.41228	1.37476	0.514386	0.821131	0.794623	1.14147	2.21191	1.04627	1.08428	0.873464	0.786034	0.80756	0.616532	0.873941	0.785418	0.660665	0.5547	0.984361	0.554126	0.192011	1.07187	1.09895	1.07357	0.915649	1	0.806147	1.09149	0.859593	1.30521	0.767346	0.676364	0.815696	0.668546	0.493587	0.938155	0.397302	0.337835	0.267227	0.59589	0.318956	0.421995	1.03493	1.1014	0.580016	0.844847	0.647376	0.67728	0.514565	1.1954	1.32842	0.71611	0.656122	0.962855	0.00490019	0.768165	1.27534	0.94924	0.604519	1.04851	1.66056	1.09117	0.687675	0.543601	0.368384	1.35334	1.67716	0.775703	0.664085	0.622855	0.778703	1.3177	1.41403	0.978557	0.776729	0.511813	0.825109	0.521895	0.713279	0.843058	0.938101	1.1246	0.801337	1	1.25472	0.498714	1.14618	0.740308	1.21528	1.40401	0.995451	0.546916	0.41755	1.19625	2.34766	3.24985	1.81789	0.229409	0.281996	0.245355	2.08695	0.840068	1.64504	3.25576	1.9962	1.84973	2.15306	3.06548	1.48667	0.235462	1.01708	1.21039	1.01321	0.42734	1.49793	0.864055	1.4911	1.47162	1.14848	0.491896	0.848103	1.18704	1.79609	0.305556	0.322541	0.638627	0.253586	0.170223	0.524156	0.510954	0.909357	1.06312	1.26612	0.256114	0.864404	0.909758	1.20587	1.07485	0.157716	0.918394	0.446397	0.551614	1.06223	0.924144	0.766143	1.04387	1.26428	0.432802	0.720391	0.712159	0.319604	2.45872	2.67695	0.573552	1	1.03361	0.950616	0.98943	0.653533	1.10225	0.833709	1.06595	0.958274	1.04813	1.3398	1.13254	1.32465	1.5931	2.10749	1.68538	1.68583	0.353615	1.24439	0.866596	0.746995	0.0733784	1.97601	2.29523	2.01629	1.18645	0.518395	1.31832	0.063948	1.05809	0.8586	0.723018	1.63578	0.894818	0.740962	0.41269	0.747811	1.11793	1.00237	0.681671	0.769467	1.0083	0.587666	0.339074	1	0.265597	0.0533628	0.50531	1.19189	1.80652	1.12078	0.761758	1	0.557735	0.504754	1.08306	1.02689	1.43173	0.106955	0.343181	0.509662	0.793572	0.870186	1.52465	1.55959	1.75512	0.640342	0.681601	0.664179	1.64527	0.803354	1.10025	0.842209	1.02637	0.501722	1.45269	2.30337	1.21435	4.25303	0.98375	0.311905	0.590131	0.982682	0.321087	1.87801	1.51388	1.61309	1.37158	1.51638	1.76397	1.70631	1.64541	1.43247	1.20605	0.337805	3.33524	1.13453	0.124771	0.452508	0.345436	0.24217	0.575942	1.55843	0.0699222	1.50943	0.622155	0.0915937	1.11115	1.6964	1.26335	0.114331	0.597935	3.27377	1.19507	2.37455	1.03406	0.000588705	1	1.00418	3.2373	1.14781	1.85843	1.44008	0.549366	0.559212	0.371479	0.890677	1.19245	0.226884	1.34827	0.926734	0.683154	2.25642	1.69452	1.42579	0.145541	0.22668	0.374033	1.25065	1.61855	0.934039	0.771523	0.826807	0.633986	2.16015	0.183928	0.231182	0.571474	0.496937	0.594495	0.428396	0.528966	2.04412	0.828612	1.86128	0.777921	0.164477	0.798703	1.12299	0.744266	0.101146	1.53847	1.60957	0.00823536	0.643166	1.16453	1.41746	0.40307	0.92669	1.10294	1.04001	1.25718	1.11853	1.1936	1.1189	0.825129	1.03488	0.854632	1.14456	1.57191	1.05761	0.970518	1.25659	0.619668	0.772476	0.734253	1.00513	0.483502	1.05856	1.03964	0.735633	1.45979	0.650611	0.635406	0.970707	5.24333	0.916937	0.72333	1.32055	1.51019	0.623935	0.984115	1.42096	1.68266	0.773916	3.03247	2.57325	1.22856	6.56081	3.49894	0.246333	0.54557	0.838909	1.15441	0.86713	1.05998	2.13331	0.987446	1.85033	0.400595	0.207523	0.337122	1.64186	3.43589	0.739305	2.8398	1.49914	0.237508	1.14581	3.59385	2.13741	0.861675	0.752787	1.68236	0.219519	1.00426	1.33641	0.913056	1.41149	2.10474	1.26702	2.75596	1.30863	0.493255	1.15769	2.0007	6.34785	0.689723	1.63274	2.35064	1.85997	0.999145	2.62207	1.20241	1.3024	0.243516	0.879572	0.763648	0.499415	1.22185	2.28092	1.42164	0.375828	0.785606	1.10617	1.19935	1.24173	1.66936	2.69641	1.15621	0.792191	2.2513	0.3884	1.60968	0.0800018	1.0651	1.09593	1.14739	0.663311	0.0797761	0.715999	1.07049	1.08874	1.11865	1.75511	0.19987	0.334209	0.878771	1.3837	0.773363	0.291504	1.20592	0.18958	1.12326	0.662765	0.273511	1.17666	0.278933	3.40316	1.03543	1.1558	0.875255	5.48609	1.90706	0.60335	0.975971	0.393158	0.966615	0.74591	7.19928	0.348251	0.245005	0.55503	0.960726	0.795243	0.985348	0.727836	0.979528	0.470796	0.846902	0.855996	0.833599	1.78816	3.16744	0.506646	0.162843	0.703753	0.444892	0.702154	0.253775	1.20691	0.82563	0.178351	1.00406	0.886632	0.610599	0.586257	0.54915	1.16507	0.293981	0.306191	1.97351	1.02024	0.26685	1.11131	0.876822	2.67915	1.78204	1.00412	0.0677479	2.28372	0.750575	1.07146	3.95441	1.31212	0.815266	0.731154	1.04766	0.990379	0.747468	0.179408	3.83869	0.258588	1.02816	1.77425	0.345916	0.212101	1.64	1.44823	10.4227	0.142145	1.239	0.168377	0.667605	2.49882	0.765521	0.851457	1.05534	1.60482	0.556332	2.62402	0.988924	0.982072	1.51377	1.28672	0.239711	1.00713	0.760529	1.08668	1.11982	1.03307	0.497857	0.239575	0.902225	3.64207	1.01219	0.337628	0.535207	0.902541	0.441958	0.543655	1.51395	0.446181	5.97883	0.602122	2.12457	0.980386	0.32852	1.32756	0.678271	0.956019	1.2641	0.259966	0.90836	1.29254	4.6001	0.585297	2.14871	0.224316	0.544994	0.823995	0.842257	0.925898	0.817433	8.03711	0.176102	0.665393	1.20787	0.379052	1.2803	1.91117	0.533423	1.40787	0.690681	0.297813	0.777757	0.173451	1.04634	2.11921	1.23595	0.475967	2.18708	0.569449	0.975823	0.320328	2.51995	1.75367	0.272483	1.1955	0.859681	1.27621	0.669169	1.32217	2.15782	0.626794	0.449225	0.977846	0.655498	0.402746	1.06041	0.884808	1.04336	1.02196	0.0896216	1.39957	1.26754	1.46353	0.466794	0.824695	0.628717	0.710623	0.401025	0.090664
SFUN-07255	0.727029	0.962766	0.707135	0.752665	0.458775	0.93958	0.960091	1.70298	1.0313	5.15935	0.795914	0.280619	2.53521	0.991761	1.14326	0.899728	1.91685	0.411626	2.44147	0.896704	0.581068	0.823715	0.823523	0.842097	0.730788	1.10764	1.11375	1.20006	0.926002	1.2172	1.00499	1.34858	1.12284	0.94907	0.595953	0.9273	4.70959	0.401409	0.949946	0.969019	0.482447	0.74673	0.976545	0.826223	1.52729	0.36132	1.00207	1.94826	0.935231	0.933394	1.07843	1.50643	0.835555	0.573125	0.831313	0.438574	0.858468	0.864605	0.708784	1.13385	1.50836	1.05526	1.31293	1.13372	1.07985	1.06702	1.08266	0.954917	0.930535	0.929152	1.29887	1.31912	0.874145	1.39094	1.36977	1.61326	1.00204	1.07698	1.24529	0.761452	1.07885	0.895478	0.866738	0.66934	1.34718	1.07384	0.631092	1.25296	1.00225	0.789724	0.965872	0.741785	1.38459	2.37077	1.0559	0.992074	0.793716	0.948456	0.962796	1.2713	0.816032	1.35753	0.981927	1.13984	1.20949	0.890332	1.29915	1.15619	0.826497	1.20662	1.17873	1.47838	0.00407185	4.26102	0.886789	1.33013	4.22354	0.717385	1.82269	1.92832	0.901248	0.371957	0.866177	1.1888	0.536814	0.870056	0.322527	1.53198	0.697702	0.962921	1.11382	1.04928	1.84498	0.983693	1.126	0.674624	1.0352	1.06478	2.01136	1.19606	1.04282	1.02875	2.57981	0.833411	1.06783	0.766744	1.39263	0.265064	1.18718	1.11269	1.31937	0.663072	1.82896	0.62332	1.17435	0.845057	0.0816352	2.1771	1.1317	2.45926	0.831314	0.988117	0.94173	5.00089	0.844154	0.948122	0.404415	2.2789	0.967409	2.26172	0.96963	0.797618	1.0752	1.80413	1.34626	1.43147	0.145467	0.0238078	0.910633	1.14465	0.821467	1.56784	1.30209	0.779664	0.970497	0.933402	0.972048	0.869895	1.85083	2.38574	0.535967	1.82732	0.992831	0.979702	0.481767	0.140556	0.754594	1.19985	1.4459	0.8054	0.97843	0.188274	2.37738	1.01116	0.447658	0.17105	0.91999	0.901713	0.0582168	0.140812	1.05391	1.14325	1	0.850632	0.604487	1.46787	0.781123	0.468149	1.58176	0.367612	0.691222	1.02536	0.226847	1.07283	0.980331	5.25367	0.528485	3.98194	1.35551	0.707351	1.37055	1.1183	1	0.780589	0.753737	0.700759	1.14249	1.33869	1.61716	0.983316	1.05869	0.28311	1.18602	6.4949	0.864247	0.803072	0.711892	0.912029	1.35501	0.966086	0.938132	1.01033	0.778986	1.0818	0.457124	1.15037	1.09796	1.03799	1.15457	4.98496	0.0541417	1.13883	1.57772	1.59505	1.08185	1.4068	1	3.4323	0.484576	0.999712	1.0665	1.97162	1.1262	0.911303	0.742785	1.03785	1.06818	1.618	1.89333	0.582803	2.68106	0.647929	1.06972	1.03451	2.23251	0.624268	1.31024	0.603254	43.6375	6.65656	0.566143	1.15572	0.0644934	0.728669	1.27377	0.82624	1.13689	1.3536	0.71719	1.01382	2.89719	0.403355	0.779293	0.916237	1.16836	1.11966	0.221946	1.26426	2.08174	1.13966	0.935501	1.02302	1.08945	1.40506	0.842938	0.341239	1.01944	0.96093	0.715947	0.835789	1.40465	0.55613	1.50767	1.01053	1	1.31468	0.946299	0.847463	1.16385	0.125158	0.881298	1.04858	0.771641	1.15631	1	1.1074	2.76043	1.86833	0.1279	0.778953	1.18155	0.852013	0.886308	1.9236	1.21159	0.00257132	1.03215	1.30541	1.72381	0.978406	0.838775	0.161657	3.52245	1.55452	1.27905	0.367042	1.22009	1.11091	1.06109	1.21162	1.26326	0.856726	0.673209	3.20781	0.401817	1.22136	2.21415	0.633321	1.08587	0.233803	1.9752	0.526589	0.319041	1.0507	0.895243	1.11132	1.19408	2.61727	8.39047	1.59283	1.12977	0.14584	0.810087	0.525308	0.918451	1.16005	0.796021	1.05349	0.928036	0.619402	1.03494	0.198777	1.1717	1.77367	0.159236	0.376959	1.59157	0.684439	0.280132	1.02882	1.18912	0.595816	0.626731	0.723539	0.807554	1.17333	0.334611	0.572867	0.685293	1.37467	0.903886	0.789982	1.02732	1.90613	1.0518	0.850631	0.609786	0.728644	0.874862	1.08066	3.15257	2.19869	1.08939	0.825046	0.82222	0.522919	0.584512	0.972242	1.69182	0.661751	1.14555	9.80788	0.714783	1.14516	1.11534	2.0699	5.38095	0.869095	1.09859	1.233	0.758367	1.46262	0.31285	1.55736	0.871455	1.80726	1.12427	3.0427	2.67048	1.62747	3.40193	0.636422	0.297263	2.05456	1.5126	0.323373	0.919513	0.755005	0.022042	4.31331	0.167921	0.0820623	0.200913	1	5.27874	1.00445	0.938762	0.986393	1.74814	1.33574	0.340851	0.832458	1.3249	0.668096	1.23817	0.203149	0.694382	1.46822	1.42794	0.909849	0.656629	0.853625	1.03906	0.832169	0.791815	0.744674	0.359146	1.38206	0.659242	1.14564	0.398878	0.378067	0.286064	0.593211	0.563619	0.422492	0.847792	0.382276	0.747873	0.581412	0.720859	0.23847	0.79059	0.401733	0.356174	0.601453	0.680752	0.715922	1.02109	1.29111	0.959554	0.915504	1.14136	1.2636	7.51554	0.332942	0.20029	0.438339	0.953054	0.222863	14.3103	1.04795	1.00849	1.59807	0.612168	0.834609	0.794965	1.03274	0.511229	0.412329	0.773123	0.612068	0.189518	0.882679	0.832808	1.0355	1.52469	0.933142	0.317375	0.763411	1.38249	0.731785	0.593059	1.11908	1.03179	1.43482	0.82037	0.892288	1.20392	0.78392	1.1565	1.24501	0.682291	0.482933	0.0781434	0.611787	1.00484	0.536934	2.66361	1.51186	0.86995	0.893204	0.89471	0.844121	0.688504	0.163153	1.3841	0.888593	0.587113	1.19835	0.930742	0.739306	0.108193	0.737258	7.3996	1.6006	1	1.62712	1.01227	1.39794	0.929719	0.258081	1.07725	0.620748	0.510746	1.84069	2.97598	2.502	1.27646	0.88286	0.715502	0.71421	0.989323	1.50221	1.47638	0.217616	0.453066	0.164333	1.08959	1.31293	0.48868	1.18617	0.841159	1.20899	0.524635	1.08292	0.873468	1.30779	1.04915	0.316451	1.30241	2.26884	0.35727	1	0.3717	0.757301	0.857785	0.176154	0.511418	0.87555	0.663368	3.7229	6.74523	2.18028	7.50071	3.43833	4.91919	0.807794	0.800989	0.979799	3.44378	1.00195	1.26444	0.81118	1	0.740131	1.4974	1.66435	3.53534	1.07241	1.33928	1.11443	0.977092	0.847151	1.00496	1.55027	1.58365	3.12805	0.211252	1.31987	2.19783	1.60025	0.183251	1.17371	0.997969	1	0.5854	0.448223	1.4602	0.795826	0.656624	1.60512	1.03152	1.05539	2.16671	0.652913	0.890712	8.46752	5.6456	0.378067	0.693079	0.54177	1.05547	0.743532	1.04039	0.471336	0.228585	0.592476	1.16225	1.17144	3.75481	6.7698	0.688714	1.10376	2.18317	1.46298	0.775591	0.226393	1.57833	0.78272	0.697143	0.952231	2.8406	29.712	1.87962	2.55141	2.46578	2.82404	1.038	2.23347	0.226263	20.7019	5.26935	1.42561	1.22389	0.324586	7.69392	2.22252	7.92088	0.0160068	1.42329	0.908927	0.629458	0.874869	1.05393	1.05299	0.868992	1.10212	1.13219	0.979652	1.25314	1.15958	1.1347	1.21618	4.28856	1.63957	1.50031	0.730288	23.3574	7.26003	2.2027	0.804773	1.12522	1	1	1	1	1.13917	1.21539	37.5022	1.9574	1.67149	0.953011	0.514386	2.08906	3.23229	0.772885	3.23097	1.02898	1.09207	0.815528	0.723957	0.685444	0.846332	0.961309	0.842642	1.53281	2.46953	2.33215	0.379983	0.192011	1.09239	1.16383	1.07708	1.03313	1.38539	0.949488	1.17145	0.532966	1.12955	0.493242	1.01518	1.08283	0.936765	0.374875	1.33486	0.369726	0.669691	0.345028	0.683773	0.466661	0.639009	1.21095	1.04604	0.570132	0.6777	0.540324	0.718577	0.563567	1.08516	1.09384	0.727463	1.26177	1.11039	0.00490019	0.731717	0.92117	1.16383	0.700931	0.879413	1.76471	0.875817	0.936301	0.540862	0.522276	1.23006	2.71737	1.17493	0.498356	0.530196	0.68802	0.854384	1.19333	0.744666	0.774404	0.233143	0.702934	0.472201	0.499781	0.753906	0.709979	0.821262	0.781774	1.41959	0.768378	0.441314	1.24796	1.5931	1.49074	1.62509	1.47414	0.651702	1.11325	1.29513	1.01738	1.37381	1	0.229409	0.999457	0.753827	2.37467	1.3658	1.07045	1.3719	0.748809	0.724562	0.54122	0.936732	0.53419	15.5643	0.775339	0.585266	0.921617	1.08407	1.75217	0.887058	0.765362	1.56618	0.807159	0.491896	0.801686	0.980259	0.648853	0.305556	0.322541	0.251179	0.253586	0.170223	0.701369	0.546789	1	0.73186	1.28695	0.256114	1.03391	1.16782	1.80202	1.27452	0.157716	1.0003	0.369636	1.48452	2.60735	0.861553	0.52634	1.44391	1.6779	0.432802	1.00574	0.71492	0.319604	1.05642	1.17146	1.11565	1	0.828727	0.862944	1.13707	0.9174	1.08533	0.832106	1.10111	1.04132	1.28009	1.48079	1.32854	1.56082	1.57101	2.5827	1.89866	1.83027	0.659885	1.45335	0.832794	0.578564	0.0733784	2.28093	2.58841	2.01764	1.15887	0.590068	1.87809	0.063948	1.34204	0.987419	0.649342	1.87794	1.03417	1.15269	1.66795	2.2335	1	1.21516	0.844338	2.30052	0.549536	2.55297	0.339074	0.906614	0.265597	0.0533628	0.965017	1.16432	2.30827	1.31285	0.98387	1	0.256066	0.989527	1.02632	0.676418	1.03678	0.106955	0.343181	0.509662	0.461948	0.520493	2.00911	2.23419	3.60778	0.410924	0.612818	1.09529	0.441773	1.13353	1.32901	0.588328	0.658836	0.59643	1.5806	7.0659	0.921062	4.77099	0.566807	1.101	0.571476	1.06565	0.31919	2.17895	0.0557823	0.0557389	0.0738264	0.0716455	0.112738	0.342938	0.370703	2.37666	1.92467	0.77266	7.54982	1.02128	0.202506	0.618612	0.528204	0.24217	0.551461	0.972417	3.01364	3.07669	0.879772	0.644852	1.43962	6.94426	1.77108	0.114331	1	1.73709	1.77881	3.03621	0.971986	0.000588705	1	31.8658	65.7486	1.62943	4.13369	1.1913	0.786619	1.06306	0.345311	0.8011	0.624229	1.46214	1.12281	1.25017	0.799894	5.43156	1.07333	1.16269	1.96552	0.723794	0.374033	1.04568	1.58135	1.2197	6.06225	0.706691	0.748071	1.19769	0.183928	0.197768	1.29175	0.962894	3.77194	0.502381	0.304292	2.746	1.14825	1.75257	2.55846	0.31544	0.845642	0.777977	0.684427	0.101146	1.38275	1.66739	0.00823536	1.92493	1.14526	1.20898	0.431716	0.259469	0.523833	0.511582	0.623328	0.598386	0.537064	0.530275	0.953899	0.558374	0.508463	1.09032	0.77873	1.03832	1.28486	1.12733	0.806693	1.12989	0.857269	0.73965	0.180478	0.794245	1	0.762706	1.73215	0.72323	0.747995	0.774206	0.466318	0.903019	0.628575	1.13596	0.762242	0.623935	0.750567	1.37729	2.76601	0.14156	3.49318	3.00099	0.140881	0.245801	5.96784	0.246333	0.72976	0.951451	0.604138	0.378528	1.09347	0.806569	1.60887	2.4413	0.899611	0.72329	0.298271	0.806716	2.89048	1.08217	2.16389	3.5316	0.237508	0.832181	1.55516	1.60212	0.59429	1.08448	1.55907	0.609155	0.86033	1.11207	0.922059	1.15497	3.69296	1.97788	4.5822	0.791083	51.8089	1.79131	6.67237	0.871596	0.418478	3.51815	1.36278	0.188641	0.978537	0.242766	2.26065	1.53438	2.41901	1.50199	0.776187	1.03249	0.633865	1.18124	1.57793	0.375828	0.691858	1.76052	1.68049	0.512293	1.57102	2.403	1.16345	0.928326	4.41137	0.858753	1.02591	1.01974	0.969534	0.705453	1.346	1.32352	0.108937	1.16296	1.11764	1.10152	1.0135	1.62222	0.346464	0.403017	0.997646	1.18409	1.07737	0.336849	0.378742	1.18846	1.12761	1.61047	0.273511	0.726709	0.278933	11.2537	2.11447	1	0.215897	4.22698	3.94672	0.721987	0.924276	23.3287	1.33206	1.98134	8.77705	0.85538	2.48588	29.8941	0.713954	0.789584	0.817026	1.10011	0.872718	0.991203	2.52263	1.18922	0.825957	1.98899	2.45094	0.571367	0.162843	0.705146	0.613983	0.403602	0.429573	1.78064	1.32686	0.473539	0.994223	0.262887	0.658986	1.08359	0.592722	1.16604	0.282394	0.388823	2.2906	0.475612	0.50004	0.983356	0.995627	4.52432	2.34406	1.74128	0.0677479	2.5003	0.677665	0.905465	0.171494	1.28797	0.257328	0.617174	0.669262	1.62177	0.869445	0.179408	0.21181	0.258588	0.790938	0.145669	0.345916	0.366132	0.819737	0.973863	13.8261	1.04399	1.14073	0.352617	0.508782	0.868475	0.84639	0.917216	1.02222	1.02502	0.646469	5.24827	0.586581	0.651072	30.0219	1.52304	0.239711	1.88787	0.528555	0.54043	0.897033	1.86288	1.42459	0.437885	0.489281	2.61401	0.816131	0.142472	1.10162	0.878869	0.832358	0.336175	0.893577	0.557846	11.4714	0.911115	1.9367	0.937641	0.32852	0.640177	0.919138	1.61912	1.85759	0.779949	0.128976	1.93957	6.26155	0.775428	2.89907	0.311832	0.965738	0.578148	1.20062	0.224676	0.747644	9.7751	0.34462	1.64606	1.28078	0.379052	0.394873	1.24041	0.965166	1.54351	0.695683	0.685218	0.835609	0.173451	1.03787	0.362001	1.50903	0.54245	1.21968	0.991432	0.877226	0.320328	1.70979	1.11247	1.07226	1.63735	1.268	1.00165	0.669169	1.20257	0.568221	0.852631	0.449225	1	1.09516	0.572356	0.999016	0.642873	0.913097	0.959502	0.0896216	0.846579	1.17045	1.168	0.934348	3.43626	0.666463	1.3757	1.48277	0.090664
SFUN-07256	0.440948	1.49661	0.799308	0.528469	0.920707	0.736729	0.830636	1.12579	0.977293	0.616651	3.10767	0.319084	0.632778	0.710617	1.09146	0.587087	0.919259	0.619834	0.718397	0.678328	1.0411	0.821189	1.45754	1.11232	2.28524	0.955632	0.969239	0.9103	0.864774	1.29058	0.876171	0.869749	0.938264	0.976151	1.82542	1.01288	1.56563	0.401409	0.942857	1.19066	2.1919	1.49041	1.02354	1.03161	0.658219	0.97129	1.22276	0.636722	0.998746	1.49538	0.897083	0.636428	0.63273	0.217569	0.663901	0.593859	0.73812	1.3193	2.32219	1.97534	1.6211	1.59038	0.693192	1.05128	0.852337	0.747285	1.17297	1.01638	1.18014	1.0107	1.95408	0.939582	1.14455	0.794212	1.13384	1.04554	0.952135	0.960617	0.675002	0.229099	0.939693	1.86452	0.943459	1.50792	0.772949	0.918026	1.86217	1.0807	0.911342	0.649782	1.20028	0.847936	0.659759	1.03239	0.803523	1.30764	1.00067	1.09004	0.955445	0.990831	1.28345	0.658517	0.741093	0.759534	0.877923	1.33213	0.838872	0.967576	1.65854	0.978544	0.319695	0.892019	0.00407185	1.61938	0.759728	1.07673	0.703617	0.72304	0.814391	0.887602	0.968969	1.10748	1.29605	0.578075	0.802562	1.0578	0.664127	0.973527	0.673667	0.691562	1.01796	0.967672	1.31993	1.1921	0.997659	0.989934	1.46712	0.81807	0.940417	1.08771	1.05625	0.849827	0.72349	0.972201	1.11847	1.32067	0.796242	0.771608	0.907688	0.760514	0.751339	0.711256	0.546665	0.97696	0.97459	0.918918	0.721798	0.74242	0.801598	0.74787	0.448191	0.899556	0.781218	0.919174	0.726602	1.03574	0.299463	1.06767	0.821213	0.671519	1.18171	1	1.06621	0.946815	1	0.675349	0.29678	0.0238078	0.794398	0.468499	8.95355	0.851123	1.66277	1.24894	1.08365	1.04263	1.04729	1.01427	0.260606	0.602583	0.60443	2.01324	0.622013	0.850936	0.481767	2.36388	0.613554	0.666759	0.884711	0.751647	0.775107	1.70645	0.399627	0.862763	2.3343	0.17105	1.56581	0.715171	2.2159	0.879691	0.892647	0.866687	0.574242	1.48328	1.1858	0.785861	0.903809	0.332495	0.835564	0.367612	0.444091	0.948695	0.226847	0.789344	0.907585	0.16065	0.467454	0.41005	0.35136	0.783537	0.969652	0.759499	1.64323	1.81315	0.917417	1.1016	1.1018	1.99325	0.703306	0.987743	0.751621	1.54474	1.15516	0.985013	1.01429	0.35192	0.372469	0.423607	0.903003	0.887891	0.992636	0.760177	1.82635	0.826029	1.39665	0.889375	0.92792	0.524263	0.644132	0.468837	0.0541417	0.796144	0.664744	1.00427	1.08864	0.533799	1.47021	0.25436	0.335811	1.24938	1.43618	1.30591	0.96154	1.09521	1.00182	0.664687	0.556203	0.709578	0.697383	1.27379	0.953901	0.692967	0.82918	0.583867	0.389043	0.415529	0.777407	1.49639	0.0945823	0.373592	0.630531	0.62361	0.642912	0.549195	1.02892	0.861156	0.985352	0.310365	0.899648	1.03929	0.504308	0.382612	0.323429	0.916934	0.819282	1.04993	0.127288	0.652108	0.939393	0.981679	0.610308	0.992906	1.00953	1.09794	0.833881	0.463005	1.34891	0.178892	0.931146	0.911851	0.79605	0.472645	0.776113	0.553021	0.722254	0.747261	0.5778	1.09029	0.672422	0.61584	0.912094	0.77514	0.716313	0.721484	0.862683	0.80839	0.805135	0.929734	0.882718	0.333218	0.695633	0.527534	1	0.397903	1.14194	0.00257132	1.02498	0.967482	0.461467	0.863968	0.237349	0.161657	0.732645	1.13249	1.02743	1.5534	0.571135	2.88367	0.775491	0.622063	0.734076	0.804018	0.335009	1.5699	0.503496	0.751365	0.381356	0.377078	0.290127	1.03009	0.497521	1.0642	1.30305	1.12487	0.886079	0.878538	0.700233	0.489354	0.516946	0.896067	0.807272	0.14584	1.04551	0.514891	0.503746	0.916361	0.951574	0.930199	0.74741	1.00059	0.172419	0.74091	0.856644	0.724276	1.32206	0.958483	1.03681	1.55417	1.07282	0.613857	1.12333	0.894077	0.989643	1.03783	0.972459	0.926771	1.53569	0.889544	1.28404	0.761088	0.955045	1.09717	0.25927	0.682279	1.5105	0.687655	0.214175	1.20201	0.832904	0.645594	1.04719	0.410243	0.653347	0.758875	0.49118	0.544596	0.952792	1.41092	1.37372	0.90582	0.561592	0.255481	1.0246	0.987348	1	0.566113	1.00894	0.707945	0.954965	1.16535	0.785801	0.745913	0.425608	0.692015	1.18413	1.04961	0.867564	0.71772	0.192981	2.66705	0.697772	0.906774	0.693199	0.417113	0.76763	1.79135	1.76399	0.755005	0.022042	0.116579	5.13159	0.192975	0.203184	1	0.262571	0.745157	1.77386	0.798748	0.953838	0.370019	0.293518	0.910406	2.06869	1.79622	1.01184	1.06406	0.859199	0.778442	0.343285	0.252943	2.41266	0.985161	0.37355	0.530418	0.274608	0.641315	0.730066	1.13442	0.696069	1.07014	1.00645	0.972511	0.762114	0.335365	0.753322	0.537711	0.895047	0.241403	0.407157	0.196296	0.403601	1.34664	0.729328	1.56159	1.01462	0.408455	1.27331	1.07806	0.539501	0.622415	0.896588	0.987986	0.873153	0.748509	0.258291	0.674246	0.377862	1.03547	0.639291	0.658016	0.0816811	0.931819	1.552	1.33475	1.86156	0.116159	0.458815	0.546826	0.872711	0.563063	0.694112	0.431233	1.08513	0.975245	0.716561	1.26411	1	1.07387	1.03202	0.69547	0.256247	0.250713	0.851118	0.944891	0.780459	0.298106	1.57628	1.45814	0.890537	1.37838	0.914571	0.636495	0.682291	0.482933	0.0781434	0.611787	1.7832	1.0616	0.45959	0.798225	1.01017	0.893204	0.89471	0.844121	0.628857	0.163153	0.640774	0.37685	0.870926	0.738323	0.443745	0.702023	1	0.25194	0.25922	1.36492	1	1.01491	0.54713	0.911479	1.19274	3.01318	2.18425	0.767155	0.760401	0.641964	0.34164	0.705028	0.829998	0.850806	1.02218	0.406711	0.773374	0.943087	0.570352	1.11178	0.645587	0.164333	0.539103	0.382452	0.872283	0.183009	2.14797	0.936636	0.524635	0.819879	0.452953	0.697755	0.673266	0.316451	0.754282	0.972522	0.538192	0.391696	0.3717	0.996067	0.891019	0.176154	0.759787	0.309474	1.36231	0.435492	0.275372	1.68056	0.126602	0.239083	0.443486	0.807794	0.800989	2.52053	0.213027	0.489016	0.467034	0.718209	1	0.33534	0.664046	1.77003	0.178143	1.02358	0.865568	0.178042	0.585972	1.44392	3.58812	0.668931	0.722131	0.60323	0.462588	0.456176	1.14902	0.294406	1.64709	0.774117	0.550296	1	0.790097	0.562847	0.682003	0.839749	0.856052	1.07916	0.796029	1.29792	0.870829	0.926287	0.872279	0.217668	0.122636	0.673055	1.52781	0.320271	0.684348	0.742897	0.829427	1.30529	0.680809	1.79934	0.281562	1.00852	0.392988	0.288094	0.927966	0.879025	0.713403	0.830868	0.775591	0.296104	0.592346	0.663891	0.5395	1.64166	2.01287	0.184594	1.63251	0.732944	0.193841	0.444917	0.579403	7.57018	0.633999	0.371292	0.180244	0.631531	0.435526	0.472058	0.0840621	0.874859	0.284146	0.0160068	0.903256	0.291051	3.037	0.128365	1.22412	0.974677	1.54318	1.06833	1.03682	1.14705	1.09005	0.961651	0.513759	0.663756	0.14518	1.19258	0.530709	0.679683	0.132958	0.423159	0.346462	0.360369	0.983752	1	1	1	1	0.60463	1.00272	0.380545	0.545843	0.283769	0.819797	0.514386	0.16004	1.00511	1.1189	1.04478	0.930916	0.746076	1.09605	1.01894	0.724732	0.722428	0.971895	0.899995	1.22607	0.712436	0.973887	0.889968	0.885301	0.719637	1.03254	0.976091	0.888592	1.17304	1.41831	0.792558	1.70297	1.16328	0.781862	1.90133	1.86537	1.41522	1.86969	0.877465	2.33324	1.11854	0.866544	0.898984	1.03917	0.825736	0.836664	0.633145	0.721566	0.799665	0.790893	0.504599	0.945252	1.25766	1.24186	1	0.680087	0.945852	0.00490019	1.96697	1.07145	0.965736	0.934673	0.620758	0.128141	0.979429	1.3793	0.952328	0.989995	1.75861	1.34775	1.6502	2.3021	1.84783	1.23959	0.812858	0.893732	0.892932	0.94215	1.77796	0.653273	1.50747	1.0012	0.814086	0.504573	0.728723	0.829767	0.403725	1.78562	1.2907	1.67058	0.796045	1.66327	2.20645	1.75425	0.775295	0.686539	0.639632	0.618657	0.316315	0.621773	2.97636	0.879702	0.759372	0.761736	0.95298	0.961546	0.487966	0.62014	0.606777	0.533457	0.704845	0.212582	0.235462	1.06083	1.68059	0.909193	1.18096	0.780263	0.385479	1.73719	0.460783	0.413674	0.491896	1.23384	0.796738	0.67449	2.64439	1.96087	1.76391	1.95266	1.80495	1.51828	1.28659	2.91432	2.52577	1.87702	0.256114	1	1.0051	0.865812	0.82846	0.974316	0.909167	0.846472	0.332559	0.579128	1.30386	0.961269	1.1074	1.19703	0.982523	0.820901	0.997113	1.12897	0.402318	0.523281	0.573552	1	1.39485	1.19116	1.12634	1.15867	1.09788	1.12348	1.24816	1.04368	0.884616	0.800027	1.15025	0.897457	0.654928	0.622433	0.842545	0.768921	0.440806	0.785312	0.948952	0.903129	0.0954798	0.709852	0.733906	0.779564	0.455633	1.52947	0.598139	0.063948	0.720804	0.425901	0.174268	0.670574	0.670559	0.791284	0.62815	1.08687	0.700531	0.613918	0.802701	1.08661	0.812086	0.64987	0.339074	0.695569	0.265597	0.47458	0.370494	0.783597	0.115003	0.609606	0.676473	1	0.556827	0.340593	0.806959	0.815153	0.677434	0.106955	0.343181	0.509662	0.797073	0.964631	0.882544	0.620525	0.604103	0.197381	1.22864	1.02161	1.40275	2.18402	0.806856	0.606245	0.571406	0.219163	0.740961	0.157635	0.665398	0.159832	0.949279	0.84317	1.10082	1.09174	0.381966	0.654627	0.401939	0.403985	0.356323	0.622524	0.58166	0.583421	0.450358	0.909402	0.496513	0.337805	0.756728	0.410763	0.670101	1.08171	0.836759	0.24217	0.501073	0.0834073	0.0699222	0.23605	1.00017	0.19082	0.413383	4.3072	0.646758	0.114331	0.448213	0.722378	0.131708	0.196987	0.985087	0.000588705	1	0.208879	0.25319	0.509427	0.297611	1.1099	1.158	1.1373	0.477206	0.616543	0.833097	0.43295	0.98483	0.758449	0.854065	0.141806	1.93614	0.343278	0.145541	0.22668	0.374033	0.479115	1.04989	0.844546	0.336366	1.23799	0.588619	0.300393	1.09869	0.912783	0.997413	0.615084	0.81163	0.772323	1.03102	1.26393	1.00906	1.6268	5.06771	0.811945	1.018	1	1.3021	0.101146	1.04345	0.7313	0.00823536	1.02075	0.974943	0.839767	1.08167	1.7236	1.53402	1.82202	1.7291	1.80294	2.08874	2.05452	1.07945	1.58063	1.45699	0.820311	0.534393	0.85716	1.3287	2.53517	1.2854	1.38262	1.09574	1.66697	0.255656	1.21161	1.37958	0.917938	0.492551	0.976334	0.955833	1.0124	30.4333	0.43044	0.414206	1.43433	1.15203	0.623935	1.6208	0.76504	0.430364	1.43568	0.881805	0.945287	0.96159	0.922337	0.839274	0.246333	0.880215	0.947273	0.0798891	1.69495	1.22916	0.685308	0.729155	0.595466	0.400595	0.615639	1.59806	0.931224	0.597378	0.99305	0.565105	0.256513	0.306474	0.939445	0.313735	0.610377	0.686933	0.718738	0.884749	2.52386	0.310904	0.673494	0.703405	0.408915	0.715872	1.81687	0.649609	0.620935	0.316352	0.308586	0.466939	0.15007	1.63132	0.888687	0.207534	0.330476	0.814673	1.42265	0.542599	0.509034	0.3115	6.40474	0.631731	1.27323	0.549412	0.284691	0.596437	0.384365	1.13102	0.358446	0.549391	0.42336	0.604723	0.343196	0.533135	0.82777	0.272275	1.03154	1.01413	1.22197	0.932647	1.15417	0.826337	0.71324	1.78068	0.520217	0.430273	0.400017	0.665704	0.642589	1.12013	0.557607	0.845381	0.82694	0.702924	0.857385	0.317653	0.18958	0.945114	0.368574	0.273511	0.999678	1.69543	0.25463	0.439289	0.328725	0.215897	0.336446	1.07683	0.833106	0.884849	0.0774667	0.34189	0.264122	0.122998	0.348251	0.731846	0.55503	0.43713	1.23589	0.392535	1.24705	1.05816	0.789566	5.24057	0.644622	1.4054	1.10143	0.837533	0.567513	0.162843	0.285836	2.52319	0.16503	0.738822	1.04072	1.19129	0.178351	1.17713	1.0884	0.77698	1.16943	1.01321	0.683608	0.257324	1.04838	0.082342	0.826888	0.965903	1.16437	1.00273	0.757518	0.683087	1.26869	3.44489	0.0611626	1.00489	1.33329	3.78862	0.211061	0.159312	0.261687	1.08496	1.31878	0.755167	5.36304	0.99769	1.18649	0.797813	1.07108	0.793547	0.719074	0.540025	0.932048	0.16189	0.541179	0.75639	0.168377	0.508782	0.70337	0.393039	0.939067	1.18568	0.552379	0.6604	0.222832	0.327663	0.754285	0.387805	0.793201	10.6387	1.10038	0.528555	0.996172	0.88433	0.504892	1.18656	1.25229	1.25544	0.0879184	0.941722	0.45443	2.87976	1.29902	1.74087	0.908929	0.850051	1.33603	0.157584	0.283168	0.267521	0.803562	0.474589	0.558915	0.493158	0.569781	2.72604	0.748691	0.529956	0.217116	0.234599	0.928974	0.552155	1.22643	0.700639	0.926495	0.312735	0.135158	0.593567	0.168371	0.688629	0.84312	0.567686	0.379052	0.275767	0.541467	0.0746751	1.97355	0.806521	1.12398	0.920012	0.699689	0.795078	0.51486	0.265609	1.10566	0.334482	2.07527	1.21736	0.320328	0.647722	0.666818	0.807679	1.72325	0.283407	0.535129	0.669169	0.676467	0.589211	0.484407	0.449225	0.600591	1.33468	0.132329	1.29676	0.746515	0.786878	0.764296	0.0896216	0.652061	0.74642	0.763677	0.466794	1.01734	0.802715	0.985813	5.41993	0.090664
SFUN-07257	0.581408	1.17713	1.01154	0.535777	0.744495	1.06902	0.817946	1.44359	0.954782	0.369553	2.95143	0.483318	0.80331	1.16261	2.26517	0.426312	0.912015	0.969373	1.26253	1.02595	1.09374	0.719841	1.26702	0.986945	4.48429	0.804045	0.836261	1.19484	0.746213	1.73359	0.438921	0.827066	1.06757	1.02709	0.689678	1.08713	0.621342	0.401409	1.07544	1.52697	1.3141	1.49453	0.877946	0.844722	0.880422	2.46053	1.42542	0.317363	2.03783	1.89456	0.972779	0.656299	0.69767	0.712697	0.67956	0.40013	0.834021	0.855098	1.7233	2.65688	2.06553	2.76797	0.961577	1.15607	1.47035	0.674144	1.19379	1.11274	1.05393	0.883389	1.49406	1.09364	2.00446	0.891577	1.37559	1.21381	0.865041	0.858413	0.866546	0.229099	0.893615	2.80051	0.874082	1.08268	1.98639	0.692862	2.35013	1.5376	1.106	0.621684	1.25227	0.674134	0.632598	1.99905	0.803704	1.05759	1.06531	1.08991	0.925266	0.950305	1.44929	0.701179	0.742815	0.729869	0.957699	1.37425	0.844356	0.692773	1.85181	1.2065	0.319695	0.793723	0.00407185	0.0541737	1.0139	0.902216	0.130504	0.569993	0.99449	1.1007	0.862798	0.94346	1.37906	0.557796	0.848288	0.831239	0.322527	1.11965	0.96371	0.87764	1.67524	1.07264	1.15057	1.10385	0.916099	1.81384	2.12495	1.02068	1.45203	1.02646	0.782627	0.865683	1.16267	0.959396	1.16342	1.61273	0.746362	0.660096	1.06092	0.956486	0.614342	0.748866	0.436073	0.256088	0.771375	0.85073	0.448608	1.745	0.663688	0.78881	0.619578	1.36033	0.860994	1.1565	2.01057	0.964793	0.484725	1.20402	0.747889	1.1151	0.880512	0.8926	1.11042	0.405059	0.976842	0.868663	0.145467	0.0238078	1.13958	0.468499	0.869825	0.981869	2.50939	2.30835	1.08168	0.876639	1.34032	1.27797	0.174337	0.215203	0.410935	0.451604	1.4559	0.595131	0.481767	0.140556	0.869864	0.78164	1.18774	0.746036	0.913375	0.643745	0.394913	1.16002	2.45265	0.17105	1.23633	0.725554	1.29663	0.140812	0.91878	0.94529	0.385695	1.48007	1.04853	1.08762	1.16948	1.38471	1.10056	0.622596	0.444091	1.25875	0.226847	0.378867	0.0940651	0.0389098	0.15455	1.56941	0.0480123	0.928764	0.751061	0.667845	1.08316	1.13579	1.17186	1.22742	1.66325	3.06654	1.57645	1.08603	1.0786	2.89319	0.974672	1.29191	0.878826	0.397932	1.10694	0.214429	0.469117	0.779547	0.915212	0.682782	0.180471	0.828478	1.26949	0.774033	1.08771	1.0327	0.957391	0.272406	0.0541417	1.00837	0.765883	0.554509	0.914124	1.4746	1.22304	0.25436	0.983168	1.55647	1.36599	1.27412	0.582729	0.895474	0.871459	0.8479	0.890079	0.12334	0.703532	0.76545	1.2321	0.706619	1.41602	0.582988	0.55287	0.525517	0.809673	3.6648	0.527276	0.468663	0.354067	0.723314	0.08838	0.145001	0.473431	0.774882	0.809259	0.310365	0.909924	0.358104	0.757001	0.982377	1.01832	1.07821	0.944159	0.787859	0.870904	0.687327	1.48729	1.25737	1.58435	0.541406	0.913428	0.92842	0.4344	0.341239	0.234416	0.178892	1.53361	0.636088	0.644937	0.182779	0.605893	0.710706	0.858895	0.826343	0.581074	1.26753	0.786198	1.46344	0.807793	0.658016	0.922527	0.982296	0.907141	0.813355	1.1401	1.04137	0.405866	0.4548	0.792341	0.507161	0.912735	1.52359	1.37065	0.00257132	0.792905	1.13767	0.292552	0.941415	0.237349	0.735797	0.968478	0.93334	0.9942	2.50975	0.749338	1.04889	0.934444	0.478084	1.03068	0.765743	0.186833	0.0745164	0.221741	0.0772949	0.14446	0.0524185	0.0484088	1.51617	0.0702222	0.526589	1.65224	0.87702	0.207153	0.824313	0.973106	0.249262	0.772208	0.712342	0.869492	1.62693	0.840794	0.659277	0.175132	0.892146	1.09375	0.869031	0.815429	1.33222	2.4907	1.0993	0.78936	0.757679	0.508152	0.376959	0.738422	2.1319	0.263292	0.676547	1.23717	1	1.11191	1.31277	1.06632	1.77992	1.88894	1.19326	1.53273	1.2775	1.14533	1.33036	0.267484	1.15025	2.04997	0.724777	0.738019	1.25431	1.0386	0.837095	0.692288	0.715018	0.631632	0.923631	0.961505	0.765632	0.47226	0.72126	0.856106	1.3101	1.85208	0.222609	0.877683	1.46321	3.27453	0.866262	0.993138	0.688793	0.702981	0.79103	0.488308	0.798068	0.410077	0.355307	0.988718	1.34977	0.903795	0.836665	0.212524	0.173727	0.0523928	1.42536	0.297263	1.35218	1.11039	3.99169	3.55741	0.755005	0.022042	0.116579	0.167921	0.0820623	0.200913	1	0.35017	0.795471	1.34801	0.879641	1.70021	0.370019	0.309774	1.17141	1.80398	2.65123	1.52521	0.203149	0.88809	0.283796	0.630986	0.607067	0.73235	0.99819	0.667443	0.66083	0.372528	0.397843	0.686313	0.927627	0.978488	0.697255	0.740964	0.741855	0.53096	0.355481	0.53674	0.473901	0.364962	0.400073	0.647763	0.239863	0.643947	1.72481	1.03678	1.84536	1.44713	0.151975	1.60224	1.00517	0.539501	0.28913	0.986879	0.834686	0.819675	0.700352	0.192856	0.374002	0.600325	1.18313	0.795941	0.324255	0.0816811	0.935718	1.06587	2.30848	1.48803	0.314492	1.4917	0.748341	0.287078	0.636803	0.611808	0.431233	0.429367	0.695074	0.588417	0.897243	1.16679	1.95509	0.317375	0.80918	0.256247	1.00545	0.883935	0.832527	0.846246	0.201999	1.32749	1.06551	0.930555	2.48554	2.07867	0.28266	0.682291	0.482933	0.0781434	0.611787	0.988132	0.803184	0.83895	1.7634	0.712485	0.893204	0.89471	0.844121	1.95617	0.163153	0.928196	0.37685	1.26684	0.807662	0.722045	0.870062	0.784546	0.0599663	0.25922	1.08354	1	0.969112	0.464899	0.332251	1.08958	2.07179	1.78969	1.13537	1.06812	1.57497	0.34164	1.2431	0.799737	1.05873	0.830311	1.344	0.74431	1.42842	0.662009	1.33014	0.81086	0.164333	0.308385	0.517024	0.606832	0.183009	0.727187	0.538041	1.15714	0.781591	0.452953	1.13505	0.730216	0.316451	1.90327	0.396706	0.433374	0.391696	0.3717	0.768751	0.659	1.84	0.537629	0.105379	1.32896	0.390133	0.275372	0.331263	0.167952	0.239083	0.443486	0.807794	0.800989	1.4136	0.316502	0.174174	0.329516	0.790236	1	2.19989	0.302846	0.477785	0.178143	0.961742	0.778124	0.178042	0.897658	1.52493	0.78014	0.803028	0.71024	0.529461	1.26326	0.312082	0.648418	0.582587	1.59218	0.759545	0.653238	1	1.49449	1.03008	0.652172	0.852735	0.395493	2.39708	0.95138	1.33383	1.56658	1.88382	0.778596	0.217668	0.127772	0.368732	1.85607	0.237002	0.856804	2.15666	1.43002	0.233873	0.725356	0.989736	0.436402	0.89296	0.392988	0.288094	0.924989	0.868253	0.303896	0.525862	0.775591	0.618993	0.410546	0.983355	0.236865	1.75525	4.27321	0.117936	2.28163	0.138917	0.193841	0.282007	0.736831	6.80735	2.05847	0.371292	0.180244	0.69895	0.52246	1.0963	0.0840621	0.201684	0.133466	0.0327946	0.602387	0.569317	2.54896	0.297357	1.14047	0.698787	0.576343	1.04402	0.945285	0.868613	0.867936	0.92873	0.964639	0.71185	0.14518	0.553159	0.922972	0.758718	0.132958	0.18849	0.458606	0.360369	0.938594	1	1	1	1	0.763062	0.687698	0.383719	0.240896	0.283769	0.618237	0.514386	0.270638	0.550395	0.954664	0.628856	0.829813	1.55817	1.26064	1.1939	1.1745	1.06079	0.920929	1.14632	1.4464	1	0.358878	0.792353	2.926	0.75427	1.05997	1.0327	0.860633	1.34353	1.59538	0.883662	3.38386	1.28797	1.20855	1.82221	1.84949	2.05148	4.2289	1.16501	4.90269	0.987966	1.40488	0.924203	1.41351	0.984787	0.938108	0.552448	0.729793	0.661686	0.85949	0.575819	0.893771	1.27422	1.37669	1.08503	0.858253	1	0.00490019	1.10891	1.31276	1.0398	0.846924	0.511689	0.128141	1.41067	2.20051	1.89351	0.895451	1.37948	0.974405	0.991656	1.69284	1.61514	0.936307	1.41505	0.976899	1.112	1.07494	2.33772	0.750561	2.22492	1.65811	0.947876	1.32501	0.685725	0.720241	1.4572	1.81335	2.29759	2.41149	0.777851	1.28015	1.80293	0.910193	0.876278	0.988425	0.632733	1.0471	0.481848	0.577782	1.68911	0.325258	0.245355	0.554023	0.990045	1.25945	1.12349	1.05601	1.24098	1.85088	1.27517	0.795149	0.235462	0.99574	2.49112	1.27767	0.919482	0.626303	0.385479	1.21159	0.688934	0.988649	0.868161	1.21149	1.04316	0.255651	3.62662	3.52495	1.91266	1.86749	1.75917	3.78263	3.30672	1.7157	1.60247	2.18826	1.57104	1.06008	0.949287	0.819893	0.626626	0.157716	0.748154	1.0259	1.57666	1.0031	1.01983	1.66507	1	1.11752	0.432802	0.760696	0.305246	0.319604	0.88558	0.87647	0.64655	1	1.12321	1.20852	0.706538	0.862559	1	1.05583	0.811862	0.967775	0.694448	0.591198	0.802764	0.792394	1.08872	0.465027	0.643708	0.872262	0.353615	0.791394	0.830647	0.993758	0.0978327	1.14458	0.92136	1.2549	0.46172	1.63428	0.688952	0.063948	0.71084	0.426371	0.352317	0.30072	0.320156	0.320657	1.23644	0.329345	0.948173	0.294137	0.455598	0.644297	0.288507	1.02885	0.339074	0.704045	0.265597	0.895296	0.182648	0.690165	0.115003	0.552923	0.43901	1	0.234494	1.60947	0.654146	1.0864	0.457327	0.106955	0.343181	0.509662	0.419062	0.415734	0.256546	0.427932	0.181826	0.197381	1.23043	0.536901	0.441773	1.86247	0.756122	0.971492	0.76568	0.156919	0.232916	0.257814	0.827246	0.159832	0.98137	0.311905	1.21258	0.648865	0.31919	0.852751	1.55357	1.42372	1.46112	1.52162	1.48046	1.55479	1.43944	0.710683	0.499051	0.337805	0.330968	0.582412	0.533566	1.09991	1	0.24217	0.33332	0.231517	0.0699222	0.23605	0.244566	0.0915937	0.477248	2.4812	0.478425	0.114331	0.196691	0.24906	0.131708	1.89189	0.815582	0.000588705	1	0.208879	0.25319	0.618402	0.252288	0.6388	1	0.770564	0.476913	0.80703	0.529205	0.226884	0.525406	0.7729	1.20803	0.260563	0.992241	0.285555	0.145541	0.22668	0.374033	0.405329	0.996513	1.04116	0.395129	1.34937	0.438219	0.490431	0.759057	1.14054	0.398965	0.270161	0.423393	0.567986	0.304292	1.29785	0.487035	0.722176	1.76026	0.744274	0.590902	0.550414	0.835375	0.101146	1.27052	1.16285	0.00823536	2.03378	0.53515	0.551546	0.679173	0.841894	0.926055	1.21593	1.13835	1.19279	1.17947	1.13896	1.21517	1.12516	1.14868	0.576272	0.630567	0.839323	1.36003	2.44672	1.78786	2.16639	1.29281	2.24452	0.119353	1.15874	0.790554	0.80718	0.556281	0.794006	0.810826	0.909243	0.326345	0.426809	0.369127	0.741586	0.898308	0.623935	1.32418	0.899908	0.273633	0.699108	2.40447	1.53378	0.541949	0.720306	3.81672	0.45898	0.638756	0.934203	0.230644	0.683544	0.972871	1.01996	1.01634	0.346469	0.89232	0.207523	2.06866	1.21977	0.261662	0.643016	0.296955	0.256513	0.237508	1.96655	0.705294	0.852953	0.609495	0.295559	0.859717	1.11651	0.52486	0.50473	0.556961	0.448264	0.817995	0.459293	1.23332	0.507854	0.316352	0.308586	0.466939	0.0292132	1.54425	1.36012	0.0334455	0.188641	0.509712	1.60804	0.226407	0.55634	0.03718	1.41327	0.560112	0.843634	0.393029	0.708145	0.594244	0.375828	1.31906	0.668633	0.318093	0.211679	0.483498	0.246453	0.594699	0.906006	0.272275	0.717412	0.650223	3.71254	0.819538	0.599955	0.782301	1.57796	3.48256	0.495192	0.548525	0.400017	0.484904	0.306875	0.121695	0.471873	1.06481	0.836189	1.87344	0.285302	1.8892	0.18958	0.572086	0.368574	0.273511	2.27711	1.5703	0.136804	0.462545	0.20386	1.49735	0.256031	0.59089	0.659902	0.882519	5.87033	0.34189	0.270932	0.122998	0.812998	0.0621539	0.55503	0.881969	1.22804	0.392535	0.591068	1.08936	0.233107	0.758405	0.337109	0.448453	1.00636	0.347938	0.381923	0.162843	0.285836	2.36452	0.320091	0.746745	0.714782	0.550352	0.178351	0.487368	0.874449	0.689973	0.471879	1.06099	0.349758	0.257324	1.01272	0.0160044	0.863005	0.698536	1.18417	0.646577	2.11962	0.601788	0.309795	12.5353	0.158729	1.17064	1.12493	0.171494	0.211061	0.159312	0.261687	2.38647	0.389025	2.25275	4.1588	1.79073	1.165	1.60946	2.95725	0.688077	1.50777	0.427747	1.04742	0.175733	0.692999	0.761635	0.168377	1.01288	3.31604	0.671966	0.995131	0.976631	0.483706	0.880421	0.660861	0.674094	1.23637	0.387805	0.615487	7.49247	0.798246	0.528555	0.601622	0.669449	1.90016	0.525817	1.29194	0.986016	0.503357	0.476464	1.17689	2.03266	0.610895	0.619435	0.611835	0.465437	0.821666	0.157584	0.84626	0.267521	0.912844	0.852527	0.649593	0.182617	0.517811	1.74483	0.259966	0.128976	0.217116	0.234599	0.822408	0.210562	0.374264	0.956298	0.208505	0.312735	0.572073	0.562819	0.168371	0.176102	0.242999	0.868417	0.379052	2.04063	0.362745	0.175613	1.68944	1.06217	0.703569	0.310086	0.530338	1.10536	12.6374	1.52666	0.879506	24.2714	1.92014	0.921847	0.596161	0.701005	0.577166	1.27625	1.09096	1.37286	0.905485	0.669169	0.403714	0.597973	0.364819	0.449225	1.80342	0.959507	0.132329	1.46847	0.303291	0.464836	0.219575	0.0896216	0.862055	0.32238	0.554755	0.466794	1.06423	0.764165	0.665834	1.84608	0.090664
SFUN-07258	0.569369	0.214569	1.11074	0.360165	0.956151	0.629758	0.749452	2.07977	0.867178	0.369553	0.517487	1.38509	1.7872	0.399995	1.06019	0.236657	0.465173	0.564414	0.830353	0.94111	1.03487	0.763801	0.819669	0.828843	0.640726	0.836898	0.730674	0.465371	0.732622	1.07067	1.16427	0.681354	1.14096	1.12221	1.10939	0.51464	0.923788	0.401409	1.00266	0.605596	1.61039	1.06887	0.850201	0.988187	0.750039	0.36132	1.35312	0.6538	0.482903	1.01602	0.870576	0.582468	0.844087	0.943152	0.491839	0.965694	0.352194	1.12419	1.95733	0.688491	0.146727	0.133373	0.519912	1.05223	1.15506	0.639075	1.06574	1.09485	0.773592	0.686489	1.0278	0.785291	1.14147	0.587055	1.09442	0.628788	0.7868	0.934236	0.605059	0.229099	0.859062	1.60435	0.895585	1.59268	1.72345	0.670527	0.0592611	0.468798	0.681788	1.04655	0.704011	1.15283	0.658353	1.91919	0.62715	0.955375	0.918593	1.16038	1.06505	2.05505	0.784091	0.559448	0.767569	1.03523	0.929538	0.989816	0.517796	0.816523	1.78424	0.633534	0.319695	0.423776	0.00407185	0.458025	0.699682	0.764716	0.130504	0.788486	0.766341	0.793412	0.819504	0.880876	1.55535	1.06037	0.785865	0.753615	0.322527	0.737764	1.54698	0.730766	0.671016	0.732522	1.24699	2.57783	0.898432	1.50779	0.500369	1.02632	0.682014	1.04317	1.05233	0.915228	0.590017	0.800249	0.899141	0.629956	0.399168	0.98594	0.763125	0.691963	0.702753	0.713839	0.499286	1.40265	0.775135	0.869576	1.79463	0.452651	0.451939	0.563605	0.608231	0.565234	0.628605	0.603583	1.7265	0.728668	0.613626	0.647026	0.645982	0.545225	0.905793	0.681102	1.01234	0.543076	0.726726	0.626448	0.145467	0.0238078	1.48511	0.468499	0.528631	0.800347	2.30401	1.22926	1.00423	0.85409	1.11709	1.14274	0.61781	1.16493	1.35644	2.10355	1.41283	0.759898	0.481767	0.140556	0.297312	0.375031	0.864817	0.711977	0.695336	0.711163	0.731857	0.488025	2.38405	1.5792	1.22989	0.653817	3.34001	0.140812	0.998017	1.60267	0.313255	1.14162	1.20609	0.752952	0.705633	1.22842	0.425034	1.12074	0.444091	0.9709	0.226847	1.13066	0.394661	0.0109397	0.0992263	0.477468	0.129705	0.803954	1.12414	0.530374	1.26138	1.40021	0.835893	1.19576	0.681135	0.0437359	0.561532	0.919311	0.400859	2.86563	0.778736	1.0502	0.840789	1.01364	0.372469	0.34625	0.498304	0.76642	0.847259	0.494139	0.788529	0.909836	1.26095	0.692083	3.31081	0.653988	0.75364	0.272406	0.0541417	0.254794	1.6752	0.591476	1.97894	0.755186	1.39025	0.25436	0.959358	1.42462	1.36523	0.386167	0.554603	1.02232	0.607554	0.777088	0.785893	0.937458	0.524599	0.879723	0.610852	0.791301	1.11883	1.19986	0.212043	0.40498	0.709448	0.992065	1.07514	0.374964	0.582348	0.575709	0.31146	0.0702362	0.521999	0.911755	0.868585	0.855402	0.973526	0.435911	0.459445	0.651541	0.364059	1.21723	0.884643	0.960686	1.17162	0.348044	0.684986	1.11899	0.46957	0.694422	0.651764	0.908941	0.560981	0.719454	0.234416	0.178892	0.410646	0.492157	0.491451	1.09644	0.473066	0.446892	0.796405	0.676055	0.467495	1.06918	0.750491	0.643679	0.750962	0.620976	0.649347	0.825327	0.758089	1.23248	0.614172	0.642066	0.998449	0.34796	0.733933	0.429757	0.656406	1.31874	1.57621	0.00257132	0.46833	0.787801	0.428415	0.869647	1.40423	0.395951	0.594206	0.482574	0.678704	1.9167	0.354787	2.22111	0.853502	0.417735	0.955856	0.790633	0.120236	0.494456	0.234159	0.274754	0.17324	0.160309	0.111508	1.18013	0.157013	0.954874	1.38473	0.869605	0.655349	0.744231	0.976096	0.662626	0.904775	0.68666	0.759227	0.14584	0.933002	0.770029	0.300925	0.818026	0.970112	0.678923	0.815823	1.04177	0.172419	0.446805	0.80812	0.641891	1.27569	1.12897	1.61402	1.37294	0.263292	0.501334	1.27304	1.22891	0.83107	1.00672	0.836668	0.787594	1.97813	0.698027	1.44648	1.14766	1.23109	1.2006	0.843209	0.520476	0.910992	0.821086	0.881663	1.05976	1.03916	1.12401	1.48923	0.367932	0.666392	0.431226	0.744842	0.934278	0.700121	0.946466	0.940289	0.83818	0.378419	0.292575	0.429564	0.707991	0.92309	0.449767	0.865884	0.581051	0.854491	0.861749	0.399343	0.977577	0.31285	0.329909	1.14293	0.622621	0.474923	0.58037	0.259797	2.876	2.30556	0.777633	0.297263	0.557243	0.552624	2.92336	1.67106	0.755005	0.022042	0.116579	0.167921	0.0820623	0.200913	1	0.461129	0.667672	0.726447	0.89368	1.53466	0.370019	0.335272	0.760574	2.03922	0.0649586	0.51987	0.203149	0.908662	1.44456	0.343285	0.293807	0.529147	0.802417	0.51194	0.604472	0.341134	0.50881	0.748478	1.22401	0.927059	0.964125	0.894645	0.855235	0.541159	0.305507	0.632384	0.464009	0.615025	0.179851	0.458977	0.129866	0.474731	0.97552	0.622679	1.69451	1.12634	0.151975	1.31419	0.912563	0.539501	0.559765	1.11164	0.94552	0.7858	0.696915	0.47915	0.692809	0.20029	0.682374	0.315673	0.625083	0.0816811	1.15185	0.736148	0.850043	1.43432	0.116159	1.23306	0.630711	0.673422	0.69836	0.892012	0.519713	0.316008	0.462831	1.05583	0.870226	0.856279	1.82596	1.09957	0.689387	0.256247	2.50418	0.88152	0.604302	0.680313	1.0779	1.54532	1.25801	0.833534	2.19376	3.70035	0.381851	0.682291	0.482933	0.0781434	0.611787	0.533784	0.944856	1.35587	2.41061	0.355632	0.893204	0.89471	0.844121	0.370303	0.998084	0.451349	0.37685	0.760108	0.485839	0.485412	0.721324	0.791052	0.743967	0.47089	0.217722	1	0.792884	0.256256	0.452428	0.980738	1.07898	1.53648	0.800746	0.791836	0.53502	0.573358	0.284423	0.482903	0.734695	0.627219	0.406711	0.805928	0.721227	1.28277	1.07904	0.954673	0.164333	1.0551	0.398755	0.815532	0.183009	0.406051	0.707035	0.678222	0.448793	0.487458	0.439711	0.806297	0.385042	0.724422	0.528198	0.428784	0.391696	0.3717	0.820275	0.959483	0.176154	0.546421	0.812845	1.4146	0.397403	0.275372	0.378076	0.0371152	0.239083	0.443486	0.807794	0.800989	0.906296	0.168565	0.281275	0.382009	0.42778	1	3.11327	0.746109	1.21778	0.178143	0.970705	0.787978	0.178042	0.269118	1.40355	0.314105	0.740211	0.548578	0.373508	0.65185	0.458314	1.18123	0.378401	1.28652	0.597292	0.573026	1	0.857008	0.581898	0.579255	0.711688	0.229667	0.904442	0.69226	1.70456	0.815317	1.0893	0.880921	1.16942	0.374774	0.221287	1.53804	0.381225	0.475597	1.21126	0.838737	0.227632	0.56534	1.23356	0.790423	0.936006	0.392988	0.288094	0.87687	0.809563	0.598605	0.787646	0.775591	0.373469	0.339921	0.887317	0.439198	1.38428	9.17917	0.047103	0.771757	0.178907	0.193841	1.26466	0.93865	4.14499	0.54508	0.646704	0.77402	0.761823	0.380071	0.793186	0.0840621	0.506402	0.350052	0.0160068	1.03516	0.225323	1.5541	0.128365	0.994842	0.71653	1.21876	0.93323	0.875908	0.926342	0.870299	0.831304	0.665036	0.66043	0.181935	0.589153	0.629673	0.41081	0.213079	0.22466	0.697951	0.360369	0.7535	1	1	1	1	0.804508	0.456735	0.474721	0.43936	1.15002	0.658116	0.514386	0.643488	2.2512	0.788211	2.60913	0.807456	0.94737	1.07779	1.03229	0.589847	1.19467	0.911926	0.849019	1.99159	0.547897	0.891353	0.738513	1.35679	0.643191	0.974481	0.908181	0.811568	1.3589	1.2179	0.719807	2.43067	1.08603	0.864094	1.69017	2.04853	1.58479	1.96336	1.08516	3.91442	0.567644	1.24257	0.960451	1.5035	1.08749	1.16217	0.636733	0.989787	0.866772	0.990049	0.610732	0.818269	1.19764	1.01906	1.09857	0.690999	0.813677	0.00490019	1.51885	1.18846	0.885972	0.868878	0.894011	0.128141	0.976381	1.97165	1.21229	1.33453	2.103	1.08999	1.01123	1.79079	1.3712	0.853326	0.402299	0.710654	0.918741	0.870199	1.92794	0.577642	1.08303	0.821116	0.689821	0.628436	0.735385	0.850374	1.36366	1.59394	1.49402	2.10594	0.684737	1.14987	1.8829	0.642169	1.19671	0.415867	0.715515	0.487781	0.455669	0.686285	1.25425	1.70615	1.31874	0.480554	0.885946	1.02094	0.419815	0.387614	0.42454	0.452494	0.52157	0.212582	1.32799	0.530107	0.245347	0.903439	0.70266	0.472905	0.385479	0.405241	1.08724	0.674108	0.491896	0.950574	0.702179	0.851286	1.11861	0.959539	0.251179	0.931905	0.827254	1.10349	1.28997	1.16625	1.08585	1.80681	0.29963	0.7979	0.943909	0.848833	0.681817	0.700997	0.711321	0.926188	0.650692	0.412457	0.976153	0.52634	0.787308	0.773969	0.927614	0.602071	0.505159	1.0297	0.296	0.368799	0.573552	1	1.28417	1.10787	0.995585	0.751356	0.859614	0.950938	1.0308	0.966241	0.477459	0.854872	1.28539	1.15385	0.432487	0.616284	0.705662	0.570262	0.353615	0.757911	0.728773	0.896358	0.916088	0.784227	0.690313	0.777264	0.46295	1.51391	0.576946	0.063948	0.5994	0.385783	0.432658	0.520497	0.320156	0.389277	0.41269	0.223746	0.746159	0.476557	0.576762	0.805558	0.920919	0.509301	0.339074	0.627145	0.265597	0.969102	0.28559	0.71995	0.115003	0.523066	0.493663	1	0.706641	0.409987	0.614754	0.966765	0.440532	0.106955	0.343181	0.509662	0.48092	0.47095	0.329803	0.340103	0.194511	0.52953	0.94537	0.322179	0.82311	1.53701	0.703156	0.574473	0.632078	1.02774	0.551601	0.157635	0.833644	0.159832	0.834813	0.557929	0.995757	0.349737	0.437537	0.743726	0.570193	0.532699	0.508606	0.73747	0.716186	0.426228	0.402921	0.645917	0.441078	0.337805	0.428998	0.206946	0.260364	0.867931	0.719668	0.297206	0.791811	0.113622	0.0699222	0.716919	0.67201	0.392302	1.16932	1.12224	0.499597	0.114331	0.282637	0.391696	0.131708	0.547107	0.793949	0.000588705	1	0.208879	0.25319	0.434164	1.12121	0.577445	0.939761	1.07812	0.17622	0.620033	0.768824	0.226884	0.549807	0.613074	1.26072	0.305119	1.74418	0.407785	0.145541	0.22668	0.374033	0.635935	0.935188	0.801848	0.565124	1.43259	0.711688	0.686485	1.12635	1.2573	0.352761	0.270161	1.30857	0.448002	0.477061	0.988096	0.560271	0.736233	2.37225	0.705524	0.538187	0.630521	1.06717	0.101146	6.075	3.45093	0.00823536	0.861832	0.516977	0.447915	0.659344	0.757007	0.801254	1.00993	0.902376	0.919283	0.795944	0.798224	0.927273	0.773886	0.732587	0.632462	0.54092	0.754431	1.16699	2.56756	1.38767	1.66234	1.06136	1.96921	0.0914922	1.55812	0.142275	0.735467	0.491636	0.550546	0.652481	0.831958	0.786665	0.335412	0.345243	0.72543	0.151635	0.623935	1.6486	0.748997	0.511414	1.52144	0.490526	0.611441	0.594156	1.36866	0.469927	0.246333	0.375716	0.910624	0.134027	1.0288	0.796864	0.62135	0.685808	0.421735	0.400595	0.207523	1.78145	0.610022	0.313958	0.716402	0.357729	0.256513	0.237508	0.376989	1.56811	0.552426	0.90498	0.584614	0.980902	1.46744	0.367655	0.632869	0.556961	0.376222	0.716469	1.65428	1.1038	0.378419	0.316352	0.517814	0.466939	1.92663	1.5047	1.04494	0.0334455	0.853612	0.814061	0.309808	0.226407	0.476703	1.95786	2.103	0.936247	1.19615	0.654728	0.2577	0.436606	0.375828	0.908454	0.691857	0.318093	0.0871764	0.504224	0.246453	0.480743	0.785237	0.272275	1.18934	0.702945	0.716036	0.923578	0.615509	0.790441	0.954291	1.58367	0.448994	0.326	0.400017	0.475009	0.527816	0.909524	0.401385	0.714197	0.821554	0.659977	1.58359	0.290226	0.18958	0.534411	0.368574	0.273511	0.611197	1.35918	0.136804	0.439107	0.20386	0.215897	0.335705	0.69831	0.503505	0.558539	0.0774667	0.34189	0.390549	0.122998	0.551204	2.53015	0.55503	0.516486	1.14359	0.392535	0.697052	1	0.233107	0.684908	0.343763	0.468832	0.852835	0.513307	0.291442	0.385501	0.480121	2.508	0.247454	0.752558	0.764824	1.08845	0.264915	0.630035	0.567112	0.494317	0.328975	1.02674	0.761521	0.257324	0.755287	0.0160044	0.540077	0.862137	0.791229	0.472708	0.710641	0.854569	0.625687	7.58034	0.215297	0.97045	0.895638	0.230332	1.10379	0.159312	0.450454	0.625494	0.55898	1.133	3.42356	0.286252	1.2973	2.88474	0.278128	0.584654	0.738239	0.359078	0.830332	0.16189	0.655587	0.712992	0.306163	0.508782	0.674133	0.20372	0.975987	0.588556	0.440412	0.333012	0.205176	0.596202	1.15629	0.387805	0.763282	8.19006	1.2291	0.528555	0.546841	0.624433	0.720817	0.711368	1.14389	0.489281	0.0879184	0.823591	3.0797	2.19143	0.582746	1.07588	0.856894	0.596882	1.09858	0.157584	0.374617	0.267521	0.744419	0.32852	0.522826	0.629481	0.235088	2.35757	0.898201	0.342304	0.249465	0.431467	0.743061	0.210562	1.03304	0.983862	0.469799	0.312735	0.290518	0.688121	0.172146	0.768295	0.738717	0.803472	0.379052	0.528225	0.362745	0.0956332	1.39559	0.796265	0.608082	0.518391	0.742464	1.29378	0.0728402	0.192601	0.663666	30.082	1.72238	1.05395	0.320328	0.473738	0.328343	0.67804	0.879452	0.731722	0.485669	0.669169	0.726735	0.496875	0.414469	0.449225	1.50371	0.185626	0.132329	1.16058	0.801404	0.76964	0.427843	0.406338	0.724694	0.32238	0.543512	0.466794	1.12666	0.223909	0.648908	1.13775	0.090664
SFUN-07259	0.927708	0.952297	1.25485	1.55548	0.95676	0.729213	1.46062	0.634566	0.931591	0.924121	0.633514	6.07978	0.329986	0.840541	0.919407	1.32834	1.37844	1.13422	1.11137	0.965304	1.02226	1.52961	0.86142	0.947252	0.147962	0.935652	0.892802	1.28381	0.887319	1.00909	1.25643	1.14441	0.734327	1.05035	0.920936	0.820633	2.0795	0.533819	1.01778	0.801857	0.875001	1.00374	1.02908	0.851646	0.93974	0.36132	0.921776	0.561703	0.482903	0.963156	0.854874	0.836002	1.24359	0.684228	0.82618	0.53755	0.607031	1.30066	0.796148	1.22668	0.922847	0.598828	1.02286	0.910348	1.26685	0.860609	0.953055	1.03179	0.972395	0.877226	0.895856	1.1046	0.891458	0.679762	0.759857	1.30166	0.968464	0.764596	1.27094	0.229099	0.927778	0.566894	1.09142	0.957654	0.257258	0.962452	1.10599	0.853849	1.31877	1.20397	1.12659	1.25726	0.665654	1.13493	0.922186	1.06615	0.975979	0.997598	1.09436	1.32674	0.873727	0.811342	0.864091	1.59634	1	0.733953	1.02797	1.07183	0.841394	0.757148	0.319695	1.0089	0.00407185	1.27408	1.02372	0.995779	0.130504	0.93234	1.22505	1.08718	1.19602	0.927413	0.682008	0.566772	0.759412	0.714266	0.322527	1.47607	1.04643	0.819975	0.952887	0.893419	1.01003	1.58356	1.02485	2.7344	0.930201	0.794796	0.918801	1.82681	2.26723	1.48453	0.943993	1.05673	0.841425	0.873204	1.11025	1.231	0.989716	1.33549	1.34814	0.914398	1.37811	1.24474	0.927489	0.988386	1	0.86193	0.929734	0.385971	0.837467	0.750305	0.842678	1.98064	0.703684	1.02261	10.2447	1.15788	1.8013	1.09716	1.10129	1.27278	0.903602	0.852859	1.07463	1.27471	0.145467	0.0238078	0.939695	0.468499	0.965216	0.939248	0.790298	0.924954	0.952023	1.08797	0.79101	1.02233	0.307942	0.192441	0.154356	0.117604	0.313184	1.17735	0.481767	0.140556	1.30889	0.904049	0.769128	1.13219	1.12117	1.15921	0.838589	1.1795	1.29969	1.89291	0.811733	0.929661	2.44686	0.140812	1.00744	0.529746	0.81552	0.664586	0.798841	0.985339	0.673046	1.42362	1.94386	0.801211	1.0112	1.03094	0.952938	0.2902	1.02534	1.3312	0.534381	0.477709	0.434065	0.985938	0.650506	1.06036	0.921639	1.35136	0.873426	0.814637	0.771426	0.868662	0.803861	1.01953	1.16011	0.92196	0.738764	0.589101	0.928153	0.559724	0.635149	0.42921	1.31674	0.83494	0.96148	0.90596	2.36279	0.955858	0.506413	1.1943	0.763368	0.794306	0.759883	0.900336	0.0541417	0.254794	1.54889	1.61764	1.11854	1.2082	0.985247	0.25436	1.26376	0.872194	1.10996	0.922349	1.59271	0.895002	2.16156	0.873464	0.692937	0.12334	0.602942	0.973706	1.2709	1.07881	0.754592	2.19777	0.212043	0.779839	0.815477	0.340401	1.03366	1.44016	1.12163	1.42121	1.15725	0.868649	1.68679	1.22387	1.15891	0.718891	0.808916	1.17624	0.541783	0.967268	0.788657	1.26151	1.00273	0.95536	2.23391	1.10977	1.02695	0.812056	0.304031	0.847474	1.2067	1.19897	0.890691	1.20662	1.02991	0.178892	1.4494	0.881524	0.967368	0.182779	1.05649	1.79915	0.891794	1.06429	0.78846	0.752248	1.4025	0.655751	0.641269	1.08969	0.681193	0.523382	1.17708	1.23826	1.03379	1.28758	1.18303	0.854417	1.13303	0.781623	1.11661	0.315486	0.736035	0.00257132	0.92798	1.0433	1.0472	0.783698	0.372584	0.161657	1.16031	1.71705	0.898923	0.706826	0.438964	0.328291	0.849477	1.28304	0.824556	0.6377	0.621848	1.8604	0.501694	0.968189	0.610924	0.807841	0.571548	0.233803	0.720433	1.34547	0.693774	1.09104	1.88967	0.938696	0.820394	1.87443	0.734702	1.21208	0.874314	1.04051	1.19338	0.978819	1.13873	0.975797	0.697822	0.875968	1.56476	0.980118	0.587193	1.26533	1.15052	0.83387	1.47159	1.4892	0.84738	0.602715	0.951145	0.430363	0.62317	0.472721	0.836599	0.596872	0.603506	0.735936	0.801439	0.901793	0.701725	0.420204	0.497929	0.733613	3.41503	1.0958	1.01627	0.738932	1.47645	0.893416	0.920424	1.33387	0.571501	0.775379	0.655586	0.918226	0.822901	0.655774	1.85714	1.63716	1.28267	0.598267	0.724041	0.591652	1.18482	0.935321	0.813349	0.647941	0.54569	1.03375	1.07038	0.982	0.368158	1.23076	1.29006	1.44582	0.992473	1.12962	0.609036	0.688334	0.723954	0.701071	0.806874	1.7692	0.724578	0.411026	0.818896	0.323373	0.54767	0.755005	0.022042	0.25764	0.167921	0.0820623	0.200913	1	0.720975	0.930493	1.08062	1.55642	0.661159	0.370019	1.60258	1.06914	0.933774	0.764229	0.597921	0.24215	1.01637	0.316368	0.668145	0.777297	1.14783	1.21484	0.502594	0.706203	1.05155	1.68227	1.81771	0.694862	0.636329	0.820175	0.500544	0.749052	0.580566	0.824624	1.29941	1.95188	1.80159	1.31863	0.769628	2.35178	0.901793	0.419006	0.94693	0.485182	0.660158	0.568615	0.821779	0.771841	1.09304	1.02037	0.899182	1.16714	1.01296	1.45929	0.99666	0.897222	0.20029	0.81487	0.872246	0.954873	0.718976	0.964023	0.191471	0.765035	0.913185	0.116159	1.22175	1.1571	1.13439	1.08135	0.952575	0.679837	2.16967	0.906384	0.971244	1.60534	1.1319	0.778593	1.43676	0.813526	0.256247	0.351905	0.956473	1.0182	0.922593	0.903854	0.659169	1.40676	1.276	0.905921	0.577099	0.56849	0.682291	0.482933	0.0781434	0.611787	1.60692	0.995848	0.412243	0.483609	0.742772	0.893204	0.89471	0.844121	0.288803	0.71837	0.43081	0.563384	0.630343	0.658609	0.604759	0.7036	1.2874	0.816262	0.25922	0.973685	1	1.2955	1.11089	1.37126	1.2349	1.55779	1.54843	0.795507	0.691776	0.810052	0.34164	0.890692	0.958565	1.04055	0.910869	0.524063	0.92274	0.93991	0.890974	0.252401	0.522198	0.164333	0.32373	0.868615	2.87993	0.183009	0.890477	1.14923	1.10905	0.78664	0.789227	0.780392	1.03121	0.941835	0.73014	1.21689	0.714342	0.391696	0.3717	1.15994	0.780954	0.570395	1.43586	0.249888	1.01847	0.782472	0.346152	3.21034	1.05778	1.95352	1.31171	0.807794	0.800989	1.25721	0.635968	0.342456	1.24076	1.64004	1	0.598325	0.218072	0.654825	0.453783	1	1.07366	0.25097	1.11274	1.15906	0.400924	0.591314	0.366766	0.637302	0.415155	0.776746	1.1806	1.073	1.8561	0.939068	0.785833	1	0.488375	0.678297	0.576139	0.574599	2.59817	0.470859	0.751685	1.56001	0.230179	0.226048	1.02108	0.487604	0.64069	0.731798	0.873652	6.09813	0.792408	0.361275	0.878685	0.943957	1.69743	0.798623	0.187959	0.796793	0.531767	0.975231	1.1469	0.906342	1.65475	1.36376	0.775591	0.759482	1.19731	0.725803	0.963636	1.02046	0.877048	0.979492	0.726821	3.014	0.388892	1.39411	0.798119	5.48329	0.602999	0.371292	0.845731	0.803931	0.6939	1.42639	0.0840621	0.347778	0.913258	1.35393	0.558764	0.420508	0.299215	0.128365	1.02613	1.13518	1.67571	1.00545	1.01934	1.21472	1	1.11194	0.811503	0.893253	0.14518	1.11861	0.760302	1.11694	0.315627	0.212707	0.560635	0.897157	0.964631	1	1	1	1	0.749306	1.01454	1.24534	1.38797	0.830045	0.917683	0.514386	0.274783	0.575845	0.885931	0.871002	0.898404	0.656153	1.08455	1.11381	1.13084	0.739818	1.12821	0.864654	1.11533	1.21206	0.358878	1.3074	0.984338	1	1.12618	1.1083	0.947049	0.811773	1.1694	0.885867	0.813788	0.917218	0.932503	1.13555	1.54976	1.38278	0.84667	0.819849	0.580824	1.118	0.933676	1.36877	1.12879	1.21964	0.810532	0.92655	1.19578	0.922748	1.14706	0.999486	1.31706	1.2307	1.26242	1.12521	0.966328	1.07012	0.00490019	1.43592	0.68157	0.893124	1.32869	1.35492	1.27623	0.856746	0.466591	0.707053	1.16102	1.19471	0.677647	0.64099	1.64345	1.58067	1.33253	0.73038	1.08374	0.911413	1.15865	1.22579	0.797312	0.880475	0.863311	0.762393	0.680454	1.06599	0.994651	0.408617	0.670266	0.855958	1.01544	0.341221	1.21038	1.6607	0.881692	0.902595	0.86324	0.956375	0.701953	0.723845	0.900694	1	9.09469	6.19986	1.31055	1.19629	0.963615	0.605662	0.920235	1.07257	0.46542	0.659491	0.535072	0.235462	0.648592	0.245347	0.699738	1.18314	1.13549	0.699807	0.553273	1.19445	1.19824	1.0172	1.3975	0.867183	0.508112	1.2536	1.00771	0.922127	0.925617	0.835977	1.23543	0.890309	1.8761	1.67044	0.646234	0.390609	1.04229	1.21862	0.997218	0.929762	0.975651	1.12594	0.921266	0.905607	0.986424	0.859334	0.782948	1.00803	0.904559	0.882207	1.19752	1.22043	0.999657	0.685292	0.703487	0.573552	1	1.15147	1.25189	1.445	1.17002	1.36196	1.13752	1.40688	1.27387	0.890336	0.635753	0.445879	0.528551	1.05867	0.707868	0.64417	0.534606	0.865446	0.485455	1.11515	0.789933	0.740684	0.741995	0.648558	0.733045	1.05358	1.12723	0.718926	0.063948	1.19691	1.7051	1.09859	1.34483	0.980758	1.74397	0.41269	1.83803	0.77621	0.408202	1.4407	1.42283	1.30679	0.874289	0.339074	1.36337	0.265597	0.286215	1.05857	1.22359	0.115003	1	1.21755	1	1.19856	0.540347	1.32915	0.843036	0.905496	0.106955	0.343181	0.509662	1.09087	1.2411	1.98724	1.21872	1.49227	0.197381	1.10787	1.03495	1.45482	1.39828	0.805952	0.8147	0.775374	0.796687	0.691071	1.16355	0.612947	0.771647	1.05857	1.63236	0.458868	0.926779	1.75252	0.47165	0.53321	0.624387	0.491971	0.726999	0.83756	0.864271	0.925547	1.89327	2.04371	0.337805	1.34396	0.743141	0.832067	0.799638	1.10159	0.529222	1.13533	0.429017	0.0699222	0.23605	1.22931	1.11972	0.794577	0.758458	1.01467	0.114331	0.395837	1.22914	1.04381	1.26269	0.984789	0.000588705	1	1.08479	0.864359	0.945485	0.306609	0.576539	0.570777	0.523564	1.56092	0.893103	1.59557	0.674577	2.35944	0.869157	1.41208	0.608992	0.545205	1.5236	0.145541	0.22668	0.374033	1.09345	0.770519	1.92624	0.490161	0.62218	0.639267	0.461244	0.183928	1.17782	1.12107	0.511971	1.78867	1.05115	0.642451	0.919499	0.851211	0.284546	0.884851	1.88038	1.21748	1.48302	1.52681	0.101146	0.140363	0.185244	0.00823536	1.26197	1.7449	1.29551	1.34826	1.01776	1	1.14697	1.25496	1.16423	1.1437	1.13929	0.909321	1.01564	0.979136	0.981782	1.00862	0.963034	0.616922	1.66491	0.488638	0.471415	0.608725	0.691806	2.6506	1	0.75227	1.5527	0.878491	1.47014	1.29535	1.25969	4.3672	0.894047	1.70443	0.982659	0.988839	0.903248	0.816163	0.451326	0.95724	5.13293	0.547672	0.819389	7.67316	1.21662	0.402035	0.246333	1.03018	1.04459	0.403746	5.95744	1.16791	0.359073	1.07479	1.38112	0.400595	0.207523	0.223477	0.312092	1.79378	0.742131	1.48993	0.532485	2.15164	0.404862	0.746466	1.06546	1.92287	4.16511	1.29833	23.1931	0.62445	0.870407	0.556961	0.756365	0.374114	0.757021	0.709909	1.12266	0.316352	1.11032	1.044	0.643369	1.38067	0.637799	0.877789	0.188641	0.966569	0.245652	1.08282	0.991803	1.00443	0.0465811	1.05279	1.00791	1.05522	0.675324	0.820545	0.846647	1.05674	0.545387	3.06683	0.711682	0.80787	1.63876	0.935832	1.08257	0.94186	0.890487	0.901752	0.0800018	1.47832	1.24773	1.30341	0.438827	1.7601	1.08702	45.7608	0.894025	0.721819	1.60513	0.0474774	0.471802	0.391445	0.952974	0.75815	0.629028	0.527007	0.18958	1.5253	0.893492	0.273511	0.437894	1.34818	1.02037	0.62543	0.61179	0.506891	0.675385	1.42078	1.3678	0.557209	0.0774667	0.34189	1.02335	0.122998	0.60111	1.203	0.55503	3.10834	1.04659	0.882104	0.989977	1.08016	0.843161	0.966531	0.718138	0.975992	0.703917	1.83785	0.798418	0.162843	0.768488	0.757701	0.575065	0.557484	0.791948	0.697553	0.46888	1.11708	1.10916	1.11139	1.65857	0.704574	2.14658	0.735694	1.5016	1.02591	1.90247	0.803106	1.37648	0.528426	0.684682	0.688093	1.7756	1.06162	6.12721	0.7752	0.893518	0.171494	0.211061	0.803532	3.10256	0.497046	1.42545	0.569531	0.179408	0.280117	0.652781	0.5009	0.145669	1.56703	0.212101	0.973835	1.26682	2.07955	0.51483	1.15886	0.168377	0.508782	1.52736	0.521912	0.925627	0.862544	1.22612	0.8537	1.75118	1.49945	0.781332	1.02539	0.913774	0.941603	1.61412	1.38275	1.36444	1.34014	0.401107	1.03521	0.818327	0.783905	0.0879184	0.476464	1.24432	0.88141	0.98576	2.13096	0.757499	1.0667	0.554524	0.157584	0.674531	1.77272	1.26128	0.890182	1.38543	0.745892	0.923568	0.670686	0.259966	1.3042	2.35004	0.234599	0.595231	1.39551	1.05796	0.55994	1.09463	0.696424	0.766824	1.31337	0.168371	0.644562	0.265899	1.1053	0.379052	0.702392	1.00464	1.26757	0.88617	1.34477	1.26478	0.940127	0.173451	0.758833	0.0728402	0.209368	1.09592	0.535608	0.857663	1.76017	0.448158	0.690559	0.831068	0.766683	0.361953	1.87566	0.871634	0.669169	1.08592	1.84634	0.550874	0.449225	0.995662	1.00713	1.51297	0.602725	1.12492	0.799227	2.00891	0.658083	1.44229	1.89353	1.16552	0.466794	1.29322	2.00139	1.13949	1.37098	0.937789
SFUN-07260	1.35283	0.214569	0.580244	0.922619	1.08475	0.711936	1.22681	0.677182	1.05818	2.53199	0.272712	7.20126	1.58199	0.77656	0.511598	0.940861	0.636683	0.877831	1.28238	0.844993	1.02166	1.62397	0.48213	0.758368	0.147962	0.834213	0.79221	0.554332	1.04161	0.907377	1.39121	1.05366	0.817565	0.896036	0.705557	0.822404	0.385276	0.401409	0.920592	0.570808	0.979679	0.818512	0.973765	0.788041	1.21849	0.36132	1.0288	0.754625	0.482903	0.50935	1.04949	1.03908	1.44552	1.812	1.11811	2.63755	0.862134	0.834527	0.712221	0.837441	0.176159	0.133373	0.903602	0.953728	0.633714	0.841012	0.896423	0.800758	0.907111	0.953114	0.710224	0.794644	0.50665	0.979168	0.710453	0.651369	0.905929	0.904992	0.56547	0.229099	1.19434	0.65248	0.951222	1.11352	1.36073	1.09787	0.0592611	0.581991	0.715175	0.95324	0.892246	1.22261	1.09613	1.16965	1.10607	0.901339	1.09743	0.740803	1.06612	0.508999	0.318388	1.15069	0.981193	1.50283	1.15242	1.05388	1.03739	0.882097	0.80481	0.325058	0.319695	1.48499	0.00407185	2.03319	1.03807	0.675291	2.27069	0.642021	0.552236	0.628629	1.31759	0.320435	0.613451	0.546817	0.61207	0.852434	0.937552	0.787532	0.837836	1.05453	0.705762	0.92559	0.987448	0.827075	0.767653	0.405885	0.47543	1.28587	0.921327	1.44202	2.16917	1.41432	0.695772	0.799785	0.797148	0.318217	1.24546	2.43978	1.01827	2.02114	1.22514	1.33828	1.06694	1.35877	0.854954	0.858499	0.86858	0.654666	1.14832	1.05523	2.09651	0.664146	0.970735	0.453112	0.519615	0.954686	4.91632	0.505811	1.68158	0.752882	0.739915	0.622928	0.891627	0.783882	1.06254	1.64891	0.145467	0.0238078	0.546657	0.468499	1.08453	0.82459	0.645099	1.02374	1.0556	0.890089	0.913456	0.610031	1.91453	1.01758	1.09096	0.585052	2.01676	1.461	0.481767	1.33591	0.479678	1.97469	0.858723	0.819842	0.706	2.53843	0.502387	2.56242	0.892247	0.652351	0.762718	1.02054	0.075128	0.145519	0.86764	1.04775	0.469899	0.798958	0.691428	1.23208	0.860308	0.204651	1.78048	3.71646	0.444091	1	4.49156	1.00241	1.7028	2.94619	0.637161	3.57424	1.19401	0.997418	0.707078	1.21489	0.714526	0.792158	0.91406	0.807576	0.834557	0.104013	0.780208	0.878844	0.420016	0.779096	0.673065	1.32574	0.857392	1.75659	1.18359	0.636785	1.18438	0.785316	0.808182	0.586214	3.40265	1.08774	0.482328	0.721726	0.951118	1.09237	1.16997	1.77275	0.0541417	1.72667	0.762793	0.591005	0.864562	1.08688	0.747187	0.25436	1.41593	0.732501	1.0798	0.61543	0.983406	0.739961	0.86593	1.02567	1.19152	2.95187	0.902175	2.65584	0.936628	0.758148	0.497112	1.34271	0.350893	0.964047	1.11673	0.748821	1.87648	1.73366	1.61715	1.46458	1.8809	1.08413	0.663362	1.06586	0.955897	0.310365	0.789617	1.1065	0.715191	0.901122	0.782029	0.765353	0.997272	0.848111	0.942892	0.401102	0.527793	0.205596	0.304031	0.603524	0.5805	1	0.919021	0.661005	0.837588	0.178892	0.669888	0.375677	0.877894	0.53549	1.01514	2.50826	1.02693	1.20955	1.00669	0.981092	1.06108	1.50721	0.695797	0.952555	0.887537	1.01391	1.34375	1.19522	0.615515	0.566329	1.21024	0.973149	1.42185	1.35797	1.21059	8.40726	0.66631	0.00257132	1.11107	1.01462	0.741926	0.976564	3.67906	0.920928	0.606516	0.699187	0.832745	0.936835	1.18845	1.28753	0.635	1.44939	0.68127	1.07009	0.646701	2.67002	0.529597	1.73677	2.04142	1	1.48374	0.233803	1.77445	0.725958	0.878485	0.906229	0.207153	1.17168	0.84416	0.977676	1.3478	1.10568	0.838708	0.78814	1.10555	0.588271	0.874659	0.943876	0.814345	1.01195	0.956373	0.440623	0.911146	0.675742	1.17308	0.875452	0.980012	0.843593	1.20603	0.899543	0.263292	0.709987	0.482498	0.485412	0.99926	0.740186	0.669486	0.731479	0.677284	0.943795	0.868931	0.956253	1	1	1.36592	0.870161	0.445197	0.970231	0.949141	0.778085	0.870114	1	1.05403	2.22386	0.660854	0.88881	1.18735	0.522919	1.26947	0.970431	0.41689	0.658455	1.47666	1.04359	1.22128	0.892711	0.660889	0.545999	0.308325	0.879922	0.857222	1.05231	0.413111	1.186	4.07151	1.03364	0.824696	0.491892	3.14196	1.54695	5.81901	7.33568	7.30589	3.04621	0.297263	0.832927	0.827629	0.600916	0.186437	0.755005	0.022042	0.116579	1.11175	0.0820623	0.200913	1	3.33382	1.06305	1.5727	1.85267	0.585631	10.4403	5.25714	0.980736	0.707373	0.0717712	0.814001	0.203149	0.774108	1.06667	0.633394	1.27928	0.652552	0.831506	14.1092	2.42424	1.24494	1.29657	1.89233	0.680699	0.855677	0.858417	0.631377	0.86709	0.40076	0.544877	0.733867	1.17881	1	0.768978	1.14737	1.08545	1.02129	0.523262	0.747375	0.448403	0.81237	3.28627	0.821482	0.593881	0.539501	0.719777	0.813568	0.965659	0.980238	1.25047	2.69132	0.893913	0.20029	0.590125	0.308186	1.16391	0.0816811	0.958807	0.191471	0.523251	1.00716	1.74973	0.909561	0.740827	0.74886	0.412329	0.94783	0.431233	3.34958	0.814697	1.14888	0.547981	0.43215	0.933926	0.317375	1.11703	0.256247	15.4669	0.885397	0.536844	1.02466	0.273984	0.388368	0.832337	1.1652	1.41817	0.397671	1.5994	0.682291	0.482933	0.0781434	0.611787	1.13334	1.75011	1.07901	1.35062	0.642069	0.893204	0.89471	0.844121	0.685608	0.163153	1.34397	1.21809	0.734475	1.05918	0.858329	0.927708	0.1456	2.00618	0.25922	1.76568	1	0.550853	1.04351	1.23822	0.791776	0.969753	1.16717	0.657086	0.626988	0.742969	1.02356	0.604532	0.740361	0.85345	0.695434	0.406711	0.747194	0.732051	1	0.223845	1.44668	0.164333	0.839466	0.561805	1.71249	0.183009	0.271337	0.669105	0.524635	1.00425	0.77815	0.758874	1.02987	0.487037	0.606506	0.296753	0.596711	0.391696	16.4283	1.17825	0.711758	3.72094	0.492033	0.99631	1.00651	0.844072	0.931742	2.05825	3.04871	0.652772	1	0.807794	0.800989	0.917432	2.14939	0.447242	0.745566	2.49513	1	0.653068	0.693537	1.50901	1.14274	0.900969	1.06263	0.178042	0.778827	0.59004	0.566362	0.928488	0.442168	1.72415	0.635846	1.01178	1.46555	2.51083	0.998099	1.15414	0.934133	1	0.958207	0.746267	1.03244	0.878936	1.06821	0.543199	0.84001	1.43789	0.395955	0.324461	0.884477	1.82768	2.10861	0.923622	0.891029	3.64552	0.999184	0.990445	0.68364	1.37045	0.257682	0.894085	2.58218	0.941933	1.20423	1.31065	0.983363	0.829821	2.38319	1.93358	0.775591	0.68172	1.28601	1.0582	0.821422	0.893941	0.82578	3.07372	0.708484	1.63586	1.35239	0.41367	1.54458	0.554739	0.226263	1.61177	2.31756	0.733312	1	1.02272	0.935775	0.723511	0.671782	0.0160068	0.722501	7.03221	0.151367	0.204659	0.669424	0.985072	0.800305	0.9317	1.08991	0.736796	0.843339	0.907676	1.07357	1.39421	1.97803	1.08611	1.50342	0.970719	1.643	2.42491	3.65111	1.25569	0.970472	1	1	1	1	1.16169	0.709887	2.31998	1.12041	1.11889	0.894778	1.10893	0.614919	0.307329	0.547155	1.14646	1.10005	0.928763	0.975384	0.933685	0.93502	0.578605	0.888464	0.880747	0.469934	0.668882	0.358878	1.28455	0.388728	0.916447	0.864407	0.833293	0.891249	0.695807	0.724232	0.963357	0.869942	0.987282	0.631301	0.740174	0.673604	0.600213	0.975924	0.908181	0.362763	0.6814	0.395262	0.801138	0.504001	0.525066	0.94931	1.01069	0.71822	0.833985	1	0.64677	0.608382	0.866691	0.876541	0.783844	0.855881	1.05298	0.00490019	0.933984	0.809628	0.882893	0.897593	0.353008	0.343649	0.770769	0.724374	0.643502	0.505874	1.03763	1.03253	0.530471	0.90892	0.971208	1.09604	0.993304	1.11894	0.996572	0.729812	0.692632	0.826046	0.83423	0.770945	0.801499	0.942928	1.15453	0.921274	0.718559	0.699807	0.423371	0.585242	0.46018	0.876068	0.702969	0.667134	0.583714	0.981826	1.43927	1.10367	0.983589	0.686614	1.74909	8.20327	6.01473	1.48558	1.39119	1.31732	1.13926	1.02637	0.892956	0.578797	0.884277	0.666251	0.909257	1.07413	0.749795	0.889993	0.605038	0.908711	1.18321	1.50679	1.74102	0.874291	0.744363	1.13463	0.909542	0.847644	0.305556	0.322541	1.0888	0.253586	0.170223	0.595303	0.864323	0.84129	1.00674	0.849777	0.256114	0.714173	1	1.07304	0.980756	0.157716	1.15916	0.369636	1.09996	0.880453	0.901309	0.52634	0.602901	0.795103	0.432802	1	0.305246	0.319604	0.987833	1.19079	0.573552	1	0.780648	0.958572	1.14025	0.763244	1.1473	0.779964	0.824737	1.0413	0.913422	1.81603	0.907946	0.716716	0.752806	0.975803	0.877377	0.791945	0.353615	1.05555	1.0276	0.631215	0.0733784	0.987152	1.01229	1.69781	1.0665	0.782376	0.67739	0.063948	1.06488	1.92946	0.887416	1.17536	1.20466	1.0812	0.952404	0.582057	1.53721	0.859778	1.12744	2.00396	1.17609	2.17336	1.74017	1.06436	4.12331	20.3838	2.15986	1.13274	0.376695	0.919697	1.02568	1	1.28686	11.6831	1.1723	0.775694	0.874096	0.106955	0.343181	0.509662	1.31517	1.70168	3.11485	2.26773	2.52718	0.561476	0.775998	0.338394	0.895194	0.800346	0.8286	0.600111	0.919708	9.73017	0.914943	1.55751	1.15839	1.78865	1.17938	0.894424	0.492655	0.492054	1.35271	0.632386	1.4167	1.2361	1.38231	1.8783	2.1601	0.893522	1.01194	0.245856	0.929414	0.591733	1.80233	1.02324	1.51173	0.90365	0.902322	0.298072	0.754919	2.20853	0.0699222	3.19132	0.8686	1.20217	1.34959	2.92953	1.50036	0.600813	0.65855	2.08668	1.85869	1.59242	0.975171	0.000588705	1	0.834952	2.23662	0.933529	0.256479	0.575087	0.432092	0.601023	1.34957	0.881611	1.27958	0.226884	2.48558	1.10192	1.07834	1.28229	0.811482	1.34999	0.370487	0.22668	0.374033	1.4122	0.853017	1.96483	1.12077	0.803255	8.11708	3.67321	0.695505	0.20744	0.238143	1.03748	0.247616	0.72141	0.304292	0.776803	0.214923	0.235415	1.8884	1.53812	1.13868	1.33095	0.43143	0.101146	0.601476	0.413952	0.00823536	0.740402	1.66875	1.25013	1.33864	0.292507	0.380573	0.428938	0.469635	0.416598	0.31885	0.297084	0.907401	0.424123	0.372872	0.86119	1.12559	1.02939	0.644729	1.10365	0.838525	0.780031	0.863468	0.696918	0.271674	0.646453	1.65331	1.48811	0.96849	1.38456	2.40237	0.666896	0.644829	0.995708	2.02688	1.1991	1.85947	0.623935	0.829928	0.892309	1.85399	2.49268	1.67716	1.32378	2.53568	0.478522	1.03189	0.797837	0.935679	0.844827	2.83245	2.10546	1	0.768498	0.993264	2.53487	1.39032	11.6263	0.0747818	1.01188	1.12862	1.39038	0.785601	0.580764	0.415465	0.969574	3.56781	1.05286	1.48802	3.75679	1.16756	22.2468	1.12277	0.933001	0.696738	0.880232	0.905765	0.459293	1.58279	1.73486	0.749466	0.52182	2.19068	0.796528	0.897162	11.8158	0.671559	1.6575	0.946389	0.431581	0.83675	1.02353	3.32612	0.0465811	1.16224	1.006	0.886862	1.17984	1	0.581216	0.594136	1.96198	1.50954	0.663456	0.507787	2.0055	1.75029	1.17474	1.62213	0.756339	1.28275	0.477903	0.818856	1.11276	1.06069	1.58437	5.31802	1.01817	8.26439	1.5546	1.06327	1.73137	10.0012	0.496463	0.391445	0.916816	0.872157	0.249972	1.24239	0.395027	1.40623	0.97321	0.273511	1.00032	0.872895	1.2531	0.903609	0.744719	1.15602	0.885791	1.22441	1.24817	0.557209	0.458927	0.34189	0.838527	2.10246	7.03877	5.69942	0.55503	0.617863	0.751255	1.30921	0.788675	1.01391	0.651798	0.654691	0.837195	0.532739	1.2363	0.891085	0.668254	15.7383	0.285836	0.806436	1.51166	0.936166	0.432275	0.367934	1.28078	1.43619	0.818879	0.969863	0.661244	0.865623	1.29544	0.979993	1.43104	1.04025	1.8591	1.08391	1.42657	0.327505	2.22753	0.787844	2.01594	1.13445	5.67236	0.239735	0.747404	0.5886	0.211061	0.159312	1.77425	0.99115	1.10103	0.759016	0.179408	0.574113	0.805562	2.20013	0.331115	1.25038	0.818152	0.730616	1.4278	1.34726	0.387436	1.12991	0.545161	0.508782	1.11925	0.614089	1.1158	0.92809	1.25169	0.939069	2.50378	0.327663	0.655311	1.6702	0.807905	0.239711	0.458807	1.23194	1.08247	1.3707	2.06781	0.549099	0.86535	0.596256	1.51401	0.476464	0.906008	0.648473	0.679982	0.455178	0.735267	1.07427	0.684641	0.157584	0.141488	1.61743	1.01814	1.05702	0.974266	1.55931	1.57944	0.720508	0.524797	1.35046	0.829728	1.8571	0.552116	1.77652	0.890826	1.32897	1.23418	0.622786	3.14113	1.44674	3.11436	0.774963	0.242999	1.46473	1.37895	1.25669	1.4723	1.65759	0.810351	1.38136	1.10471	1.00336	0.173451	0.740811	0.309781	1.02722	0.19522	1.06686	0.769528	1.41943	0.515204	0.563487	1.17712	0.969354	0.367143	1.2877	1.55416	0.669169	1.09367	0.477674	0.969737	0.449225	1.14678	0.720374	1.94337	0.77969	1.14023	0.575973	1.44177	0.739858	0.976976	2.31372	1.52445	0.466794	1.22097	2.60404	1.12669	1.65139	0.397626
SFUN-07261	0.941083	0.729894	1.67597	1.00281	0.941168	0.721484	1.1525	0.559582	0.883193	1	0.861812	8.36912	0.670885	0.885314	0.996989	1.08255	0.960879	0.564205	1.55478	1	1.10081	1.69216	0.907093	0.921683	0.478579	1.0093	0.95555	0.793554	1.05706	0.959478	1.09492	1.16662	1.00168	0.649185	0.980064	0.933148	0.472887	0.70984	0.918103	0.829394	1.20969	0.746459	1.05494	1.28018	1.26995	0.36132	1.54044	1.23499	0.482903	0.873805	0.873546	1.10103	1.37116	1.12334	1.12162	0.737474	0.754116	0.97753	0.782569	1.19123	0.861714	0.476368	1.28305	0.987893	1.03345	0.982512	1.06032	1.07183	0.923976	1.10639	1.27757	0.889027	0.77345	1.12295	0.620911	1.04807	1.0982	0.901855	0.492894	0.229099	1.07127	0.686613	1.15308	0.880815	0.694855	0.974638	0.62504	0.847457	0.901796	1.18216	1.00218	0.937343	1.55278	0.98543	1.12568	1.09232	1.01775	0.957034	1.0108	0.621122	0.67493	1.25439	1.19027	1.35056	1.24143	0.996817	1.08757	1.12263	0.835308	0.78012	0.319695	1.58669	0.00407185	1.2092	0.812464	0.775594	0.57293	0.472036	0.744153	0.742918	1.24766	0.320435	0.724888	1.77266	0.762887	0.686458	0.322527	0.965004	1.06757	1.11823	1.26121	0.944343	0.973138	1.08383	0.819811	3.06244	0.82105	1.09898	0.929803	2.38997	2.46057	1.77828	0.561645	1.05239	0.840475	0.610762	1.23262	1.14223	1.06502	2.02254	1.08881	1.40989	1.29958	1.48136	0.894208	1.04087	0.894497	0.767548	1.2801	1.07702	0.681578	0.943547	0.952052	0.321974	0.55417	1.16609	0.672916	0.752766	1.47801	0.909546	0.91562	1.0233	1.18252	0.914958	1.18612	2.37386	0.145467	0.0238078	0.92927	0.468499	0.889597	1.01763	0.678949	1.10408	1.01369	1.0173	0.962385	0.949421	1.20889	0.377554	0.266618	0.234983	0.81076	0.723623	0.481767	0.482147	0.727396	1.08517	0.768001	0.957063	0.819183	1.85467	1.65967	1.46168	0.558419	0.623572	0.688325	1.00687	0.77879	0.140812	1.00326	1.17892	0.796121	0.878934	0.757742	1.38519	0.686518	0.204651	2.55945	0.538172	0.444091	1.04333	0.226847	0.983896	1.49287	2.19927	1.99235	2.12112	0.892384	0.982496	0.964123	1.31375	0.715445	0.902013	0.884706	0.900927	1.00156	0.518723	0.729675	1.02218	0.592553	0.617609	0.68185	1.24323	1.1604	0.702236	1.12611	0.529168	0.82508	0.911473	0.839444	0.634857	1.00117	0.971831	0.483595	0.882683	1.03246	0.955467	1.09128	1.09208	0.0541417	0.254794	2.48979	0.642248	1.18027	1.25673	0.856838	0.410537	1.42693	0.801518	5.75646	0.786367	0.702028	1.00503	0.988231	1.07934	1.02433	1.22278	0.702825	1.36206	1.28166	1.18231	0.57541	2.24108	0.900559	0.987788	1.17803	0.711053	1.17672	2.97618	0.935161	1.65284	1.95624	2.98091	0.665568	1.21976	1.12978	0.310365	1.09751	0.745659	0.946334	1.09598	1.51353	1.08631	1.55535	1.21539	0.488852	0.639996	0.722212	0.881483	0.304031	0.577504	0.816892	1.19835	0.673668	0.5199	0.765171	0.178892	1.12316	0.518072	0.800045	0.594829	0.848909	2.63493	1.07103	1.43118	1.05473	0.956267	1.71267	1.64411	0.476424	0.762532	0.956765	0.811063	1.5515	1.46012	0.836841	0.797701	0.963965	1.02582	1.86427	1.25477	1.0674	4.51697	0.766101	0.00334644	1.38209	1.18296	2.41567	1.04062	1.37831	0.161657	0.832724	1.08709	0.798491	0.708362	0.72313	1.0673	0.760986	1	1.07278	0.832939	1.92186	1.92331	1.4191	1.46475	1.97112	0.834039	1.4254	0.233803	1.38843	0.526589	1.07568	1.17242	0.207153	1.23322	1.07071	2.88785	0.979994	1.48063	1.212	0.14584	1.16271	0.627664	0.583655	1.01523	0.670553	1.03441	1.10097	1.20893	2.34995	0.787179	1.30645	0.832626	1.35715	1.26583	0.885339	0.961309	0.263292	1.02392	0.724654	1.44193	1	0.911881	0.725302	0.809693	0.626363	0.899024	0.840206	0.663809	0.820693	1.03486	3.32416	1.05067	0.650678	1.31996	1.48627	1.03163	0.711055	1.08402	0.829447	1.21526	0.680569	1	1.16804	0.522919	1.18686	1.32983	1.59834	0.619417	0.378419	0.109925	0.58156	0.934284	0.692415	4.64708	1.46726	1.03322	0.955225	1.19117	0.731703	1.30823	2.05849	0.994281	0.935718	0.80183	1.05216	1.65386	0.938008	1.73763	0.385648	1.30427	0.297263	0.481961	0.815396	0.758709	0.186437	0.755005	0.022042	0.116579	0.167921	0.0820623	0.200913	1	1.27736	1.22195	1.17602	1.95472	0.569115	1.07575	8.87377	1.16126	0.687716	0.530105	1.18282	0.203149	0.885355	0.567085	1.14094	1.38984	0.8035	0.857176	1.61555	1.53818	1.30022	1.03618	1.97242	1.43287	0.800361	0.79522	0.638342	0.870903	0.572313	0.734104	0.646252	1.085	0.641454	0.913908	1.23789	1.43417	1.00401	0.5519	0.861274	0.469546	0.766038	2.76607	0.888174	0.702514	0.539501	0.89388	1.35402	1.01911	0.996439	1.12264	0.666424	0.871631	0.20029	0.82915	0.532707	1.04202	0.0816811	0.901098	0.700354	0.73129	0.842126	1.53565	1.55293	0.523559	0.650438	0.868024	1.3578	0.874708	3.00241	0.951658	0.784147	0.729512	0.524746	1.11292	0.317375	1.07492	0.278792	0.969528	1.02294	1.40053	1.2154	0.280969	0.647184	1.01836	1.10254	1.17459	0.511492	0.740312	0.682291	0.482933	0.0781434	0.611787	1.62594	1.66277	0.590967	0.557996	0.45769	0.893204	0.89471	0.844121	1.21159	0.163153	0.740331	0.539873	0.909067	0.853582	0.443745	0.815749	0.751431	1.04631	0.25922	2.16926	1	0.800449	1.80646	1.00671	1.08283	1.71575	1.79177	0.763622	0.479284	0.747805	0.753526	0.879272	0.927079	1.07429	1.24459	0.406711	0.99949	0.816262	1.2683	0.24253	2.55274	0.164333	0.14736	0.643456	1.75959	0.393105	0.224524	1.10741	1.24702	1.01936	0.922359	0.662889	1.16431	0.869659	0.654758	0.498318	0.35727	0.391696	1	1.3575	0.702775	0.682193	0.676307	1.04564	1.03501	0.768871	5.11093	3.98485	3.17632	1.29387	0.781607	0.807794	0.800989	0.596572	1.45297	0.365207	1.18072	2.258	1	0.750472	0.218072	0.603192	0.331228	0.863543	1.13782	0.251237	0.839653	0.772965	0.216509	0.68928	0.737738	1.58258	0.624129	1.22655	1	2.26366	0.642551	1.35593	0.993093	1	0.820434	0.756145	0.690212	0.76794	0.91185	0.853524	0.739024	1.33607	0.230179	0.534121	1.04897	0.317353	0.725728	1.59737	1.18241	2.02371	1.06691	0.733672	1.09875	0.485787	1.39323	1.65687	4.08392	1.03781	1.33144	1.83417	0.988427	0.916266	1.61538	1.60713	0.775591	0.927434	1.01066	1.06852	1.25076	1.13113	1.54867	1.45813	1.92057	5.50247	1.38694	2.27386	1.61474	0.948103	0.629701	0.371292	0.703872	1.42243	0.54786	1.14813	0.250174	0.431761	5.32478	0.0213305	1.12732	1.07924	0.151367	0.128365	1.02396	1.24074	1.01153	0.970666	1.02133	1.01226	0.910855	0.916342	1.6752	1.62787	0.376361	0.775123	1.85794	1.26319	0.908953	0.825461	0.851611	1.12494	1.02673	1	1	1	1	1.51925	0.977466	1.45738	0.880046	0.691355	0.720311	0.514386	1.02245	1.01517	0.925591	1.04934	1.03085	0.822627	1.11336	0.992476	1.04983	0.580383	0.903744	0.883793	0.569376	0.937812	0.787778	1.32973	1.0029	1.01403	1	1.01316	0.903961	0.761127	0.898527	1.03741	0.867531	1.06388	0.767866	0.774603	0.793448	0.914336	1.11525	0.824562	0.362763	0.946961	0.645089	0.88943	0.752325	0.600049	0.825611	0.756092	0.844081	0.791323	1.02004	0.691677	0.86419	0.998942	0.945551	0.870394	0.853053	1.1503	0.00490019	0.909291	0.755166	1.10379	0.867766	0.542767	1.85693	1.13602	0.594045	0.70868	0.791785	1.27243	0.628945	0.709361	0.969598	0.99868	1.00421	1.23737	1.18929	1.24256	0.826151	0.761691	1.17182	1.06967	1.08575	0.633148	1.40783	0.88253	0.814064	0.529833	0.937638	0.486232	0.972037	0.341221	0.704815	0.898654	0.799896	0.676698	1.21187	1.08649	0.856541	0.878142	1.72036	1.29072	11.7821	8.66002	1.71918	1.35808	1.32064	0.783874	1.07044	0.980445	0.694061	0.902958	0.588274	0.235462	1.15892	1.44047	0.819311	1.06735	0.883902	1.53535	0.736273	1.41639	1.71672	1.26385	1.20212	1.28405	1.07145	1.60921	1.13697	2.20206	0.415173	0.742616	0.88111	1.03044	1.7982	2.04593	0.840439	0.256114	0.811052	1.08279	1.15448	0.941028	0.157716	1.13355	1.1304	0.839613	0.757355	0.730789	0.52634	0.886379	0.879131	0.432802	1.10365	1.34512	0.319604	0.991798	0.886568	0.867751	1	0.867745	1.00266	1.1826	1.24317	1.26648	0.862059	0.851457	1.12986	0.906345	0.722143	0.467962	0.417615	1.04786	0.709421	0.669023	0.7733	0.353615	0.485455	1.01106	0.9024	0.0733784	0.949727	1.04397	1.29896	1.19148	0.731482	0.818958	0.063948	0.85247	2.62472	0.794149	0.716864	1.06693	1.31357	0.763167	1.19636	1.53295	0.977487	1.51368	1.45525	0.89275	2.32038	0.339074	1.84097	1.64815	3.47415	1.52772	1.38981	0.115003	1.03693	1.3424	1	2.03367	1.51279	1.32995	0.944796	0.936692	0.106955	0.343181	0.509662	1.49424	1.42658	2.90507	2.28601	2.32506	0.387438	0.799958	0.50366	1.50122	0.746998	1.10137	0.65883	0.76434	3.18076	0.775328	1.3839	1.03066	0.313848	1.27773	1.4778	0.543056	0.539149	1.02339	0.867854	1.34881	1.37311	1.62029	1.18432	1.36628	0.669446	0.766026	0.343989	0.94989	0.482904	2.161	1.27745	1.79478	1.10122	1.11432	0.24217	0.786293	0.712551	0.0699222	0.23605	0.7778	0.846578	0.464271	2.33392	1.44375	0.114331	0.508121	1.64035	1.49407	1.29399	1.18643	0.000588705	1	0.208879	1.01064	1.01696	0.498085	0.607711	0.490096	0.490656	1.62072	1.20334	1.4954	0.226884	1.83908	0.956929	0.968077	0.396862	0.171574	1.83631	0.145541	0.22668	0.374033	1.65232	0.829006	2.78101	0.379443	0.667375	1.7314	1.36323	0.183928	0.830791	0.372369	0.482325	0.757911	1.22376	0.883573	0.839937	0.279016	0.196073	1.94523	1.29577	1.22843	1.74432	1.178	0.101146	0.140363	0.185244	0.00823536	0.929724	1.32847	1.20561	1.00471	0.882053	0.968314	0.895634	1.04166	0.956425	0.992257	0.994276	1.36729	1.01946	0.908711	1.21212	0.972466	1.599	0.692679	3.98501	0.798498	0.790492	1.04919	0.77639	6.56398	1.09142	0.57384	1.75883	1.13444	1.5449	1.41184	0.863972	0.490232	1.26657	2.81095	1.19431	0.701667	1.26622	1.13738	0.995165	2.18528	11.006	2.85624	3.37722	13.9706	0.569352	2.48227	0.246333	1.30992	0.487483	1.30078	11.5846	1.22632	1.45021	1.19923	1.94764	0.862972	0.928433	0.174514	1.96227	3.37183	0.723753	2.56618	0.517727	3.65095	1.0982	0.767934	3.10502	1.53384	4.71517	0.987589	134.591	1.8409	0.789883	1	0.797822	0.374114	2.11094	1.68134	8.67297	0.316352	0.660479	0.903062	0.0975577	1.14989	1.40317	1.87129	0.188641	0.709551	0.386255	0.975209	1.36655	0.917294	0.0465811	0.928226	0.195676	0.850095	2.06613	0.924693	0.805795	0.735211	0.788452	5.13672	2.63528	1.24466	3.22992	1.21223	1.00244	1.83396	0.60268	1.18404	0.244248	1.07792	1.35866	1.13157	0.86111	3.09463	1.80715	39.6136	1.15675	0.594653	1.20613	0.183576	0.526188	1.06211	1.11805	0.789806	0.86838	0.255803	0.490337	0.919349	1.8507	0.273511	1.14285	1.96833	1.67988	1.14645	0.718576	0.215897	0.89891	1.68201	1.97198	0.557209	0.84749	0.34189	0.71935	0.696914	0.449643	0.890575	0.55503	0.86662	1.12475	3.53395	0.529019	1.26335	0.785314	0.673833	0.958415	0.704724	0.856791	3.30844	0.931974	0.204557	0.285836	0.685468	2.25861	0.782558	1.18742	0.692465	1.34199	1.09928	2.34333	1.26135	0.677726	0.872068	2.31112	0.78503	1.41751	1.67402	2.50615	1.19775	1.80704	0.313738	3.1825	1.87514	0.792328	20.0214	3.73226	0.711372	0.958947	0.861055	0.211061	0.159312	0.673828	0.919716	1	0.755368	0.179408	0.418618	1.51613	3.01066	0.404539	1.84595	0.935017	1.09351	1.5565	2.0779	1.1206	1.34166	2.5251	0.893611	2.60438	0.796006	1.05849	0.907224	1.58177	1.10291	1.5506	1.0803	1.06083	1.17089	1.02652	0.239711	0.456403	1.3341	1.50513	1.30816	3.56595	0.727589	0.709511	1.33844	3.73396	0.476464	0.469751	0.647121	1.02509	2.1858	0.810425	1.07806	0.735804	0.157584	0.962908	2.79391	1.12783	0.968018	1.01696	1.1374	0.991271	0.522014	0.259966	1.12752	2.4919	0.234599	0.603359	2.48698	1.03592	0.739517	1.53868	0.312735	1.23166	1.66478	0.294441	0.602081	1.13999	1.30094	0.379052	0.322551	1.40279	1.53712	0.930439	3.00349	1.00979	0.310086	0.173451	0.509955	0.421418	1.21576	1.15053	6.48501	0.91301	1.81308	0.320328	0.523793	1.14226	0.633967	0.986157	3.05524	2.43566	0.669169	0.945738	2.118	0.747669	0.449225	1.62744	1.17253	2.08232	0.853957	0.991098	0.664667	5.47595	0.0896216	0.877398	1.41837	1.04008	0.466794	1.54436	1.68423	1.41893	2.11483	0.090664
SFUN-07262	1.38487	0.559121	0.838566	1.02728	0.977809	0.953424	1.53581	0.635052	1.04895	1.15577	0.552291	4.81211	0.818798	0.830731	0.842206	0.988253	0.777484	0.857934	1.13571	0.757157	1.5959	0.94475	0.999037	0.86796	0.92188	1.03731	0.863253	0.676072	0.906174	1.12597	1.17772	1.65028	0.92742	0.937187	1.53308	0.904249	2.80869	1.20408	1.14261	0.663734	1.86323	1.05457	0.902972	0.853018	1.09723	0.36132	1.05849	0.863865	0.894643	1.07144	1.21663	1.10509	0.925397	1.83237	1.12212	3.69341	0.795123	1.16538	1.85661	0.699345	0.769291	0.504907	1.14867	0.729329	0.739621	0.910572	0.88234	0.850699	1.34482	0.938581	1.33605	0.859017	1.31236	1.11264	1.32724	1.00876	0.894562	1.01666	1.25911	0.520942	1.50092	0.889896	0.910518	0.981964	293.7	1.13871	0.74794	0.851467	0.785402	0.65839	0.798456	0.92631	0.681543	1.12342	1.02454	0.970296	0.75001	0.931538	1.0201	0.878785	1	1.41539	1.01541	1.09998	1.26829	0.935112	1.45277	1.10614	1.04246	0.325058	0.319695	0.657221	0.00407185	2.19605	0.871105	0.739653	2.42671	1.2089	0.713174	0.876444	0.781276	1.20373	1.41854	0.952829	1.22972	1.13563	0.506508	0.903505	0.903781	0.980623	0.747801	0.991793	3.50716	1.57056	0.699169	1.16451	0.966489	0.93171	0.971887	0.712832	1.01887	1.01415	0.601544	1.49574	0.748181	1.09942	1.35239	0.533979	1.02608	0.756549	0.98648	0.996428	1.27616	1.48102	1.22773	0.97908	2.01958	0.728844	1.08807	2.1582	1.73828	0.915808	1.04936	2.20438	0.518756	0.7458	1.77563	0.698934	0.727802	0.876665	1.35972	0.872514	1.27684	0.922537	0.845616	1.24432	92.3051	0.0238078	1.38831	0.468499	0.577206	1.14191	1.11218	0.656197	0.959079	1.17274	1.02395	1.64106	2.18326	2.91863	1.73203	0.577039	284.812	2.29109	0.481767	0.140556	0.58804	0.853988	1.39507	0.855688	1.2313	2.7961	0.394913	1.54936	0.705551	0.517056	0.666969	0.908327	0.299083	0.140812	1.5148	0.775466	1.06584	0.6765	2.02735	1.34169	0.977151	0.329928	0.989022	0.662041	0.444091	1.06752	0.226847	0.590603	1.66183	1.41024	7.66216	9.21287	1.62209	1.28196	0.841358	0.753198	0.89823	1.86103	1.30727	0.993883	1.01161	1.10478	0.85614	1.05845	0.569476	1.53347	0.609548	1.24948	0.913683	1.74725	0.372469	0.56026	1.57213	1.26889	1.37386	2.52291	0.613682	1.11952	0.822665	1.29579	0.816217	0.894417	0.853493	0.741116	0.0664455	2.41092	3.60079	1.2143	1.33298	0.921863	1.03997	0.25436	0.83632	0.856403	0.287128	1	1.61543	0.978376	0.80656	0.738067	0.795826	0.459227	1.74474	0.96726	0.669775	0.73441	1.73842	1.36892	0.923367	0.747115	1.08785	3.58121	1.09967	2.60902	1.55438	1.25035	0.872103	7.71179	1.49093	0.50914	0.866097	0.310365	1.76521	3.04795	1.44531	0.392374	1.45677	1.05747	1.03599	1.02264	0.614663	0.726577	0.715957	0.632371	0.304031	1.0992	1.30485	1.0537	1.80326	0.341239	0.671024	0.460057	0.960534	1.38315	2.85406	0.182779	2.61635	0.791381	0.759853	0.794941	1.01354	0.955888	0.702505	0.523747	1.71344	1.67706	1.04251	1.02486	0.844359	0.692486	0.747647	0.832293	1.18799	0.736203	0.737276	1.10807	1.03541	1.14515	1.30608	0.00627962	1.00793	0.788857	0.534933	0.850338	298.43	1.77566	0.759961	0.894394	1.22463	1.15459	0.809223	1.55369	1.63991	1.7993	0.925061	1.0052	6.38252	1.30492	6.70661	1.63338	1.1805	6.9311	2.27811	1.34669	1.27547	1.04082	0.622493	1.06879	1.04917	0.996911	1.0412	0.381156	2.10973	1.07257	0.94279	0.764745	1.05532	0.976565	3.00513	1.26359	1.02192	1.15642	0.645457	0.564109	0.772994	0.794178	0.761047	1.24739	1.04043	1.30589	0.38454	1.16818	1.21465	0.871551	0.711745	0.712261	0.936888	0.948359	0.966093	0.73397	1.10654	0.839955	0.941289	0.800294	0.980244	0.925553	0.514823	0.879366	0.825508	1.00352	0.740209	1.33128	0.898928	0.782809	2.31908	1.40611	0.77438	0.925778	1.02841	1.32393	1.3778	1.38738	1.73374	0.775138	0.92938	10.2067	0.605403	0.8967	0.924639	1.11353	0.501507	1.16189	1.07856	1.36667	1.20483	1.06133	0.451142	2.81574	1.04342	0.736619	0.767956	0.738254	0.84916	1.74035	9.45976	1.41295	2.29756	0.641455	0.706718	1.0267	0.571205	0.755005	0.022042	0.116579	0.167921	0.0820623	0.200913	1	0.593966	1.02916	0.950847	0.929418	0.832241	0.370019	14.1056	0.98081	1.34415	0.906833	0.866431	0.203149	1.42936	0.853102	0.343285	0.686163	1.55932	1.7486	1.061	1.09709	0.960904	0.737084	1.08455	0.321281	0.983757	0.69821	1.2544	0.929643	1.50192	0.681219	0.897681	0.822064	0.982881	0.702698	0.928803	1.16409	1.01556	2.46785	0.564564	0.921733	2.28485	0.82911	0.738484	1.32179	1.45195	1.29374	0.741612	1.39681	1.12211	0.96432	6.78209	1.27611	0.948581	1.20057	0.468959	1.06977	0.0816811	0.349275	0.191471	0.436772	1.18063	1.08748	0.335144	1.17308	1.80505	0.412329	0.388477	0.646629	1.95366	1.90204	0.77926	1.1519	0.828007	0.579397	1.8865	1.28023	0.256247	7.91431	0.778228	1.15954	0.795709	0.871229	0.716022	0.888821	1.0237	1.13586	0.792848	0.625344	0.682291	0.482933	0.0781434	0.611787	1.03109	3.38889	1.03463	0.755534	1.92687	0.893204	0.89471	0.844121	1.06473	2.84412	0.933366	0.642822	0.898393	0.965121	0.443745	0.944769	0.468741	2.11085	0.25922	0.492817	1	0.901727	0.67199	0.916222	1.05138	0.908134	1.18489	0.737663	0.958672	0.892962	1.20442	0.854788	0.963768	0.888111	0.703117	0.977876	1.21133	1.16342	0.844917	1.83273	3.81074	0.164333	0.730392	1.38882	1.3978	0.183009	5.46514	0.538041	0.694444	0.501425	0.870836	0.852327	0.958492	0.526414	0.710936	3.10656	1.27279	0.391696	0.3717	0.986681	1.53996	0.285694	0.314884	0.505172	0.883577	0.953211	0.339982	1.41894	1.30032	0.239083	0.443486	0.807794	0.800989	0.821415	1.68643	0.52422	1.00962	0.6336	1	1.35728	0.49269	3.28078	5.40701	1.12428	1.3873	0.831099	0.920163	0.857075	8.55178	2.79676	1.17243	0.619802	0.769049	0.831398	0.670386	1.39881	0.476026	1.11081	1.10486	1	2.39216	0.889804	0.85999	1.27971	2.74242	0.626018	0.678414	0.911125	0.230179	1.09569	1	1.09244	7.64998	1.33217	2.39375	3.88208	0.929524	1.72738	1.01874	3.44894	1.06312	0.780816	0.579266	0.77487	0.432841	0.613197	1.53957	1.0391	1.53735	1.54355	0.775591	0.863018	1.79554	1.21244	2.23572	0.771972	0.579232	1.12697	0.91653	2.22043	0.193841	0.339197	1.04243	0.811779	0.60319	0.371292	0.180244	1.20436	4.54887	0.621189	0.0840621	2.63711	0.229216	0.0160068	0.781151	1.40673	0.151367	1.11369	1.1235	1.44954	1.03527	1.15833	1.22219	1.14402	1.25355	1.14772	1.11601	1.00422	1.06319	2.01567	0.769548	0.691237	0.180554	0.205959	1.63226	0.772669	1.07442	1	1	1	1	1.02782	1.09524	1.58424	1.33153	0.283769	2.56746	0.8039	1.32742	0.199029	1.04638	0.371771	1.16789	1.01065	1.00486	0.849493	0.899108	0.715162	1.27756	1.26509	0.990874	0.834867	0.358878	1.04437	0.192011	1.10732	1.16646	1.39239	1.09988	1.0475	1.10496	0.966136	1.39121	0.912635	0.81078	1.41684	0.973582	0.731864	1.00814	0.751166	1.4394	2.02003	0.692395	0.892551	0.627001	0.926191	0.620129	1.2005	0.837007	1.08246	0.777009	0.94117	1.4663	1.33789	0.877569	1.08733	1.15385	1.69129	0.00490019	1.26971	0.967132	0.846884	1.17239	1.02276	0.128141	1.04877	0.960806	0.572277	0.566967	0.690738	1.16645	0.227308	1.0996	1	0.770708	0.826433	0.816507	1.04175	1.15209	1.19523	1.04556	0.960422	1.12776	1.67326	1.0942	1.39902	1.16135	0.461813	1.14305	1.104	0.940582	0.341221	1.06696	0.765776	1.08606	0.718623	0.507584	1.10127	1.80869	1.10377	1.14366	0.229409	0.604915	0.245355	1.70802	1.11138	1	2.08795	1.73647	1.49459	1.85629	1.83121	1.25848	1.66484	0.225449	0.245347	0.787475	0.822708	1.61315	0.779849	0.634326	0.363305	0.418103	0.491896	0.826913	0.895069	0.850074	0.76902	0.823723	0.660197	0.253586	0.170223	0.873622	0.813814	0.601588	0.888449	0.343705	0.256114	1.85356	1.60303	1.50452	1.71951	1.93298	1.45262	1.13351	0.739521	0.967987	1.35103	0.52634	1.11002	1.22555	1.50367	1.59302	1.80586	1.5082	1.94607	2.05962	0.713346	1	0.971659	1.39022	1.36556	1.35953	1.69778	1.22108	1.31241	1.58787	1.53911	1.10896	0.833945	0.856424	0.798791	1.18674	0.990124	0.877061	0.742571	0.485455	1.27215	0.441608	3.6953	1.196	1.17079	0.92464	1.16693	1.41774	1.51856	3.92767	1.56038	0.763272	0.315379	1.39799	1.04822	0.676829	0.41269	0.711336	0.960161	2.4721	0.919196	1.39227	2.11169	0.880531	0.339074	1.13191	0.358273	0.825723	0.337192	1.09785	0.115003	0.905564	1.19256	1	0.38881	0.901721	0.886909	0.922765	1.10142	0.106955	0.343181	0.509662	0.768491	0.768509	2.03589	1.72244	1.29291	0.543888	1.27719	1.28055	0.852616	1.27255	1.35684	0.907982	1.00678	2.57064	1.58458	3.44525	0.680353	4.77576	0.881371	0.975545	1.12329	1.01698	0.31919	1.2645	0.412821	0.404009	0.36731	0.542606	0.583547	0.596866	0.681189	1.36624	1.79287	0.337805	1.52586	1.58015	2.49388	1.35025	1.85764	2.08885	2.37796	3.81855	0.0699222	0.23605	3.31721	1.29048	1.78641	1.35907	1.10821	0.114331	0.434466	2.16026	0.953012	3.94183	1.08037	0.000588705	1	0.208879	0.633759	1.15599	1.00004	2.8805	1.52311	0.847032	0.919705	0.817643	0.952339	0.998065	1.51954	1.26032	1.45496	1.68015	0.947877	0.285555	0.145541	0.22668	0.374033	1.19265	0.428089	1.17097	0.299742	2.18641	2.83211	1.49969	1.09502	0.601039	1.40938	1.91185	0.247616	1.59739	0.793844	0.429093	1.27959	4.14967	0.785195	1.0356	1.00227	0.999337	0.701085	0.101146	1.83388	1.24196	0.00823536	0.791671	1.38018	1.61008	0.754774	1.33369	1.25729	1.2439	1.20961	1.23102	1.18885	1.18303	2.7638	1.18855	1.12511	0.942464	0.749396	1.75803	0.736103	0.164636	0.506238	0.601716	0.594609	0.89212	0.183894	0.529948	0.713733	1.28039	0.883345	1.97531	0.868667	0.840123	0.942747	1.60945	2.4503	1.20201	0.588498	0.623935	0.727794	0.947102	0.829659	0.0532039	0.655693	0.400067	0.0645235	0.13386	0.586858	0.95886	2.1558	0.988322	1.06869	0.570631	0.903411	0.632072	1.01373	1.05106	0.400595	0.56248	1.41557	0.230729	0.36809	1.46204	0.431177	1.1626	0.237508	2.99484	3.40171	1.8582	1.25424	0.919618	1.21479	1.91059	0.483468	0.887543	1.28158	0.897998	0.801231	0.663733	5.11226	1.97112	0.45203	0.460924	0.466939	8.70273	0.458451	1.75002	1.52745	0.751838	0.620363	0.79508	1.3056	0.936744	0.721509	0.213008	1.09029	1.28551	1.08811	0.464387	0.870711	1.50597	1.24696	2.00759	0.626891	6.58286	0.482043	1.36088	1	1.19362	1.07656	1.25433	0.91222	0.697105	0.937656	1.35778	1.17472	1.26375	18.5326	1.28273	13.3053	0.843821	1.0472	1.58488	2.07738	1.93897	0.391445	1.2691	0.86115	0.585456	0.859481	0.18958	1.49551	0.835211	0.273511	3.34082	0.278933	1.10791	0.798692	1.18856	0.820282	1.45112	0.431976	0.717329	1.51738	2.31131	0.34189	0.556267	0.190004	0.811757	3.66872	0.722257	0.43713	1.37872	1.41016	1.58924	1.2257	1.72077	0.485078	1.00191	1.16499	0.736172	0.3152	1.06434	0.162843	0.772418	0.797144	1.52478	1.28758	0.575394	1	0.638953	1.16789	0.707832	1.36454	1.30601	1.32772	0.178353	1.28278	2.34306	1.74978	1.14742	1	1.07332	1.20097	0.46588	0.591274	2.80871	2.57381	0.596276	0.953373	1.07875	0.171494	1.14762	1.95169	1.70641	3.61611	2.03023	5.12046	0.181778	0.63388	0.258588	2.64729	0.792358	3.34586	0.212101	0.57606	1.05808	2.24843	1.03477	0.776535	0.342283	0.508782	0.221119	1.04845	1.05823	0.824688	1.26951	1.36514	0.164377	0.327663	0.640417	0.510577	0.922901	0.239711	1.39664	1.55412	0.872137	0.634419	0.659159	1.54803	1.53426	1.0387	0.25655	0.822434	1.75223	0.886368	0.996154	2.73241	1.39568	1.74733	1.69663	0.157584	0.768179	1.95344	2.6958	0.32852	0.465862	1.10591	0.25527	1.24471	0.750613	0.433443	0.217116	1.17553	1.14492	1.19449	0.575393	1.51157	1.05352	0.312735	0.87466	1.11604	0.260232	0.387848	0.242999	1.19774	0.379052	0.718631	1.06381	0.654659	0.984357	2.60383	1.53508	1.08148	0.173451	0.737081	0.0728402	0.3382	1.85967	1.35425	0.982481	1.11269	0.811215	0.808353	1.32341	0.994049	0.292813	0.283407	1.91189	1.33083	0.815482	1.43728	1.0887	0.449225	1.31017	1.19947	1.46145	0.89026	0.395285	0.874268	0.219575	4.47412	0.715932	1.33186	1.44786	0.466794	1.01025	0.824916	0.931781	0.586679	0.160674
SFUN-07263	1.26284	0.43273	0.717737	0.410224	0.696939	0.751209	1.32884	0.483506	0.958513	2.5627	0.240264	4.08538	0.633953	0.761575	0.934136	0.59624	0.256341	0.246067	1.07477	0.833087	0.93733	0.92515	0.772917	0.875251	0.375996	0.917101	0.758932	0.304466	1.29491	0.763581	0.594953	1.27141	0.843811	1.12574	0.733516	0.854805	0.277827	1.13516	1.00688	0.574405	0.610887	0.979531	0.943441	0.804299	1.10211	0.36132	1.2607	0.769792	0.95656	0.936233	1.12104	0.91409	1.34948	2.04864	1.49257	3.92282	1.40075	0.905759	1.10579	0.595321	0.427764	0.133373	0.617318	0.817656	0.594509	1.07099	0.786232	0.832488	0.910659	1.10146	1.01534	0.607892	0.686945	1.35369	1.47647	0.243312	0.872918	0.854605	0.373771	0.229099	1.38211	1.05438	0.991493	0.652378	2.13984	1.3448	0.0962357	0.67761	0.267295	0.350663	0.879578	0.879924	0.663158	1.06547	1.20355	1.2861	0.886929	0.703027	0.979966	0.261143	0.467969	1.24774	1.05517	0.926111	1.0042	1.57682	1.03437	0.87639	0.99927	0.325058	0.319695	0.523621	0.00407185	1.02915	1.11689	0.695065	0.424945	0.338657	0.343348	0.412689	1.06143	0.320435	1.67154	0.842317	0.683962	0.760792	0.322527	0.385888	1.08928	0.84894	0.814662	0.951532	0.524067	0.79946	0.558004	3.1168	0.415709	0.996095	0.871872	0.553352	0.980521	0.979582	0.286949	1.17104	0.715107	0.333515	1.09171	0.265064	1.02856	1.17343	0.693019	1.03215	0.655407	1.48839	1.01362	0.79325	1.9636	0.439552	1.37446	1.51765	0.96579	0.726504	1.08035	0.14202	0.577558	0.582353	0.299463	0.239336	1.82113	0.651552	0.83807	0.365527	0.977883	1.00834	0.738384	1.57845	0.145467	0.0238078	0.503486	0.468499	13.2066	0.973002	0.937717	1.05733	1.08025	0.825605	0.91141	0.219485	3.60481	1.07135	0.391939	0.360106	1.82425	1.43119	0.481767	0.140556	0.28191	0.871176	1.02239	0.931589	1.15542	0.473169	0.394913	1.73933	0.452144	0.17105	0.568752	0.971884	0.0627838	0.140812	1.37788	0.950747	0.495365	0.764929	1.56264	1.14941	1.48554	0.204651	0.876919	0.477848	0.444091	1.10076	0.375511	1.86948	1.07774	2.16555	2.87377	1.23903	0.933421	0.881239	0.495672	0.959537	0.481371	1.15427	1.58606	0.825631	0.913407	0.255968	0.863168	1.00349	0.202498	0.52306	0.62814	1.05089	0.452293	1.26445	0.635137	0.719167	0.581901	1.32838	0.905611	1.01986	0.180471	1.05639	0.73616	0.748035	1.09012	0.825761	0.886511	28.0393	0.0541417	2.25533	1.66503	0.366507	0.81376	0.882614	0.56743	0.25436	1.20478	0.702312	0.568979	0.605749	0.569214	0.742045	0.83157	0.952575	0.904473	1.88019	1.60691	0.841039	0.508801	0.647381	0.957806	0.567206	1.03162	0.820001	0.965451	4.45739	0.69642	3.14099	0.427654	1.04667	0.500944	2.85913	0.374521	0.612904	0.684203	0.310365	0.847077	0.64539	0.467848	0.954412	1.30109	0.713872	1.14435	0.581933	0.221095	0.229379	0.28574	0.205596	0.304031	0.431819	0.303314	0.931845	0.495896	0.341239	1.32162	0.573003	0.262611	0.389108	1.07774	0.182779	0.932266	1.02698	1.04152	0.868753	0.985376	1.20138	0.773336	4.62261	1.67437	0.53175	1.40279	1.55135	0.884959	1.10593	0.253943	0.189003	1.50215	0.668674	1.0146	1.55462	0.959399	1.84401	0.786922	0.00257132	1.20051	1.29198	0.152564	1.33756	0.839454	1.82275	0.257608	0.249437	1.03517	0.942301	1.76561	0.455162	0.771614	0.553775	0.461929	1.62384	2.43659	0.55221	2.4182	0.942393	1	2.34777	1.68064	1.04649	0.91542	0.676533	0.319041	0.921335	0.207153	0.891628	1.05734	0.191342	2.89397	0.932161	1.06105	0.370012	0.94149	0.459971	0.451918	1.15163	1.26806	1.04025	0.874297	0.407127	0.734698	0.300492	0.672622	1.16915	0.188752	0.683772	0.529027	1.47721	0.89862	1.22811	0.68575	0.381594	1.00959	1.15757	1.62951	0.850612	0.934628	0.763154	0.961091	2.01797	1.68699	0.959017	0.25927	0.64088	0.244711	1.39106	0.778319	1.00952	0.624159	0.33348	1.14974	1.77643	0.721416	1.01052	0.779526	1.36355	0.209031	0.498136	0.274515	0.905778	2.88425	5.8047	0.507452	0.710415	0.825905	1.59868	0.168028	1.03044	0.726726	1.14316	2.1164	0.966097	0.608305	0.608991	0.874595	0.31266	1	0.937421	2.45012	2.01837	7.99605	1.2129	0.297263	1.14054	0.971163	0.856839	0.186437	0.755005	0.022042	0.116579	0.167921	0.0820623	0.200913	1	1.37232	0.987648	1.83189	1.06986	0.996936	1.80977	3.02627	0.890376	1.12154	0.0649586	1.08658	0.203149	1.03675	0.283796	0.343285	1.02745	1.40544	1.51665	2.07247	1.76479	0.870045	0.585347	1.25126	0.165341	0.917755	0.62668	1.04778	0.833508	0.845804	0.52269	0.88375	0.631321	0.844813	0.618846	0.868907	0.980209	0.929285	1.93941	0.718636	0.791074	1.9862	0.151975	0.654087	0.899852	0.972378	1.62733	0.739565	0.965099	1.0177	1.32612	6.64983	1.39871	0.733389	0.67756	0.308186	1.17742	0.0816811	0.313302	0.191471	0.583976	0.992651	2.21949	0.624847	0.207372	0.408287	0.412329	1.19438	0.71241	0.61686	1.17677	0.416429	0.319828	0.195343	1.00803	1.92361	1.13966	0.256247	0.794503	1.08288	1.15902	0.857848	1.0828	0.56754	0.632598	0.997572	1.49055	0.912028	0.983181	0.682291	0.482933	0.0781434	0.611787	2.33673	3.44294	1.04662	0.895286	0.68541	0.893204	0.89471	0.844121	0.830137	0.163153	1.97213	1.2903	1.04512	1.42778	1.20191	1.43903	0.121889	4.79684	1.3322	1.23754	1	0.245374	2.29858	2.09042	0.56955	1.03025	0.983477	0.874164	0.730177	0.933867	1.8417	0.284423	1.24936	1.63813	0.74869	0.406711	0.821654	0.840116	0.671911	1.69754	0.6524	0.164333	1.38785	0.774721	0.853595	0.183009	3.24551	0.538041	0.524635	1.01078	1.30587	0.507697	0.998094	0.767816	0.827638	0.294569	0.868234	0.391696	0.3717	0.823178	0.506077	0.438842	0.314884	1.66634	0.762473	1.0584	1.08902	0.403418	2.34865	0.239083	0.443486	0.807794	0.800989	0.641573	1.85645	0.980548	1.28802	0.691709	1	1.1702	0.218072	4.56293	2.43971	0.818636	1.25962	0.178042	0.612312	0.660955	2.70526	1.39144	1.3657	1.84316	1.0617	0.312082	0.316326	1.34987	0.183251	0.885544	0.971416	1	1.56841	1.10527	1.78755	1.29422	1.78231	0.801026	0.987226	1.13827	1.11072	1.4088	1.03495	1.92726	4.04636	0.529364	1.00348	2.06253	0.896283	1.57904	0.90851	1.54807	0.695353	0.836913	0.807256	0.924855	1.07236	0.433201	1.01586	1	0.795424	0.78745	0.775591	0.730212	0.66185	0.893354	1.13327	0.666877	0.617274	1.08436	0.358953	0.365791	2.00507	0.088205	1.63301	0.729262	0.226263	0.602826	4.99009	1.38717	0.275312	0.706364	0.0840621	1.89163	0.0716666	0.0160068	0.549537	2.01995	0.151367	0.803036	1.05583	1.28284	0.945782	1.07655	1.27539	0.781175	0.950615	0.90702	1.8506	1.15668	6.10143	0.626404	0.989799	0.654194	0.42492	0.468572	2.70126	1.00857	0.949457	1	1	1	1	1.18167	0.933857	1.88632	0.741561	0.621516	0.791438	0.514386	1.75588	0.101891	0.455957	0.288235	1.9479	1.14773	0.776947	0.646204	0.586623	0.765708	0.82583	1.24729	0.354594	0.257609	0.358878	1.03482	0.192011	1.05486	0.88504	1.04313	1.14172	1.28455	0.750428	1.175	0.754962	1.06753	0.667506	0.646275	0.6218	0.506903	0.892667	1.52209	0.362763	1.75723	0.370872	0.594301	0.381502	0.501708	0.970302	1.21016	0.514142	1.1518	0.785222	0.586099	1.08745	0.898984	0.804734	0.577903	1.05736	1.50429	0.00490019	0.76216	0.776685	1.16992	0.643703	0.328116	0.128141	0.85433	0.885032	0.400747	0.682107	1.82275	2.09393	1.53647	0.472202	0.427039	0.497603	1.1002	1.04207	1.0654	1.24938	0.477192	1.06774	0.422539	0.773196	1.62742	0.943736	1.33291	1.03423	1.12075	0.851268	0.605898	1.00529	2.08339	1.16544	0.949148	1.45339	0.821419	0.582918	1.11252	2.12046	0.947433	1.3692	0.408194	1.56287	0.942436	0.652164	1.08903	1.37404	2.54093	1.44477	1.05721	1.64684	1.917	1.31001	0.235462	1.86754	1.38755	1.26743	0.313078	0.778456	0.385479	1.83545	0.549199	1.27923	0.789389	0.953672	1.02171	0.255651	0.305556	0.552171	0.778266	0.253586	0.170223	0.458575	0.319834	0.82407	0.996662	0.376387	0.256114	1.34121	1.35463	1.1349	1.55471	0.157716	1.34288	0.423773	0.530723	0.915033	1.14423	0.744726	0.733178	0.604589	0.432802	1.21929	0.305246	0.319604	2.58452	2.88264	0.573552	1	0.642116	0.82507	1.14321	1.06432	1.35505	0.880676	0.665609	1.10115	1.00388	1.29427	0.75268	0.815439	1.17444	1.02559	1.1318	1.14233	0.353615	0.80455	1.12868	0.443381	0.0733784	0.97882	1.16491	1.82116	1.20075	0.620436	1.22312	3.28029	0.821621	0.901576	0.218467	0.830797	0.842173	0.413578	0.41269	0.087275	1.13647	0.71912	1.37513	1.22468	0.715322	1.23905	0.456108	1.13952	0.893081	2.13451	1.00346	1.17264	1.08267	0.8589	0.788049	1	2.05285	1.29478	1.01122	0.929975	1.37118	0.106955	0.343181	0.509662	1.04137	1.07175	0.435692	0.85119	0.374495	1.06471	0.840612	0.371936	0.441773	0.467778	1.02888	0.495838	0.90019	1.38104	1.00975	1.38492	0.794598	3.85554	0.875871	1.20407	1.20534	0.57967	0.31919	1.55539	2.12326	1.97529	1.84667	2.96607	3.27553	1.26661	1.46194	0.5142	1.30392	0.863133	1.49042	1.53562	0.82029	1.39468	1.62438	5.22397	5.51258	1.02391	0.0699222	0.804159	0.244566	2.01503	1.80993	0.892502	0.57656	0.114331	0.591752	2.2053	0.98688	1.44619	0.890141	0.000588705	1	0.208879	0.862773	1.33912	0.481673	1.07527	1.08346	0.836092	1.83213	0.948051	0.588766	0.226884	0.724612	1.2157	0.594709	1.78952	0.171574	0.944039	0.145541	0.22668	0.374033	0.844997	0.417141	1.13397	2.40464	1.32513	0.864405	1.34228	0.880432	0.182795	0.252102	0.97453	0.247616	0.856006	0.537536	0.38048	0.273713	1.2784	1.0033	0.722933	1.18216	1.21104	0.504795	0.101146	1.05526	0.991947	0.00823536	0.644491	0.525633	0.632082	1.83958	0.705851	0.695209	0.629375	0.63215	0.620523	0.473579	0.465387	1.65291	0.641959	0.696046	0.835353	0.707403	1.18802	0.679682	0.0815182	0.698668	0.857567	0.836192	0.67478	10.3641	0.642882	2.47304	1.25924	0.875921	1.83986	0.759982	0.783241	3.08242	1.37096	1.21116	1.93874	1.43567	0.623935	0.471176	0.944257	0.860324	0.378671	1.05408	0.795048	0.0706881	0.628875	0.968112	0.246333	1.94878	1.04966	1.67354	0.356638	0.942941	1.79964	0.836776	0.753558	0.934325	0.896572	1.15408	1.72763	0.217931	0.848282	0.148597	0.704394	0.237508	4.02692	1.6696	1.07803	2.46607	1.49754	1.25602	0.819922	1.49396	0.690666	0.860596	0.731707	1.02837	0.459293	2.39414	1.26801	0.316352	0.805185	0.573652	1.37104	0.368072	3.51867	1.27247	1.6035	1.00925	2.05055	0.226407	0.850011	9.85807	0.355208	0.450436	1.09544	0.806314	1.2988	0.667309	1.07092	1.535	1.53281	0.318093	2.59959	0.256716	2.49737	0.454269	1.44603	1.53752	1.57609	1.04939	0.687098	0.793883	1.15121	0.976382	1.09345	3.50453	0.92987	6.07297	0.641295	0.724652	0.790933	18.4668	2.08987	0.808536	1.12797	0.614696	0.844087	6.55909	9.8836	0.638275	0.803585	0.273511	3.8103	0.278933	0.216912	0.635777	2.29904	6.99414	1.77969	0.839035	2.31626	1.58742	0.0774667	0.34189	0.453065	0.295463	2.56804	11.5691	0.55503	0.916662	0.91519	1.3249	0.715185	1.48936	0.582939	0.424243	0.881377	0.792422	1.07192	0.193284	0.909258	0.301093	0.285836	0.674344	1.24962	1.0665	0.239866	0.224526	2.44353	1.29367	1.40147	1.57274	0.517532	1.16241	1	1.16075	1.69102	1.20191	1.76113	0.932042	1.08142	1.01798	0.66986	0.350794	0.609583	2.98423	1.81142	0.788476	0.801064	0.343377	2.09597	1.78931	0.821522	4.05162	0.683237	1.68237	0.179408	1.1204	0.258588	2.87995	1.55185	2.28748	0.212101	0.581173	1.51518	0.468356	1.29359	1.44962	1.28388	0.508782	1.63948	0.497972	1.08308	0.851304	1.6854	0.333012	1.89219	0.768623	0.684273	0.481165	1.19733	0.239711	0.405421	0.528555	1.02271	1.04443	3.26041	0.730208	1.2793	0.716365	0.276112	0.476464	1.10098	0.586007	0.551208	0.470276	0.845727	0.99226	0.964201	0.216863	0.572655	1.1003	1.03799	1.08346	0.597279	1.11347	1.44455	1.14953	0.954871	0.439126	0.217116	0.747143	1.0836	1.29842	0.553885	1.70344	0.777993	1.75844	0.516503	1.17843	6.06877	0.288208	0.242999	1.04013	0.379052	5.24362	0.983344	0.637423	0.975356	1.94878	0.361065	0.847323	0.173451	0.915115	0.90933	0.97493	0.387952	1.14247	1.20983	0.785607	0.320328	0.657622	1.79825	0.942037	0.292813	0.593283	2.03214	0.669169	0.99133	2.09431	1.13492	0.449225	0.852188	0.972066	1.84266	1.12885	0.786919	0.500916	1.12739	0.0896216	0.585249	0.567661	0.750229	0.466794	1.02635	2.13345	1.17646	0.513419	0.222814
SFUN-07264	1.08367	0.686289	0.944863	0.519914	0.716296	0.824144	1.4173	0.502536	0.768657	0.880208	0.602466	1.06793	0.329986	0.780622	1.1831	0.557604	0.661353	1.30375	0.790477	0.894302	1.01792	0.942923	0.851142	0.932706	0.535429	1.1081	0.8161	0.670666	1.3416	0.824457	0.737059	1.37171	0.865928	1.00321	1.30297	0.846747	0.698881	1.17177	1.0522	0.561929	0.742291	0.912691	0.884607	1.179	0.931707	0.36132	0.967259	0.747876	0.587999	0.756355	1.18828	1.0118	1.15237	1.12276	1.41599	2.48688	0.895979	1.2587	1.17083	0.547197	0.326354	0.133373	1.08034	0.739452	0.677734	0.998236	0.752078	0.936551	1.14681	1.09689	1.31468	0.808794	0.714468	1.21808	1.31938	0.718414	0.900524	1.02107	0.653574	0.229099	1.15458	1.03725	0.966116	0.862662	2.11164	1.32262	0.0592611	0.675335	0.674195	0.292636	0.917814	0.972514	0.589942	1.13847	1.18825	1.11547	0.926381	0.718337	0.959819	0.703292	0.641576	1.18937	1.2539	0.908904	1.13478	1.2074	1.19022	1.12511	1	0.325058	1.49942	0.600781	0.00407185	1.17359	0.804099	0.883561	0.130504	0.811441	0.662014	0.901679	1.03874	0.320435	1.5372	0.665838	0.702547	0.904818	0.322527	0.756007	0.984522	0.823464	0.671352	1.02848	1.12701	1.16197	0.599717	2.3963	0.413591	1.05304	0.797753	0.592249	1	0.890383	0.770142	1.61526	0.834653	0.390424	1.22906	1.5936	1.10131	0.700036	1.10015	0.775947	0.94684	1.19531	1.16601	0.897792	0.596142	0.825459	1.36606	1.76073	1.77155	0.731067	1.01883	1.04263	0.356078	0.617825	0.624325	0.745922	0.867076	0.935577	1.26649	0.306356	1.00413	0.589098	0.675666	1.58552	0.919734	0.0238078	0.471518	0.468499	0.949176	0.896543	0.839645	0.498776	0.910455	0.894548	0.926137	0.662215	2.00464	1.49404	1.10693	0.673802	1.86849	2.37768	0.481767	0.597461	0.459623	0.798732	1.24699	0.980922	0.764889	2.04612	0.394913	1.50946	0.637479	0.17105	0.600809	1.06895	0.183912	0.140812	1.41561	1.28315	0.628256	0.588336	1.69151	1.1306	1.01831	1.50655	0.956827	0.881763	0.444091	1.07935	0.226847	0.859063	1.36609	1.8187	0.98948	2.85341	1.22406	0.923395	0.396386	0.759353	0.551252	1.73516	1.30262	0.798329	0.848141	0.121076	0.807743	0.852238	0.514864	1.059	0.776166	1.11591	0.633845	1.25341	0.372469	0.573813	0.990019	1.21814	0.920545	1.3574	0.825828	1.0347	0.764532	0.977035	0.838796	0.85826	0.939643	0.903098	0.0541417	0.254794	1.62114	0.9879	1.25615	1.45295	0.691607	0.25436	1.26466	1.0227	0.420112	0.386167	0.987572	0.947163	0.942577	0.77884	0.88795	1.31192	1.72643	0.522704	1.09786	0.798144	1.23918	0.762868	1.05476	0.785778	1.06728	4.71963	1.02239	2.2239	2.21602	0.995726	0.657955	0.884802	0.966271	0.824343	0.730937	0.310365	0.842665	1.1811	0.858183	1.33021	2.26876	0.930682	0.444238	0.603047	0.111705	0.682734	0.815219	0.906365	0.304031	0.71901	0.692107	1.2089	0.87457	0.341239	0.774807	0.178892	0.486805	0.726324	1.59743	0.413125	1.5605	0.84601	0.885966	0.899599	1.13996	1.07969	0.91251	1.45707	1.24622	1.04404	1.04558	1.25601	0.869647	0.653455	0.864053	0.617503	1.78372	0.68488	0.868396	1.41703	1.08139	1.69171	0.827523	0.00257132	1.18639	0.891798	0.24941	0.935824	0.471132	0.968377	0.834209	0.672198	1.06584	1.45673	1.06875	0.970696	0.791887	1.15836	0.570817	1.14148	0.686467	0.626308	0.68536	1.14695	0.725864	4.58305	1.60029	0.854479	0.941617	1.10411	0.778666	1.03307	0.913549	1.0384	1.14309	0.169518	2.95295	1.15023	0.970678	0.52813	0.989815	0.775329	1.16939	1.10853	1.04811	1.34224	0.569498	0.616101	0.761667	0.733768	0.630003	1.01629	1.04204	0.961041	0.649908	1.46706	0.832239	0.957973	0.883848	0.333816	0.917535	0.970514	0.991499	1.33815	1.46128	0.699112	0.915091	1.13472	1.26926	1.0313	0.420988	0.989663	0.621794	1.10322	0.912885	1.12546	0.557222	0.34308	1.80685	2.02084	0.716896	0.984546	1.0273	1.2868	0.962291	0.663445	0.540341	0.671212	0.723812	7.40525	0.63438	0.792554	0.610227	1.19567	0.800946	1.11626	1.07248	1.53205	1.97149	0.937288	0.31285	1.2452	1.15181	0.655093	0.67186	1.55361	3.82372	0.668859	8.72041	0.801877	0.929029	0.61507	0.687244	1.06664	0.186437	0.755005	0.022042	0.116579	0.443408	0.0820623	0.200913	1	1.10849	1.10101	1.84812	0.897963	0.673386	0.786352	1.81114	0.853575	1.01236	0.0980068	0.847221	0.203149	1.17669	0.57545	0.343285	0.927321	1.62924	1.76458	2.35723	1	0.618697	0.748641	1.35573	0.666322	0.725198	0.599107	0.884442	0.818185	1.08336	0.595145	1.00404	0.776374	1.35941	0.494384	0.899887	0.742262	0.792346	1.86637	0.588024	0.799111	1.72404	0.158568	0.708281	0.953292	1.24579	1.05605	0.766255	1.05929	1.03933	1.21198	6.00527	1.31996	0.20029	0.896906	0.590061	0.991107	0.154722	0.455548	0.191471	1.22777	1.10916	2.77743	0.647783	0.809039	0.710258	0.412329	0.793841	1.12716	1.51365	1.32054	0.624746	0.627043	0.82612	0.549447	0.966867	1.05031	0.256247	0.630432	0.796018	0.827681	0.751297	0.457793	0.730458	0.879063	0.948144	1.39031	0.793791	0.28266	0.682291	0.482933	0.0781434	0.611787	2.4583	3.02047	1.32927	1.06519	1.07136	0.893204	0.89471	0.844121	1.17384	0.474876	1.23604	0.37685	0.829641	1.33357	0.872807	1.05754	0.114329	0.970685	1.01838	1.24265	1	0.667285	1.55515	1.79352	0.752236	1.34843	1.22494	0.572016	0.651539	0.817253	1.21902	1.03601	0.928524	0.657096	0.623479	0.581909	1.04873	1.03634	0.55456	2.00352	0.852005	0.164333	1.16525	0.730889	1.11117	0.183009	3.55324	0.86589	0.524635	1.1393	0.867781	1.07132	0.931117	0.79053	1.20309	0.802848	0.591807	0.391696	0.3717	1.03767	0.836304	0.285808	0.562585	1.38348	0.734512	1.02907	0.275372	0.799219	0.822326	0.239083	0.443486	0.807794	0.800989	1.12837	2.14695	0.817115	0.726425	0.589728	1	0.694	0.218072	1.38507	1.01286	0.793657	1.23116	0.178042	0.83518	0.782365	3.87564	2.10241	1.59559	1.01716	0.65002	0.666689	0.765452	0.987875	0.183251	1.22322	1.36179	1	1.02258	0.660929	1.36849	1.01691	1.55301	1.33419	0.593159	1.07605	1.39682	1.00801	1.09205	1.14371	4.23546	0.81404	1.54519	2.32415	0.794091	1.19562	1.15579	1.80399	0.787392	0.772283	0.857046	0.893886	0.392988	0.593816	1.23486	0.958754	1.19726	1.09263	0.775591	0.540124	1.07009	1.0049	1.52854	0.763643	0.614882	0.925931	0.553144	0.528669	1.25899	0.141001	1.17976	0.607872	0.315689	0.889148	1.08916	1.14961	0.388935	0.84142	0.0840621	0.617814	0.0963262	0.0160068	0.430941	9.55167	0.151367	1.16814	1.01829	1.24798	1.03558	1.06854	1.27285	0.854321	1.18726	0.884342	0.956654	0.977322	2.69351	0.994946	1.15306	1.0862	0.50635	0.659071	4.45405	1.0758	1.0628	1	1	1	1	0.884959	0.853642	1.35633	1.81419	0.283769	1.25611	0.632927	1.53031	0.410255	1.14945	0.494455	1.21083	0.878256	0.7659	0.735288	0.636049	0.618541	0.833799	0.943408	0.658392	0.806703	0.358878	1.01203	1.39568	0.976823	0.866301	0.995398	1.07248	0.874549	0.762358	0.931014	1.15166	0.957106	0.543116	0.876554	0.606485	0.529617	0.569369	0.844339	0.631764	1.81057	0.310624	0.64092	0.308392	0.526927	0.602973	1.23023	0.567636	1.04732	0.712609	0.706395	0.935898	0.900034	0.91112	0.740766	0.869656	1.56252	0.00490019	1.03586	0.728856	0.779307	0.886145	0.292194	0.128141	0.88917	0.625657	0.295318	0.45041	1.86574	1.50942	1.14929	0.787956	0.670281	0.551921	0.728479	0.881922	0.816814	1.00267	0.967924	1.02641	0.578691	0.77875	1.47091	0.735277	1.45168	1.08634	0.561092	0.951708	0.546677	0.825175	1.21437	1.10787	0.683115	0.997316	0.624182	1.03686	1.21103	0.932407	0.672884	2.0624	0.229409	0.921418	0.245355	1.0255	1.04562	1.04708	1.11798	0.74197	0.635149	0.784738	0.803014	0.212582	0.653285	1.00522	1.44627	0.933197	0.641277	1.1407	1.26557	0.159793	0.483806	1	0.491896	0.953697	0.998613	0.255651	0.497447	0.550267	0.806085	0.253586	0.170223	0.633913	0.534551	0.98375	0.966144	0.30538	0.256114	1.50464	1.41673	1.19182	1.75343	1.59949	1.60727	0.369636	1.75212	1.49441	0.973175	0.52634	0.705433	0.841908	1.16689	1.45314	0.889978	0.967073	0.929688	1.05501	1.00521	1	0.945951	0.829863	1.06088	1.15255	1.19762	0.787369	0.735588	1.17586	1.06334	1.53696	0.846973	1.0093	0.939197	1.09772	1.01583	0.415079	0.353615	1.14553	1.23438	0.390358	0.0733784	0.95191	0.993798	0.607565	1.13727	0.714627	1.52965	2.5251	0.854252	0.668883	0.244377	0.75696	0.811536	0.615577	0.659265	0.635625	0.943884	0.992794	1.11193	1.50791	0.998521	2.16587	1.30464	0.66906	1.45504	2.19284	0.614064	1.10389	0.432381	0.996475	0.885417	1	0.805684	1.17344	1.06395	0.946838	1.16461	0.106955	0.343181	0.509662	0.830268	0.870841	0.774315	1	0.682556	1.08195	0.930213	0.718329	0.672824	0.601497	1.08838	0.721021	0.740887	0.699707	1.16005	0.832083	0.76086	2.72264	0.972675	0.760737	1.35832	0.668797	0.31919	1.49463	0.622962	0.689795	0.556148	1.11621	1.10721	1.39833	1.50844	0.87319	0.951646	0.337805	1.16593	1.40416	1.30265	1.72181	1.72921	1.32982	1.17135	1.58238	0.0699222	0.608434	0.863388	0.667546	2.57047	1.47705	0.674458	0.770471	0.354359	1.72418	0.694741	2.24226	1.01698	0.000588705	1	0.208879	0.25319	1.24838	0.984508	1.65249	1.11747	0.77027	1.37497	0.888344	0.730135	0.732906	1.06552	1.21561	0.721287	1.17505	1.32949	0.77069	0.145541	0.22668	0.374033	0.764062	0.401173	0.986549	1.33252	1.40232	1.67103	1.08532	0.820672	0.221743	0.581883	0.902658	0.247616	2.07602	0.777128	0.473602	0.667127	2.0185	0.839085	1	0.95153	1.03148	0.43143	0.101146	0.582252	0.609172	0.00823536	1.16914	1.05415	1.19674	0.904	1.65581	1.54289	1.46159	1.41301	1.4227	1.3561	1.36697	1.75527	1.48192	1.37265	1.01172	0.634239	1.25477	0.799107	0.112464	0.61214	0.582653	0.682249	0.664156	0.301896	0.610384	1.86011	1.59765	1.06828	2.50155	1.20667	0.859866	0.390106	1.56564	1.30597	1.28964	1.58056	0.623935	0.63348	0.976985	1.02689	0.412494	0.629278	0.615104	0.11998	0.164285	0.551431	0.246333	3.18732	1.08561	0.840048	0.560598	0.959594	1.22815	0.842877	0.954754	0.400595	0.207523	1.03371	0.230729	0.217931	0.734675	0.126636	0.410064	0.237508	3.7305	5.8454	1.367	0.951561	0.831102	0.891757	0.740281	0.901289	0.929481	1.14324	0.791361	0.859607	0.459293	2.15868	1.36752	0.316352	0.573789	0.466939	1.14338	0.434974	2.07358	1.88219	1.26468	0.773267	1.3052	0.509227	0.867753	2.24226	0.824398	1.06735	0.587207	0.747135	1.20603	0.789481	1.40721	1.35612	1.41821	0.318093	0.965847	0.212782	2.4094	0.778433	1.27184	1.0937	0.3884	1.07691	0.3501	0.803531	1.40072	1.18944	1.04033	6.87508	0.418759	3.22922	1.33862	1.15597	1.70654	6.75189	2.52327	1.17994	1.19985	0.633735	0.826598	1.88266	1.2669	1.11167	0.498858	0.273511	3.46158	0.278933	0.136804	0.627744	1.18151	1.61769	2.15684	0.545105	2.23647	2.28218	0.0774667	0.34189	0.537908	0.525504	2.78347	4.8084	0.55503	0.43713	1.29199	1.25381	0.751166	1.61877	0.770114	0.3715	0.888855	0.940741	0.735865	0.193284	0.633114	0.162843	0.285836	0.788275	0.875213	0.879499	0.267033	0.414224	1.68852	1.29705	1.55283	1.80317	0.950503	1.00118	0.762803	0.257324	1.79156	0.845348	1.25406	0.96959	1.07515	1.12759	0.411169	0.29329	0.992487	3.52193	1.71625	1.00093	1.06141	0.22006	1.02748	1.42163	0.61738	3.64361	0.76404	1.60048	0.345629	0.421274	0.258588	5.3002	1.06113	2.05884	0.212101	0.574445	1.04961	0.224463	0.244696	1.50984	0.653425	0.508782	2.1718	0.324054	1.00164	0.904725	2.01941	1.17567	2.27809	0.546397	0.881653	0.747445	1.46515	0.239711	0.67047	0.528555	0.961162	1.03039	2.16196	0.861352	0.9654	0.489281	0.0879184	0.792608	1.29916	0.68508	1.11201	2.47606	0.968673	1.09444	1.05968	0.157584	1.86977	1.51047	1.08273	0.32852	0.56563	1.06196	0.532133	0.959255	0.259966	0.519806	0.217116	1.09725	1	1.51966	0.766611	1.17764	0.626352	0.543864	3.87612	1.31174	0.932663	0.176102	0.242999	1.10817	0.379052	1.72376	0.963948	0.640715	0.90334	2.24755	1.60112	0.595597	1.06467	0.598776	0.733754	0.261678	1.73765	3.27546	1.25473	0.965552	0.320328	0.459524	1.01796	0.563482	0.292813	0.283407	1.80696	0.669169	1.18111	1.77528	1.11832	0.449225	0.739474	1.50288	1.38503	0.424284	0.810103	0.803048	0.219575	0.0896216	0.652451	0.979782	1.07523	0.466794	0.901387	2.41042	0.984106	0.975378	0.090664
SFUN-07265	1.13075	0.580539	1.04797	0.294523	0.797395	1.27716	0.950022	1.58655	0.967358	0.369553	0.569741	17.3422	0.942122	1.06305	1.28855	1.24196	0.464596	0.283481	1.83278	2.68517	1.35213	0.999955	1.43357	0.838974	1.17562	1.77064	0.904947	0.329425	1.07824	2.13326	1.5922	0.916164	1	1.76669	0.774371	1.00952	0.836535	0.975048	1.17082	1.04369	0.442782	0.631107	1.06511	1.08091	0.994577	0.36132	2.16517	2.87083	0.968238	0.973077	0.936075	2.7939	1.12863	3.39472	0.829996	7.06385	0.572632	1.0327	0.462161	0.724554	0.509879	0.133373	0.772194	1.4128	4.09082	0.87765	1.51034	1.18285	0.892013	1.06985	0.681867	0.790128	1.16901	1.61638	1.35226	0.325468	1.06042	1.04466	1.2199	0.229099	1.22924	1.49948	0.973981	1.26076	1	0.917844	0.0592611	0.928438	0.474095	1.68624	0.87101	1.11741	1.79295	3.7929	0.928964	1.17878	1.24599	1.53363	1.08175	1.35864	0.922169	1.10833	1.07844	0.99242	1.69308	1.10137	1.40777	1.00071	1.12223	1.15948	1.13451	0.513428	0.00407185	0.195929	0.845901	1.14607	0.177785	0.891699	1.35672	1.18757	0.738035	2.68805	1.58672	1.71784	0.959806	1.13453	0.483918	0.709854	5.03011	1.05108	1.56323	0.921407	4.37772	1.47647	1.13191	0.381083	0.708008	0.942907	0.714675	1.32375	0.935191	1.459	0.763144	1.05782	0.976968	1.02492	1.58139	0.265064	1.0825	0.830981	1.40826	1.04001	0.895851	3.80554	0.96352	1.44269	5.45717	0.352769	0.888317	1.37306	1.56526	0.898068	0.96838	0.918078	1.95398	0.879846	0.417435	0.466611	0.821478	0.876294	1.1428	0.595691	0.913204	1.14174	2.02722	0.794461	0.145467	0.0238078	1.9252	0.468499	0.75301	1.38265	1.02351	0.749329	0.994832	1.00145	0.820257	1.97017	5.76992	6.29696	7.68767	4.01521	0.252023	1.32364	0.481767	0.140556	0.192712	0.780277	0.559808	1.58532	0.809789	1.1904	0.937317	0.221983	1.20209	1.34678	1.4521	0.943981	2.95854	0.140812	3.34972	1.55795	0.52003	1.66088	0.523372	1.13719	0.826069	0.204651	0.999841	0.600685	1.70711	1.22601	1.096	3.58653	0.142279	0.032799	0.0276709	0.827181	0.16708	0.761947	0.974399	1.11827	1.47097	1.5046	1.43542	0.695872	1.00101	0.25453	0.583902	0.745784	0.395821	0.617775	1.00992	1.14369	1.17761	0.241192	0.864398	1.02649	2.3351	0.634066	1.24563	1.50665	1.82648	0.952606	2.0277	1.233	1.13818	0.578647	0.734133	0.921102	0.0541417	1.19459	1	0.587297	1.19977	1.80726	1.18012	1.81378	1.37944	1.52031	1.52345	1.00466	1.08213	1.03742	0.558486	0.990238	0.665764	1.15933	2.96245	1.60291	1.38161	1.54596	1.7585	2.45595	0.212043	2.11214	0.975223	22.8756	0.901023	0.261996	0.560672	1.53445	0.118635	0.0547906	0.64807	0.795144	1.86826	0.694588	1.22499	1.39799	1.25899	1.59895	0.743445	2.4562	3.09601	1.30917	0.97014	0.282664	0.526656	3.16529	0.304031	1.28166	0.449713	1.10903	1.50537	0.533191	1.24122	5.39967	0.19305	0.416151	1.35752	0.758573	1.25806	0.968212	1.36843	1.17438	0.911457	0.956219	1.3888	3.99706	2.89205	1.17324	1.00954	1.00174	1.08843	1.09745	0.819564	0.92711	3.09101	1.14611	0.535469	0.812609	1.32922	1.95914	0.941605	0.00257132	1.29046	1.04882	0.255388	1.03676	0.237349	0.496909	0.666225	0.54276	1.19068	0.793328	0.488627	0.713636	1.95547	1.19729	2.15405	1.22297	0.120824	0.25838	0.180365	0.196988	0.14446	0.600955	0.190667	2.35498	0.0724176	0.651642	0.319041	0.925684	0.690855	0.947383	1.67882	0.501549	0.516731	1	0.988735	0.480656	1.02588	1.42059	0.943011	0.92603	0.838607	1.25462	0.735622	1.0986	0.172419	0.232349	2.33115	1.14274	1.10155	3.33793	3.5171	0.821595	0.89232	0.728838	1.16235	8.16841	0.579743	0.993783	1.04769	0.690717	0.73297	0.856677	0.657342	1.3977	1.45239	0.66987	3.78495	0.887577	0.427318	0.933719	0.945116	0.574622	1.17691	2.09039	1.94888	0.265743	1.33386	0.979019	0.0957499	1.2728	0.713234	0.608568	1.00746	0.964853	0.643881	3.08448	0.666826	0.744829	0.586651	0.197101	0.173262	1.41212	1.42941	0.911911	0.368158	1.30508	0.31285	1.24994	1.3978	0.458143	0.688637	0.526768	0.396257	0.281475	4.13356	1.58322	1.16061	1.5177	0.932586	0.969894	0.910609	0.755005	0.022042	0.116579	0.167921	0.0820623	0.200913	1	1.74131	0.96941	1.08419	1.05026	2.46525	0.943989	2.94698	0.697188	1.26703	0.159521	0.838309	0.203149	1.25682	2.22396	2.08939	1.696	0.642488	1.06008	3.85162	0.954233	1.02708	1.1098	0.605463	0.440571	1.58269	2.71413	1.19721	1.27148	0.348503	2.05031	1.35535	0.852483	2.52674	3.14903	2.99377	1.12219	1.29201	1.06386	3.23591	2.30479	0.906608	0.151975	0.624018	1.91808	0.539501	0.529274	1.55021	1.1049	1.05031	1.11556	0.0929057	1.70723	0.667564	1.17033	0.457843	1.46015	0.0816811	1.45506	0.191471	1.00942	0.918679	0.306469	0.798066	0.914466	1.33104	0.604984	0.388477	0.874911	0.0242125	0.843222	1.77999	0.867013	2.24699	1.32607	0.517007	0.859157	0.256247	0.614535	0.977743	0.804438	0.900558	2.93741	4.3997	2.39887	1.34055	1.19321	19.0326	0.701029	0.682291	0.482933	0.0781434	0.611787	1.21286	1.10726	1.64789	3.05789	0.775238	0.893204	0.89471	0.844121	1.18118	0.532857	0.578716	0.37685	0.803113	0.604061	0.443745	0.978704	0.774998	11.7107	4.22597	0.600932	1	1.25748	1.60148	1.33801	0.972943	1.71955	1.69106	1.43127	1.49501	0.529874	0.34164	0.519886	0.907018	0.777651	0.795692	1.14295	1.68694	1.18531	0.775992	1.3698	0.902749	0.164333	3.92986	2.61823	0.352775	0.183009	5.93384	0.826271	0.842381	0.69316	1.67466	0.695515	0.980516	1.13148	0.682912	1.49919	0.49427	0.391696	0.3717	2.62361	2.67153	0.176154	0.314884	2.35612	1.06551	1.65528	0.275372	0.738828	0.50482	0.239083	0.443486	0.807794	0.800989	0.407104	0.262311	1.09745	0.329516	0.984606	1	6.8575	0.974269	0.360498	0.178143	0.889269	1.01872	0.178042	0.374772	2.06303	2.28042	1.3287	0.88677	1.01699	0.439751	0.312082	1.18022	0.827202	0.183251	1.32999	0.932042	1	1.23224	0.39213	0.677469	0.834806	5.0166	0.657574	1.76927	1.56896	0.522934	1.0667	1.40782	2.33624	1.63993	0.221287	0.52997	1.10464	1.07839	1.12	0.928156	1.38517	0.228585	1.2405	1.07389	1.22445	0.392988	0.288094	0.688485	0.946872	1.13426	1.27908	0.775591	3.92182	0.928983	1.0069	0.657286	0.856908	2.43322	0.108443	0.662514	0.866782	0.193841	1.56527	1.13457	0.258233	0.226263	0.371292	0.523322	0.768529	1.07774	1.32355	5.28198	0.153294	0.110538	0.0160068	0.866989	0.458237	0.151367	0.958209	0.852664	0.810912	0.858694	0.988654	0.745643	0.827893	1.02751	0.906021	1.69246	1.71358	0.14518	2.62905	0.986144	0.453797	23.8798	5.45881	1.9284	1.43798	0.998267	1	1	1	1	1.04805	1.1914	0.567771	2.0259	0.283769	2.10228	0.726738	1.65753	1.166	3.85356	3.5225	1.16578	1.13227	0.617598	0.765779	0.854606	1.82472	1.00575	0.826188	1.2494	0.561248	0.587261	1.38739	1.16007	0.870252	0.965478	0.771405	0.805914	1.67897	0.681783	1.04673	0.6976	0.903798	0.387702	0.554647	0.695714	0.937054	0.708854	0.883704	0.516842	1.729	1.37827	1.42367	1.73137	1.4697	1.84601	0.65007	1.4114	1.52093	1.23037	1.21659	0.933214	0.794331	1.37657	1.61521	2.28445	0.814218	0.00490019	1.06046	1.1329	1.24143	0.77205	0.902817	0.128141	0.985352	1.1611	0.620885	3.0473	0.426863	1.90542	0.852963	0.47524	0.625224	0.538409	0.321969	0.644015	0.590449	2.13922	0.375325	0.676478	0.736378	0.869234	1.13874	0.415878	0.816305	0.958109	1.58387	1.11255	0.303644	1.21985	1.93594	0.327555	0.446307	0.289571	2.73999	0.725674	1.16205	0.735402	1.35833	0.590505	0.229409	0.937339	0.245355	0.876315	1.59145	0.754224	0.706656	0.440038	0.646804	0.386508	0.713203	0.212582	0.235462	0.978449	0.987857	1.00174	0.398024	0.944683	0.385479	1.29089	0.558335	0.614188	0.491896	1.07134	1.57501	2.60202	0.674834	0.791636	1.05499	0.253586	0.170223	1.47364	1.43333	1.2093	1.58036	1.81139	0.653906	0.849931	0.973809	0.93171	0.762192	0.699827	1.32019	1.46088	0.51387	0.590996	1.19124	0.52634	1.08144	1.10906	0.99468	1.35391	1.10639	1.25655	0.890342	0.949934	0.573552	1	1.22072	0.881199	1.18726	0.942213	0.57308	0.547969	0.909953	0.751274	1.12601	1.47261	0.837577	1.08361	0.56699	0.956304	0.962704	0.764658	0.459175	1.27246	1.32164	1.39078	0.0733784	0.529764	0.544672	0.886733	0.850262	0.746252	0.736032	0.063948	0.640949	0.317747	1.59889	1.18636	0.573286	0.367288	1.54484	0.183865	0.863068	1.58194	1.50768	0.654098	1.71516	0.567619	1.52531	0.874499	2.3402	0.625172	1.40482	1.12726	0.115003	1.60795	0.55255	1	1.21488	2.47986	0.99292	1.15398	0.795388	0.106955	0.343181	0.509662	1.45814	1.79177	0.863977	0.558863	0.343587	3.57136	0.603061	0.484142	0.936688	1.1662	1.311	1.99012	0.733763	1.21798	1.14993	0.530805	0.753257	0.159832	1.20107	0.670082	1.26131	0.72169	0.31919	0.668564	2.74028	2.58669	2.48113	2.37512	2.58976	2.42143	2.45036	0.751351	0.68186	0.530421	0.129412	1.2101	0.111837	1.14723	1.43186	0.24217	0.148557	0.843577	0.0699222	0.23605	2.34614	4.04983	1.09489	0.0712317	0.966295	0.114331	1.11915	0.539007	0.681748	0.206466	1.38383	0.000588705	1	0.208879	0.328373	1.10445	1.96648	0.992586	1.72671	1.87362	1.6678	3.56192	2.04742	2.56987	1.2236	1.16558	2.25493	0.207444	0.909347	0.810501	0.145541	0.22668	0.374033	1.20236	1.2653	1.35423	0.27584	1.42681	0.371315	0.641582	0.961158	1.11545	0.60476	21.8375	1.28391	0.60622	2.37699	1.11097	1.2609	0.450991	0.762027	0.582941	3.31232	1.97931	1.03528	0.101146	5.25969	3.19802	0.00823536	0.70162	1.18398	1.56971	0.934715	0.683569	0.78836	0.885421	0.808532	0.938782	0.926605	0.928558	0.993224	0.797644	0.648677	0.939887	0.956352	1.63017	6.15641	0.681007	2.57631	2.65789	1.54966	2.37146	1.09994	1.32408	0.571927	2.30593	1.54718	1.36688	1.42367	1.81944	1.20236	1.26208	0.940744	2.73058	0.774853	1.04658	0.995475	1.02062	1.46879	0.0833586	2.29444	2.70546	0.143656	1.68159	1.68596	0.246333	1.26366	0.998259	0.968525	0.389826	0.740017	0.5455	0.985011	0.989399	0.400595	1.33446	1.67362	0.230729	0.242023	1.07301	0.299507	0.256513	0.237508	0.209318	0.102893	1.40737	1.77651	0.996832	1.63626	1.81825	0.872139	0.909344	1.57032	1.8037	1.01374	1.0552	0.448284	1.84366	0.316352	0.934591	0.466939	0.705574	0.69148	0.7255	0.0334455	1.42769	1.58161	0.047123	0.366417	1.43138	2.78148	0.145709	1.45638	1.07804	1.65423	0.873963	1.12804	1.08835	0.907313	0.705854	0.318093	0.0544929	0.550138	0.246453	1.05899	1.37561	0.767066	0.876556	1.33563	2.07501	1.78876	1.69762	0.997986	0.632862	0.537343	0.474717	0.273869	0.400017	1.46955	1.1823	0.0474774	2.03382	0.391445	1.27863	0.620488	2.02904	0.374411	0.679609	0.942021	0.67307	24.0138	0.103759	0.278933	0.140086	1.35252	0.373176	0.3804	0.548959	0.0771261	1.35571	0.557209	0.510442	1.13477	0.413225	7.51244	0.348251	3.43428	0.55503	2.55619	1.39948	1.24821	1.10738	0.682496	1.15478	0.254354	0.602911	2.37555	0.984955	0.251924	0.388244	0.162843	1.07016	1.6816	1.61085	1.27328	0.797398	1.04662	1.59017	1.57504	1.13368	1.75537	0.623233	1.35965	1.4164	0.257324	0.550303	0.0160044	0.915483	1.50818	1.22744	0.757522	1.51732	0.729015	1.17859	0.16663	0.0611626	1.73318	0.886651	10.0236	0.331792	0.159312	0.450687	0.219709	1.53582	1.16289	0.179408	0.21181	0.286295	0.434772	0.145669	0.589684	1.28698	1.49279	0.722808	0.565802	1.71898	0.959912	2.50424	0.757603	1.88521	0.461523	1.35084	0.933627	0.582147	0.855959	0.407739	5.82809	1.51917	0.387805	0.685573	0.239711	1.81093	0.528555	1.45834	0.910332	0.961341	0.512056	1.0086	0.642563	0.0879184	1.7497	9.15039	1.4742	1.10988	1.97229	0.77441	0.869392	2.29798	0.157584	0.872334	0.267521	0.76966	0.32852	1.00067	0.75308	0.384018	0.210495	0.259966	1.22285	0.217116	0.234599	1.46918	0.544982	1.65165	1.4471	0.841915	0.312735	0.135158	0.827974	0.168371	0.176102	0.675742	0.977694	0.379052	0.455335	1.29153	2.48949	0.912633	3.0374	1.88793	1.05218	1.38069	0.704493	0.195261	0.28712	1.13063	0.556411	0.937138	1.8603	0.775945	1.21866	0.928563	0.894018	0.292813	0.513731	2.02416	0.669169	0.66576	0.526811	0.645315	0.449225	2.51935	1.44718	0.794858	1.15994	0.47512	1.84556	0.610363	0.0896216	1.05296	1.03196	1.39665	1.31207	1.31072	0.809756	0.41159	0.502482	0.090664
SFUN-07266	1.03688	0.442355	0.961428	0.646873	0.458775	0.816426	0.55041	0.929422	0.766681	1.03022	0.611045	3.06701	0.616925	1.02931	0.610827	1.15924	0.983924	0.119752	1.13562	1.20927	1.21852	0.825011	0.973367	0.781108	0.772132	1.07542	1.09967	0.567225	0.865641	1.55754	1.15898	0.67598	1.20954	0.858255	0.718534	0.750603	0.455972	0.401409	1.10108	0.93707	0.343926	0.417926	1.12992	0.897708	1.17446	0.36132	1.44489	1.63892	0.94535	0.50935	0.883758	1.68232	1.16175	1.78937	0.787301	14.9479	0.779428	0.691006	0.278141	0.414131	0.340351	0.133373	1.21855	1.0606	1.9124	0.775763	1.07056	1.11575	0.835253	0.794128	0.902387	0.726584	1.15687	1.03714	1.10279	0.161299	1.11588	0.811016	0.232322	0.229099	1.06647	1.03648	1.06559	0.866569	0.830802	0.769128	0.115482	0.694554	0.209934	1.14424	0.843073	1.18545	2.09325	2.51151	0.919703	1	1.03338	1.12469	0.945686	0.553364	0.802123	1.24494	0.909282	0.620089	1.6865	1.12944	0.979862	0.840078	0.961387	0.325058	0.319695	0.536494	0.00407185	0.247768	1.0366	1.01505	1.96943	0.283685	0.45539	0.691029	1.1156	0.835638	1.66701	0.755553	0.76823	0.944918	2.43428	0.449205	2.18819	1.70893	0.71695	1.17505	1.34584	1.06172	0.97031	0.984914	0.646516	0.86729	1.10235	0.790508	0.754874	0.819111	0.523282	0.652405	1.11122	0.629717	0.961097	0.265064	1.16471	0.898858	1.10525	1.18941	0.69851	2.29576	0.950137	1.34873	1.10743	0.256756	1.03293	0.726663	0.429173	0.78422	0.960643	1.26029	2.09316	0.932745	0.299463	0.404343	0.776008	0.75458	0.967668	0.434673	1.02321	0.82328	0.98292	0.815058	0.145467	0.0238078	1.11234	0.468499	0.537102	1.49436	1.32649	1.47183	1.20807	0.893104	1.00049	1.04884	6.55864	15.209	30.171	10.549	0.225275	1.90692	0.481767	0.310846	0.188368	0.772151	0.543205	1.38954	0.832076	0.603716	0.718398	0.314445	0.482008	0.40574	0.903913	0.707528	1.97986	0.140812	0.633873	3.32039	0.542789	1.20944	0.482094	0.902576	1.39255	0.892549	1.05956	0.723151	1.18969	0.933532	7.01618	4.15938	0.259266	0.174108	0.154459	0.805688	0.297789	0.708508	0.727965	1.00248	0.748636	1.06164	1.62238	0.9505	1.01607	0.177738	1.06667	0.960746	0.450228	0.41953	0.574796	2.17748	0.837145	0.767802	1.17297	1.23676	1.43235	0.588199	1.28561	1.07287	0.180471	0.97787	1.71943	1.02775	0.813889	1.02558	0.93697	1.44324	0.0541417	0.254794	0.394888	0.443734	0.801432	2.97912	0.9078	0.25436	2.33273	1.5911	1.83933	3.00193	0.734785	0.920559	0.804797	0.785684	0.909007	0.299777	2.28317	0.667491	5.4739	1.05371	1.35648	1.06921	0.422929	1.83928	1.40011	25.2508	1.83378	0.906592	0.403793	1.03094	0.210134	0.0941715	0.403264	1.0652	1.02514	2.00112	0.751814	0.877135	1.05546	1.26955	0.622779	1.49504	0.724899	0.554712	1.0157	0.203424	0.475972	0.250906	0.304031	0.328274	0.134083	0.997091	0.691353	0.341239	1.04493	10.2635	0.115121	0.291149	0.917113	4.94275	0.679493	0.71052	1.03406	1.04748	0.632089	1.22422	0.952731	3.33894	2.15982	0.482004	1.31769	1.14975	0.893648	0.501328	0.295236	0.184083	1.94168	1.0099	0.359861	0.722484	0.709356	1.46318	0.837217	0.00257132	0.82991	1.03533	0.465647	0.845272	0.814421	0.385933	0.432754	0.349434	1.06817	0.69563	1	1.41326	1	0.528117	0.870078	1.6904	0.130182	0.320606	0.180365	0.277379	0.204729	0.447977	0.394814	1.64227	0.118135	0.526589	1.69081	0.687613	0.207153	0.854721	1.29774	0.350193	0.303697	0.967185	0.976832	1.31911	0.948905	0.556871	0.447215	0.982323	0.981148	1.55077	0.779052	1.04271	2.17589	0.198777	1.02117	1.05077	0.800402	0.954197	1.03034	1.19817	1.1882	1.14632	0.767112	0.85157	1.30722	1.60677	1.46367	1	0.696632	1.5786	0.818891	1.91379	2.02364	0.991934	0.25927	0.794847	0.777703	0.674347	0.808314	0.339261	1.08815	1.56606	0.769784	0.695207	1.29076	0.819098	0.0957499	0.522919	0.436884	0.433428	0.677177	1.2869	3.44946	1.72638	1.21633	1.26094	1.42807	0.442447	1.56258	1.39153	1.01931	0.735082	0.368158	0.812161	0.31285	0.91626	1.14409	0.657405	1.21261	0.634861	0.661624	0.629019	6.90622	1.09155	0.297263	1.41882	1.18955	0.966723	1.08366	0.755005	0.022042	0.116579	1.72029	0.16923	0.200913	1	10.4363	0.922924	0.964409	0.823536	2.79454	0.370019	0.630014	0.941227	1.92214	0.0649586	0.971096	0.203149	1.06863	2.76848	1.41107	1.18861	0.537475	0.645106	3.17994	0.955095	0.985174	0.895405	0.512612	1.35815	1.40431	2.7752	1.10929	1.22371	0.286064	1.9147	1.45131	0.583848	3.21916	3.2625	2.06942	0.97299	1	0.954465	2.75552	1.57341	0.753412	0.151975	0.717288	1.75225	0.539501	0.409519	1.18805	0.942231	1.09418	1.1324	0.064562	1.60267	0.425049	0.960305	0.308186	1.32132	0.574864	1.026	0.191471	0.485965	0.797935	0.136144	0.775849	1.27981	0.440364	0.437127	0.988844	0.525855	0.0152426	1.25132	0.808154	0.280049	0.416727	0.94972	0.317375	0.858956	0.256247	0.916886	0.546474	0.851545	0.893227	0.718769	1.35038	0.69655	1.19033	1.08236	4.78346	1.09215	0.682291	0.482933	0.0781434	0.611787	0.811282	0.993732	2.14424	2.9076	1.71145	0.893204	0.89471	0.844121	1.27842	0.163153	0.723303	0.664182	1.55216	0.756108	0.709121	1.19149	1.22844	6.20165	2.15245	0.601991	1	0.246749	1.55869	1.47589	0.870052	5.5914	4.08177	1.97893	1.46983	1.11308	0.573646	0.284423	1.68675	1.00231	0.749037	0.406711	0.927	0.816847	0.736681	1.54734	0.821245	0.164333	0.918445	1.09613	0.372178	0.183009	0.653142	0.876273	1.1266	0.967138	1.37344	0.41186	0.703484	1.12963	0.759166	0.427144	0.35727	0.391696	0.3717	2.72004	0.807044	0.176154	0.314884	5.89494	1.00124	0.790413	6.58848	2.60277	6.69934	0.239083	0.443486	0.807794	0.800989	0.35078	1.07776	0.653309	0.329516	1.08333	1	6.69457	0.218072	0.318649	1.33686	0.71236	0.983635	0.178042	0.544723	1.11173	1.50912	1.33367	1.18253	0.866418	0.333009	0.312082	0.604732	0.85622	0.183251	5.32007	0.654199	1	0.794764	0.530657	1.20318	1.03335	0.338458	0.753401	1.61838	0.982018	1.7031	1.86677	1.00256	10.2466	0.644451	0.370531	0.339127	1.51917	0.850317	1.00591	0.924061	0.540734	0.228585	0.88066	0.649809	1.0591	0.392988	0.288094	0.393909	1.09519	0.490903	0.518197	0.775591	3.57962	0.609777	1.28887	0.627886	0.874027	4.83375	1.47616	0.919581	6.31506	0.315408	0.961904	0.807841	0.544276	1.25849	0.517662	1.24077	0.369423	30.1762	1.24876	0.37536	0.0893731	0.251844	2.88195	0.653819	0.461131	0.151367	0.516013	0.853574	0.805659	0.762232	1.0818	0.810937	0.695186	1.13761	0.871854	1.23672	1.06041	0.14518	1.51173	0.310626	0.386568	0.636607	1.24088	0.415708	0.360369	0.814864	1	1	1	1	0.913477	0.783808	1.5289	0.736166	0.283769	0.630121	0.514386	2.37538	3.15664	1.46556	0.457187	1.46474	1.05905	0.976065	0.995259	1.05413	1.4955	0.849717	0.989278	0.658682	0.395869	0.358878	1.36351	2.27991	0.831791	1.0154	0.825141	0.903144	2.08833	0.822098	1.17926	0.851317	1.00427	0.378275	0.747229	0.48814	0.674465	1.51223	0.899552	0.362763	1.51793	1.60291	1.21383	2.20046	1.2774	1.40534	0.661489	1.12895	0.82575	1.33523	1.04889	1.09754	0.765634	1.38854	1.03181	2.50035	0.840675	0.00490019	0.809511	0.717278	1.2669	0.432624	0.813992	0.128141	1.12572	1.33914	1.09013	2.20399	1.11971	3.93365	0.750557	0.531756	0.678707	0.508284	0.798066	0.938928	0.836486	1.2319	0.391771	0.529377	2.04332	1.35102	1.32128	0.995697	0.987257	1.02945	0.987118	1.13587	0.21376	1.09692	11.1624	0.410856	0.631482	1.36954	1.59219	1.09776	1.25579	4.12925	2.5571	1.07381	0.229409	1.10161	0.417027	0.512516	1.47498	0.735955	3.96105	2.78005	2.68577	2.52743	4.11632	0.948867	0.76044	1.02694	0.815102	1.03203	0.613346	0.580795	0.385479	0.855402	0.432906	1.30898	0.948422	0.932545	1.12639	2.57432	4.82967	3.90235	2.53284	1.78779	1.33363	2.34482	2.27278	9.18997	8.81962	2.09823	1.13936	0.68746	0.993013	0.977169	0.640633	0.157716	1.08532	0.619948	0.435621	0.455961	0.983893	0.52634	0.622778	0.705612	0.432802	1.11728	1.06426	0.319604	4.36337	5.09365	0.573552	1	0.802615	0.752291	0.879534	0.877376	0.674111	0.72925	0.708316	0.50265	0.804744	1.21028	1.16839	1.33062	0.969821	0.623005	1.30123	1.28535	0.550979	0.485455	1.06206	0.874498	0.0733784	0.676255	0.684612	1.37281	0.733323	0.54209	0.970112	0.063948	0.77699	0.317747	1.28879	0.665749	0.416335	0.208364	0.41269	0.687033	1.06505	0.666525	0.891824	0.514675	0.612907	0.760972	0.495503	0.545843	0.677925	0.830284	0.572924	0.990597	0.115003	1.58348	0.284192	1	2.86768	1.53827	1.14481	0.781666	0.716133	0.106955	0.343181	0.509662	0.438766	0.493394	0.0788362	0.241385	0.222469	0.732827	0.46822	0.923579	1.00004	0.437629	1.17168	2.15701	0.862308	0.848643	0.761815	0.351059	1.44435	0.159832	1.23704	0.311905	1.68826	1.76305	0.31919	1.04303	3.90036	3.78554	3.56871	3.48781	3.74166	2.10566	2.20405	0.770325	0.324678	4.51562	1.08989	1.21774	0.111837	1.3748	2.07807	0.24217	0.0747565	0.361471	0.0699222	0.827382	0.244566	1.9859	0.432157	0.153821	0.854404	0.114331	0.889503	0.320754	2.56698	0.444678	0.93474	0.000588705	1	42.9208	12.7302	1.14217	4.18515	0.503222	1.50644	2.28354	1.46988	1.60284	0.5994	2.20898	0.925569	1.05361	0.543129	2.76458	0.732704	0.532265	0.145541	0.22668	0.374033	0.617832	1.33768	0.96068	0.760528	1.09451	1.57343	1.29092	0.869314	1.49968	1.77438	1.00253	0.92496	0.315953	1.0867	0.993737	0.448875	0.355184	0.64986	0.919514	1.5856	0.784495	0.663558	0.101146	0.92308	0.676575	0.00823536	0.840791	0.820379	0.921807	0.343488	0.589504	0.588743	0.638251	0.611634	0.683518	0.727807	0.682664	0.939563	0.517442	0.609403	1	0.952643	1.14007	6.05033	0.408476	1.9329	1.21509	1.69011	1.69332	1.63803	1.18849	0.560761	2.21904	1.37251	1.04907	1.42517	1.52759	0.381137	1.20843	0.78829	1.51065	0.938027	0.754207	1.22514	1.13849	1.01004	0.0457597	0.70844	1	0.0530353	2.65469	0.248168	1.1429	1.31412	0.487483	2.40919	0.313829	0.710898	0.565809	0.772113	0.495371	0.400595	1.77568	1.21909	0.478596	0.217931	0.546927	0.203962	4.99397	0.237508	0.209318	0.0867896	1.13688	3.48513	0.324467	1.46733	0.397119	0.973727	1.04091	0.556961	1.98194	1.81419	0.459293	0.614185	0.992578	20.3386	0.992149	2.19721	0.0292132	0.588915	0.424584	0.0334455	0.819566	2.44353	0.047123	0.226407	1.40328	0.995885	0.0465811	2.21993	0.71345	0.500489	1.05009	1.01206	0.993732	1.12297	1.13002	1.29544	0.189621	0.203729	0.246453	0.574918	1.03197	0.272275	1.03597	0.804198	0.920683	1.01364	0.438426	0.439884	0.969346	0.433236	0.249565	0.195661	0.726812	1.23443	0.700269	0.0474774	2.04523	1.22254	1.07823	2.04999	0.288349	0.724211	0.18958	0.567706	1.52596	0.273511	0.103759	0.278933	0.136804	1.45641	0.486053	0.588589	0.282633	0.0771261	0.579854	0.557209	0.0774667	0.34189	0.487285	0.949308	0.348251	1.96043	0.55503	2.38917	1.02093	0.849242	0.891684	0.502177	0.637285	0.201098	1.76025	1.15968	0.684604	0.193284	0.336384	0.162843	1.39764	1.42905	0.33874	1.02988	0.534473	0.547623	0.806893	0.731713	1.24715	1.395	1.19747	1.32582	1.17851	0.929107	0.751935	0.0160044	0.518141	1.86558	1.2739	1.01115	0.417225	0.428511	0.607474	0.099885	0.0611626	0.577256	0.813446	0.424712	1.19114	0.159312	0.451895	0.219709	0.90203	0.833467	0.179408	0.21181	0.258588	1.00096	0.145669	0.494782	1.46571	1.41488	0.639796	0.198602	0.895446	1.09919	1.37751	1.39802	2.69642	0.366209	2.36033	0.88482	0.686351	0.333012	1.09439	3.29092	1.06596	0.397184	0.997213	0.516334	0.909896	1.14716	1	1.30079	2.39406	0.214919	0.576777	0.489281	0.849482	0.476464	3.05032	0.882626	0.666531	0.49228	0.439594	0.661373	1.46563	0.157584	1.92414	0.267521	0.871658	0.32852	1.04587	0.551205	0.67514	0.297026	0.259966	0.503716	0.217116	0.32586	1.21459	0.955617	2.0364	0.682153	0.91534	5.53482	0.681877	1.09107	0.168371	0.176102	1.90161	0.734688	0.379052	0.777371	1.02651	2.71456	0.721	3.10386	1.84556	0.959047	0.173451	1.17019	0.29924	1.12869	0.438445	0.257327	0.702387	1.45214	0.320328	0.76717	0.730508	1.09586	1.08457	0.625038	1.5756	0.669169	0.403714	0.55301	0.518724	0.449225	1.29932	0.637404	0.878162	1.12745	0.986367	0.337481	1.33874	0.0896216	0.840211	0.46989	0.830606	1.09256	0.519341	1.17094	0.410727	0.522292	0.090664
SFUN-07267	0.827508	0.83209	1.02622	0.677172	0.835596	0.85438	0.708294	1.4159	0.755159	0.918237	1.36687	6.34694	0.329986	1.13766	1.36446	0.62678	0.842175	0.341436	1.43058	1.21368	1.13927	0.882073	1.16618	0.803355	0.953247	1.14897	0.863719	0.443992	0.942952	2.33696	1.10479	1.01665	1.32107	1.15866	1.17382	0.531703	0.644683	0.401409	1.05608	0.947841	1.00215	0.989462	1.10844	0.706908	1.28178	1.06495	1.5354	1.55643	1.02132	1.15893	0.724926	2.5981	0.914066	1.07763	0.750423	7.48871	0.722226	0.724557	0.773931	1	1.10674	0.882652	0.554646	1.34915	1.76365	0.88499	1.36814	1.17666	0.647693	1.05925	0.68592	0.88205	1.17913	1.12829	1.22999	0.557077	1.05647	0.921987	1.12725	0.229099	1.14438	1.23676	0.938144	1.32661	1.12714	0.88787	0.797742	0.997189	0.651289	1.23249	0.85276	1.06828	2.01073	4.4287	0.942482	0.981567	1.18724	1.21458	1.03847	1.08083	0.79267	1.30739	0.968456	0.953009	1.7619	1.12792	1.42422	0.763022	1.32283	1.4542	0.968886	0.795098	0.00407185	0.607343	0.879215	1.22363	0.130504	0.581723	0.819506	0.922588	0.772187	1.12357	1.44293	0.514355	1.21433	0.756719	0.322527	0.840181	1.09835	0.929255	1.48015	0.832379	2.90452	1	1.16886	0.315743	1.1407	0.730403	0.854623	0.965945	0.97061	0.984747	1.24685	0.847934	0.918107	0.789027	1.29834	0.265064	1.04832	1.032	1.0095	1.17827	0.830682	3.74342	0.747762	1.35654	3.05687	0.738837	0.845788	0.82001	0.808348	0.846579	1.40568	1.19637	2.52906	0.555245	0.43987	0.770453	0.898309	0.807704	0.85773	0.586357	1.08307	0.405059	1.53592	0.928481	0.145467	0.0238078	1.36479	0.468499	0.997377	1.17044	0.810784	1.08628	1.06523	1.26353	0.792885	1.53141	2.26324	3.56143	9.01117	2.10717	0.390281	1.31221	0.481767	0.140556	0.579558	0.805391	0.533284	1.4471	0.511617	0.684652	0.394913	0.304547	0.708652	0.784649	1.02448	0.875267	1.7085	0.140812	0.8863	1.0835	0.218032	1.24282	0.449687	1.07232	0.814865	0.204651	0.345494	0.367612	1.06886	0.962622	0.226847	1.15219	0.81392	0.192419	0.357674	0.354548	0.835895	0.803045	0.681579	1.1583	0.87695	0.982246	1.18941	0.825516	0.97203	1.07599	0.723254	0.988765	0.552264	0.565816	0.564322	1.15376	0.813781	0.428315	1.1604	0.692904	0.9599	0.643087	1.14404	1.36491	0.840381	0.645132	1.85893	1.03084	1.28886	0.666838	0.644483	0.480162	0.0541417	0.542608	0.549056	0.398723	0.654857	1.23793	0.968352	0.515922	1.29378	1.64203	0.74542	0.386167	0.464888	1.00456	0.551169	0.896381	0.639132	1.06061	2.14805	1.36621	0.903177	1	1.28932	1.24693	0.212043	2.06031	0.843968	23.6773	0.730237	0.340397	0.696192	1.61703	0.868528	0.297122	0.276919	0.836319	1.1337	1.28224	0.936975	0.97895	1.18364	0.483407	0.323429	1.68098	0.695156	0.852646	6.03882	0.44061	0.841186	2.21952	0.304031	0.536001	0.412781	0.78132	1.09405	0.341239	1.77439	5.56909	0.410797	0.375547	1.06852	2.01771	1.03663	0.70027	1.39984	1.07404	0.622951	0.992652	0.661879	0.487458	1.97759	0.860809	1.02255	0.835751	0.88263	1.02322	0.792319	0.596744	2.47424	1.24346	0.444658	0.699108	1.01964	1.60194	0.98233	0.00257132	1.12285	1.11818	0.292824	0.923369	0.315578	0.398647	0.877265	0.688688	0.814909	0.780774	0.504965	2.98357	1.31932	0.939387	1.59325	1.1891	0.40361	0.755958	0.52214	0.900639	0.826922	1.96071	1.39997	1.95433	0.348306	0.526589	1.52599	0.84642	0.207153	0.85746	1.38659	0.228713	0.765613	0.874229	0.954345	0.14584	0.909354	0.740254	0.580338	0.891302	0.806665	1.3407	1.18514	1.27657	3.22346	0.198777	1.42557	1.12471	1.22464	0.376959	0.697474	0.71555	0.73103	0.902755	0.681795	0.864516	0.677942	0.801928	0.955399	0.900958	0.601463	1.23172	0.813585	1.09885	1.15034	0.683134	0.752559	0.892652	0.441467	0.779725	0.214175	0.515701	1.16376	1.58359	2.52806	0.518251	1.18211	0.831762	1.09644	0.522919	0.694723	0.537253	1.56581	1.01794	0.891355	4.07514	1.03986	0.870426	0.759018	0.484884	0.742385	1.23815	0.963105	0.610669	0.368158	0.962645	0.31285	1.04763	0.997432	0.64463	0.596428	0.61397	1.70177	0.435878	1.50363	3.12379	0.660245	0.969879	0.95086	0.464088	0.186437	0.755005	0.022042	0.324695	0.167921	0.0820623	0.200913	1	0.714648	1.11152	0.84242	0.886878	1.27556	0.370019	0.479328	0.771602	0.945412	0.781904	0.86744	0.203149	1.14062	0.762167	0.686258	1.50922	0.713206	0.712815	0.97204	1.24192	1.17391	1.19278	0.605372	0.68901	1.70945	3.10236	1.24035	1.61757	0.932517	2.03382	1.73305	0.886402	2.85513	2.59235	2.42906	0.879735	1.33026	1.36719	3.1866	1.86396	0.794936	0.151975	0.871272	2.51623	0.539501	1.3576	1.39728	1.0216	0.989421	1.22687	0.128671	1.73409	0.993833	1.69174	0.308186	1.29667	0.0816811	0.889109	0.352133	0.869974	0.790027	0.133294	1.06151	0.291629	0.870298	0.625514	0.912682	0.909159	0.0152426	1.11673	0.97166	0.644844	0.671964	0.9509	0.317375	0.772565	0.256247	0.800654	0.618225	1.01469	0.83852	1.21182	2.08722	1.22553	1.02931	1.10447	4.26118	0.790503	0.682291	0.482933	0.0781434	0.611787	0.591898	1.17476	0.971693	1.25411	0.70399	0.893204	0.89471	0.844121	2.7346	0.163153	0.623629	0.907387	0.698371	0.462555	0.443745	0.816824	1.39566	4.60127	3.32443	0.472157	1	0.767105	1.29447	2.13462	0.656229	2.39054	2.05495	1.17964	1.19083	0.871018	1.39048	0.284423	1.11526	0.537182	0.604228	0.406711	1.02893	1.17672	1.10892	1.74216	0.847106	0.164333	5.80763	0.961862	0.503373	0.183009	0.304107	0.657544	0.570317	0.421077	1.06112	0.642324	0.863562	0.587433	0.76717	0.981023	0.35727	0.391696	0.3717	1.7111	1.27344	0.176154	0.575574	6.26657	1.20982	0.978269	0.275372	0.197891	1.24758	0.239083	0.443486	0.807794	0.800989	0.35078	0.451263	0.794568	0.760752	0.644962	1	4.09013	0.218072	5.56312	0.178143	0.717608	0.874784	0.178042	1.07545	0.812689	0.551479	0.508878	1.32073	0.805547	0.88754	0.312082	0.807026	0.478383	0.677896	0.603895	0.840636	1	0.58084	0.916328	0.783154	0.86168	0.190426	0.67762	1.21631	1.72904	0.574986	1.61345	1.26041	1.26324	2.14179	0.75398	0.561718	1.55034	0.962886	0.610941	0.775882	0.227632	0.228585	1.07775	0.522411	1.13734	0.90497	0.288094	0.437756	1.00092	0.958866	0.93329	0.775591	3.22154	0.881916	1.19215	0.652364	1.03868	0.593839	0.332683	0.425087	0.162568	0.193841	0.576172	0.883046	0.176429	0.593543	0.371292	0.747007	0.576788	0.0903092	1.70652	0.15691	6.1558	0.0972522	1.08966	0.549844	3.13118	0.151367	0.128365	0.959301	0.94289	0.685106	0.994533	0.840997	0.884238	1.00447	0.743184	0.571266	0.707726	0.14518	2.15763	0.310626	0.436947	0.48941	1.53024	3.31008	0.916274	0.922691	1	1	1	1	0.948722	0.869628	0.344349	1.59814	0.283769	0.989948	1.30608	3.32493	2.18637	1.64779	0.288235	1.02157	0.820552	0.78498	1.05644	1.23135	1.00151	0.995091	1.05939	0.897769	0.85067	0.358878	1.17892	0.192011	0.777946	1.08314	0.763191	0.963711	1.1448	0.673493	1.08978	0.52696	0.749765	0.794919	0.508719	0.65621	0.958362	0.909296	1	0.362763	1.04592	1.21183	1.50363	1.6588	1.557	1.10842	0.528779	1.12516	0.672858	0.865224	1.0133	1.03441	0.750337	1.09588	1.43448	1.23185	0.932807	0.00490019	0.858595	0.68231	0.968995	0.474	0.469251	0.128141	0.855365	0.955274	1.52544	1.95802	0.980928	1.33142	0.227308	0.430703	0.98779	0.47319	0.535522	0.850931	0.682888	1.35296	0.369569	0.8219	0.59117	0.782233	1.03545	0.161314	0.725732	0.92691	1.12595	1.07882	0.57071	0.762111	1.5951	0.327555	0.541942	0.530793	1.33972	0.762902	1.14716	0.5898	0.725095	0.945911	0.229409	0.862803	0.245355	0.722725	1.85573	0.668583	0.45532	0.343971	0.653375	0.320178	0.411375	0.212582	0.235462	0.551113	0.591958	0.954173	0.612945	0.812613	0.606418	0.159793	0.355736	0.513379	0.704328	0.842707	1.18219	1.59652	0.547288	0.726722	1.27675	1.13386	1.02742	0.458575	0.319834	2.2583	2.01686	1.81781	1.16654	0.741922	0.965908	0.992832	0.597945	0.157716	1.10666	0.715316	0.54811	0.596061	0.960584	0.903889	0.926351	0.893044	0.432802	1.27029	0.305246	0.319604	0.642831	0.638669	0.573552	1	0.829178	1.02623	0.967382	0.911364	0.73367	0.756739	0.99353	0.464722	0.922387	1.51049	1.04752	1.40963	0.603165	1.03998	1.23231	0.990851	0.92989	1.152	1.12145	0.881878	0.0733784	0.431395	0.599488	0.671532	1.14527	0.726438	0.97864	0.063948	0.502824	0.317747	1.71074	0.623348	0.320156	0.400748	0.703586	0.397528	0.771832	0.55685	0.973797	0.831308	0.702567	0.298861	0.339074	1.9706	0.327259	0.719969	0.875288	1.08721	0.115003	1.42987	0.358886	1	1.60337	0.642704	0.943964	0.890888	0.848458	0.106955	0.343181	0.509662	0.94438	1.17033	0.379832	0.62701	0.368339	4.73124	0.440297	0.453511	1.12672	0.842242	0.817613	1.96595	0.570614	0.989066	1.08525	0.272375	0.707983	0.159832	1.08441	1.49434	1.37144	0.533704	0.31919	0.913396	0.966584	1.23272	1.16866	0.619743	0.733986	0.501636	0.530086	1.38106	0.267807	0.337805	0.322884	2.23193	0.138249	1.11422	1.6433	0.24217	0.0894804	0.239921	0.0699222	0.23605	1.05816	3.09856	1.29696	0.188041	0.886529	0.114331	0.731572	1.10099	0.731024	0.869036	0.991166	0.000588705	1	0.208879	0.25319	1.14002	4.89885	0.494349	2.14778	2.20116	1.12894	1.26697	0.992817	0.860971	0.824405	1.05542	1.44278	0.821928	1.21258	0.911444	0.145541	0.22668	0.374033	0.842171	1.24539	1.28743	0.656593	1.80071	0.298187	0.47981	0.869384	0.964488	0.414319	0.538131	0.766728	0.691464	0.304292	0.981857	0.244988	0.434529	0.717548	0.884653	2.32702	1.67616	0.43143	0.101146	7.96347	5.15289	0.00823536	0.801391	0.76832	0.943175	0.660905	0.60039	0.718348	0.902242	0.857438	0.951071	0.895909	0.872846	1.73165	0.650059	0.753374	0.909363	0.801589	2.63613	5.74934	0.353761	1.38835	1.62018	1.28321	1.40047	0.941915	1.15632	0.680234	1.94262	1.18912	1.17097	1.11227	1.34743	0.52366	1.74516	1.8376	2.45315	0.593484	0.623935	1.18098	1.11947	1.11009	0.17684	2.89688	3.29773	0.0843457	21.5104	1.62503	0.560155	1.2213	0.878976	1.51656	0.256437	0.860625	0.302076	0.975464	0.658402	0.669834	0.207523	1.9295	0.420099	0.217931	1.15912	0.0722499	0.374382	0.237508	0.209318	0.175887	0.783274	1.13707	0.646571	1.5011	1.50105	1.20342	0.849898	0.882122	1.60579	0.622429	0.459293	0.734769	1.01819	0.316352	0.792193	0.661871	0.0292132	0.552378	0.917491	0.0334455	6.19267	3.49837	0.047123	0.226407	1.82747	1.28027	0.0465811	0.660817	0.993999	0.98576	0.95493	1.0312	0.696292	1.24809	0.799938	0.318093	0.464822	0.23962	0.246453	2.11934	1.34351	0.670936	0.3884	1.06614	1.54337	1.1196	0.879154	0.646292	0.593115	0.253734	0.936457	0.334246	0.927648	0.879218	1.21737	0.0474774	1.68541	1.3816	1.04404	2.44494	11.0812	0.462599	0.18958	0.554488	1.25015	0.273511	0.103759	0.278933	0.136804	1.52483	0.20386	0.449927	0.461583	0.0771261	1.0014	0.557209	0.0774667	0.34189	0.355283	0.39855	0.410835	1.23866	0.55503	1.1515	0.941631	0.892422	0.856273	0.647352	1.25262	0.146676	1.3643	1.79283	0.650004	0.193284	0.469375	0.162843	0.819666	1.41121	0.6443	1.26808	0.37248	0.326403	0.770635	1.11284	1.497	1.40711	0.446587	1.31137	0.809436	0.257324	0.758903	0.220723	0.768206	1.47722	0.95447	0.616938	2.25186	0.220686	1.55123	0.156763	0.0611626	0.710623	0.898342	5.86967	1.38881	0.159312	1.76787	0.219709	0.89612	0.926556	0.179408	0.21181	0.258588	0.260032	0.145669	0.516893	1.72801	0.312276	0.614102	0.166857	1.60853	1.02677	1.52985	1.29946	0.747212	0.559198	1.29027	1.33891	0.615731	1.00171	0.271314	1.31878	1.2732	0.618909	0.733733	0.678512	1.69552	0.944198	0.905063	0.678531	1.05908	0.517251	0.897464	0.489281	0.513128	0.476464	0.142472	1.11212	1.38037	0.849772	0.577504	1.03435	1.58829	0.157584	0.141488	0.721833	0.821256	0.462412	1.08524	0.660383	0.376052	0.452061	0.259966	0.604085	0.217116	0.234599	1.59762	0.416771	2.23207	0.526515	1.75089	0.701607	4.63571	1.09636	0.168371	0.449539	0.772611	1.00876	0.379052	0.749666	0.995363	2.55979	1.07795	2.83566	1.70865	6.49298	1.09422	1.10413	0.0728402	1.18268	0.19522	1.97949	1.15564	1.41387	0.320328	0.554226	1.25665	1.27022	0.596693	0.92009	1.30031	0.669169	0.598859	0.557423	0.907963	0.449225	2.7363	0.806569	1.07132	1.04282	1.07761	1.2022	0.734609	0.0896216	1.08706	1.00198	1.05247	1.05275	1.07647	1.26455	0.378804	0.568015	0.090664
SFUN-07268	1.02738	0.504835	1.74991	0.560904	1.55113	1.34803	1.51046	1.26746	0.999885	2.23885	0.221209	0.763973	0.329986	0.734989	0.498493	0.51029	0.988562	1.17105	1.72955	1.41407	0.993071	1.11696	0.856809	1.03109	0.649022	0.914836	0.992663	1.175	0.928662	0.618937	0.723602	0.900973	0.897031	1.32552	1.20615	1.00129	2.43037	0.401409	1.36158	0.593596	1.8205	0.874167	1.19761	0.981995	1.03428	0.485857	0.994412	3.02272	0.779909	0.50935	1.66723	0.687631	1.12063	3.84244	1.40796	0.211392	1.24944	0.728005	0.936505	0.825286	0.237026	0.133373	0.8188	1.06383	1.02098	1.18897	1.08877	1.16088	1.3078	0.957239	0.859107	0.980712	0.597464	1.22219	1.11263	0.762144	1.04789	1.05746	2.40242	1.10107	1.07774	0.698253	0.902795	0.699794	1.62462	1.21448	0.207548	0.753218	0.975561	1.52215	1.00979	1.23736	0.795111	0.492316	1.01974	1.03605	0.869355	1.04849	0.938366	1.42598	0.726168	0.997499	0.832844	0.76906	0.798097	0.890181	0.836758	0.935683	0.799514	0.90223	0.904564	0.884485	0.00407185	0.50496	1.01749	0.708349	0.224514	7.6495	1.22237	1.32416	0.933407	0.680396	0.914266	1.70698	5.72522	10.6663	0.322527	1.23078	1.90857	1.03592	0.922774	1.06405	0.797219	0.923641	0.975439	0.531577	0.602263	1.04458	0.760113	0.809488	1.09581	1.10284	0.828806	1.7816	0.630757	0.556152	0.765708	0.995481	0.924725	1.4264	1.08587	1.18077	0.991321	1.64203	1.05844	1.06494	0.568158	1	1	0.936393	1.12415	0.891904	1.16885	1.61003	1.16976	1.36849	1	1	1.00911	1.82308	0.862893	0.666078	1.134	2.00379	1.00009	1.15194	0.145467	0.0238078	1.34258	0.468499	59.6889	1.27677	0.886784	1.29388	1.15928	1.18013	1.04049	1.03649	0.73721	0.23882	0.154356	0.196582	1.83465	0.736764	0.481767	0.140556	0.512608	1.7139	1.6225	0.689676	0.696054	1.06602	1.75065	0.759824	1.39187	0.17105	0.893498	0.973447	0.77097	0.140812	1.10409	1.35348	0.354911	0.739403	0.830563	1.34486	1.26351	0.204651	1.08894	0.367612	0.444091	0.926156	0.226847	0.640111	0.4193	0.0527013	0.178461	0.743243	0.243712	0.874354	1.38964	0.972431	0.985609	0.970585	1.80732	1.37816	0.966678	0.101695	1.90346	1.27011	0.696505	1.32875	1.04262	1.04767	1.21555	0.582135	1.66234	0.456214	0.931265	0.831114	1.38447	10.7222	0.780207	1.10373	0.602338	0.712588	1.01006	0.96921	0.904763	0.873791	0.0541417	2.18761	0.192785	0.742777	0.946828	0.70364	0.911115	0.25436	0.212745	0.770703	1.43639	1.11701	0.819462	0.834331	3.98873	1.30194	0.947456	0.292319	1.32699	1.19331	1.83353	1.22787	0.677749	1.50556	2.43386	0.558791	1.06831	0.477755	0.749314	0.322421	1.56618	0.800371	0.314736	0.240532	0.750089	0.962819	1.00386	0.310365	0.97917	2.67849	1.7532	1.15085	0.323429	0.699367	1.06436	1.48529	0.123865	1.0112	0.924564	0.683974	0.528744	0.870487	3.06545	0.9474	3.83807	2.43226	1.10943	0.178892	0.512054	4.34071	15.5234	0.522013	7.85218	1.0506	0.900044	0.772233	0.519258	1.14087	1.06094	1.34177	1.52101	2.25182	1.34583	1.05479	1.11866	0.880056	1.55417	0.938791	1.06999	0.615666	1.2142	1.47672	0.774634	0.688388	1.02839	0.00257132	0.969174	1.08656	1.83249	1.04556	0.810438	0.161657	0.804142	0.918801	0.882075	1.08181	1.04643	0.328291	1.8912	2.87973	1.50661	1.38431	0.186856	0.802281	0.259151	0.499997	0.436503	0.102787	0.263138	1.64962	0.298646	0.526589	0.388283	1.09742	0.207153	1.17555	1.6322	2.0088	0.623868	1.02801	1.06252	0.14584	1.28695	3.70949	1.55647	1.13478	1.2192	0.788981	0.657591	1.35334	2.63637	0.894276	1.27463	1.12192	1.73962	0.376959	0.896042	1.12291	9.21745	1.22936	1.05583	3.24105	1.16704	0.846004	1.52385	1.31784	0.334611	0.809255	1.17835	0.866164	1.54253	1.3317	0.841913	1.48707	1.42817	1.03202	4.42836	3.70257	0.895542	0.866989	0.588528	0.518828	0.980237	0.76377	1.00316	0.522919	1.31468	1.05009	0.895102	1.19891	1.94578	0.228846	0.471101	1.5206	1.8803	0.59177	0.661293	1.00846	1.03467	1.11166	0.809303	1.00562	0.575223	8.63587	0.859478	0.881408	1.05345	0.64207	0.864223	0.497468	0.298982	0.757195	0.49503	1.29045	1.1834	1.06276	0.356932	0.755005	0.022042	0.116579	0.167921	0.0820623	0.200913	1	2.6929	1.16404	0.822365	1.24659	0.707176	0.370019	1	1.14964	1.42048	0.0649586	0.845894	0.203149	1.52788	0.283796	1.2604	0.562306	1.88989	2.06032	0.348162	0.724509	0.280931	0.996677	1.21111	0.691153	0.28145	0.57544	0.798017	1.19661	1.28354	1.67502	1.42788	2.12701	0.49711	0.132266	0.396677	1.01979	0.378806	1.21643	0.822637	0.458526	0.863079	0.304949	0.845684	0.88616	2.16794	1.04047	0.730918	1.09139	1.23026	1.00646	0.179997	0.833031	0.988473	1.2993	0.308186	0.864683	0.0816811	0.744924	0.191471	2.27737	1.65567	0.116159	1.91869	0.944588	1.34564	0.697706	1.33953	1.10843	4.09102	6.33588	1.32708	1.70952	1.64592	0.955734	0.317375	1.00908	0.256247	2.23655	1.57933	1.16666	1.11764	0.406075	1.08062	1.48813	1.12022	1.01582	0.692233	0.847345	0.682291	0.482933	0.0781434	0.611787	0.419121	0.534731	0.535274	0.543805	29.3234	0.893204	0.89471	0.844121	0.288803	0.163153	1.24874	0.82181	1.80233	1.11632	0.443745	1.69236	1.63862	0.76963	0.25922	0.351676	1	1.4553	0.688264	0.682392	1.00903	0.258081	0.89544	1.16513	1.52209	2.02623	0.706029	0.70788	1.13285	0.872808	0.750284	1.8421	0.781108	0.620043	2.80686	0.934913	0.546082	0.164333	0.520276	0.800295	1.61123	0.183009	0.522397	0.923429	1.1653	0.625719	1.95766	1.54686	0.881944	1.59345	1.75606	0.772653	6.26683	0.391696	0.3717	0.863718	2.12559	0.176154	0.587233	0.371549	0.876237	0.556662	0.912813	0.750434	0.690816	0.239083	0.443486	0.807794	0.800989	1.9529	0.335675	0.773998	0.767725	0.766978	1	2.64383	2.05363	0.352304	0.178143	1.81953	1.40291	0.300064	1.51211	0.856404	0.847986	0.625965	0.532121	0.535654	0.614026	0.312082	2.0893	0.940674	1.82443	1.01631	1.15444	1	1.03922	0.56237	0.748621	1.34727	0.767883	1.20346	1.24664	1.27967	1	1.5664	1.15683	0.217668	0.121451	0.976358	1.05938	0.501953	0.920393	1.07699	1.12082	0.351755	1.54866	0.981727	0.543281	1.32704	0.392988	0.288094	1.46748	1.025	0.546181	1.02662	0.775591	0.307509	1.85028	0.871897	0.384092	1.72571	2.46957	0.546916	1.30207	0.489934	0.193841	1.67018	1.14074	11.5273	0.431872	0.371292	1.82736	1.19035	1.83531	0.860561	0.0840621	0.26226	1.77957	0.137969	1.4198	0.380739	0.216989	4.72066	0.669424	0.986253	1.27744	1.13535	1.25858	1.81187	0.957678	2.17077	0.818946	0.902596	0.14518	0.865229	0.952849	1.34176	0.199093	0.290241	0.448675	0.998236	1.07092	1	1	1	1	0.905163	0.456735	0.213369	1.43049	0.493291	28.3982	1.53939	0.344668	0.247684	0.136929	0.599185	1.75426	1.21771	1.0477	0.766522	0.696004	1.31229	1.89918	1.40041	1.09845	0.830466	0.413023	1.52436	1.10071	1.06837	1.38464	1.91234	1.1469	1.28891	1.28641	1.29089	1.02591	0.815578	0.536817	1.27451	1.02872	0.770814	1.6194	1.37325	0.811491	1.1059	1.60039	0.821095	1.08586	1.22901	0.990146	1.32189	1.15519	1.77996	1.56433	1.54385	1.71158	2.25963	0.904941	1.28573	0.902377	1.30767	0.00490019	1.83331	1.56064	1.75902	1.6081	3.23193	1.63454	0.844009	1.58143	1.0049	1.43389	0.803523	1.33519	1.22603	1.20023	0.979077	1.09498	1.37607	0.863807	1.30758	1.87096	0.632675	1.29914	1.46168	1.93736	1.60472	1.0269	1.51657	1.68992	1.07219	0.994496	0.673292	0.913265	1.18044	1.2827	0.636308	1.3958	1.75675	1.16961	0.994548	2.58228	1.03603	1.77104	1.00134	0.386408	0.245355	0.84078	1.41338	1.23591	2.32176	2.07816	1.32697	1.55504	1.64933	0.930843	0.235462	1.33235	1.20179	1.11349	1.17421	1.92668	1.95611	1.98418	0.749175	0.108171	0.745021	0.934589	1.2895	0.365299	0.636731	0.72418	0.251179	0.253586	0.170223	0.500339	0.590891	0.648531	0.860958	1.63268	1.81712	1.99744	1.71505	1.44986	1.15771	0.194188	1.74682	1.20129	1.89716	1.29638	1.58446	0.52634	1.75597	1.54303	0.432802	1.73352	0.305246	0.319604	3.05967	3.16876	1.16629	1	1.1857	1.67895	1.58533	1.45192	1.66919	2.07646	1.51916	1.99174	0.968534	0.696091	0.756829	0.586128	0.58582	0.916882	0.920481	0.625405	0.353615	0.716316	1.57297	1.76813	0.387129	0.813682	1.11985	0.843842	0.90858	1.93075	0.736929	0.063948	1.7514	4.34013	0.116306	0.413471	0.849347	7.63682	1.12892	1.18266	0.754789	1.87554	0.912986	0.755159	1.77025	0.585998	0.339074	1.63351	0.468189	0.251461	0.851395	1.22697	0.115003	1.41453	3.41619	1	1.08457	0.225456	1.00172	1.20968	1.15187	0.106955	0.343181	0.509662	0.909222	1.14104	7.19701	2.84251	3.54933	0.433816	2.23808	5.56962	1.29457	0.699287	1.27819	4.86271	1.12788	0.291005	0.859886	0.754214	1.00604	0.159832	0.957781	2.83899	1.37182	1.18982	0.548853	1.33522	0.867474	0.739454	0.874544	1.6958	2.0176	1.00281	1.12887	1.63771	0.589341	1.17637	1.08288	1.00392	0.832149	1.42285	1.61163	0.24217	0.170591	0.119361	0.0699222	0.23605	11.8955	0.294581	0.462267	1.48085	0.798517	0.114331	0.58132	0.448446	0.541448	0.499483	1.09043	0.000588705	1	0.208879	0.380469	1.49866	0.250761	0.856421	0.705283	0.622829	1.20689	1.46468	0.608039	0.226884	0.290936	1.52938	1.11145	0.313522	1.10314	0.547983	0.145541	0.22668	0.374033	0.893876	1.55151	0.574248	1.23232	0.995972	0.733636	0.488247	0.183928	1.00627	0.212324	0.591417	0.247616	3.6723	0.304292	1.88754	2.59639	0.959136	0.523865	1.05893	1.2214	1.22889	0.868268	0.101146	0.75963	0.699003	0.00823536	1.60983	0.239371	0.256901	3.47615	1.13877	1.33704	1.12256	1.19943	1.15088	0.959531	0.977722	0.820209	1.38115	1.38206	0.839598	1.03225	1	1.48236	0.223627	0.630337	1.09022	0.682991	0.666162	7.56928	0.635088	0.568725	2.41639	0.969289	1.2223	1.09258	1.18737	3.3357	0.592214	0.825136	1.52089	1.25251	1.34635	0.589047	0.795944	0.737581	11.9111	0.09669	0.443457	11.7267	0.17176	0.0162677	0.246333	1.34243	0.791151	0.839094	16.7712	1.43798	0.580999	1.20956	0.901177	1.55652	0.207523	1.21194	1.21741	1.99847	0.662081	4.89172	0.402288	3.71575	0.209318	0.121296	0.757563	1.04844	0.174241	0.918239	0.952078	1.42006	1.16584	0.556961	0.843246	0.374114	1.41923	0.352949	0.642664	0.316352	0.333559	0.466939	0.0292132	1.24018	1.81834	0.0334455	0.188641	1.1401	2.41686	2.64439	1.08839	1.75616	1.98019	0.472518	0.758183	0.320441	0.345086	1.01783	0.375828	0.570348	0.568397	0.318093	0.155388	2.12273	0.345128	0.372305	0.931609	3.45634	0.3884	0.479086	0.79037	1.3418	1.38912	2.06555	0.792063	1.96299	1.5258	0.195661	0.400017	0.307076	0.892289	0.0474774	1.4787	0.963613	0.857555	0.957968	1.18722	0.630115	0.719255	0.730319	0.591107	0.281185	0.36592	0.278933	0.423979	1.5551	0.769643	0.64034	0.679282	1.43838	1.2168	0.557209	0.0774667	0.34189	1.0522	0.122998	0.348251	0.424909	0.55503	1.74896	0.901566	0.392535	1.64195	0.692905	1.63012	1.34545	0.567428	2.07061	1.53474	5.54529	0.431977	0.162843	1.3367	0.998283	1.16259	0.899116	2.02226	1.00207	0.946603	1.41884	0.851751	2.28675	1	1.13207	0.978547	0.257324	0.524782	0.382686	1.37628	0.609925	0.499733	9.70306	0.0478247	2.67072	2.14034	1.19062	0.436083	0.950643	1.17308	0.171494	0.211061	4.30755	0.827274	0.264963	1.92256	0.926547	0.179408	1.40047	0.258588	0.673474	2.06921	0.882686	0.212101	0.312276	0.700551	0.529635	0.270798	1.06314	0.97413	0.51484	1.61221	1.04766	1.16727	1.00966	0.608218	0.333012	0.16429	1.80235	0.969189	0.387805	0.779958	0.239711	1.83198	0.973498	0.646841	0.823404	0.718199	0.969605	0.624863	0.864566	3.02086	0.476464	1.41088	0.780888	0.764004	0.524671	1.01935	0.959596	1.08965	0.157584	0.91347	0.824777	1.10304	0.979729	0.853957	0.182617	2.61454	1.74201	0.941569	1.68909	0.589645	0.234599	0.816781	0.368926	0.451148	0.982136	1.52419	0.312735	0.384127	0.888943	0.168371	1.02664	0.326641	1.24914	0.379052	0.669128	0.896892	1.57239	1.46539	1.57703	2.98479	0.879549	0.995594	1.09845	0.0728402	1.1493	0.659333	2.75879	0.759886	1.0802	0.320328	0.695314	0.773159	0.272483	0.292813	1.37519	0.301887	0.669169	0.898312	0.508645	0.929799	1.04637	1.15887	0.798766	1.01698	0.785125	0.787739	1.02174	1.27787	0.148059	0.970852	0.32238	0.395998	0.466794	0.472871	0.57696	1.82179	0.800266	0.090664
SFUN-07269	1.2457	1.50165	0.770241	2.00194	1.67496	1.33216	1.54243	0.507654	1.08829	1.44472	0.713748	0.614063	0.659102	0.887104	0.409843	2.4605	1.49197	1.7889	1.16572	0.888537	0.946595	1.15862	1.07208	1.22016	0.973261	0.942606	1.06831	1.0334	1.24094	0.999258	1.27665	0.993168	0.925749	1.1654	1.30709	1.10145	2.78478	0.401409	0.879107	0.962728	1.64888	1.00632	1.09623	1.0974	0.865635	0.821672	0.785645	1.54325	0.482903	0.909898	1.61505	0.863246	1.16343	1.31344	1.5897	0.553095	1.17858	1.19479	0.886369	0.991152	1.49273	1.06593	1.44149	0.912791	0.669865	1.11104	0.90641	1	1.55391	1.03554	1.09142	1.02817	0.665573	1.11117	1.18247	1.44432	1.0509	1.13147	0.98147	0.748799	0.910963	0.565542	0.927347	0.528698	1.62383	1.37025	1.92502	1.04805	1.38259	1.05939	1.10085	1.9973	0.350441	0.608699	1.04707	0.93992	0.824422	0.911962	0.953569	0.852869	1.0353	0.873181	0.957507	0.797919	0.81987	0.99505	0.989195	1.33014	0.790576	0.587502	0.925475	1.50582	0.00407185	0.210497	0.808112	1.41875	1.18837	9.73079	1.23323	1.19163	1.14699	0.320435	0.811588	2.57292	7.12802	11.3586	1.34668	1.38766	0.765815	1.25053	0.801022	1.12836	0.803758	0.975301	0.889349	1.11946	1.30677	1.20416	1.0574	0.87592	1.17102	1.14544	0.978095	1.75042	0.694539	1.01978	0.9594	1.97076	0.993665	0.841238	1.47381	0.750313	1.00931	0.820981	1.11819	1.3098	0.35422	0.96527	1.16481	1.18492	0.945629	1.16184	1.34243	1.68202	0.445587	1.72066	0.645822	1.05773	0.828872	1.08624	1.11913	1.27167	0.940061	1.03894	0.981936	1.04971	0.328561	0.0238078	0.949478	0.468499	0.855172	0.885947	1.17018	1.1182	0.942552	0.757078	0.920773	0.37762	0.39155	0.541891	0.572935	0.425547	1.9122	1.80869	0.481767	0.753544	0.579524	0.924006	1.35478	0.462974	1.33734	1.18108	0.512236	1.81604	0.78497	1.38534	0.938332	1.06297	0.1818	0.140812	0.930377	1.28646	0.853152	0.829442	0.851154	1	0.965137	1.0238	1.5907	0.367612	0.444091	1.03109	0.226847	0.303497	0.262767	0.256585	0.093601	8.56251	0.128871	0.849637	0.622802	1	0.962147	1.46	0.871435	1.30479	0.776621	1.61612	1.0187	1.06402	0.584054	0.551455	1.08925	1.18704	1.84028	5.35527	1.13614	1.45734	0.96913	0.980833	0.823595	9.31653	0.598242	1.41279	0.535153	0.505164	0.588193	1.0634	1.18133	1.11324	0.0541417	0.735684	1.52969	1.2987	1.16265	0.415085	1.01044	0.25436	0.212745	0.988313	0.455545	1.27014	1.13897	0.971141	2.92549	1.21365	1.16404	0.850722	1.66816	1.0417	1	0.768004	0.586751	0.815498	0.212043	0.402324	0.99006	3.82534	0.531262	2.8979	1.4047	0.616552	0.275516	0.202544	1.44719	0.984204	1.17601	0.310365	1.0921	1.84937	1.66322	1.0259	1.83433	0.404611	1.05123	0.947734	0.0600182	0.970483	0.940299	0.714762	0.304031	0.706703	5.00375	1.10255	3.04221	3.27507	1.45432	0.178892	1.02571	6.56522	15.3819	4.71134	7.7802	1.00096	0.841406	0.831344	0.926258	0.902077	0.959463	2.81066	1.16385	1.21667	0.874251	1.04652	1.1358	0.843708	1.1663	1.39399	0.525591	0.539764	1.0699	1.7403	0.936142	0.521761	0.990937	0.00257132	0.916296	0.965164	0.887314	1.0185	0.237349	0.161657	1.10137	1.96921	1.02936	0.45663	1.54381	0.328291	0.874196	1.82141	0.676294	1.08955	0.122634	0.326801	0.180365	0.323073	0.206114	0.226246	0.232047	0.67156	0.236582	1.44351	0.729287	1.16678	1.57544	1.17899	1.39898	0.867023	0.981122	1.62461	1.17121	0.663637	1.40276	1.70636	1.40944	1.09729	0.891236	0.90135	1.02114	0.67585	0.953186	0.566798	1.39204	1.01865	0.159236	0.952195	2.54691	0.6779	5.89362	1.00772	1.25076	0.707476	0.724151	0.514561	0.835462	0.83811	0.461458	0.536448	0.876702	1.10913	1.25537	0.943696	0.696779	1.17929	0.815805	1.02003	1.85933	2.67759	0.517345	0.453094	1.94427	2.56046	1.02517	0.898717	0.747583	0.522919	1.15282	0.911163	1.17807	0.806945	0.746759	0.273147	0.726262	0.903071	0.771807	3.24084	5.39433	0.634733	1.61726	0.745461	0.368158	0.832782	0.764737	5.62006	1.03871	0.832172	2.38104	3.24687	2.33967	57.0706	0.81366	1.51164	0.734054	0.876317	0.832849	0.542026	0.186437	0.755005	0.022042	0.116579	0.566945	0.0820623	0.200913	1	0.61087	1.06974	1.15778	1.16774	1.18116	0.477381	1.47881	0.844442	1.46506	0.940643	0.788669	0.203149	0.812921	0.283796	0.565896	0.838752	2.00396	2.16585	0.377723	0.697548	0.215678	0.68942	1.14162	2.00449	0.253945	0.506198	0.728938	1.26089	1.29226	0.98969	0.927952	1.52895	0.345845	0.132266	0.283931	0.832273	0.270404	1.22738	0.553618	0.312402	0.652887	1.16578	0.563646	1	1.75496	1.03481	0.787487	0.813603	1.0517	0.967568	0.397482	1.31851	0.20029	1.00902	0.477328	1.08869	1.85355	1.00698	0.567076	1.2972	0.747055	1.73761	1.7559	1.60202	0.769374	0.412329	0.621907	1.25371	3.55533	7.2999	1.04729	1.58133	1.24134	0.501125	0.317375	0.978842	0.256247	1.41736	1.20027	1.09022	1.11829	0.186392	0.978939	1.3189	1.00363	1.18342	0.473942	0.396322	0.682291	0.482933	0.0781434	0.611787	2.39246	0.574258	1.73867	1.05701	38.0005	0.893204	0.89471	0.844121	1.32247	0.642478	1.63981	1.01632	0.963254	1.60912	1.06616	0.933408	0.057141	0.22105	0.25922	2.95111	1	1.33891	1.13089	1.22389	1.23772	0.654523	0.792746	0.620268	0.601807	0.921561	1.11571	0.908073	1	2.80687	1.24859	0.551131	0.978803	1.02861	0.899694	1	1.15084	0.614727	0.331251	0.53491	1.39619	0.490971	0.364471	1.71984	1.03552	2.04423	1.77026	1.2815	0.778055	1.48472	1.01351	0.504632	5.12315	0.391696	0.3717	1.05745	0.814965	0.679207	0.91342	2.6333	0.653895	1.31323	0.275372	1.8313	0.519137	0.239083	0.443486	0.807794	0.800989	1.96426	1.38902	1.70131	0.613492	1.41525	1	0.44713	1.12462	2.49088	0.178143	1.22993	1.14633	2.03396	0.99265	0.838728	0.0611208	2.34381	1.85747	2.30892	0.393661	0.312082	2.21719	1.27969	0.480856	1.04524	1.2569	1	0.792937	0.341711	1.44505	1.11001	0.214492	0.68582	0.982205	0.934837	0.751464	0.992699	1.70377	0.891104	0.293614	1.57125	0.910414	0.670654	1.05878	0.94008	0.847699	0.227632	1.58215	0.550576	0.812566	1.11114	0.392988	0.288094	0.882923	0.929727	0.84752	0.648147	0.775591	0.226393	1.59107	1.36708	0.40601	1.83639	1.51021	0.405094	1.37052	1.11851	8.63116	0.245463	1.39933	3.53814	0.226263	2.5241	0.180244	1.00054	3.20969	0.476435	0.148922	2.37207	0.566734	0.0160068	0.587924	13.19	0.151787	6.75282	0.951632	0.824986	0.81546	0.982093	1.10134	1.03445	0.980174	1.27737	0.727923	0.983193	14.7376	0.90198	0.878959	1.2209	0.689664	1.15751	3.45405	0.659258	1.26393	1	1	1	1	1.00793	1.03676	0.384083	0.917825	0.283769	18.1171	0.514386	2.18877	1.86989	0.136929	1.72383	1.67647	1.00836	0.736845	0.619862	0.592576	0.735064	1.08203	1.06662	0.729291	1.17608	0.358878	1.9083	0.354005	1.01356	1.03065	1.17576	0.956785	1.36438	1.27831	1.14451	0.572021	0.853023	0.384886	1.29254	0.896389	0.641274	1.05737	1.53598	0.362763	1.12733	0.419113	0.617535	0.414426	0.519384	0.856955	1.29651	0.573265	1.16869	0.860808	0.868397	0.803997	1.29092	0.945807	0.667333	0.677259	1.13325	0.00490019	1.03518	1.13276	1.35778	1.1088	1.496	0.128141	0.67562	1.28332	0.610785	0.372621	0.647063	2.67493	1.23973	0.605942	0.51137	1.0021	1.59985	0.921661	0.946007	0.977013	0.23195	1.05141	0.658594	0.956656	0.830753	0.568908	1.38466	1.05449	1.30699	0.860679	0.527481	0.749334	2.92839	1.98913	1.19747	2.29986	0.648193	0.95147	1.25183	1.42885	0.911303	3.05373	0.229409	0.530097	0.247551	0.583986	0.953833	1.41949	1.63085	1.09841	0.743124	0.718067	0.89477	0.212582	0.499611	1.89661	0.904505	1.16371	1.9353	1.58082	0.828007	0.897892	0.792655	1.23306	0.491896	0.979153	1	0.438819	0.622179	0.437434	0.312893	0.253586	0.170223	0.458575	0.319834	1.13056	0.776182	1.41465	0.256114	1.04549	1.14288	1.02756	1.38641	1.65045	1.231	0.369636	0.69519	1.59594	1.23238	0.906174	1.18332	0.931591	0.813252	1.12126	1.7118	0.796831	1.45079	1.81461	1.4642	1	0.88209	1.01449	1.12291	0.9943	1.18697	1.13115	0.758708	1.2859	1.07944	0.968525	0.685216	0.740118	0.557385	0.915985	0.889463	0.415079	0.353615	0.485455	1.02388	1.08921	1.51533	1.15834	1.23111	0.997554	0.795901	0.831743	1.44427	0.063948	1.86503	3.11727	0.12426	0.474857	1.51694	4.02801	0.885011	1.35493	1.05493	1.66116	1.1479	1.18605	0.947502	0.922046	0.339074	1.02081	0.265597	0.0533628	1.24596	1.17105	5.31721	1.46479	2.12474	1	3.98927	0.525605	0.787088	1.17782	1.31433	0.106955	0.343181	0.509662	0.973301	1.17001	2.63744	2.96845	2.39225	0.355293	1.30082	8.45319	1.21131	0.529451	1.4686	0.988837	1.11746	0.493931	1.2892	3.84944	1.12627	0.159832	0.842148	1.7638	1.4432	1.59045	0.31919	2.97065	0.891316	0.773508	0.682323	3.02249	3.43913	2.79513	2.80738	1.58507	1.16448	0.337805	3.29565	0.904029	1.18698	1.94377	1.94974	0.24217	0.0747565	0.34042	0.0699222	0.422896	5.3623	0.362402	2.01941	1.50078	0.657683	0.114331	1.30981	1.92301	0.131708	0.863769	1.106	0.000588705	1	0.208879	0.373117	1.20924	2.84939	0.683843	0.719834	0.505864	1.07816	1.12149	0.346723	0.226884	0.385692	1.26078	1.00156	0.137938	0.799673	0.730867	0.520439	0.22668	1.17432	1.02398	1.35326	0.500448	3.65923	0.953226	1.70997	1.77043	1.41661	0.166565	0.560168	3.82947	0.247616	4.21174	0.304292	2.11277	2.23792	0.571077	0.442386	1.02141	0.894733	0.856565	1.05939	0.101146	0.152875	0.185244	0.00823536	1.12463	0.337163	0.323266	2.71804	1.40443	1.27252	1.1903	1.3345	1.29992	1.28975	1.23591	0.873634	1.45227	1.57661	1.11098	0.889562	1.32946	1.71735	1.39729	0.686051	0.664026	0.691803	0.599023	0.0445812	0.608218	2.12093	2.13862	1.45959	1.79362	1.76549	0.86209	0.391991	0.549387	1.06782	1.48857	2.26074	1.26951	0.706282	1.18308	0.941509	3.60529	0.891008	0.948208	4.4555	2.05492	0.52082	1.15346	1.66441	1.04127	1.30983	7.68264	1.57062	0.94877	1.047	1.69845	1	0.207523	1.21778	0.230729	1.57567	1.70335	3.39336	0.256513	1.25696	3.67737	1.87176	0.796052	0.964961	0.221963	0.798913	0.388291	1.27107	1.41393	1.14476	0.685393	0.675914	0.686405	1.23102	0.99817	0.316352	0.679481	0.466939	0.129972	0.963003	3.67731	0.0334455	0.188641	0.782211	3.4828	1.60411	1.22441	2.44967	1.7828	0.899253	1.52074	0.320441	1.62216	1.08768	0.375828	0.510646	0.517686	0.768586	0.123994	1.50469	4.60077	0.815883	1.0072	2.92316	1.02885	0.752994	0.775463	0.967851	1.14584	1.80515	1.61055	3.58761	0.770692	0.366666	0.400017	0.307076	1.06555	11.7279	1.56152	1.18168	1.03385	1.06407	2.1676	2.18948	0.510714	0.646768	0.86296	0.273511	3.51345	0.609495	1.77737	1.11547	1.07921	2.25014	3.13597	1.15949	1.34978	1.42778	0.0774667	0.34189	1.05525	0.232004	0.841479	0.465356	0.55503	1.94073	0.706816	0.79584	1.18262	1.48059	1.43967	1.59178	1.7125	1.98838	2.76722	2.09542	0.480726	0.162843	0.790836	0.972947	1.557	0.906515	1.02129	0.766695	1.18092	1.90294	1.29644	2.35215	1.84731	1.14243	1.41906	0.257324	0.548398	0.0160044	1.17902	0.535069	0.620096	14.3276	0.775463	1.42034	2.3599	0.298723	1.97606	1.23422	1.08007	0.171494	0.211061	3.16598	1.84951	3.70919	1.44389	1.23062	0.179408	1.29178	0.258588	4.79312	2.3152	0.938903	1.31431	0.773589	0.80115	1.63185	0.142145	1.13435	0.268038	0.843977	1.79886	0.625486	1.27721	0.934849	1.1828	0.705335	2.06342	1.11688	0.664973	0.387805	1.57104	0.349475	1.25862	0.528555	0.446177	1.26658	1.07385	1.66803	0.428372	1.13526	0.0879184	0.970267	0.748062	0.961865	0.795993	1.09111	0.846088	1.83192	0.987828	0.157584	1.26872	1.03447	1.16702	0.32852	0.925517	1.43667	6.81953	1.48469	1.11011	0.128976	0.274743	0.234599	0.768519	1.91975	0.312699	1.33647	1.55947	0.312735	1.06538	0.563667	4.4921	1.12912	0.991609	0.751893	0.899997	2.0168	0.797095	1.07419	1.984	1.71763	2.34271	0.697249	1.06117	1.06655	2.35874	0.331108	0.972425	3.77207	0.849054	1.31952	0.320328	0.163632	1.14345	1.15364	1.72571	1.18817	0.64828	0.669169	1.33124	0.993683	1.08271	1.88854	0.514054	1.13458	1.3151	0.873238	0.748452	1.68362	7.84468	0.0896216	0.946312	0.32238	0.300311	0.466794	0.327569	1.15471	1.53722	0.329465	0.090664
[truncated: 857,771 more chars]
