## Supplementary material for "A gut pathobiont regulates circulating glycine and host metabolism in a twin study comparing vegan and omnivorous diets": Table S4

### Sheet: olink_meta
	barcode	participant_id	treatment_grp	timepoint	twin_pair_id
1	63995-0041-CE.01.Se539_1	70041	Vegan	1	2
2	63995-0151-CE.03.Se1419_1	70151	Vegan	3	11
3	63995-0181-CE.03.Se1485_1	70181	Omnivore	3	14
4	63995-0191-CE.02.Se1137_1	70191	Vegan	2	15
5	63995-0221-CE.02.Se1298_1	70221	Omnivore	2	18
6	63995-0222-CE.03.Se1628_1	70222	Vegan	3	18
7	63995-0111-CE.02.Se684_1	70111	Omnivore	2	8
8	63995-0182-CE.02.Se1124_1	70182	Vegan	2	14
9	63995-0112-CE.01.Se283_1	70112	Vegan	1	8
10	63995-0141-CE.01.Se411_1	70141	Vegan	1	10
11	63995-0202-CE.01.Se825_1	70202	Vegan	1	16
12	63995-0242-CE.03.Se1562_1	70242	Vegan	3	20
13	63995-0161-CE.03.Se1353_1	70161	Omnivore	3	12
14	63995-0241-CE.01.Se513_1	70241	Omnivore	1	20
15	63995-0202-CE.02.Se1215_1	70202	Vegan	2	16
16	63995-0202-CE.03.Se1540_1	70202	Vegan	3	16
17	63995-0061-CE.03.Se1007_1	70061	Vegan	3	4
18	63995-0162-CE.02.Se877_1	70162	Vegan	2	12
19	63995-0182-CE.01.Se476_1	70182	Vegan	1	14
20	63995-0061-CE.01.Se088_1	70061	Vegan	1	4
21	63995-0212-CE.01.Se374_1	70212	Omnivore	1	17
22	63995-0201-CE.02.Se1228_1	70201	Omnivore	2	16
23	63995-0212-CE.03.Se1463_1	70212	Omnivore	3	17
24	63995-0142-CE.03.Se1377_1	70142	Omnivore	3	10
25	63995-0062-CE.01.Se101_1	70062	Omnivore	1	4
26	63995-0101-CE.03.Se1432_1	70101	Omnivore	3	7
27	63995-0242-CE.01.Se565_1	70242	Vegan	1	20
28	63995-0102-CE.03.Se1098_1	70102	Vegan	3	7
29	63995-0091-CE.03.Se1085_1	70091	Omnivore	3	6
30	63995-0052-CE.02.Se140_1	70052	Vegan	1	3
31	63995-0132-CE.01.Se205_1	70132	Vegan	1	NA
32	63995-0152-CE.01.Se305_1	70152	Omnivore	1	11
33	63995-0052-CE.03.Se747_1	70052	Vegan	2	3
34	63995-0121-CE.01.Se257_1	70121	Omnivore	1	9
35	63995-0172-CE.02.Se1072_1	70172	Vegan	2	13
36	63995-0192-CE.02.Se1202_1	70192	Omnivore	2	15
37	63995-0142-CE.01.Se396_1	70142	Omnivore	1	10
38	63995-0201-CE.03.Se1531_2	70201	Omnivore	3	16
39	63995-0081-CE.03.Se1046_1	70081	Vegan	3	5
40	63995-0102-CE.01.Se218_1	70102	Vegan	1	7
41	63995-0142-CE.02.Se903_1	70142	Omnivore	2	10
42	63995-0072-CE.01.Se114_1	70072	Omnivore	1	NA
43	63995-0061-CE.02.Se489_1	70061	Vegan	2	4
44	63995-0121-CE.03.Se1386_1	70121	Omnivore	3	9
45	63995-0042-CE.02.Se1276_1	70042	Omnivore	2	2
46	63995-0231-CE.03.Se1595_1	70231	Omnivore	3	19
47	63995-0111-CE.01.Se270_1	70111	Omnivore	1	8
48	63995-0151-CE.02.Se851_1	70151	Vegan	2	11
49	63995-0162-CE.01.Se348_1	70162	Vegan	1	12
50	63995-0102-CE.02.Se660_1	70102	Vegan	2	7
51	63995-0022-CE.03.Se942_1	70022	Vegan	3	1
52	63995-0112-CE.02.Se721_1	70112	Vegan	2	8
53	63995-0221-CE.03.Se1617_1	70221	Omnivore	3	18
54	63995-0122-CE.02.Se786_1	70122	Vegan	2	9
55	63995-0051-CE.02.Se1331_1	70051	Omnivore	3	3
56	63995-0241-CE.02.Se1254_1	70241	Omnivore	2	20
57	63995-0131-CE.02.Se1150_1	70131	Omnivore	3	NA
58	63995-0231-CE.01.Se591_1	70231	Omnivore	1	19
59	63995-0021-CE.02.Se049_1	70021	Omnivore	1	1
60	63995-0022-CE.02.Se331_1	70022	Vegan	2	1
61	63995-0051-CE.01.Se773_1	70051	Omnivore	2	3
62	63995-0152-CE.02.Se838_1	70152	Omnivore	2	11
63	63995-0042-CE.03.Se1586_1	70042	Omnivore	3	2
64	63995-0222-CE.02.Se1287_1	70222	Vegan	2	18
65	63995-0192-CE.03.Se1639_1	70192	Omnivore	3	15
66	63995-0172-CE.03.Se1518_1	70172	Vegan	3	13
67	63995-0161-CE.02.Se864_1	70161	Omnivore	2	12
68	63995-0042-CE.01.Se526_1	70042	Omnivore	1	2
69	63995-0211-CE.03.Se1441_1	70211	Vegan	3	17
70	63995-0242-CE.02.Se1241_1	70242	Vegan	2	20
71	63995-0101-CE.02.Se1020_1	70101	Omnivore	2	7
72	63995-0221-CE.01.Se604_1	70221	Omnivore	1	18
73	63995-0101-CE.01.Se422_1	70101	Omnivore	1	7
74	63995-7051-CE.01.Se075_1	70051	Omnivore	1	3
75	63995-0222-CE.01.Se552_1	70222	Vegan	1	18
76	63995-0141-CE.03.Se929_1	70141	Vegan	2	10
77	63995-0182-CE.03.Se1496_1	70182	Vegan	3	14
78	63995-0171-CE.01.Se435_1	70171	Omnivore	1	13
79	63995-0172-CE.01.Se448_1	70172	Vegan	1	13
80	63995-0111-CE.03.Se1163_1	70111	Omnivore	3	8
81	63995-0151-CE.01.Se292_1	70151	Vegan	1	11
82	63995-0062-CE.02.Se461_1	70062	Omnivore	2	4
83	63995-0072-CE.02.Se708_1	70072	Omnivore	2	NA
84	63995-0091-CE.02.Se647_1	70091	Omnivore	2	6
85	63995-0211-CE.02.Se968_1	70211	Vegan	2	17
86	63995-0021-CE.04.Se890_1	70021	Omnivore	3	1
87	63995-0131-CE.01.Se231_1	70131	Omnivore	1	NA
88	63995-0241-CE.03.Se1551_1	70241	Omnivore	3	20
89	63995-0162-CE.03.Se1507_1	70162	Vegan	3	12
90	63995-0181-CE.01.Se500_1	70181	Omnivore	1	14
91	63995-0152-CE.03.Se1408_1	70152	Omnivore	3	11
92	63995-0092-CE.03.Se1111_1	70092	Vegan	3	6
93	63995-0052-CE.04.Se1342_1	70052	Vegan	3	3
94	63995-0191-CE.03.Se1650_1	70191	Vegan	3	15
95	63995-0041-CE.03.Se1573_1	70041	Vegan	3	2
96	63995-0071-CE.01.Se127_1	70071	Vegan	1	NA
97	63995-0081-CE.01.Se179_1	70081	Vegan	1	5
98	63995-0091-CE.01.Se192_1	70091	Omnivore	1	6
99	63995-0161-CE.01.Se322_1	70161	Omnivore	1	12
100	63995-0082-CE.02.Se630_1	70082	Omnivore	2	5
101	63995-0232-CE.02.Se1320_1	70232	Vegan	2	19
102	63995-0232-CE.03.Se1606_1	70232	Vegan	3	19
103	63995-0082-CE.01.Se166_1	70082	Omnivore	1	5
104	63995-0092-CE.01.Se153_1	70092	Vegan	1	6
105	63995-0122-CE.03.Se1397_1	70122	Vegan	3	9
106	63995-0212-CE.02.Se981_1	70212	Omnivore	2	17
107	63995-0171-CE.03.Se1474_1	70171	Omnivore	3	13
108	63995-0122-CE.01.Se244_1	70122	Vegan	1	9
109	63995-0112-CE.03.Se1176_1	70112	Vegan	3	8
110	63995-0082-CE.03.Se1061_1	70082	Omnivore	3	5
111	63995-0092-CE.02.Se669_1	70092	Vegan	2	6
112	63995-0231-CE.02.Se1309_1	70231	Omnivore	2	19
113	63995-0211-CE.01.Se387_1	70211	Vegan	1	17
114	63995-0181-CE.02.Se1033_1	70181	Omnivore	2	14
115	63995-0232-CE.01.Se578_1	70232	Vegan	1	19
116	63995-0062-CE.03.Se994_1	70062	Omnivore	3	4
117	63995-0201-CE.01.Se812_1	70201	Omnivore	1	16
118	63995-0081-CE.02.Se617_1	70081	Vegan	2	5
119	63995-0171-CE.02.Se955_1	70171	Omnivore	2	13
120	63995-0022-CE.01.Se036_1	70022	Vegan	1	1
121	63995-0141-CE.04.Se1364_1	70141	Vegan	3	10
122	63995-0121-CE.02.Se799_1	70121	Omnivore	2	9
123	63995-0021-CE.03.Se361_1	70021	Omnivore	2	1
124	63995-0132-CE.02.Se1189_1	70132	Vegan	3	NA
125	63995-0041-CE.02.Se1265_1	70041	Vegan	2	2
126	63995-0191-CE.01.Se695_1	70191	Vegan	1	15
127	63995-0192-CE.01.Se760_1	70192	Omnivore	1	15

### Sheet: olink_protein_abundance
	barcode	IL8	VEGFA	CD8A	MCP3	GDNF	CDCP1	CD244	IL7	OPG	TGFB	UPA	IL6	IL17C	MCP1	IL17A	CXCL11	AXIN1	TRAIL	IL20RA	CXCL9	CST5	IL2RB	IL1A	OSM	IL2	CXCL1	TSLP	CCL4	CD6	SCF	IL18	SLAMF1	TGFA	MCP4	CCL11	TNFSF14	FGF23	IL10RA	FGF5	MMP1	LIFR	FGF21	CCL19	IL15RA	IL10RB	IL22RA1	IL18R1	PDL1	NGFB	CXCL5	TRANCE	HGF	IL12B	IL24	IL13	ARTN	MMP10	IL10	TNF	CCL23	CD5	CCL3	FLT3L	CXCL6	CXCL10	4EBP1	IL20	SIRT2	CCL28	DNER	ENRAGE	CD40	IL33	IFNG	FGF19	IL4	LIF	NRTN	MCP2	CASP8	CCL25	CX3CL1	TNFRSF9	NT3	TWEAK	CCL20	ST1A1	STAMBP	IL5	ADA	TNFB	CSF1
1	63995-0041-CE.01.Se539_1	5.88652	12.1249	10.3644	2.4373	3.05987	2.89377	6.56729	4.98302	10.7439	8.48744	10.757	4.03722	3.27966	13.3813	2.59174	8.57565	5.33733	8.22528	2.21712	7.17472	6.3121	2.35238	-1.56044	5.66311	1.46192	10.8989	1.93623	7.33841	6.76225	10.2079	9.22206	2.94396	3.05219	14.501	9.0896	6.52519	0.28186	2.09059	2.19597	14.9564	4.34829	5.25738	9.8591	2.55391	7.53719	2.3535	8.72142	5.86718	-0.0292	12.0216	4.91034	9.99833	7.27181	1.82681	8.50686	1.96443	9.30412	3.46902	4.2019	10.6275	6.30285	6.9158	9.28005	9.21918	10.3435	9.28105	0.94509	5.94857	4.15005	9.65482	6.119	11.7759	0.8238	7.12141	8.91366	2.5409	0.20144	1.47255	10.6084	3.46194	7.293	5.08313	6.04893	2.46355	9.07224	8.16754	3.32073	6.56238	1.40988	6.5162	4.85808	10.6934
2	63995-0151-CE.03.Se1419_1	6.47706	11.9874	10.5479	2.91579	2.84543	2.48017	6.75661	5.31147	10.1802	8.94465	11.0349	2.9883	3.91724	13.3164	3.07198	9.35578	2.93847	8.48159	2.53556	7.20697	6.17785	2.34026	-1.51828	5.95839	1.99657	11.3459	2.84112	8.24979	5.95094	10.1675	8.85028	2.54177	3.6336	15.0558	9.23063	6.27564	0.26885	1.53147	2.1539	15.617	4.35652	6.98588	9.44272	2.38063	7.84659	2.27181	8.55847	6.02496	0.14589	12.9631	5.72871	9.8639	7.50282	2.51495	1.32426	1.76152	9.34112	3.96562	4.31542	11.7805	6.82764	7.68894	9.11696	10.4113	10.3835	8.28425	1.45922	4.12527	3.81625	9.76463	6.03075	11.8417	0.71495	7.86253	10.1197	2.44806	0.18161	1.13978	8.59824	3.16881	6.72689	5.66895	6.82834	2.98215	9.44985	6.82836	2.31832	5.06635	1.56318	6.35214	5.26777	10.7308
3	63995-0181-CE.03.Se1485_1	4.54157	11.2433	10.1798	1.62315	2.99481	2.59732	6.8179	4.04539	10.2433	7.69591	10.5225	3.60901	3.26628	12.433	2.68017	8.04863	2.5656	8.47833	2.15281	6.94633	6.23643	2.45206	-1.63241	3.43936	1.2466	11.3808	2.53953	7.59297	6.33552	9.83974	9.13047	2.93858	2.58051	14.0177	8.68971	5.11048	0.29345	1.75327	1.75104	15.2086	3.94366	8.08619	9.70737	2.41987	8.16225	2.62753	9.57279	6.51747	-0.05786	11.9718	5.38482	9.58237	8.1652	1.86197	1.07461	2.07198	9.48215	3.83028	4.16285	11.2013	6.92355	7.01076	9.14603	8.91111	10.4323	9.2316	1.35464	4.2447	2.84095	9.81056	3.95913	11.2497	0.67909	7.26077	10.7404	2.46834	0.10924	1.36571	10.5895	2.73821	7.16156	6.19627	6.30063	2.49056	8.54742	7.89624	1.21556	5.06192	1.34708	6.34111	4.91337	10.4246
4	63995-0191-CE.02.Se1137_1	5.03262	10.6098	10.5005	1.54612	2.3801	1.81647	6.53482	3.69851	10.4957	7.54104	10.614	2.81844	3.23374	12.3564	2.53516	6.84318	0.95539	7.85829	2.26245	6.34914	5.89746	2.11862	-1.69033	3.42766	1.4872	9.73737	2.47391	6.43087	6.06868	9.7964	8.28829	2.62164	2.90236	13.727	8.7578	4.31866	0.12634	1.36668	2.12192	14.866	4.20637	3.56808	9.36274	2.23418	7.55245	2.48198	8.37874	6.32447	0.02674	10.4557	3.90388	9.28189	7.21756	2.50074	0.88818	1.72996	8.84063	3.88952	4.04972	11.838	6.72774	5.99991	9.77387	8.70707	9.12465	7.78127	0.79708	2.95645	2.85649	9.52528	4.18396	11.6611	0.4721	6.78322	10.2956	2.36845	-0.01439	1.10906	9.25501	2.40909	7.07827	5.36419	6.38957	2.82476	8.70712	6.89022	1.18878	4.02123	1.36322	5.83574	5.3718	10.3173
5	63995-0221-CE.02.Se1298_1	6.00942	11.9506	8.72949	2.83251	2.33044	3.53219	6.65109	5.27333	10.3736	8.44324	10.658	3.91842	3.9677	13.0106	3.02576	8.86452	1.95393	8.09917	2.57964	6.43682	6.90421	2.2481	-1.51577	4.27076	1.51398	11.3609	2.46719	7.05071	6.77782	10.0944	10.1824	2.77452	2.73572	14.3048	9.03958	5.28644	0.54314	1.59709	1.73989	14.9584	4.01766	5.70556	9.33565	1.72595	7.44631	2.49048	9.20746	6.12124	0.14437	13.1862	4.90646	10.2811	7.42449	2.40109	1.52358	1.87541	11.4927	3.34083	4.50224	10.2986	6.19713	7.38936	9.7786	10.003	9.81258	8.26157	1.18749	3.66042	3.36605	9.77073	4.59674	11.6578	1.00061	6.21985	8.50174	3.1084	0.47172	1.52681	10.4863	2.63216	7.15948	4.75985	6.2438	2.62255	8.91646	8.07477	2.16439	4.65192	1.64216	6.29744	5.06307	10.3802
6	63995-0222-CE.03.Se1628_1	5.51846	11.5871	9.04081	2.4409	2.37932	3.42004	6.46965	4.40579	10.2441	8.23567	10.5165	4.65146	3.83646	12.6413	3.33889	7.96642	2.30743	8.41976	2.13065	6.87617	7.4046	1.90888	-1.52262	4.94756	1.36719	9.8179	2.42255	7.05663	7.04437	10.1568	10.0632	2.79771	2.87112	13.5699	9.36772	5.40621	1.60526	1.43172	1.54457	14.5618	4.1706	6.43142	9.66778	2.07088	7.47262	1.78083	9.14444	5.94483	-0.0736	11.7933	5.76062	10.0629	7.41193	2.02124	1.48658	1.87233	9.42931	3.7297	4.37111	10.2095	6.23901	7.14941	9.34864	9.03475	9.91975	7.37085	1.2612	3.32506	3.6279	9.73876	5.20275	11.5968	0.66355	6.23688	7.97741	1.9966	0.24395	1.27388	9.81395	2.77344	7.25705	5.11863	6.28951	2.68508	8.36217	7.96783	1.77428	4.07368	1.20926	5.71132	4.65895	10.3435
7	63995-0111-CE.02.Se684_1	4.04449	11.0467	9.9829	0.79209	2.32644	1.65382	6.17916	4.30149	11.1482	7.86069	9.6698	2.12092	3.92089	11.1536	2.7216	6.93081	1.56414	7.56285	1.92427	6.51631	6.48783	2.32572	-1.7621	5.54491	1.23879	9.25175	2.48579	5.80428	5.48785	9.11684	7.86229	2.32575	3.06377	12.6225	7.87211	5.11885	-0.10488	2.15264	1.68621	14.6731	3.97254	3.93381	8.96557	1.91332	7.78684	2.47208	8.53159	6.21041	-0.07922	11.6133	4.39636	9.13549	7.87334	2.82685	1.21261	1.82121	9.50785	3.62918	3.74619	12.0938	6.97801	5.88285	9.31171	8.2969	9.35142	6.85059	1.1219	3.02451	3.18462	9.66713	5.75871	11.375	0.7218	6.99288	8.8256	2.45156	0.11011	1.2835	9.34291	2.70059	6.53873	5.24778	6.19403	2.88942	8.48123	6.57997	0.53305	3.66992	2.15888	6.18641	4.60523	10.6454
8	63995-0182-CE.02.Se1124_1	5.13044	11.3291	9.93133	1.63288	3.16405	2.3021	6.75066	4.54008	10.4525	8.1644	10.6632	3.48853	3.38714	12.291	2.69277	7.77467	1.57162	8.37482	2.10957	6.81532	6.37622	2.35719	-1.84197	5.22636	1.21133	11.2145	2.58457	7.38683	5.94745	10.0574	8.91554	3.03107	3.2613	14.1897	8.65223	5.44878	0.26636	1.53156	2.01562	15.608	4.14101	6.10679	9.46329	2.40573	8.05952	2.32335	9.28522	6.26188	-0.09823	11.9461	4.68393	9.7522	7.65881	1.89386	1.49366	1.89065	9.91153	3.32915	4.20701	11.3894	6.84324	6.5692	9.10536	9.16657	9.93607	6.91141	1.0257	2.7013	2.92574	9.68822	4.42727	11.0675	0.81764	7.21259	8.99247	2.44244	0.5633	1.30387	10.5538	2.65888	6.68332	6.43524	6.20551	2.62318	8.72511	6.80439	1.21014	4.01904	1.39676	6.06321	4.9901	10.3706
9	63995-0112-CE.01.Se283_1	4.96563	11.2302	10.2127	1.25685	2.30831	1.92693	6.36664	4.43848	10.813	7.70155	9.99644	3.46642	4.38593	11.4113	3.44068	7.19892	2.00743	7.49193	1.89149	6.6808	6.63116	2.38095	-1.33531	4.85415	1.53766	8.76331	2.17409	5.92917	5.89704	9.03492	7.94715	2.76144	2.97228	13.3604	8.28138	4.57883	0.24834	1.78245	2.0123	14.6156	3.99338	5.58941	9.09066	2.21032	7.59027	2.53956	8.38147	6.17202	0.21356	11.7327	4.46662	9.06402	8.03697	2.29251	1.22742	2.03523	9.3683	3.24453	3.90243	11.2684	7.01179	5.9385	9.15388	8.66523	9.2553	7.95212	1.32313	3.24391	3.61385	9.61477	5.21463	11.3213	0.66779	6.36273	8.94754	2.48197	0.0445	1.91219	9.67048	2.78116	6.92826	5.19154	6.22218	2.71113	8.72284	7.93478	0.80777	4.28932	1.57752	6.25841	4.51613	10.6979
10	63995-0141-CE.01.Se411_1	5.14702	10.8904	9.51821	1.53226	2.68916	2.4691	6.52519	3.7606	10.5088	7.40082	10.5395	3.17915	3.08856	12.3931	3.31513	7.81965	2.63813	7.7177	2.39737	7.38726	6.48427	2.4067	-1.51122	3.58992	1.46041	10.2108	2.14399	6.67646	6.51685	10.1895	8.8051	2.78497	2.70602	13.1197	8.74482	4.1377	0.17283	1.51863	2.01221	15.1202	4.16429	5.65348	9.86846	2.32337	7.66769	2.62657	8.61883	6.39095	-0.01396	11.9095	4.66585	9.27183	7.54635	2.58681	1.2174	1.61017	9.6327	3.6602	4.23061	11.0633	7.31163	6.76096	9.29333	8.90841	10.1358	9.853	1.11222	4.52211	3.14083	9.66283	4.85203	11.8126	1.10298	7.56902	8.32394	2.44417	-0.00039	1.21364	9.8509	2.96823	7.67494	5.32589	7.03681	2.60248	8.62951	7.06388	2.12845	5.27078	1.36399	6.82969	5.19236	10.3666
11	63995-0202-CE.01.Se825_1	4.98968	11.1186	11.072	1.50388	2.84139	2.46577	6.54851	4.14341	9.87428	7.83937	10.5631	2.91187	3.73672	11.9269	3.53018	7.91624	1.51501	8.23465	2.08929	6.45247	5.93166	2.44392	-1.68388	5.8523	1.31753	10.8971	2.22003	6.54277	6.84738	9.83643	8.98139	2.95157	3.18757	13.4349	8.11031	5.27725	0.59436	2.01883	3.22455	15.3763	4.18314	3.50014	9.51951	2.27371	7.60974	2.16084	8.95033	8.27276	0.00842	12.1606	5.5141	9.91103	7.38462	2.68197	1.79374	2.11789	9.40269	3.54616	4.43488	11.4763	6.94499	6.62709	9.4396	10.6071	12.7568	7.20986	1.1267	2.9534	3.21277	9.92205	5.57524	11.6608	0.853	6.29766	10.3419	2.80824	0.20267	3.16177	9.45442	2.65768	7.17706	5.24835	6.92349	3.04321	8.88551	7.8241	1.17036	4.02282	2.12521	6.11696	5.30318	10.5409
12	63995-0242-CE.03.Se1562_1	6.6011	10.7093	9.62125	2.33399	2.90696	2.30773	6.51178	5.05403	10.1287	8.71345	11.0824	3.46733	5.08397	12.6281	3.9109	8.46094	2.51099	8.16043	2.84555	6.4965	5.99208	2.66174	-1.42653	6.01281	1.57801	12.334	2.32344	7.41092	6.37639	10.6585	9.25809	2.75311	3.76182	15.6827	8.77449	6.10298	0.56333	2.52834	2.39516	15.0948	4.46362	3.11442	9.03569	2.25903	7.40992	2.63662	8.48842	6.33529	0.28037	13.8628	5.7568	10.1396	6.87111	2.98068	2.21057	2.14308	9.24386	4.76876	4.56289	11.0886	6.27529	6.72662	9.48608	12.8547	9.98507	8.16054	1.57749	3.84837	3.54632	10.1998	5.66732	11.5882	1.4095	5.72323	8.6153	3.89597	0.89812	1.61434	11.0288	3.21371	7.79521	5.44158	6.59412	3.60707	9.47334	7.3261	1.20529	4.82215	1.8302	6.49536	5.57055	10.6442
13	63995-0161-CE.03.Se1353_1	6.707	12.6774	9.73184	2.13499	3.10108	3.05923	6.95373	4.89256	10.7612	9.21143	11.0572	3.80934	4.11854	13.9252	3.18502	8.47591	2.53219	8.77861	3.36306	7.68703	6.33832	2.72504	-1.53582	5.54358	1.77191	11.4343	2.46133	7.91054	7.21182	10.1943	9.32097	3.63196	3.80348	15.4928	9.57816	6.47558	0.61782	1.98463	2.64028	15.8812	4.74378	4.69102	9.94598	2.7202	8.152	2.85166	10.0456	6.61785	0.24343	12.9584	5.32728	10.3266	7.41765	2.36487	1.33537	1.84557	9.91383	4.035	4.65631	12.202	7.3513	7.54547	10.4786	12.3422	10.7594	8.62448	1.51067	3.67983	3.61444	9.60432	5.74381	12.2799	1.09879	6.82914	10.8098	2.54526	0.34283	1.36632	10.2557	3.32195	8.95195	5.36095	7.04642	3.25031	9.62924	7.95278	1.53545	4.10008	1.94445	6.84314	5.74493	11.0213
14	63995-0241-CE.01.Se513_1	7.05343	10.6027	9.45949	2.25026	3.01863	2.17285	6.09845	5.25345	9.79719	7.98068	10.7847	2.62064	4.36244	12.3233	3.14066	8.01139	2.49053	8.07747	2.77227	6.52513	5.84238	2.59832	-1.19903	6.57338	1.65565	12.2938	2.91039	6.94146	6.08458	10.2143	8.6094	2.63722	4.14854	15.0805	8.68417	6.41356	0.09708	1.83309	2.03543	14.8329	4.15526	4.14596	9.004	1.94114	7.19748	3.06655	8.45844	6.21739	0.12522	13.7497	5.90235	10.3907	6.91129	2.71922	2.14085	1.85623	9.02912	4.26884	4.22056	10.8768	6.20642	6.47138	9.2288	12.649	9.6483	7.8609	1.37657	3.63157	3.19081	9.92158	5.96197	11.2279	1.48306	6.155	9.38268	3.28139	0.55584	1.79596	10.751	3.02836	7.46723	4.91958	6.41168	3.48718	9.33385	6.82236	1.20384	4.735	1.68308	6.39601	5.61247	10.4008
15	63995-0202-CE.02.Se1215_1	5.6602	11.0247	10.6582	1.76842	2.73684	2.46125	6.46617	4.05771	10.0995	7.51864	10.7187	3.03646	3.62596	12.8451	3.47891	7.63185	1.97704	8.15394	2.30511	8.17022	6.48207	2.25294	-1.60621	5.22201	1.70583	9.93307	2.62202	7.11025	6.31379	10.0935	8.50242	2.87964	3.22684	14.0498	8.66023	5.21334	0.8072	1.98872	3.00798	15.5227	4.25145	4.86455	9.92839	2.38118	7.53515	2.4696	8.76384	8.04985	-0.03989	12.2532	5.26888	9.68778	7.49018	2.03017	1.91036	1.7868	9.75312	3.58588	4.36712	11.1209	6.75269	7.01699	9.48152	10.884	12.9534	8.02975	1.20114	3.47694	3.30941	9.65167	5.86917	11.5193	1.11566	7.09395	7.66673	2.47917	0.27955	2.60788	9.69974	2.66894	7.09201	5.44463	6.93117	2.88363	9.09632	8.52621	0.96545	4.44883	2.29516	6.1656	5.12465	10.4908
16	63995-0202-CE.03.Se1540_1	5.34006	10.9388	10.4165	1.57559	3.00619	2.5279	6.49618	4.11543	10.0998	7.5707	10.8105	2.71971	3.70107	13.1197	3.03955	7.90319	2.28782	7.98513	2.13577	6.59753	6.69313	2.06363	-0.99502	4.47746	1.47792	9.93159	2.38993	7.15636	6.45615	10.0318	8.49133	2.96463	3.02603	14.7663	8.79596	4.91282	0.54937	2.02434	2.96822	15.7924	4.14182	4.04763	9.87188	2.25057	7.5377	2.42105	8.62487	7.92886	-0.0453	12.2718	5.16848	9.55473	7.37517	1.75716	1.78654	1.81065	9.63455	3.66355	4.23045	11.4653	6.74974	6.98989	9.56541	10.9952	12.6998	8.24712	1.111	3.50592	3.2511	9.62486	5.44998	11.5542	0.7908	6.20803	9.54571	2.54422	0.35307	2.41722	9.81502	2.67871	7.05583	5.45039	6.97881	2.8043	9.27574	8.16982	1.71118	4.52343	2.40958	6.25713	5.12327	10.4366
17	63995-0061-CE.03.Se1007_1	5.05073	11.7644	8.8447	1.6898	2.83175	2.6146	6.56056	4.70142	10.5707	8.45649	10.7117	3.06507	3.43748	12.6143	2.96204	7.53591	2.69592	8.06196	2.04752	6.16545	5.68785	2.91718	-1.49451	4.90257	1.41488	9.54761	2.64544	7.35773	6.19109	10.2432	8.66803	3.47783	3.13497	13.8879	8.84281	5.48754	0.38154	1.63768	2.41429	15.9201	3.92093	5.07182	8.87687	2.55749	7.73492	2.47733	8.88374	6.43229	0.12895	12.486	4.81698	9.7362	7.16013	2.4556	1.30175	1.85737	9.70355	3.64352	7.7445	11.1582	6.4184	6.88375	9.72194	8.95227	9.24804	7.51701	0.99722	3.3714	3.407	9.84653	5.1511	11.5797	0.85263	6.80909	8.78131	2.29518	0.17715	1.03722	10.7515	2.93224	7.18158	5.43499	6.0235	2.8798	9.00889	6.5051	1.62348	4.30998	1.57522	6.1233	4.72618	10.6601
18	63995-0162-CE.02.Se877_1	5.59609	11.9379	9.41071	1.42267	2.72847	3.14304	6.52447	3.96051	10.3369	8.10819	10.7209	4.21478	3.40346	13.1224	2.8553	7.08587	1.35549	8.66952	2.64326	7.21876	6.29344	1.92673	-1.45123	4.7845	1.42854	10.4656	2.26196	7.09997	6.84158	10.0639	9.1077	2.92092	3.14017	13.7271	8.97214	5.50203	2.31826	1.57343	2.13473	14.7319	4.57071	7.22844	9.9117	2.59311	8.00919	3.02328	9.73208	6.58375	-0.00974	11.5683	5.30071	9.71382	7.22078	2.21969	2.04637	1.92157	10.0877	4.30888	4.42249	11.3245	6.98878	6.94462	10.3769	12.0114	10.0258	7.66361	0.97444	2.67345	2.80627	9.36875	4.63565	11.8931	1.00294	7.44857	11.4089	3.02044	0.25848	1.5812	9.0391	2.63515	8.6024	5.17295	6.72657	2.94401	8.65503	10.1523	0.942	3.31946	1.54434	6.2992	5.49943	10.8781
19	63995-0182-CE.01.Se476_1	4.50739	11.4514	10.5426	1.47053	3.0901	2.70044	7.10115	3.82275	10.4185	8.11439	10.8636	3.67911	3.30049	12.5844	3.12407	8.21963	3.79543	8.533	2.36935	6.89394	6.73764	2.20333	-1.21001	4.83195	1.60572	11.0285	2.50676	7.30416	6.52344	9.93677	9.34829	3.16449	3.17674	14.463	9.0165	5.92549	0.7214	1.7995	2.09105	15.4162	4.25952	4.69074	9.9215	2.60196	8.30408	2.78726	9.55422	6.48954	0.02256	11.7997	5.7662	9.77637	8.33942	2.61244	1.453	1.96636	10.0467	3.97227	5.34769	11.5101	7.32368	6.62522	9.45355	9.0885	9.99533	9.59857	1.4079	4.56686	3.34825	9.92606	5.40535	11.4294	1.02183	7.75377	10.677	2.37096	0.56115	1.40822	10.7319	3.28303	7.0723	6.31812	6.29275	2.87972	8.9562	7.1145	2.55225	5.74631	1.65425	6.41829	5.27137	10.5959
20	63995-0061-CE.01.Se088_1	5.35023	11.9999	9.22352	1.76758	2.68413	2.59416	6.61041	5.0439	10.7936	8.90419	10.8026	3.12948	3.36228	12.8855	2.71025	8.2724	2.23892	7.83816	2.02288	6.57496	5.75274	3.22204	-1.34501	4.69953	1.43036	10.3035	2.57002	7.63682	6.36401	9.91671	8.61413	3.19811	3.12888	14.549	9.3127	5.73818	0.45822	1.53884	2.48115	16.1622	3.98141	2.85351	9.31517	2.41792	7.73839	2.77649	8.99235	6.48018	0.15108	13.0886	4.06797	10.0195	7.44455	2.43231	1.34056	1.799	9.80276	3.92374	7.94198	11.0175	6.61674	6.89734	9.74182	9.78157	9.90164	7.3077	1.36314	3.19632	3.76347	9.94125	5.205	11.6951	1.0015	7.57226	9.57584	2.86567	0.33545	1.49862	11.4231	2.94793	7.55887	5.41095	6.02486	2.79903	9.27231	8.32683	0.94681	4.09752	1.4297	6.14303	5.12341	10.6617
21	63995-0212-CE.01.Se374_1	5.55276	11.8949	10.2554	2.04868	2.30786	3.11141	6.6691	5.09882	10.8069	7.77732	10.7102	4.12372	3.56	13.1891	2.66686	7.435	1.95695	7.97527	2.21917	7.18817	6.33478	2.41951	-1.69436	5.80306	1.3658	9.45595	2.61802	7.47374	6.47986	9.98185	9.54827	3.00479	3.41416	14.4562	9.23761	5.95857	0.31259	1.62555	1.98224	15.9764	4.2953	8.27009	9.47456	2.12448	8.34708	2.80362	9.31732	6.33704	0.05847	11.0923	4.82783	10.0985	7.87269	2.30007	1.28478	1.78426	10.2054	4.27725	4.29552	12.0607	6.97867	7.15863	10.2735	9.22281	10.5104	7.60938	1.14354	3.06766	3.64293	9.6243	5.03283	11.8077	1.05646	7.56736	10.9523	2.4904	0.38479	1.73052	10.4893	3.13205	8.13973	5.11579	6.85548	2.99913	9.24947	8.02095	1.61436	4.13125	1.56952	6.65934	5.52745	10.6012
22	63995-0201-CE.02.Se1228_1	5.51881	11.1706	10.7716	1.84749	2.82033	2.75576	6.60615	4.39716	10.3963	8.26174	10.6702	2.99391	4.6264	12.786	4.50432	7.74602	2.32149	8.18803	2.42413	7.44488	6.2485	2.24411	-1.52423	4.89971	1.40719	9.96207	2.42306	7.80941	6.4756	9.82154	8.67987	2.8411	3.0879	14.2905	8.86214	4.99014	1.09366	1.62443	2.15331	15.9407	4.32872	4.27319	9.84274	2.19932	7.73759	2.33251	9.10114	6.52591	0.03798	12.613	5.03834	9.67531	7.54284	1.83899	1.23124	1.65916	10.5777	3.94323	4.50455	11.0233	6.8161	7.65089	9.47047	9.75093	13.0825	9.33208	1.15754	4.18412	3.75986	9.71733	6.08326	11.7251	0.91684	7.26019	8.19623	2.4666	0.39535	1.11072	9.91288	3.02967	7.56326	5.45602	6.81094	2.85579	9.05855	10.0474	1.63289	5.09179	2.12172	6.23173	5.25717	10.6824
23	63995-0212-CE.03.Se1463_1	5.88945	12.0377	10.2994	2.37998	2.29336	2.93665	6.41286	4.85885	10.6446	8.50976	10.6354	3.94633	4.93765	13.4351	3.2725	8.00106	2.31167	7.79333	2.12277	7.16247	6.19262	2.30645	-1.56493	6.0647	1.5979	9.85272	2.71502	7.74543	6.34778	9.84744	9.2653	2.91801	3.86625	15.1255	9.53134	6.38608	0.16213	1.71729	2.06822	16.3623	4.2132	7.76406	9.50063	2.15239	8.22329	2.7178	9.11982	6.32623	0.09616	11.2674	4.78936	10.1977	7.81077	2.49478	1.34047	2.14249	9.96843	4.295	4.25807	11.8017	6.90659	7.30198	10.0061	9.62437	10.7369	7.66765	1.21749	2.98885	3.7889	9.5495	4.63134	11.7457	0.99892	7.72309	9.71411	1.9581	0.21615	1.56357	10.7217	2.81092	8.28553	5.07565	6.66493	2.6192	9.24371	10.7715	1.28781	4.16251	1.36984	6.38246	5.35813	10.5625
24	63995-0142-CE.03.Se1377_1	5.16933	10.662	9.28003	1.82985	3.09828	2.32135	6.37117	2.7972	10.3581	7.13677	10.494	3.39918	3.38546	12.0064	2.6993	6.91325	1.45712	7.7962	2.05996	7.29165	5.86812	2.4126	-1.75816	4.07139	1.26323	9.89813	2.50497	6.56714	5.83026	10.1996	9.8995	2.74808	2.67287	12.795	8.72501	4.16908	0.23556	1.3545	1.93674	13.9077	4.04242	5.16537	8.98015	2.23555	7.50772	2.57826	8.59349	6.07844	-0.16157	11.1164	4.80396	9.12178	7.51005	2.62795	1.36381	1.70979	9.183	3.70132	4.32	11.3354	6.54977	6.67609	9.45165	8.53999	9.94682	8.54698	0.96317	3.28999	3.44426	9.67684	3.94641	11.7927	0.52633	6.33531	7.68221	2.2055	0.23355	1.10862	9.47004	2.6932	7.38225	5.02973	6.66707	2.49843	8.69194	6.72133	0.7969	4.22687	1.16177	6.38312	5.07021	10.1927
25	63995-0062-CE.01.Se101_1	5.83125	12.3097	9.51488	2.15515	2.94819	2.99311	6.66259	5.2947	10.8541	8.83582	10.8512	3.31423	3.51649	13.1714	2.88111	8.31265	3.19293	8.06527	2.39076	6.70706	5.69098	2.11157	-1.5	5.62556	1.61474	10.9541	2.39593	7.96724	6.53024	10.2959	9.14107	2.84967	3.6128	14.9242	9.36775	7.0067	0.2308	2.83141	2.89267	16.29	4.21019	3.42755	8.89636	2.30412	7.69635	2.59001	9.12597	6.53953	0.29994	13.2863	4.87832	10.2586	7.72937	2.40014	1.80171	2.06774	10.2619	4.9775	4.62956	11.4028	6.36539	7.13689	9.73183	10.3804	9.82155	9.92859	1.51693	4.88515	3.91592	10.1338	5.93773	12.0996	0.90015	7.3929	9.44741	2.6026	0.61825	1.60526	11.7518	3.52055	7.19139	5.62734	6.2351	3.06395	9.67348	6.68679	1.97899	5.46994	1.57021	6.68617	4.99807	10.7209
26	63995-0101-CE.03.Se1432_1	4.57455	11.1223	9.76205	0.94137	1.81606	2.00054	6.18277	4.04966	10.4739	7.67847	9.76609	2.72257	3.68578	11.5739	3.17702	8.05437	1.64614	7.17702	2.2072	6.59751	5.69793	2.14643	-1.24846	4.866	1.44905	10.1698	2.39521	6.09884	6.07935	8.74182	8.13132	3.02322	3.04544	13.2477	7.83837	5.21381	-0.1457	1.47955	1.58323	14.0328	3.77072	4.35096	9.36792	1.65739	7.82112	2.3244	8.88592	6.45496	0.03421	11.4167	4.37224	8.90793	8.16943	2.27702	1.34672	2.00187	8.84073	4.37618	4.30966	11.4145	6.49937	6.07217	8.94889	9.06225	9.21155	8.15225	1.09734	3.19017	3.57792	9.58217	6.52629	11.32	0.96132	7.01859	9.96234	2.63441	-0.04069	1.57853	9.38551	2.82578	6.71259	4.70392	6.41429	2.76721	8.28325	6.34812	1.09755	4.22186	1.72912	5.76625	5.26955	10.6338
27	63995-0242-CE.01.Se565_1	6.93878	10.6581	9.8341	2.20926	2.99369	2.13915	6.40227	5.29671	10.0032	8.60174	10.7454	3.2455	5.11337	12.3994	3.7203	8.21062	2.36901	8.25594	2.62466	6.56147	5.83341	2.88808	-1.45753	6.18602	1.53946	12.3156	2.77954	7.13331	6.84697	10.2179	8.89306	2.7907	3.9982	15.6215	8.6671	6.15334	0.48699	2.59799	2.47364	14.9408	4.38215	4.2246	9.10947	2.21464	7.34447	3.08458	8.64967	6.37133	0.15042	13.7205	6.09297	10.1653	6.97905	2.83268	2.31471	2.42671	9.28549	4.61366	4.57604	11.0185	6.47375	6.58297	9.54982	12.7431	9.82084	8.54441	1.57127	3.78439	3.51343	10.0487	5.91587	11.4088	1.33243	5.9083	8.3429	3.60792	0.79708	1.8542	10.9206	3.07263	7.48016	5.36765	6.4421	3.83623	9.47023	6.80926	1.19707	5.04356	2.00699	6.4827	5.64605	10.5309
28	63995-0102-CE.03.Se1098_1	5.61694	11.1174	10.3167	2.07318	1.91328	2.48419	6.64206	4.89836	10.0909	8.65106	10.7501	3.30377	3.83149	12.7551	2.78732	8.43313	1.6564	7.82187	2.06204	7.29186	6.32216	2.5907	-1.57118	5.01675	1.65088	10.0403	2.68576	7.1259	6.08758	9.88429	8.48352	2.84629	3.01093	14.706	8.71322	5.40376	-0.09524	1.83431	1.89123	15.2744	4.22815	5.11276	9.95765	2.19289	7.87672	3.02639	8.91425	6.586	0.13341	12.2085	5.49872	9.65547	8.31852	2.92396	1.67114	1.91702	9.82023	4.59268	4.25259	11.8499	6.78716	6.58665	9.30428	9.75629	10.1283	6.98721	1.25408	3.48079	3.82476	9.86685	4.795	11.7322	1.2754	7.08501	9.47475	2.66716	0.54175	1.55924	10.6627	3.07534	6.90712	5.21099	6.66327	3.25696	9.48106	7.01824	1.31122	3.8979	1.80266	6.08509	5.76106	10.6895
29	63995-0091-CE.03.Se1085_1	5.85065	11.0649	10.4801	2.01721	2.59776	3.51882	7.13362	4.62166	10.7576	7.98883	11.0004	3.54111	3.49441	13.3957	3.02836	8.76677	2.06601	8.32729	2.09469	7.81198	6.5131	2.45994	-1.47611	5.23655	1.14434	10.8516	2.42502	7.33813	6.95619	10.1744	8.62108	2.64783	3.23405	14.7647	9.03696	5.64762	-0.03572	2.33226	2.50131	15.9201	4.64677	3.77387	8.6665	2.64642	7.93926	2.52595	8.88472	6.27816	-0.22248	12.3464	4.55841	10.0317	6.87819	2.405	1.32665	1.81724	9.51293	3.62882	4.24462	11.4764	6.71137	6.83666	10.276	9.75756	10.7897	6.80375	1.33806	3.20568	3.34635	10.0202	5.03306	12.0319	0.9429	7.66504	9.84972	2.49659	0.47374	1.52745	10.1863	2.97105	6.94914	5.53487	6.55372	2.87403	9.40759	6.48245	0.97098	4.12034	1.02583	6.52751	5.31517	10.6327
30	49218-0028-CE.04.Se2960_5	6.96882	11.8627	9.61982	2.37763	2.46901	3.17662	6.27518	5.57557	10.7752	8.51861	10.1909	3.19661	3.86982	12.6188	2.69106	8.15206	1.85919	7.90317	1.99236	5.91718	5.8241	2.3003	-1.57534	5.75264	1.67694	11.38	2.56259	7.52087	6.74687	9.92876	8.16565	3.09737	3.7449	15.3549	9.37083	6.46573	1.35608	1.73637	2.14042	16.579	4.107	6.43741	8.84919	1.5325	7.23209	2.30501	8.76408	5.86305	0.01742	13.602	4.08662	10.5353	7.20183	2.65918	1.39636	1.89476	11.763	3.78357	4.34195	10.9292	6.4032	7.34839	9.53427	10.5272	9.9824	7.01482	1.10616	3.1322	4.96641	9.68904	5.52977	11.4107	0.65118	6.05978	7.29487	3.18833	0.20091	1.23212	10.3941	3.18632	7.52727	4.62181	5.48033	2.73638	9.10315	7.39199	1.35229	4.00984	1.3214	5.47672	4.69388	10.4971
31	63995-0052-CE.02.Se140_1	5.7472	11.8888	9.51586	2.26217	2.74369	3.06519	6.63166	4.70505	10.6387	8.41047	10.8919	3.0744	4.02241	13.2327	3.31616	8.36016	3.36144	8.53923	2.18458	7.73557	6.15842	2.36482	-1.68633	6.04089	1.69321	9.92865	2.88401	7.89012	6.44051	10.3112	9.3663	3.26536	3.59088	14.7315	9.58872	5.99959	0.38422	1.83869	2.25553	15.7574	4.26233	7.5271	9.84844	2.71217	8.13232	5.30108	9.00751	6.69985	0.03362	11.8289	5.20559	10.3097	8.03557	2.90429	1.53999	1.77214	9.74275	3.71269	4.45024	11.881	6.94135	7.47271	9.70462	9.5492	10.9007	9.59928	2.04555	4.3234	3.16089	9.66361	5.9398	12.1973	1.09099	7.26482	8.73874	2.30986	0.48004	1.707	9.61722	3.47617	7.2455	5.73472	7.11531	2.55155	9.47451	7.05396	2.46267	5.17533	1.93066	6.57951	5.09728	10.5552
32	63995-0132-CE.01.Se205_1	5.08693	10.5706	9.86667	2.00904	2.46321	2.05872	6.82069	4.61711	10.5764	7.85211	10.2512	2.78983	3.90328	11.8945	2.97561	7.95847	1.64094	8.05853	2.18555	7.47035	6.50895	2.41999	-1.55246	5.68576	1.17891	9.26982	2.64045	6.59338	7.34736	9.92834	9.5904	2.77207	3.16908	13.4956	8.06561	5.47317	0.08737	1.49882	1.94119	14.0976	4.1372	3.85946	9.42834	2.21798	7.73344	2.5261	8.46427	6.01463	-0.1031	11.9174	5.05467	9.46108	7.59359	2.53516	1.45359	1.85995	9.21314	4.74074	4.05446	11.9834	7.16607	6.50831	8.61836	9.23768	9.71584	6.47105	1.10886	2.96022	3.11255	9.80027	4.85667	11.1683	0.73591	7.25228	9.38394	2.33763	0.3885	1.12407	10.0046	2.71855	7.04723	5.138	6.67165	2.47305	8.58829	7.08018	0.9848	3.50819	1.44872	6.07361	5.21766	10.3661
33	63995-0152-CE.01.Se305_1	6.22582	12.2231	10.2699	2.3401	2.86314	2.74616	7.0635	4.62293	10.4466	8.72505	11.1329	2.7191	3.62521	13.4503	2.85494	9.25699	3.73689	8.62545	2.19387	7.75571	6.48913	2.41262	-1.19769	6.20298	1.13961	11.5174	3.04527	8.29796	6.14364	10.1375	8.89961	3.29073	3.78144	15.1151	9.41325	7.00002	0.96056	5.40255	2.41694	15.5456	4.46535	5.2985	9.48398	2.6533	8.0945	2.79288	8.83517	6.42698	0.25508	12.9452	6.04386	9.88976	7.66297	NA	1.43696	2.09904	9.98917	4.02018	4.68702	11.4703	6.96598	7.6319	9.69742	10.6624	10.5688	6.71941	1.54567	3.75818	4.194	9.80369	5.95826	12.1868	0.85062	8.47855	9.8808	2.82566	0.45599	1.59139	8.98462	3.27119	7.58111	5.87512	6.9548	3.24303	9.60006	7.36119	3.19035	4.85198	1.88736	6.41293	5.60884	10.7669
34	63995-0052-CE.03.Se747_1	5.32295	11.2676	9.84955	2.17488	2.8751	3.05151	6.587	4.54766	10.4234	7.71247	10.8804	3.0002	3.80161	12.5077	3.05808	7.67393	1.67604	8.43085	2.26969	7.38537	5.57952	1.9593	-1.65069	4.54185	1.31878	10.424	2.69755	7.33086	6.10926	10.3568	9.36338	3.01028	3.11	14.1451	9.37805	4.79558	0.1249	1.71335	2.07037	15.0518	4.2046	6.28613	9.76455	2.7003	7.84179	5.20801	8.73545	6.58319	0.03071	12.4008	4.77404	9.67559	7.59351	2.57637	1.37523	1.96836	9.50842	3.99908	4.2845	11.528	6.68696	7.20993	9.48818	9.10177	10.3665	7.05738	1.64857	2.75609	3.08838	9.54517	4.82413	11.899	0.97727	6.57713	8.68381	2.00808	0.24547	1.72632	9.10993	2.55427	7.19968	5.7462	6.88832	2.82267	9.12007	7.08922	1.59798	3.88185	1.42506	6.3291	4.92278	10.4328
35	63995-0121-CE.01.Se257_1	5.69339	11.186	11.113	2.29143	2.35827	2.52565	6.60393	4.27351	10.5831	8.63394	10.9433	3.38808	5.86896	13.6403	3.08723	7.51846	2.47404	8.12319	2.06576	6.92554	6.78843	2.72987	-1.45291	6.4984	1.59151	11.0438	2.5843	9.29951	6.67986	10.1594	8.78956	3.03615	3.74746	15.5532	9.42105	7.60504	0.58717	1.70962	2.26231	16.6971	4.05129	6.48528	9.96403	2.52247	7.95931	2.74818	8.66886	6.32458	0.09607	11.7763	4.96814	10.2769	7.06523	2.22679	1.20783	2.15762	9.98939	3.71885	4.51126	11.1089	6.73821	7.81261	9.86468	10.027	10.1552	7.60362	1.31649	3.52363	4.64212	9.56718	5.58912	11.8868	0.79942	7.55168	9.70818	2.33161	0.35541	1.21364	10.9281	3.14742	7.35436	5.35547	6.87219	2.56913	9.30172	8.28234	2.63671	4.54463	1.54516	6.40391	5.46832	10.5823
36	63995-0172-CE.02.Se1072_1	5.55173	11.5137	9.99678	1.89657	2.69242	3.44949	6.9619	4.53679	10.3683	8.09554	10.6353	3.49149	3.78837	13.1246	2.89929	8.14037	2.47425	7.52634	1.80764	7.58934	5.81859	2.14363	-1.59088	4.82616	1.68769	9.8166	2.37202	7.84128	6.02314	9.77156	8.76686	2.75867	3.22667	14.5215	8.8366	5.51306	0.28686	1.84532	2.27125	15.7973	4.19595	5.32934	10.1574	2.42828	7.80707	2.50715	8.61151	6.45704	0.00023	12.8254	4.7208	9.83683	7.7841	2.19786	1.81524	1.90334	10.0307	4.24612	4.19134	11.2912	6.73271	7.44284	9.86487	9.362	10.3193	7.93074	1.46081	3.62392	3.6155	9.83675	5.57275	11.886	0.93609	8.77205	8.21458	2.67515	0.21176	1.3768	10.6035	2.95834	7.11814	5.37338	6.56741	2.45856	9.16645	7.50098	1.31584	4.57726	1.56043	6.26734	5.30714	10.6089
37	63995-0192-CE.02.Se1202_1	5.2258	10.8322	10.6217	1.63213	2.59177	2.27622	6.71695	4.48949	10.542	8.20972	10.6457	3.00254	3.74928	12.7611	2.99573	6.86421	1.66785	8.20896	2.12312	6.41256	6.11709	2.17074	-1.6677	4.4037	1.2746	9.95877	1.788	6.68977	6.18292	9.5549	8.41156	2.41513	2.86279	14.0415	8.34518	5.00545	0.41174	2.20422	1.98025	15.3025	4.381	2.5742	9.34018	2.26874	7.37588	2.75231	8.33637	6.23025	0.01668	11.1263	4.97346	9.41001	7.72342	2.75518	1.43143	2.03149	9.72407	3.88962	4.23646	12.0782	6.88864	6.44434	9.84867	9.18739	9.63282	7.07184	1.00098	2.73848	3.33182	9.58877	4.33504	11.8499	0.99778	6.61864	9.64236	2.44098	0.32703	1.69092	9.68222	2.72633	7.04063	5.56343	6.56266	2.8777	8.77671	6.73861	1.25801	3.84322	1.30164	6.1155	5.51484	10.484
38	63995-0142-CE.01.Se396_1	4.85206	11.4199	9.35963	1.75525	3.34676	2.50412	6.57531	3.81587	10.4923	7.91924	10.3894	3.41046	4.50064	12.3876	2.5465	8.66878	1.86254	7.74446	2.23601	6.94796	5.64223	2.14992	-1.58641	3.96835	1.32609	11.5548	2.475	7.13202	6.13827	10.1619	10.2325	2.67375	2.85686	14.2447	9.08001	4.78438	0.15163	1.64094	1.94087	15.6538	4.22988	6.64574	8.74852	2.5185	7.67597	2.49469	8.90624	6.35691	0.00347	13.3725	4.11313	9.49405	7.40444	2.0369	1.24758	1.71175	9.85418	3.7228	4.13028	11.3809	6.78594	7.00628	9.66314	9.83586	9.78119	7.45004	0.96256	3.02596	3.77821	9.74036	4.80606	11.8903	0.81608	6.07356	8.4543	2.46859	0.20011	1.32072	10.7266	2.83543	7.60754	5.16702	6.52226	2.43218	8.96875	7.23447	1.5213	4.03859	1.49404	6.60558	4.9989	10.3844
39	63995-0201-CE.03.Se1531_2	5.37642	11.4352	10.965	1.99282	3.02693	2.82325	6.83894	4.45633	10.2536	8.18642	10.7422	3.15944	3.23528	13.4022	3.01882	8.24385	1.71219	7.77013	2.35402	6.39943	6.42338	2.70251	-1.5121	6.71297	1.28305	10.7554	2.87967	7.54603	6.86704	9.86016	8.92417	3.1209	4.41181	14.9645	8.92948	6.37174	0.89738	1.79273	2.211	16.1453	4.38619	2.68983	9.82304	2.48122	7.76346	2.87984	8.89113	6.59444	0.09733	12.8775	4.49649	10.3882	7.19964	2.23071	1.56535	1.97615	9.98719	4.07214	4.41602	11.387	7.03483	7.31215	9.75353	10.3062	12.7084	7.38915	1.17442	3.37238	3.40732	9.69241	5.6092	11.8155	0.74489	6.59462	8.54424	2.77986	0.52286	1.39017	10.0413	2.84993	7.17267	5.29016	6.94849	2.84463	9.41843	7.88228	1.41182	4.1908	2.53261	6.28236	5.38115	10.5996
40	48285-99035-CE.05.Se1628_3	5.40307	12.1246	9.19398	2.80863	3.18684	2.96099	6.22019	5.70104	12.0249	8.58626	9.92214	4.16246	3.56272	13.1763	3.75097	10.4977	3.40851	7.96497	3.24673	7.23184	6.49205	3.03925	-0.8758	7.02936	2.03377	12.4551	4.507	8.12093	5.75303	10.2187	8.33736	3.41331	4.6491	16.1928	8.69631	6.40144	0.66249	2.04399	2.76505	15.2889	4.09159	7.89813	10.3235	2.94178	8.49485	4.95342	9.41038	6.50642	0.08066	13.3871	4.70738	10.7272	8.03643	3.57982	2.42425	2.79838	10.5335	4.06934	5.31339	11.8357	7.05181	7.93599	9.90491	11.7693	10.5635	9.66026	2.89888	5.1765	3.2552	9.32479	7.24391	12.633	1.80188	6.48872	10.218	3.38941	0.98129	2.22828	11.1624	4.33497	7.53817	5.08818	6.78887	2.37359	9.09644	7.85211	4.23571	5.6734	1.76918	6.44925	4.83674	11.1316
41	63995-0081-CE.03.Se1046_1	7.51026	12.4506	10.4221	2.56234	3.12215	2.46977	6.87592	5.59805	11.1469	8.60608	10.184	3.6081	4.28323	13.3859	3.42859	9.18154	2.59791	7.60211	2.38654	6.95322	5.59567	2.69766	-1.11709	7.32673	2.13849	11.6449	2.56964	6.64694	6.23656	9.05042	9.04193	3.13966	4.14683	15.4019	8.98535	6.61672	0.69754	2.07011	2.11269	16.6008	4.26484	8.96269	9.48024	2.37302	8.24574	3.35468	9.37294	6.64942	0.18643	13.5081	4.55269	10.6529	7.82435	2.98588	1.89434	1.99373	9.11347	3.45512	4.45716	11.744	6.51099	6.83173	10.0448	10.9364	9.48721	9.62009	1.62109	4.94815	4.08161	9.46038	5.64492	12.1347	1.29913	6.8014	9.94772	2.89418	0.72771	1.94401	11.1703	3.17959	8.39635	5.26154	6.2688	3.04621	9.45464	7.53105	1.8139	5.60931	2.58375	6.78146	5.10035	10.6285
42	49218-0003-CE.06.Se750_5	6.96047	12.3306	11.4872	3.75459	3.20399	3.32705	7.00524	5.30788	10.1863	8.67525	10.6865	4.31631	4.04801	13.6694	3.34011	8.83001	2.6843	8.15614	2.87114	7.58242	6.19322	2.86608	-1.06147	6.79899	1.81933	10.8751	2.52499	7.75342	6.48016	9.90247	9.32591	3.04888	4.0539	15.653	9.89059	6.6723	0.66813	1.94907	2.09127	16.5843	4.23311	7.65369	10.0069	2.75524	7.70693	2.72355	9.10983	6.71722	0.2902	13.697	5.09827	10.9358	8.34588	2.57228	1.89265	2.10176	9.80989	3.9232	4.64547	11.596	7.12233	7.55241	10.2769	11.2847	10.9251	8.88569	1.47354	4.18787	3.21153	9.56668	6.8092	11.9835	1.27599	7.92431	9.49819	2.624	0.70649	2.5353	11.6667	4.3177	8.83712	5.42275	6.69956	2.7202	8.93165	7.6263	2.51163	5.01359	1.69172	6.28298	5.27285	10.7796
43	63995-0102-CE.01.Se218_1	4.61891	10.6999	9.93789	1.88584	2.41897	2.35614	6.3415	4.02293	9.86944	7.9596	10.4749	3.67564	3.73472	11.9214	2.95113	7.41918	1.31366	7.70034	2.60151	6.80308	5.92907	2.53229	-1.70878	5.05655	1.33386	9.27077	2.75843	6.60063	6.04208	9.6234	8.21257	2.89089	2.78306	13.6197	8.06782	5.01967	0.23914	1.61009	1.61766	13.9965	3.91806	4.38659	9.66295	2.02195	7.69785	2.55177	8.89585	6.47875	-0.04213	10.9462	5.40761	9.27686	8.09784	2.86875	1.47051	1.97632	8.6898	4.44159	4.10703	11.2854	6.64401	6.22085	9.17944	8.99072	9.73371	6.86139	1.20312	3.49337	3.41823	9.64312	4.44387	11.3731	1.14188	7.11294	9.64346	2.53328	0.36243	1.34761	9.85528	3.08382	6.60379	4.90016	6.36165	2.85779	8.85182	7.05505	0.88559	3.70602	1.90702	5.83403	5.38792	10.4449
44	63995-0142-CE.02.Se903_1	5.23002	10.871	9.4976	1.63163	3.17443	2.31345	6.37288	2.97277	10.527	7.38265	10.6193	3.35531	4.75156	12.4213	3.00025	7.06811	1.52354	7.91576	1.93818	7.16228	5.62745	2.24527	-1.8606	3.35116	1.12278	9.85506	2.07295	6.81979	6.0796	10.2186	11.5158	2.61855	2.71916	13.3235	9.04338	4.22485	0.66165	1.53499	1.81054	14.3239	4.21803	6.77621	9.10817	2.31305	7.64812	2.76145	8.82653	6.28271	-0.06419	11.6409	4.79265	9.21388	7.56623	2.4787	1.1591	1.5661	9.48397	3.82724	4.42903	11.1517	6.83035	6.87082	9.73304	8.45497	9.97296	7.81198	1.02001	2.98386	3.47874	9.7675	4.5591	11.9303	0.83012	6.41612	8.41987	1.53083	0.23847	1.16567	9.82532	2.82119	7.60799	5.19012	6.86547	2.17303	8.78852	8.05343	1.1998	4.07692	1.32447	6.55462	5.18302	10.3938
45	49218-0004-CE.06.Se1447_5	5.60727	12.8055	9.55122	2.40123	2.83866	2.71152	6.49775	5.86573	10.9103	8.8427	10.1905	4.04845	3.59588	12.8017	2.58787	9.21991	2.99278	8.26922	2.31405	7.1162	6.02076	2.52409	-1.59586	6.89379	1.72365	11.5788	2.3692	8.02523	6.2946	10.5308	8.94193	2.89557	4.55095	15.6949	9.3705	6.66425	0.49159	3.41189	2.26027	16.6109	4.09389	5.83228	12.9962	1.87469	7.70534	2.70604	9.71721	6.33069	0.20875	13.554	4.91376	10.8828	7.41697	2.02109	1.83287	5.04862	9.29493	3.60057	4.28206	11.3539	6.45902	7.25057	9.57666	10.0686	10.6813	7.30689	1.3486	3.80912	4.03736	9.84794	6.29964	12.0877	1.15387	7.33716	8.47517	3.10756	0.59317	1.49707	10.9589	3.6067	7.92581	5.05709	5.90938	2.70108	9.44594	7.81064	2.63514	4.60043	1.71691	6.09637	4.88702	10.6516
46	63995-0072-CE.01.Se114_1	6.59441	13.7344	9.82252	4.35206	2.77019	4.31069	7.04587	5.10348	11.2051	8.80707	11.1269	3.70699	4.79122	13.3185	7.5534	9.63209	1.98938	8.8095	2.34037	8.5645	6.36492	2.87852	-1.0334	5.37389	1.66815	10.6343	2.53879	7.58386	6.96302	10.463	9.6202	3.23391	3.27189	14.2987	9.45165	6.40814	0.10461	1.80596	2.41385	16.8048	4.70401	4.61715	9.91322	2.64129	8.17251	3.59501	10.1063	7.22774	0.02961	12.0085	4.92166	10.4612	8.56377	2.5632	1.43483	1.83684	10.7624	5.12186	5.3223	12.0739	7.36819	7.56605	9.57312	9.71531	11.8208	7.80338	1.2979	3.70246	3.85226	9.87668	6.26414	12.1275	0.67755	6.70437	11.227	2.70771	0.5632	1.478	11.1786	3.39355	8.49448	5.22786	7.37162	3.26413	9.69295	7.00291	1.23276	4.54457	1.61152	6.44486	5.86557	10.8005
47	63995-0061-CE.02.Se489_1	4.68279	11.4534	8.59366	1.30667	2.67977	2.30786	6.19354	4.32662	10.3472	7.71822	10.5354	2.68186	3.07162	12.2221	2.74859	7.10846	3.53212	7.92096	1.94777	5.85996	5.33091	2.76225	-1.71878	4.08492	1.34511	9.82093	2.77768	7.10056	5.90586	10.0898	8.52057	3.24217	2.74003	13.6748	8.45057	4.89769	0.35322	1.36406	2.34338	15.7065	3.68612	4.5452	8.67769	2.39778	7.63732	2.44933	8.70154	6.23017	-0.00091	12.5059	4.57359	9.36129	6.90836	2.24151	1.47141	1.94089	9.48283	3.41779	7.54461	10.9964	6.24457	6.56748	9.25176	9.08441	8.89912	9.08717	1.04141	4.19932	3.05346	9.56207	5.1774	11.407	0.8112	6.44896	8.97591	2.54158	0.23468	1.46311	10.4344	2.96163	6.93785	5.28038	5.6789	2.46995	8.72261	6.127	2.18465	4.95127	1.12656	6.13588	4.51426	10.3854
48	48285-99008-CE.04.Se244_6	5.76082	12.8115	10.2769	2.50912	2.85783	2.43193	6.93205	5.10543	11.3385	8.31647	10.7229	3.7961	4.94572	13.3637	3.34162	9.13771	3.08849	8.14156	2.3219	7.5727	5.15933	2.39842	-1.02143	6.81451	1.65268	11.9622	2.53033	8.11349	6.77297	10.5064	8.90531	3.38171	4.74641	15.8957	9.62373	7.21523	0.16524	1.51888	2.15267	13.4748	4.30056	6.46996	8.99274	2.62423	8.45474	2.59321	9.43195	6.43765	0.16182	13.3097	5.04859	10.4395	8.07408	2.20085	1.66865	1.83693	10.5005	3.81556	4.38464	11.7281	6.90696	7.22477	9.39295	10.9395	10.4128	9.90745	1.50253	4.55217	3.33373	9.45513	5.42834	12.1772	1.21549	9.26698	9.615	2.94489	0.4023	1.37744	10.3309	3.91255	7.85434	5.59773	6.45387	3.0986	9.53404	7.42846	3.89002	5.52149	2.86484	6.1926	4.98742	10.7573
49	63995-0121-CE.03.Se1386_1	5.43952	11.2046	11.0911	2.33776	2.4621	2.52593	6.65166	4.6693	10.2321	8.93962	10.6935	3.54322	3.8882	13.3041	3.04521	7.31087	2.67329	7.92472	2.12312	6.72176	6.63039	3.05605	-1.23485	6.46741	1.88977	10.9671	2.59468	9.25168	6.56981	10.1143	8.71944	3.06397	3.8478	15.5988	9.11949	7.3153	0.56925	1.9333	2.18221	16.7478	3.99703	5.08077	9.79574	2.31676	7.81748	2.7266	8.40565	6.23484	0.10107	11.9298	4.98568	10.1644	6.87107	2.18506	1.45014	1.75397	9.65561	4.17011	4.3208	11.3092	6.6058	7.65267	9.49582	9.84691	9.87897	6.66414	1.23488	2.85036	4.7634	9.55462	5.35027	11.7623	0.97599	7.10305	10.1657	2.45666	0.59495	1.53398	10.9447	2.90365	7.16973	5.17803	6.75372	2.81616	9.29644	7.4217	2.33118	4.04453	1.58329	6.6609	5.40702	10.4704
50	63995-0042-CE.02.Se1276_1	5.17999	11.3027	10.1279	2.68665	2.88357	3.74653	6.49378	4.74359	10.6662	7.65038	10.6447	4.01602	3.90899	12.8356	2.93273	7.81528	2.21299	8.0754	2.27071	7.00874	6.09558	2.6532	-1.33684	5.13954	1.72312	10.5249	2.26009	7.0308	6.84663	10.1751	9.18047	2.9771	3.12353	14.1269	8.59557	5.87091	0.505	1.67239	2.2578	13.9767	4.43687	5.43387	9.8444	2.51571	7.79185	2.60793	8.66423	5.93269	-0.01596	11.8299	4.87901	9.69967	7.55043	2.70815	1.36776	2.1006	8.96635	3.4024	4.1859	10.8214	6.59346	7.07157	9.22397	8.83322	10.5471	9.02302	1.28211	4.12535	3.49829	9.71129	5.07284	11.6297	0.89954	7.03102	8.91393	2.24373	0.43275	3.04815	9.76877	3.17546	6.42672	5.55305	6.26733	2.67164	8.9159	7.30126	2.05922	5.21777	1.53261	6.82048	5.35099	10.696
51	63995-0231-CE.03.Se1595_1	5.74619	10.6735	10.312	1.82614	2.43979	2.92758	6.70318	4.09028	10.571	8.32834	10.7166	3.24504	3.66317	12.8455	3.26637	7.21868	1.65102	8.15755	1.91509	6.90304	6.25109	2.37986	-1.20335	4.21944	1.57058	9.9678	2.53614	6.91842	6.72444	10.3425	8.57115	2.99948	3.10362	14.5884	9.10051	5.12394	0.00101	1.51251	2.03214	15.0926	4.3046	2.69305	9.51774	2.12573	7.83101	2.53385	9.20725	6.41097	0.16732	13.1681	5.36385	9.58303	7.86992	1.85393	1.43524	1.53319	9.51823	3.74491	4.24756	10.9838	6.87998	6.65795	9.38464	9.85508	9.91693	6.46631	1.10936	3.14154	3.30821	9.82577	4.75585	11.847	0.76016	7.08464	9.33648	2.01199	0.66472	1.59413	9.89032	2.86909	6.99983	5.23063	6.7987	3.14462	9.26004	6.85715	1.67746	3.90612	2.03446	6.80921	5.60714	10.6392
52	63995-0111-CE.01.Se270_1	4.54434	11.5519	10.1929	1.3834	2.46817	1.83267	6.37674	4.42094	11.5576	7.98174	9.84304	2.64301	4.26781	11.5778	3.24241	7.26499	2.15284	7.65762	2.10493	6.84852	6.85476	2.32964	-1.39738	5.86821	1.61993	8.87041	2.55729	6.17896	5.70567	9.31147	8.35046	2.40255	3.31094	12.82	8.21512	5.07311	0.18339	2.18921	1.87888	14.809	4.22351	4.92191	9.1449	2.42252	7.96305	2.33583	8.8681	6.46129	0.07775	11.7029	4.40464	9.54891	8.07916	2.20302	1.28688	1.98547	9.98345	3.54207	4.10738	11.9152	7.19253	6.2956	9.60018	8.46677	9.68946	9.45351	1.17896	4.05305	3.40294	9.94617	5.76156	11.7015	0.90936	7.17227	8.22388	1.92641	0.47155	1.39335	9.75218	3.01706	6.88144	5.44521	6.51745	2.88486	8.85705	7.56148	0.8634	5.03826	3.0201	6.4734	4.94073	10.8005
53	63995-0151-CE.02.Se851_1	5.69771	11.5054	10.7006	1.99341	2.9102	2.67891	6.8854	4.46593	10.5211	8.47239	11.1741	3.25482	3.71253	13.0399	3.29524	8.94344	2.0297	8.57336	2.28638	7.56105	6.54334	2.39816	-1.72786	4.83955	1.15116	10.3453	2.51077	7.74936	5.92999	10.1336	9.04838	2.89895	3.07198	14.156	9.026	5.1732	0.19773	1.39951	1.93176	14.7748	4.33074	7.4849	9.96759	2.48508	7.98521	2.00745	8.66641	6.28939	0.09433	11.946	5.36979	9.50054	7.69168	2.40765	1.14919	1.90285	9.64166	4.16396	4.53049	12.0277	7.04607	7.25891	9.54829	9.66538	10.8887	6.81001	1.10365	3.16919	3.49991	9.75015	5.34213	11.8792	1.13794	9.15792	10.47	2.26931	0.34575	1.53928	7.98504	2.6065	7.09972	5.79854	7.051	2.85949	9.22528	7.5658	1.16339	4.08919	1.11596	6.32077	5.38738	10.7866
54	63995-0162-CE.01.Se348_1	5.49258	11.9515	9.10547	1.70678	2.97359	3.21949	6.74221	4.47761	10.5511	8.15105	10.9115	4.26034	3.29294	12.8644	2.8223	7.39501	1.6498	8.62323	2.91316	7.11301	6.0933	2.37331	-1.41213	5.1559	1.54274	10.841	2.33048	7.10209	6.82198	10.0625	9.23887	3.32785	3.24467	14.1359	8.82534	5.41944	1.84952	1.31789	1.99525	15.0598	4.47107	5.94193	9.8981	2.57084	8.16835	2.75397	9.95874	6.61723	0.00471	12.0792	5.50743	9.97954	7.27432	1.98944	2.08322	1.59863	10.4094	3.9072	4.41127	11.8609	7.08955	7.04492	10.2414	11.9434	10.1318	6.7717	0.9534	2.61042	3.05823	9.51653	4.75817	11.9387	1.00769	7.24235	9.15858	2.99675	0.67788	1.6294	9.1204	2.551	8.59581	5.01743	6.65287	3.11523	9.07975	10.1784	0.89985	3.18452	1.70953	6.46101	5.4959	10.8278
55	63995-0102-CE.02.Se660_1	5.19155	10.8221	10.1187	1.97464	2.56584	2.375	6.52547	4.50178	10.0084	7.9094	10.711	3.37196	3.75737	12.2444	2.88811	7.85412	1.5284	7.89988	2.01177	7.06109	6.11864	2.54757	-1.44912	5.08682	1.53421	9.681	3.2834	6.8416	6.03946	9.62634	8.36662	3.09607	2.78892	13.8492	8.22918	4.9258	-0.00497	1.63088	1.8226	14.2815	4.15313	4.81422	9.82501	2.07806	7.76925	3.30512	8.78742	6.40008	-0.00032	11.7601	5.32297	9.43273	8.17316	3.7987	1.72692	1.88957	8.62106	4.55655	4.17629	11.6881	6.82478	6.42352	9.10687	9.38826	9.97915	7.80874	1.26242	3.43866	3.5778	9.59491	4.54725	11.4189	0.99778	7.47675	9.37747	2.59035	0.27969	1.25931	10.0419	2.98864	6.69904	5.15876	6.49253	3.12694	9.07366	6.68861	1.2525	4.01835	1.8276	5.92073	5.57477	10.4811
56	63995-0022-CE.03.Se942_1	5.21527	10.7239	9.38169	1.73776	3.23357	2.31044	6.69717	4.29485	10.5124	7.71731	10.7964	2.93227	5.22945	12.4976	3.45266	7.99067	2.06294	8.50822	2.17611	7.26511	7.08351	2.35632	-1.48567	3.72207	1.46936	10.6306	2.88081	7.48712	5.93214	10.3338	8.61329	2.91647	3.0571	13.5387	9.05468	4.38852	0.19263	1.64021	2.12098	14.3665	4.1777	5.6517	9.48178	2.58082	7.6967	2.47953	8.49935	6.03952	-0.00601	12.5457	4.98587	9.80244	7.87308	2.13054	1.56615	2.17535	9.27205	3.88763	4.31065	10.6067	6.36161	7.15785	9.17883	9.25487	10.2548	8.40329	1.02906	3.41763	3.13811	9.58851	5.23542	11.5426	0.9711	6.57149	10.023	2.48903	0.34175	1.57362	10.3049	2.9605	8.30671	5.42512	6.60447	2.92925	9.22984	8.17881	1.5246	4.38678	1.53884	6.49661	5.14386	10.2801
57	48285-99018-CE.05.Se1052_3	7.09709	13.5778	11.4173	2.96372	3.85481	4.12143	7.10539	5.33844	10.8767	8.66709	10.9522	4.37222	4.94621	14.1795	4.22011	10.3691	2.76261	8.46448	2.73853	9.21331	5.91257	2.47818	0.46548	6.07184	1.6599	10.6306	2.56814	8.35367	7.21252	10.4534	10.0334	3.69102	4.04379	16.4828	9.89015	6.08872	1.42539	2.46714	2.61531	15.8	4.44788	5.76605	9.96483	3.26146	8.22733	2.98316	9.3666	7.10543	0.25508	12.8902	5.31737	10.4647	9.09504	2.5623	1.38503	2.09635	11.3966	4.26779	5.50882	11.3827	7.40683	8.38475	9.71056	10.5426	11.5822	8.50271	1.49664	3.71872	3.34124	9.44793	6.13953	12.4491	0.94673	8.98352	8.43107	3.2747	0.42179	1.5725	9.32419	3.82601	9.41552	5.75017	7.94042	3.00225	9.09769	7.66089	2.87076	4.84227	1.75866	7.4102	5.99343	11.0662
58	63995-0112-CE.02.Se721_1	4.97969	11.4893	10.0177	1.20104	2.66456	1.78662	6.24312	4.23992	11.0869	8.02381	10.0927	3.52087	4.47224	11.6629	3.20227	7.40544	1.96715	7.63842	1.91364	6.51228	7.02463	2.54573	-1.43719	5.79477	1.49515	9.51828	2.20625	6.11266	5.55932	9.0886	7.94553	2.87945	2.84311	13.631	8.21401	5.20474	0.04618	4.10373	1.97421	15.4664	3.97658	8.67526	9.03985	2.32111	7.89041	2.20347	8.4762	6.28966	0.24601	11.9211	4.8923	9.49062	7.75844	2.06955	1.26099	1.83813	10.047	3.62093	3.92471	11.7665	7.07451	6.03995	9.27869	8.99632	9.39652	10.2562	1.19249	5.17973	3.50527	9.65301	6.13606	11.4704	0.59227	6.30858	9.05778	2.33271	0.02982	1.74076	9.78032	3.08112	6.61627	5.09248	6.25172	2.45529	8.75152	7.637	1.00485	5.57592	1.64176	6.51518	4.47151	10.7681
59	63995-0221-CE.03.Se1617_1	5.27933	11.6128	8.96239	2.02409	2.09833	3.35302	6.48141	4.42432	10.3094	8.33164	10.5186	4.38841	3.83104	12.5533	2.99646	7.76587	2.01556	8.22097	2.37373	6.60456	6.93387	2.15793	-1.49431	5.9779	1.53565	9.79377	2.77328	7.5104	6.73165	10.1833	9.9603	2.80773	3.0336	13.6219	8.60094	5.97806	1.26058	1.39459	1.5272	14.1102	4.11243	3.82307	9.1622	1.73875	7.50306	2.04036	9.31006	5.94395	0.09856	11.5446	4.8236	10.1096	7.53039	1.55491	1.32662	1.68116	9.14434	3.42038	4.46018	10.2319	6.15825	7.34666	9.73076	9.02483	10.6487	7.2163	1.06321	3.19973	3.30452	9.76616	5.67775	11.6429	1.03455	6.35874	7.87579	3.00065	0.38741	1.2225	9.85135	2.80329	7.07165	4.83458	6.19667	2.12076	8.35872	7.56395	1.6438	4.0116	1.23525	6.1796	5.04226	10.489
60	63995-0122-CE.02.Se786_1	5.66	10.8565	11.0264	1.75157	2.83018	2.78069	6.55854	4.67901	10.3643	8.18987	10.8799	3.18428	7.26055	13.1602	3.26946	6.49046	3.0252	8.12029	2.13366	7.01682	6.68785	2.14952	-1.4989	5.41061	1.50323	9.7591	2.41072	8.59632	6.49749	10.2134	8.83599	2.68326	3.18665	14.7603	8.91164	5.51427	0.03649	1.90969	1.97878	16.4049	4.01618	5.78024	9.9038	2.29163	7.87728	2.51103	8.40024	6.20216	0.05908	11.3945	5.001	9.69461	6.82711	2.47693	1.32372	1.90548	9.86807	3.76105	4.38452	11.2747	6.78328	7.36409	9.68479	9.18373	9.65667	8.5571	2.0854	3.91644	3.40405	9.53499	4.59612	11.6745	1.22908	6.92776	8.83028	2.43359	0.45582	1.54981	10.5076	2.9598	7.21323	5.62805	6.93649	2.57744	9.04541	9.72193	2.06051	4.83385	5.08067	6.55323	5.36948	10.5149
61	49218-0055-CE.02.Se4184_5	6.28689	11.5574	10.6357	2.41111	3.05129	3.90247	6.76117	4.11524	11.1624	8.50562	10.8813	4.35543	3.79462	13.8358	3.94379	9.39808	3.74622	8.09765	2.52989	8.58581	7.05235	2.92932	-1.41366	6.39293	1.46723	10.986	2.80667	8.49172	6.83631	9.70142	9.89708	3.46389	4.19678	15.6146	9.71603	6.63959	0.66196	1.7656	2.27298	15.0646	4.57836	5.5869	10.2431	2.41425	8.21916	3.75801	9.76841	6.62751	0.16825	12.7114	5.04486	10.9565	8.07394	2.38488	4.61487	2.18569	9.83552	4.23504	4.91047	11.3061	7.00346	7.77567	10.4607	10.6643	11.1295	9.04268	1.39484	4.35495	3.80331	9.98081	6.66282	12.0189	1.36816	8.10523	8.62433	2.65944	0.77352	1.56817	11.0331	4.0898	7.856	5.26248	6.91149	2.76185	9.19866	8.81437	3.25855	5.11177	2.00807	6.66835	5.88966	10.9649
62	63995-0051-CE.02.Se1331_1	5.57465	12.1102	9.70766	2.18496	2.78823	2.94918	6.73876	4.84635	10.5029	8.71493	10.722	2.85546	3.34078	13.5019	3.00102	8.90304	3.39064	8.26016	2.07712	7.51106	5.88565	2.29123	-1.36372	6.2624	1.68862	10.5651	2.50816	7.71965	6.3086	10.1087	9.25646	3.14509	4.0086	15.4044	9.7008	6.74432	0.65202	2.77032	2.2743	16.0979	4.26465	5.12633	9.81732	2.49261	7.8649	2.90294	8.74898	6.48088	0.10459	12.4868	5.19995	10.3135	7.7714	3.37393	2.73967	1.91119	10.1291	4.01539	4.61667	11.8133	6.75896	7.41718	9.77338	9.68136	10.8835	7.40643	1.2393	3.57834	3.72752	9.82039	5.61874	12.4608	0.75538	7.20294	9.02355	2.42875	0.45356	1.42741	10.1342	2.79022	7.25457	5.4698	6.76548	2.83167	9.7277	6.42263	4.56874	4.63946	2.45542	6.56484	5.0224	10.4069
63	63995-0241-CE.02.Se1254_1	6.20553	10.3215	9.28039	1.96752	2.6824	2.23816	6.15832	4.63582	9.88925	7.44623	10.8842	2.5957	3.82487	12.3139	2.87709	7.81769	1.8187	7.81444	2.55179	6.50073	5.48224	2.39134	-1.51876	5.37451	1.53245	11.8483	2.58809	6.59841	5.99537	10.2058	8.54846	2.37239	3.33432	14.8208	8.4718	5.45312	0.18563	1.97938	1.91862	14.4628	4.25181	3.24462	8.66022	1.72086	7.26795	2.98104	8.18264	6.11371	0.00499	13.4566	5.29053	9.5078	6.73209	2.70712	2.21053	2.01381	8.93586	4.10912	3.98535	10.8213	6.19457	6.06598	9.3395	12.206	9.61795	8.49906	1.34174	3.60978	2.90449	9.77954	5.39361	11.1159	1.23968	6.04632	10.4789	3.09864	0.61499	1.64124	10.3807	2.73871	7.66506	4.96826	6.29925	3.283	9.22954	6.69749	0.96735	4.65772	1.52507	6.44137	5.26655	10.3275
64	63995-0131-CE.02.Se1150_1	5.20363	11.7629	10.0366	2.32309	2.00137	2.70788	6.76081	5.12167	11.7767	8.36498	10.0827	6.30281	4.21761	13.7386	3.47065	8.96015	2.71293	7.85739	2.14016	8.04203	6.11319	2.18839	-1.7196	7.95987	1.41608	10.5017	1.92963	7.43002	6.09057	9.26197	10.2545	2.83235	4.48822	13.5822	7.82202	6.87838	1.25461	1.3579	1.63435	13.9587	4.10275	5.85044	10.8184	2.28394	8.53388	2.8629	8.50038	6.66833	-0.07877	12.1027	4.00632	10.688	7.97688	1.88981	1.21677	1.71481	9.95838	5.02234	4.62254	12.0454	7.04139	7.80145	8.96415	8.91793	11.8843	8.01899	1.06178	3.61709	3.53822	9.63046	6.30735	11.4111	1.06561	10.7697	10.2938	2.29674	0.49061	1.7194	10.9798	3.25223	7.33112	5.06316	6.56059	2.37069	8.16836	8.00033	1.28268	4.36842	2.66174	6.90861	4.82091	11.2428
65	63995-0231-CE.01.Se591_1	5.80034	10.6418	10.3173	1.66454	2.39416	3.3285	6.72232	4.16733	10.4575	8.36461	10.671	3.33805	3.78382	12.9952	3.58441	7.21775	2.25392	8.17924	2.13251	6.79345	6.18321	2.48259	-1.47707	4.78236	1.59827	9.52435	2.58761	6.83343	6.66832	10.2468	8.66328	2.93864	3.21648	14.725	9.19485	5.27478	0.03514	1.66733	1.94007	15.107	4.27044	4.30406	9.17366	2.59046	7.86476	2.13862	9.16717	6.36401	0.2166	13.0079	5.24445	9.61122	7.75916	2.81855	1.61339	2.40869	9.57696	3.78832	4.16649	10.8553	6.96538	6.47964	9.43762	9.93439	9.61936	7.00191	1.09393	2.96377	3.29584	9.67532	5.39032	11.6874	1.02982	7.64643	9.24164	2.55014	0.61091	1.21858	9.68391	2.76847	7.1493	5.34275	6.85916	3.09365	9.2893	6.95834	1.88639	4.15629	1.63397	6.81791	5.52077	10.5983
66	63995-0021-CE.02.Se049_1	5.3297	10.7204	9.16857	1.86211	2.65508	2.28795	6.68112	4.84639	10.1669	8.36652	10.5358	2.93196	4.15776	12.5989	3.19514	7.98383	2.16145	8.24768	2.0163	7.05113	6.66613	2.37216	-1.53953	5.20125	1.42471	9.33787	2.69948	7.88003	6.03566	10.4257	8.65775	2.71151	3.5243	14.0918	9.18654	5.45863	0.14921	1.6586	2.11787	14.8361	4.13628	4.69343	9.16777	2.59835	7.70306	2.32328	8.49144	6.16584	0.16799	13.1131	5.05136	9.83796	7.87914	2.60853	1.31317	1.94455	9.18916	3.50235	4.31864	10.6897	6.48014	7.31022	8.90284	9.43765	10.0273	7.20896	1.12513	3.00647	3.12185	9.72839	5.5036	11.6677	1.16258	6.94662	9.98841	2.25275	0.64044	1.41405	10.9656	2.84582	8.15223	5.28935	6.48942	2.87118	9.37075	8.39241	1.59759	4.31242	1.97293	6.35071	5.04907	10.3693
67	49218-0049-CE.05.Se5817_5	6.45602	12.2063	10.5833	2.43425	2.66727	3.12397	7.10385	3.75444	10.7228	8.13252	10.5072	3.1785	3.228	13.6961	3.3266	8.36002	3.04768	8.02486	2.03098	7.45029	6.35843	2.44468	-1.51689	6.20899	1.63096	11.0475	2.64639	7.87706	7.1091	10.3943	9.50222	3.22525	3.91671	15.0776	9.70861	7.11423	0.59698	1.76897	2.48264	16.1352	3.91367	4.48648	9.01504	2.60753	7.67288	4.27761	8.46695	6.51607	0.25609	12.7955	5.17425	10.4022	8.22009	2.36791	1.66548	1.51873	10.3485	3.84724	4.82704	11.1739	7.07089	7.573	10.4077	10.9044	9.98507	6.98448	0.93626	3.90986	3.83971	9.65282	6.24379	12.4133	0.66415	7.28248	8.66557	2.35309	0.70367	1.59864	10.4166	3.81525	8.40942	5.15089	6.89348	2.77412	9.67721	7.60246	3.69744	4.79003	2.24225	6.38062	5.33432	10.7678
68	63995-0022-CE.02.Se331_1	5.86954	10.7487	9.67619	2.0457	3.05576	2.37145	6.70011	4.95101	10.5396	8.14762	10.6525	2.88581	5.27992	12.966	3.84823	8.20829	2.71169	8.54147	2.3609	7.33484	7.08407	2.47161	-1.34961	4.48394	1.27054	9.60289	2.45185	8.20119	5.91561	10.4529	8.69679	2.95775	3.15503	13.9894	9.3795	4.92981	0.23201	1.63236	2.37661	14.6099	4.19809	4.21809	9.66596	2.47917	7.75569	1.68558	8.56261	6.17913	0.19774	12.637	5.00135	9.79065	8.00668	2.59003	1.20078	2.02164	9.21621	4.06458	4.56187	10.8595	6.53055	7.64381	9.24896	9.47005	10.3108	7.67603	1.07734	3.36419	3.33252	9.6665	5.35277	11.6118	0.92672	6.82238	9.16721	2.43749	0.37058	1.31051	10.7925	2.88191	8.23726	5.42924	6.76235	3.14197	9.54895	11.1519	2.31168	4.37108	1.55936	6.45142	5.36158	10.4536
69	63995-0051-CE.01.Se773_1	5.61917	11.7765	9.36454	1.85121	2.77801	3.12495	6.63443	5.56106	10.6984	8.58205	10.8557	3.10142	3.51713	13.3618	3.97711	8.56932	3.31944	8.43496	2.09151	7.62453	5.57711	2.29459	-1.34427	6.21583	1.7358	10.1338	2.75834	7.684	6.0531	10.1989	9.22668	3.121	3.34165	15.0635	9.7074	4.98116	-0.15619	2.77385	2.20836	15.9474	4.38605	5.93856	10.1949	2.34211	7.98118	2.41636	8.85064	6.6364	0.16965	12.661	4.86743	10.0994	7.56542	3.51034	2.59106	2.08464	10.3954	3.9554	4.44067	12.1602	6.70771	7.42973	9.70396	9.36418	10.2903	9.10239	1.1076	4.09384	3.64392	9.82288	5.32794	12.1403	0.99244	6.96002	9.06533	2.71785	0.24448	1.40354	9.92986	2.82835	7.46358	5.53631	6.83289	2.9861	9.55067	6.98581	2.29918	5.00491	2.36278	6.59728	5.03519	10.5107
70	63995-0152-CE.02.Se838_1	5.57562	11.1243	10.4035	1.56346	2.70729	2.42862	6.54955	4.45306	10.3324	7.80704	10.9974	2.56424	3.40992	12.6898	2.54099	7.75784	2.1205	8.31252	2.08777	7.3885	6.57287	2.35386	-1.42233	5.23958	1.46241	9.92988	2.17177	7.46478	5.59429	9.8437	8.45316	2.78773	2.93453	14.0761	9.00373	4.96259	0.17481	4.31328	1.9705	14.5517	4.10073	4.76616	9.3223	2.23798	7.91941	2.35196	8.33096	5.82962	0.03488	12.0161	4.81412	9.27578	7.27201	2.88674	1.26841	1.7432	9.14685	3.92082	4.08228	11.4601	6.73902	6.98557	9.09772	9.52704	10.2566	7.31501	1.26101	3.41682	3.31958	9.50727	5.3093	11.4981	1.09942	9.01931	9.25841	2.29019	0.06133	1.13255	7.92344	2.51624	7.03287	5.41484	6.42318	2.66776	9.00287	7.22852	1.14019	4.33601	1.77537	6.13366	5.22619	10.4796
71	63995-0042-CE.03.Se1586_1	5.11825	11.882	10.2152	2.28453	3.01302	3.83667	6.51559	5.31432	10.7832	8.28465	10.6111	4.18845	3.28314	12.9915	3.18892	8.31049	2.15231	7.9964	2.2244	7.19696	6.22799	2.7556	-1.67424	4.80711	1.04938	9.99933	2.327	6.92078	6.46891	9.96117	9.7647	2.77302	3.04224	14.4841	8.54258	5.58406	0.18731	1.64036	2.30247	14.5991	4.50698	4.80951	10.2632	2.67031	7.79319	2.7589	8.66226	6.12175	-0.05937	11.689	4.9556	9.67312	7.62057	2.14041	1.49113	2.17676	9.65072	4.02762	4.34036	11.217	6.6793	6.98143	9.63266	8.59543	11.1997	7.62429	1.11441	3.73736	3.64797	9.57886	5.58741	11.5092	0.90435	7.24402	9.30129	2.38586	0.34181	2.975	10.6836	2.72196	6.74267	5.57571	6.30501	2.50783	9.09091	7.64236	1.34663	4.45951	1.4533	6.66565	5.50211	10.6641
72	49218-0017-CE.03.Se1549_5	5.8192	11.931	9.06064	2.99828	3.04757	3.15282	6.8524	5.09247	10.7514	8.50748	10.7985	3.76566	3.65426	13.4127	2.89655	8.47544	3.07142	8.39868	2.75588	7.32597	5.69955	2.50107	-1.44202	5.83928	1.68293	11.4949	3.09269	8.24088	6.92273	10.383	9.00315	3.21203	4.14875	15.6222	9.49833	6.75831	0.91802	1.95359	2.78632	16.4124	4.23505	3.2716	10.3694	2.54749	7.62552	2.66063	9.21207	6.12601	0.21457	12.8161	5.3812	10.1532	7.57792	2.26942	1.55644	2.20484	9.33106	3.72841	4.46743	11.37	7.92284	7.63624	9.56132	9.87212	10.4518	7.3852	1.15175	3.59289	3.48793	9.84685	6.46494	12.0074	1.47259	7.16456	8.80328	4.31206	0.47928	1.95538	11.2542	3.74064	7.44559	5.12345	6.47634	2.81177	9.36479	7.58307	2.92293	4.55561	2.04919	6.76656	4.86904	10.5823
73	63995-0222-CE.02.Se1287_1	5.8453	12.2424	8.78458	2.87996	2.42036	3.48266	6.60725	4.66388	10.2613	8.27119	10.4811	4.09615	4.2921	13.029	3.46934	9.27665	1.87758	8.13663	2.28017	6.73436	7.80877	2.24389	-1.41541	5.43207	1.73567	11.5007	2.36322	7.33929	7.17252	10.2805	10.007	2.98503	3.08446	14.7178	9.33114	6.16201	0.81648	1.78768	1.91097	15.3112	4.08148	5.98818	9.24135	2.54728	7.42122	2.47723	9.0404	5.77493	0.07776	13.151	4.71579	10.4978	7.29161	2.64186	1.44108	1.83182	9.73845	3.71221	4.17344	10.1257	6.42186	7.25092	9.47002	10.3508	9.97812	7.90848	1.2094	3.42314	3.83382	9.65699	5.895	11.7012	0.99959	5.93871	8.15426	2.13784	0.34663	1.41082	10.4759	2.69374	6.98487	4.98499	6.36793	2.67175	8.83016	8.12065	2.20043	4.40835	1.6088	5.81536	4.69232	10.2944
74	63995-0192-CE.03.Se1639_1	6.30234	11.6017	10.5665	2.21311	2.65563	2.31345	6.74794	5.30641	10.6077	8.56547	10.7151	3.27291	3.98227	13.5304	2.67024	7.47939	1.51557	7.83306	2.13943	6.57242	6.22098	2.22747	-1.52677	5.39108	1.6646	10.5928	2.33628	7.16967	6.26465	9.58999	8.36702	2.8355	3.77181	15.4443	9.09018	5.84431	0.40827	1.89413	2.12681	16.4111	4.48368	3.79239	9.07784	2.20381	7.68262	2.80755	8.39214	6.34747	0.17749	12.2015	5.02754	10.1466	7.93832	1.89224	1.70583	2.19939	10.8116	4.10715	4.5338	12.1902	7.08076	6.68171	10.0747	9.98244	9.76413	8.18444	1.27792	3.40784	3.79139	9.64966	5.02387	12.0457	1.4164	6.72616	9.96133	2.65079	0.38397	1.8478	10.5342	2.66484	7.07591	5.52755	6.60863	2.65989	9.18673	6.65315	1.69474	4.29589	1.13728	6.18898	5.66412	10.5714
75	63995-0172-CE.03.Se1518_1	6.16367	11.7509	9.4015	2.13624	2.20686	3.38751	6.90149	5.02713	10.3148	8.52489	10.5008	3.09978	3.67377	13.4459	3.04904	8.57169	2.779	7.57835	1.98846	7.08864	5.77416	2.32012	-1.53324	6.42486	1.63985	10.7024	2.71528	8.31604	5.9868	9.88084	8.61366	2.46725	4.11234	15.6532	8.89796	6.48487	0.09118	1.80777	1.99916	16.4865	4.12148	7.18815	9.99107	2.56024	7.87259	2.57191	8.49928	6.38031	0.17907	13.4957	4.93785	10.5033	7.49538	2.02085	1.93438	1.70373	9.66393	4.00045	4.05185	11.0973	6.6929	7.70065	9.85963	10.1667	10.2365	9.66191	1.28843	4.68415	3.72506	9.76939	6.02995	11.9059	1.163	7.86692	9.37677	2.16889	0.37359	1.15303	11.0817	3.11929	6.8802	5.07352	6.5099	2.28183	9.23102	7.09135	2.00774	5.34546	1.29175	6.32007	5.20035	10.5525
76	63995-0161-CE.02.Se864_1	5.9456	11.8168	9.56292	1.52368	2.85902	3.07971	6.62373	4.41528	10.67	8.07707	10.76	3.59195	7.21486	13.097	3.20242	7.31155	2.4364	8.61024	3.0288	7.52481	5.9078	2.33499	-1.45973	5.66869	1.43251	10.1461	2.28558	7.01879	6.94679	9.83972	9.19942	3.41639	3.58973	14.0791	8.91954	5.73491	0.66085	1.7248	2.33379	14.8259	4.57793	4.50752	10.0037	2.48515	8.14817	2.87456	9.84726	6.36039	-0.00925	11.5678	4.98366	9.88357	7.25097	2.68019	1.57245	2.18216	9.83705	3.87546	4.39924	11.9687	7.25213	6.85051	10.389	12.1586	10.2886	8.51745	1.22573	3.63723	3.10512	9.30613	5.30942	11.8884	1.35435	7.35218	10.6422	2.48113	0.24171	1.38631	9.35403	3.03532	8.78296	5.2211	6.71718	2.96958	8.98239	8.85842	1.32481	4.03015	1.52049	6.28919	5.6918	10.7922
77	63995-0042-CE.01.Se526_1	5.59512	11.7884	10.3786	2.56059	2.91223	3.71686	6.63693	5.38383	11.039	7.97525	10.896	4.19154	3.62293	13.2604	3.26227	8.34126	3.07234	8.38631	2.18875	7.54829	6.13534	2.8232	-1.4937	5.00309	1.37508	11.3245	1.74033	7.88146	6.82091	10.1371	9.49935	2.93594	3.07143	14.7445	8.82313	5.59598	0.29774	1.65271	2.30855	14.2755	4.47512	5.45118	10.1535	2.45983	8.0273	2.32334	9.06418	6.13226	0.01995	12.7896	5.40069	10.0757	7.98522	2.35815	1.25456	1.96809	9.27694	3.56409	4.39375	10.999	6.84577	7.81432	9.64962	9.21279	10.9444	8.79019	0.92903	4.60351	3.71573	9.84021	5.47459	11.9204	0.97726	7.31825	8.87244	2.17726	0.53668	3.15198	10.3339	3.13404	6.91729	5.50053	6.53019	2.77769	9.05324	7.69442	2.44579	5.32568	1.32157	6.9395	5.53413	10.7644
78	63995-0211-CE.03.Se1441_1	5.84811	12.5295	10.4689	2.74616	2.58421	3.73945	6.54184	5.65308	10.6823	8.99344	10.7606	4.35141	3.97169	13.3525	2.49244	8.31015	1.86528	8.13609	5.0761	7.61323	6.49725	2.37596	-1.58278	6.26311	1.41442	9.9696	2.45871	8.29107	6.46188	9.76866	9.58037	2.96916	3.75908	15.3642	9.22625	6.47094	0.11984	1.63501	1.94681	16.5709	4.20694	7.80843	9.26374	2.17633	8.31038	2.6524	9.15795	6.11078	0.03288	12.0466	5.23878	10.5029	8.11163	2.33409	1.30704	1.96164	9.2217	4.3029	4.79136	11.8787	6.98882	7.84933	10.1638	9.66001	11.2271	7.29835	1.18029	3.23239	3.42362	9.46512	4.04156	11.9545	2.11869	7.18049	9.10082	2.13371	0.55925	1.66939	11.0384	2.68674	8.19779	4.99244	6.84788	2.62802	9.33744	8.27029	1.42441	3.85047	1.83915	6.46897	5.49245	10.5902
79	63995-0242-CE.02.Se1241_1	6.12801	10.2162	9.32321	1.96621	2.56089	2.2569	6.33852	4.72816	9.68271	7.56533	10.7411	2.50655	4.06594	12.2402	3.55482	7.98686	2.2125	7.7742	2.43394	6.2411	5.44251	2.38696	-1.75236	5.27298	1.3718	11.9321	2.44255	6.84599	5.89574	10.2435	8.9365	2.73925	3.16348	15.2458	8.52664	5.31528	0.15543	2.20987	2.24292	14.6743	4.21626	3.151	8.61797	2.13381	7.07103	2.89353	8.0056	5.98075	0.0064	13.4716	5.11345	9.43985	6.22316	2.53293	1.77277	1.92897	8.96806	4.31387	4.09307	10.5769	5.99985	6.14721	9.27984	12.3553	9.83893	6.70928	1.12748	2.81332	3.22944	9.71339	5.36969	10.9615	1.00857	4.85119	10.7494	3.472	0.6467	1.41969	10.416	2.63776	7.48674	5.00506	6.0683	3.3142	8.97088	6.86342	0.981	3.99618	1.15672	6.13007	5.13374	10.1782
80	63995-0101-CE.02.Se1020_1	5.60764	12.0726	10.0459	2.16699	2.35859	2.73964	6.82062	5.70701	10.9723	9.28903	10.315	3.39928	3.95494	12.9317	3.30682	10.1174	3.08093	7.73969	2.47158	7.36541	6.12893	2.71996	-1.37663	5.46054	1.8502	10.703	2.90254	7.23587	6.23859	9.16304	8.73685	3.23836	3.26091	15.3471	8.75641	6.17342	0.25051	2.111	2.1905	15.6825	4.00163	5.24103	10.1988	2.35761	8.0638	2.61422	9.22893	6.88347	0.20585	13.0392	5.18912	9.97575	8.74932	2.52281	1.69144	2.20341	10.3397	4.78334	4.84754	11.6284	7.11389	6.90538	9.48802	10.2424	10.9092	7.2668	1.33629	3.68402	4.47098	9.7719	7.63852	11.9667	1.38895	7.30546	8.93038	3.04178	0.4152	1.72449	11.222	3.29276	7.09282	5.09563	6.88828	2.89478	9.47914	7.03898	3.01689	4.58441	2.05117	6.17127	5.96142	10.7281
81	63995-0221-CE.01.Se604_1	5.9476	12.0049	8.75617	2.80813	1.86799	3.43979	6.6723	4.70285	10.3013	8.41301	10.5855	4.03852	4.11605	13.1117	2.8844	8.43051	3.14233	8.26738	2.41268	6.48503	7.04877	2.602	-1.22882	6.3699	1.42244	10.9522	2.84125	7.29554	6.91566	9.95383	10.222	3.10143	3.73104	14.395	9.02946	6.71263	0.16042	1.46823	1.5971	14.6611	4.16853	5.64481	9.12915	1.76959	7.64845	2.30932	9.24863	6.06352	0.0171	12.7322	5.61724	10.6186	7.20458	2.94943	1.58215	2.01654	11.7334	3.28339	4.28769	10.4554	6.31484	7.17728	9.8603	10.287	9.72285	8.66813	1.21324	4.20051	3.30509	9.64448	6.42359	11.8436	0.83642	5.96346	8.52737	3.189	0.52866	1.28844	10.3675	3.21222	7.19177	4.8486	6.19389	2.57043	8.80017	7.72601	2.53312	4.96805	1.51749	6.56669	5.02074	10.4185
82	63995-0101-CE.01.Se422_1	5.8179	11.6665	10.0705	1.59882	2.10343	2.22667	6.5146	5.03182	10.5961	8.52952	10.1176	3.16249	4.13047	12.5891	2.93373	8.83966	2.87617	7.65138	2.49588	6.95241	6.23029	2.37386	-0.67708	6.70757	1.90285	10.5151	3.13574	6.94091	6.06308	9.22605	8.36043	3.07054	3.99618	14.9512	8.51607	6.72266	-0.12294	1.57429	1.84708	15.1994	4.00207	5.10094	9.78552	2.04765	8.06067	2.61761	9.15357	6.57752	0.13571	12.6364	5.29357	10.2598	8.457	2.18221	1.56468	2.04921	9.01863	4.37944	4.52832	11.5813	6.85469	6.57442	9.19881	10.023	9.96574	7.98229	1.17163	3.88395	4.02115	9.732	8.83076	11.8091	1.21302	7.12051	8.57254	2.82008	0.39768	1.54347	10.6572	3.28447	6.90859	5.02189	6.61608	2.81254	9.18242	6.84386	1.96652	4.53624	1.84217	5.96095	5.52298	10.834
83	63995-7051-CE.01.Se075_1	6.0449	11.8867	9.61275	1.94249	2.94509	3.1671	6.71164	5.02837	10.7735	8.99846	10.8614	3.01986	3.75925	13.5641	3.38783	8.5537	1.6389	8.47315	2.34497	7.70809	6.11246	2.50687	-1.29951	6.00949	1.50524	9.87893	2.51232	7.74946	6.35107	10.3021	9.25063	3.15984	3.45056	15.4679	9.85813	5.65168	0.30895	3.10281	2.34797	15.825	4.54782	5.77331	10.0064	2.64603	8.03403	2.33433	8.83469	6.6569	0.12757	12.1712	4.86102	10.2474	7.59196	3.76656	2.55686	1.99297	9.72805	4.17614	4.47503	11.9349	6.78573	7.50902	9.72797	9.50219	10.6245	7.98808	1.19421	3.06046	3.51549	9.94668	4.74809	12.2864	1.09021	7.52594	8.56559	2.26503	0.45626	1.59226	9.90051	2.73407	7.70471	5.6365	6.72862	2.59741	9.53273	7.12656	1.54962	4.09724	2.31142	6.56198	5.03578	10.506
84	63995-0222-CE.01.Se552_1	6.33277	12.0958	9.23077	2.83677	2.14082	3.46918	6.74876	4.77771	10.3969	9.10755	10.5167	5.12749	5.53892	13.0745	3.20304	8.81526	4.82265	8.1604	2.23657	6.71648	7.26243	2.17297	-1.55016	6.66537	1.37807	11.1766	2.49227	7.49429	7.11571	10.0984	10.3598	2.98653	3.60899	14.4668	9.40204	7.064	0.35473	1.62187	1.81481	14.9738	4.18474	6.11341	9.62645	2.45277	7.70188	2.064	9.27971	5.8963	0.07804	12.8915	5.14899	10.8482	7.45636	2.75698	1.23626	1.822	12.4033	3.90125	4.51507	10.745	6.52219	7.30475	9.91523	10.4164	10.0889	8.73315	1.32623	5.5121	3.97718	9.75975	7.02084	12.0608	1.17465	6.41826	9.06973	1.96619	0.59492	1.52537	10.565	3.39656	7.25494	4.94262	6.37999	2.57772	8.75453	8.43391	4.14013	5.96389	2.06542	6.21349	4.63957	10.505
85	63995-0141-CE.03.Se929_1	5.12443	10.7386	9.38436	1.69506	2.93018	2.55444	6.69843	3.35196	10.8003	7.36759	10.7751	3.27439	3.26763	12.425	3.42301	7.51442	2.05011	7.92058	2.35844	7.57012	5.96195	2.12611	-1.58451	2.9241	1.5369	10.3145	2.24324	6.72287	6.50989	10.2579	9.00661	2.84401	2.57706	13.1257	8.88416	3.73011	0.34889	1.46475	2.02886	14.1551	4.16619	5.95797	10.1408	2.37301	7.77894	2.33216	8.72785	6.45335	-0.13944	11.5399	4.39263	9.25363	7.72424	2.49051	1.31472	1.66327	9.34723	3.69288	4.34072	11.3451	7.84274	6.68548	9.34755	8.59042	10.3706	8.98678	1.18618	3.58451	2.96535	9.71998	4.03503	11.9389	1.00085	7.4517	8.79459	1.93711	0.18027	1.24108	9.74949	2.57549	7.82094	5.2535	7.33434	2.64137	8.68027	6.93716	1.5099	4.37916	1.24596	6.78302	5.27632	10.3624
86	63995-0182-CE.03.Se1496_1	4.70732	10.9877	10.215	1.37944	3.19446	2.09268	6.64798	4.08288	10.2585	7.71143	10.4861	2.91757	3.86448	12.118	2.90341	7.30694	1.57543	8.30833	1.97043	6.49885	6.16964	2.21319	-1.78823	4.22827	0.95042	10.8488	2.26495	7.25868	5.78332	10.103	8.75926	2.88598	3.0617	13.7654	8.52981	4.87567	0.24122	1.286	2.01443	14.8561	4.20788	6.05673	9.56308	2.41836	8.11556	2.36309	9.28249	6.08414	-0.10696	11.5182	4.67259	9.30156	7.57436	2.5304	0.99031	1.60756	9.82119	3.90304	3.9937	11.7075	6.87642	6.52768	8.68853	8.70294	9.47122	8.63375	0.97814	3.42389	2.77234	9.64245	4.38852	11.0894	1.00773	7.68282	9.05736	2.15513	0.44504	1.32901	10.2485	2.5626	6.93179	6.34689	6.06367	2.68812	8.51962	7.09063	1.16219	4.42188	1.19632	6.3458	4.9587	10.3484
87	63995-0171-CE.01.Se435_1	4.90488	11.1426	9.5188	1.91698	2.19733	2.98477	6.77846	4.12441	10.6016	7.93412	10.5146	3.41353	4.03444	12.7265	3.10059	6.98243	2.67295	7.6628	1.93375	6.67809	5.59346	3.19373	-1.73084	4.26503	1.47777	8.92093	2.34701	7.08262	6.04698	9.39966	8.87894	2.21051	2.72564	14.2018	8.09455	4.68174	-0.15553	2.19214	2.02327	14.676	3.97035	5.31855	10.861	2.50929	7.97136	2.33516	8.60355	6.2606	0.23511	12.1646	4.58148	9.44419	7.66315	1.47321	1.25661	1.53634	9.42529	3.87213	4.05414	11.1395	6.78535	6.69419	9.72203	8.27612	9.66192	9.69955	1.15914	4.53083	3.19818	9.51022	5.71495	11.7506	0.87546	6.74926	7.83586	2.26744	0.17741	1.16986	10.0537	2.63299	6.41621	5.16422	6.30333	2.35952	8.82563	7.69927	1.77666	5.33134	1.87471	6.40324	5.03627	10.4937
88	63995-0172-CE.01.Se448_1	5.47631	12.0334	9.62349	2.60791	2.63455	3.70654	7.06608	4.84122	10.6664	8.65104	10.371	2.97167	3.80379	13.314	NA	9.07476	2.88036	7.44182	2.26326	7.10448	5.80153	2.55283	-1.34904	6.33055	1.94181	10.9093	2.80082	8.38062	6.33177	9.6352	8.65485	2.72305	3.62731	15.8319	9.07116	6.99538	0.55494	2.25708	2.40436	16.2202	4.26444	4.96786	9.751	2.67211	8.01858	2.70504	8.54866	6.49154	0.12632	13.489	4.61202	10.5993	7.69557	2.14053	2.27298	2.23409	9.56168	3.94828	4.14739	11.4442	7.01187	7.80706	9.46361	10.3955	10.1581	8.32817	1.34424	3.67723	4.1209	9.67837	7.03262	11.9861	1.43929	6.71386	7.71808	2.81252	0.65997	1.69637	11.4557	3.07146	6.81375	5.29321	6.38903	2.83065	9.59613	7.44005	2.20194	4.68844	1.99857	6.43914	5.58747	10.4948
89	63995-0111-CE.03.Se1163_1	4.50103	11.6527	9.87417	0.93018	2.90433	1.91881	6.31206	4.7019	11.5851	8.0588	9.85236	2.23013	4.50267	11.2977	2.76214	7.13066	1.46663	7.60538	1.90265	6.67164	6.90306	2.57118	-1.32416	5.97169	1.70321	9.24944	2.48467	6.0709	5.68745	8.95165	8.14928	2.44758	3.18235	12.4082	7.88747	5.09669	-0.02218	1.94691	1.77884	14.167	4.07751	4.32917	8.78064	1.98521	7.79252	2.67005	8.61136	6.31612	0.0249	11.7332	3.97296	9.51651	7.84617	NA	1.71252	1.73209	9.97009	3.73415	4.17307	12.0832	7.09272	6.09023	9.33306	8.43245	9.33424	6.46516	1.04932	2.67055	3.38753	9.85837	5.41219	11.581	0.80238	7.10371	9.06752	2.6961	0.36901	1.58854	9.73565	2.80812	6.54646	5.20333	6.39606	3.28386	8.53131	6.83023	0.95597	3.55299	3.8455	6.17878	4.69061	10.8016
90	63995-0151-CE.01.Se292_1	6.26792	12.203	9.69865	2.54275	2.35385	2.48866	6.6475	4.95867	10.0684	8.2263	10.8372	3.24174	3.68034	13.2746	3.36165	9.50866	2.45879	8.42381	2.41537	7.30699	6.07111	2.19066	-1.38743	5.89363	1.51296	11.717	3.05088	8.30104	6.06895	10.0964	8.80041	2.84722	3.53389	15.1613	9.08464	6.35308	0.38405	1.45464	1.94142	15.1831	4.08105	5.45806	9.17306	2.37337	7.87765	2.87331	8.52207	6.04618	0.22061	13.1914	5.85867	9.8106	7.44648	2.4012	1.53035	2.04931	9.43678	3.84845	4.37488	11.1593	6.75767	7.70091	9.43264	10.5119	10.3829	7.99597	1.27467	3.80481	4.31708	9.69714	6.3592	11.7991	0.84258	9.08738	9.88617	2.43883	0.31261	1.55065	8.93443	3.26647	6.74024	5.35712	6.60619	2.69833	9.22113	8.08175	2.04857	4.61387	1.57386	6.31071	5.03762	10.7469
91	63995-0062-CE.02.Se461_1	5.14009	11.8176	8.55529	1.3985	2.86288	2.52101	6.24214	4.65245	10.4944	8.15433	10.6967	2.5665	2.94557	12.4035	2.90335	7.87089	3.77999	7.65127	2.05747	6.00428	5.36767	2.20856	-1.5564	5.00345	1.47659	9.84396	2.55062	7.33388	6.13928	10.0342	8.50718	2.40222	3.0413	14.3305	8.90271	5.73354	0.17055	2.51794	2.62991	15.2378	3.80719	3.16412	8.36368	2.08977	7.53849	2.35148	8.79123	6.25387	0.14078	12.6577	4.33464	9.74282	6.97867	1.64542	1.67652	1.94762	9.2326	4.93071	4.16967	10.9801	6.27714	6.57306	9.54926	9.69834	9.10544	9.07005	1.29646	4.22734	3.79548	9.86744	5.15359	11.6019	1.06013	6.38027	9.1297	2.55654	0.47437	1.33061	11.2989	2.95719	6.7384	5.32683	5.86062	2.31446	8.94617	6.01446	1.56896	4.80075	1.84119	6.19474	4.45549	10.5479
92	63995-0072-CE.02.Se708_1	5.7806	13.0854	9.3637	3.29856	2.83476	4.07694	6.97334	4.89616	10.986	8.36796	11.1164	3.32668	3.16922	12.9556	7.61941	8.05061	2.82347	8.64848	2.28007	7.97709	6.58895	2.89572	-1.18324	4.67922	1.40769	10.1058	2.50656	7.57946	7.15993	10.4598	9.17996	2.94713	3.22158	13.1741	9.33086	5.38678	0.73599	1.93132	2.69407	15.6897	4.72262	5.27794	9.78712	2.64787	8.09851	3.12587	9.80723	7.0285	0.11836	11.5407	5.26868	10.1198	8.13315	2.50999	1.36563	2.01083	10.2612	4.49609	5.12489	11.7403	7.40384	7.44668	9.50372	8.85858	10.2358	9.02251	1.53028	4.01615	3.73166	9.9891	6.53476	12.0006	1.41702	5.00536	10.9106	2.67359	0.32282	1.48442	10.0954	3.36756	8.58567	5.27642	7.36431	3.50532	9.2252	6.88875	1.17261	5.11203	1.34804	6.46954	5.5954	10.7569
93	63995-0091-CE.02.Se647_1	5.17458	10.952	9.93461	1.77288	2.28063	3.35705	7.033	4.03741	10.5371	7.89586	10.8826	3.5357	4.42067	12.875	3.07528	8.31624	2.44834	8.10973	2.11932	7.69005	6.42211	2.51937	-1.66254	4.15555	1.41704	10.8391	2.29839	7.09726	6.87872	9.89363	8.47849	2.69484	2.94794	14.5425	8.672	5.1817	-0.01106	2.15867	2.59382	15.0302	4.4976	3.30574	8.44597	2.74212	7.81483	2.57409	8.87214	6.26853	-0.19934	11.537	4.48014	9.67814	6.59114	2.30563	1.41985	1.99018	9.39092	3.9671	4.21444	11.3034	6.58562	6.64963	10.2041	9.16327	10.6913	7.78101	1.10835	3.33259	3.35904	9.94087	5.5807	11.8945	0.94316	7.16102	9.08746	1.99293	0.68619	1.32849	10.1426	3.01544	6.96191	5.30824	6.42247	2.66682	9.11839	6.66369	1.13551	4.45417	1.58329	6.37179	5.24168	10.5489
94	63995-0211-CE.02.Se968_1	5.42166	12.1267	9.95442	2.30636	2.5302	3.82686	6.57734	4.96286	10.7381	8.32828	10.8489	3.89422	3.75171	12.7417	2.77353	8.37667	1.73995	8.14579	5.43438	7.8937	6.5908	2.48574	-1.64486	4.83656	1.49624	9.66457	2.1627	7.87715	6.41946	9.65326	9.81427	2.79613	3.0992	14.4753	8.95081	5.85514	-0.02158	1.28473	2.00925	15.3969	4.21599	8.09293	9.22295	2.13141	8.1821	2.58414	9.3136	6.48871	-0.00713	11.3533	5.24997	9.97463	8.14037	2.35365	1.44591	1.84904	10.2498	6.02297	4.91113	11.661	7.0049	7.63288	10.2242	9.15952	11.7485	9.2787	1.09216	4.21443	3.24135	9.4329	4.27563	11.8774	2.01213	8.85621	11.0378	2.59528	0.26709	1.71332	10.8916	2.93022	7.9492	4.89721	6.93555	2.9	8.82036	7.49058	1.40546	4.73953	1.52445	6.65445	5.56674	10.6362
95	63995-0021-CE.04.Se890_1	4.5121	10.7238	9.07739	1.32432	2.70827	2.38575	6.64144	4.45024	10.2244	7.71884	10.5751	2.68288	4.65129	12.2461	3.00539	7.78011	2.24434	8.14796	2.07213	7.00377	6.89556	2.24264	-1.52421	3.52172	1.60899	9.64838	2.32226	7.39191	5.95187	10.3131	8.70573	2.94311	3.13596	13.5627	9.25171	4.50077	0.26503	1.40212	2.24109	13.7738	4.21369	4.30699	9.4947	2.45182	7.62501	2.87273	8.52069	6.3099	0.13442	12.6655	4.82558	9.4317	7.88142	2.49792	1.49566	2.04408	9.79709	3.9433	4.37593	10.7462	6.5594	6.96477	9.25463	8.88124	9.97085	7.34416	1.29597	3.06352	3.34002	9.65576	5.15971	11.4648	0.99013	7.40201	10.7843	2.33264	0.37196	1.38613	10.7109	2.79448	8.11487	5.26554	6.35472	2.83902	9.13091	7.65203	1.87649	4.30608	1.64074	6.1871	5.29457	10.3644
96	63995-0131-CE.01.Se231_1	5.17651	11.5293	9.2742	1.80521	1.98658	2.07696	6.4439	4.71561	11.6824	7.99635	9.83314	3.20383	4.15079	13.393	2.84958	7.82692	1.97755	7.07589	1.93803	6.63982	6.18713	1.99673	-1.62945	6.4309	1.28981	9.99812	2.04337	7.05417	5.94954	9.53723	9.82801	2.5779	3.35067	13.488	7.61788	5.46541	0.53742	1.41551	1.66521	13.4662	3.61033	4.50296	9.91123	2.09071	8.34043	2.59511	8.34848	6.28515	-0.14141	12.0046	3.92949	9.80799	7.69633	2.7742	1.14047	1.88304	9.79222	3.28355	4.03098	11.5616	6.83711	7.24776	9.08947	8.58068	9.72272	7.01449	1.17308	3.12466	4.05809	9.56019	4.96603	11.3355	1.09832	7.42215	8.14662	2.23528	0.15742	1.70118	10.0433	2.67485	6.74013	4.65322	6.40006	2.39379	7.98553	6.67843	1.01817	3.68345	2.68246	6.32051	5.12038	10.8866
97	63995-0241-CE.03.Se1551_1	6.60711	10.6015	9.22717	2.10948	3.00445	2.15053	6.22476	4.95126	9.81506	8.37735	10.8425	3.18193	4.56018	12.1556	3.29195	8.12343	2.19792	8.02282	2.53556	6.55465	5.60056	2.66241	-1.1844	5.8291	1.37512	12.0088	2.72601	6.9268	6.07745	10.1685	8.49894	2.68307	3.55312	15.1749	8.3717	5.66964	0.43614	1.80759	1.95486	13.9373	4.07562	3.34185	8.98906	1.96473	7.0567	3.11771	8.28885	6.17931	0.14364	13.474	5.81227	9.85964	6.60812	3.31476	2.47744	2.23912	8.84764	4.37203	4.32956	10.4752	6.22175	6.36732	9.38193	12.3467	9.68957	7.01478	1.33872	3.10913	3.32041	9.88775	6.0096	11.2651	1.01408	6.26955	8.30944	3.52212	0.99516	1.74819	10.8726	2.91028	7.27168	4.81821	6.40985	3.60057	9.13579	6.86984	1.37796	4.20165	2.01102	6.51452	5.43169	10.3521
98	63995-0162-CE.03.Se1507_1	5.32936	11.9837	9.10902	1.34301	2.6559	3.20939	6.63988	4.00189	10.4402	8.19357	10.7605	3.57016	3.69197	12.6139	3.10059	7.04429	2.10299	8.5315	2.73682	6.97298	6.21126	2.56112	-1.43584	3.30264	1.25421	10.4264	1.93797	7.00415	6.69551	10.1675	8.93464	3.32775	3.24871	13.6984	8.73549	4.97719	1.23576	1.46817	2.19166	14.2739	4.61155	7.29436	9.59476	2.47642	8.05554	2.75365	9.75106	6.56977	0.07164	11.4005	5.0155	9.58951	7.22663	2.36318	1.62516	2.03072	10.106	3.6228	4.48099	11.6798	7.16384	6.85453	10.286	12.1889	9.99545	9.77111	1.20502	4.20562	3.05099	9.40089	4.80854	11.9315	0.91215	6.56896	9.33725	3.03138	0.59469	1.4768	9.053	3.10573	8.46813	5.34882	6.79724	3.02373	8.78756	10.217	1.46306	4.21618	1.42519	6.33814	5.42102	10.9044
99	63995-0181-CE.01.Se500_1	5.13262	11.6404	10.0454	1.82915	2.97622	2.7243	6.91932	4.42763	10.6313	7.95853	10.6788	3.79773	3.81433	12.5184	2.92698	8.00629	2.05297	8.51712	2.08495	7.28642	6.5608	2.37153	-1.65228	4.92278	1.17315	11.5953	2.52243	8.01405	6.47493	9.74318	9.39866	3.29292	3.20035	14.207	9.0589	5.61641	0.3515	1.75315	1.93964	14.6358	4.15541	6.98489	10.1414	2.51336	8.26665	2.42586	9.81908	6.77835	-0.01474	12.2409	4.95866	10.0144	8.2237	2.11739	1.29169	2.08448	9.75806	4.19584	4.5004	11.0424	7.2789	7.41667	9.43279	9.2429	10.5181	8.09733	1.52306	3.44547	3.42645	9.86212	5.09011	11.3045	1.05349	7.77528	9.58645	3.17831	0.34798	1.52816	10.9274	2.96015	7.32402	6.39056	6.46383	2.96339	8.41612	10.0232	1.59103	4.58774	1.42635	6.22642	4.93234	10.6108
100	48285-99035-CE.01.Se948_3	6.76556	12.497	9.07739	2.82366	3.03888	2.96689	6.0561	6.03365	11.8142	8.88673	9.92203	4.09681	3.98003	13.2779	3.86194	10.7788	3.22841	8.10396	3.13341	7.36518	6.78187	2.93125	-1.02025	7.7246	1.71768	12.8938	4.15697	8.97187	5.50386	10.0789	8.28441	3.43136	5.98341	16.5001	9.06855	7.14265	0.93586	2.20502	2.798	15.204	4.07861	6.55362	10.5371	2.99087	8.4811	4.88596	9.47762	6.73469	0.17868	13.3182	4.83325	11.3614	7.96306	3.63549	2.44264	2.83032	11.4121	4.54652	5.69848	12.2572	7.16772	8.7198	10.087	12.2773	10.7628	8.52735	3.048	4.39813	3.33095	9.26667	7.49727	12.9105	2.24771	6.98382	7.66439	3.48774	1.30322	2.78956	11.4189	4.03957	7.79706	5.07479	6.99651	2.85897	9.23212	8.01172	4.07517	4.86805	1.66517	6.22698	4.85893	11.22
101	63995-0152-CE.03.Se1408_1	5.6437	11.5511	9.9493	1.46723	2.56659	2.38654	6.64445	4.74718	10.194	8.54243	11.0551	2.31323	3.49364	12.5992	2.96359	8.08104	1.95713	8.29456	2.08877	7.14982	6.17556	2.14111	-1.4305	5.38279	1.52668	10.3853	2.66756	7.78694	5.72681	10.0983	8.50758	2.98533	3.29757	14.4754	9.02303	5.33973	0.3163	4.62589	1.97954	14.4248	4.28278	4.10777	9.19937	2.27248	7.91498	2.0316	8.45408	6.13603	0.18018	12.4283	5.29836	9.45942	7.15338	2.34749	1.30751	1.99745	9.10778	3.67215	4.34133	11.5453	6.80538	7.16688	9.39362	9.76987	10.3381	7.04921	1.04731	3.22707	3.88444	9.70627	5.4689	11.7603	1.20984	7.66639	9.45851	2.76763	0.4118	1.35096	8.33773	2.82154	6.89441	5.49266	6.59043	2.75664	9.12504	7.11441	1.13692	4.11759	1.66211	6.15066	5.26102	10.5607
102	63995-0092-CE.03.Se1111_1	6.16316	11.5812	10.2134	2.56517	2.63501	3.71069	6.77054	3.98053	10.5594	8.33791	10.9648	3.46123	4.15651	13.4027	2.86301	9.92123	3.9501	8.17219	2.54919	7.90594	6.74233	2.49703	-1.66322	5.30878	1.6086	11.1007	2.06927	7.28579	6.06595	10.3338	9.11631	2.46584	3.09408	14.5081	8.94676	6.66637	0.11181	1.39879	2.49624	15.6956	4.43875	4.23844	9.75735	2.7645	7.77185	2.84015	9.18973	6.87666	-0.04437	11.4505	3.74261	9.88666	7.46925	2.42767	1.21476	1.92527	10.6764	4.63244	5.04496	11.2179	6.60678	6.88266	10.1476	9.95052	12.2242	10.0094	1.13104	5.45271	3.49205	9.73467	4.8286	12.1661	1.0844	9.28262	9.37102	1.98261	0.35112	1.37253	12.1743	3.77821	7.43986	6.14223	6.67302	2.36625	9.06591	6.78893	3.27702	6.07419	1.57763	6.56344	5.41314	10.7254
103	63995-0052-CE.04.Se1342_1	6.09707	11.9753	9.47063	2.60779	2.95421	2.8434	6.47897	5.32491	10.3517	8.38102	10.8035	3.18615	4.28715	13.4605	3.65575	8.83581	2.4091	8.35027	2.10682	7.68979	6.04876	2.42465	-1.49921	6.08375	1.30648	10.1877	2.45329	8.14137	6.09623	10.3892	9.34698	3.28669	4.07406	15.0995	10.0664	5.92283	0.21082	1.59177	2.12273	15.4798	4.18217	6.72559	9.74149	2.60549	7.86623	5.19544	8.65406	6.65558	0.0731	12.2159	5.02371	10.315	7.72053	2.79554	1.47219	1.85968	9.76677	4.51305	4.46227	11.74	6.85981	7.81912	9.66694	9.56632	11.0496	8.11746	2.07092	3.55098	3.47613	9.50886	6.00666	12.0291	0.98965	6.44956	9.67684	2.52143	0.19105	1.65966	10.037	3.1906	7.25155	5.676	7.04121	3.03433	9.43883	8.53145	2.41157	4.45523	1.24131	6.38754	4.82915	10.4667
104	63995-0191-CE.03.Se1650_1	5.48282	11.2684	10.0965	1.81359	2.83036	1.79467	6.48478	4.72837	10.4028	7.93046	10.5515	2.8108	3.29759	12.7258	3.11807	7.47255	1.61237	7.91768	2.44563	6.44369	5.98775	2.10609	-1.50194	4.64627	1.51671	9.7171	2.41244	6.93907	5.88781	9.60242	8.10493	2.63545	3.10282	14.6276	8.754	4.78326	0.26184	1.3049	1.84598	15.3402	4.17509	3.7239	9.18004	2.19181	7.28452	2.52645	8.14786	6.22877	-0.06781	11.2191	4.08268	9.67423	7.14495	2.27743	1.35232	1.47939	8.52623	4.1133	4.09581	11.9652	6.6707	6.26211	9.48524	9.32999	9.55333	6.28666	0.92166	2.66203	3.0715	9.39596	4.58597	11.5788	0.56042	6.87434	9.06106	2.4581	-0.09031	1.50354	10.0362	2.32768	6.70614	5.38843	6.33252	2.59148	8.70765	7.39959	1.08267	3.31499	1.30639	5.63613	5.11928	10.2173
105	63995-0041-CE.03.Se1573_1	5.59247	11.7731	10.1464	2.1505	3.32964	2.95531	6.68034	4.68367	10.7927	8.2487	10.7583	3.70881	3.27257	12.9413	2.97716	8.01038	2.61893	8.44144	2.25472	7.07382	6.15565	2.3173	-1.35871	4.0377	1.48806	10.5731	2.08857	7.10567	6.74813	10.2507	8.93661	2.74401	2.75423	13.9458	8.8518	5.20691	0.22501	2.71032	2.54478	13.8392	4.49922	4.61336	9.79878	2.61626	7.57882	1.80376	8.61302	5.9147	0.00304	11.5629	4.92452	9.67582	7.10337	2.1269	8.56925	2.43134	9.39358	3.67867	4.19121	10.7707	6.65673	6.96432	9.2981	8.56795	10.2264	7.4965	0.9966	3.60647	3.88419	9.76242	4.71094	11.6371	0.83669	7.06443	9.27269	2.45998	0.24948	1.34708	10.256	2.83049	6.78939	5.44877	6.33348	2.56664	9.03758	7.82532	1.53939	4.38342	1.40307	6.57893	4.98804	10.7018
106	63995-0071-CE.01.Se127_1	6.83519	14.4378	10.2148	3.76344	2.8688	4.20044	6.88677	4.47733	11.8561	9.31525	11.0223	8.04599	5.577	13.2692	4.59062	9.98109	3.64007	8.18246	2.13472	8.53112	6.74195	2.4246	-0.99406	8.84932	1.6393	11.1088	2.34657	8.16582	6.85096	10.4388	9.64284	3.1104	5.48016	14.256	9.03413	8.69545	0.72854	1.74482	2.46905	16.1923	4.96131	7.88502	9.56736	2.3809	8.10379	2.94289	10.3566	6.97032	0.02714	11.9059	3.56033	11.7675	8.57956	2.45571	1.46205	2.08379	11.6385	5.27235	5.71341	12.7777	7.35745	7.82386	9.16778	9.91794	12.1466	11.4717	1.44383	7.20713	4.71393	9.73606	8.03836	12.3483	0.94453	9.04136	11.2725	2.50673	1.02228	5.15582	11.5471	4.75926	8.33159	5.09836	7.23982	2.54908	9.3828	7.45527	3.11709	7.25427	2.0327	7.06434	5.09779	11.2185
107	63995-0081-CE.01.Se179_1	7.73086	12.4966	10.2387	2.09221	2.2201	2.05444	6.51264	5.6115	11.4468	9.22107	10.2254	3.12803	3.30238	13.5129	3.05561	8.93347	1.91344	7.76097	2.37823	6.91436	5.53071	2.34366	-1.55221	7.78928	1.62982	11.2448	2.46052	6.60925	6.2912	9.27915	9.10163	2.59058	4.42094	15.542	8.80302	6.83989	0.4407	1.78468	1.96204	15.9914	4.17596	9.44939	9.75602	2.2537	8.08977	2.94796	9.53648	6.83445	0.15045	13.3917	4.47605	11.164	8.05937	3.02402	1.4037	1.80001	9.03715	4.21738	4.50641	11.739	6.60473	6.95227	10.0341	10.6323	9.83444	6.83559	1.19335	3.15658	3.79024	9.6776	5.69128	12.0822	1.06882	6.88723	8.85107	2.48778	0.40381	1.76064	11.3478	2.91394	8.00835	4.9256	6.194	2.78482	9.29537	6.8321	1.22705	4.12182	1.3402	6.41004	5.30012	10.768
108	63995-0091-CE.01.Se192_1	6.03135	11.4316	10.2733	2.24475	2.59946	3.35546	7.03948	4.57659	10.8589	8.61381	11.0781	3.47906	3.5158	13.6201	3.1241	9.03666	3.39525	8.23679	2.13635	7.6186	6.75559	2.48109	-1.20056	5.68193	1.40479	11.0141	2.51072	7.62055	7.05141	10.2063	8.50909	2.96048	3.47336	15.4953	9.26884	7.08076	0.063	2.35461	2.68861	15.6714	4.65645	3.28469	8.62683	2.73929	7.87895	2.69876	8.96374	6.35219	-0.1001	12.5012	4.65071	10.2335	6.76101	2.8231	1.50552	1.57113	9.51368	3.90215	4.31715	11.2837	6.72987	7.01387	10.3764	10.0013	10.6474	8.63823	1.24041	4.52589	3.59263	10.0551	6.42334	12.1565	1.20807	6.75877	8.78954	2.40415	0.83358	1.64179	10.6853	3.59532	6.86327	5.47373	6.55009	2.72597	9.36308	6.64318	2.78115	5.17637	1.15805	6.61716	5.29941	10.692
109	63995-0161-CE.01.Se322_1	5.45378	11.8806	8.91094	1.15737	2.83361	2.66684	6.46783	4.20652	10.4426	8.0554	10.5951	3.31556	4.26095	12.7984	2.913	7.32207	2.0828	8.57652	2.81438	7.34914	5.98316	1.8988	-1.75294	4.5196	1.47796	10.6448	2.77674	7.04718	6.74227	9.84619	9.20381	3.37849	3.0027	13.8332	8.83998	5.23401	0.44004	1.60758	2.37242	14.2131	4.40784	5.88922	9.75269	2.40371	7.90716	2.42729	9.79668	6.36601	0.05475	11.6568	5.25769	9.53376	6.96466	2.35212	1.25392	1.90155	9.954	3.821	4.36728	11.7035	7.06058	6.97426	10.3676	12.3469	10.2264	7.91961	1.32717	3.33889	3.25751	9.31282	5.16674	11.7137	1.16413	7.39225	8.89086	2.3593	0.22083	1.29109	9.38173	3.11128	8.56151	5.03444	6.60973	2.87314	8.67735	8.50919	1.5424	3.47847	0.99916	6.13902	5.45622	10.7702
110	63995-0082-CE.02.Se630_1	5.31866	11.5251	10.1577	1.62333	2.79994	2.4185	6.56685	4.47203	11.0314	7.9132	10.3696	3.047	2.76102	12.3003	2.58308	7.29012	1.48604	7.74552	2.30164	6.65737	5.49155	2.39475	-1.3705	6.20553	1.06303	10.5693	2.14436	6.4888	6.15098	9.21181	9.13713	2.7877	3.0429	13.5547	7.98574	4.90025	0.80541	1.30412	1.73115	14.8264	4.19374	9.98756	9.68703	2.35832	8.0215	2.45973	9.06684	6.31598	-0.05494	11.9428	4.09994	9.90232	7.57648	2.50647	1.53551	2.11051	8.84382	3.44491	3.99938	11.6949	6.43102	6.90024	9.89655	9.59018	9.71185	6.89174	1.12163	2.90433	2.91474	9.52535	4.92927	11.6055	1.33387	6.41527	10.3911	2.53493	0.37078	1.56848	9.90662	2.7864	8.2323	5.12573	6.13374	2.83889	8.14188	7.30809	0.76414	3.82174	3.60598	6.40533	4.76732	10.4312
111	63995-0232-CE.02.Se1320_1	5.61447	10.9323	9.71207	1.94046	2.65878	2.72995	6.55484	4.09037	10.2746	8.25016	10.7922	3.53194	4.08964	12.8749	3.56913	7.51839	2.44776	7.96989	1.95601	6.46541	6.2572	2.36935	-1.45866	4.53656	1.76424	10.649	2.6761	7.18113	6.37783	10.414	8.49908	3.16318	3.40677	14.695	9.06309	5.75016	0.22573	2.38426	2.0481	14.7855	4.23098	5.01554	9.31545	2.50852	7.58021	3.35553	9.16475	6.30662	0.02327	13.3581	5.02044	9.72223	7.59355	2.94595	3.13612	1.90493	9.70484	3.60789	4.21476	11.1791	6.82247	6.61189	9.10698	10.403	9.71146	8.60389	1.14399	4.16669	3.19656	9.68289	6.1398	11.8788	0.57032	7.19674	8.95464	2.60048	0.24477	1.51322	10.093	3.06252	6.80325	5.26016	6.71773	3.34559	9.11237	7.04385	3.05145	4.94557	1.79633	6.86869	5.22206	10.4294
112	63995-0232-CE.03.Se1606_1	5.55227	10.6834	9.87952	1.74035	2.59731	2.58811	6.43605	4.05285	10.3186	7.84795	10.5255	3.70535	4.05294	12.7907	3.58993	7.09646	2.35502	7.99346	2.13092	6.4896	6.29056	2.26693	-1.55036	4.21816	1.53991	9.60073	2.45988	6.92176	6.39286	10.2611	8.32522	3.06592	3.01307	14.7636	8.96001	4.93296	-0.055	1.74187	2.02127	14.8032	3.99575	3.20008	9.6081	2.36104	7.32019	3.20551	8.86195	6.19851	-0.04575	12.8794	4.74906	9.48198	7.51855	2.01863	2.86355	1.82256	9.58667	3.48188	4.03109	10.9129	6.80163	6.40835	9.18773	9.91532	9.36654	7.58231	0.98282	3.43465	3.06926	9.49396	5.50075	11.6074	0.90346	6.76898	8.70132	2.25619	0.10035	1.63976	9.837	2.6471	6.66893	4.98236	6.70425	2.76281	9.03558	6.95769	1.89368	4.28462	1.59905	6.78517	5.35363	10.3685
113	63995-0082-CE.01.Se166_1	6.72193	12.252	10.2145	2.81565	2.736	2.83437	6.83903	5.76109	11.1131	8.70716	10.5544	3.91356	3.79047	13.5131	3.14914	8.35978	1.80674	7.82676	2.41393	6.58198	5.63581	2.69916	-0.89916	7.30968	1.50424	11.2534	2.58378	6.76774	6.43709	9.72849	9.44187	2.88456	4.22167	15.3933	8.96103	6.24155	0.66398	1.78981	1.9864	15.9826	4.3952	8.8639	9.75093	2.33774	7.93477	2.35728	9.29329	6.5594	0.27609	13.0725	4.61161	10.8191	7.67025	NA	1.74141	1.73844	8.85777	3.78218	4.22157	11.4408	6.51717	7.18677	10.0175	10.293	9.90214	8.72585	1.32148	3.82474	3.69509	9.84764	6.38294	11.9587	1.05089	6.5645	9.95414	2.48015	0.49855	1.69866	11.1009	3.093	8.0959	5.09881	6.25051	3.17935	8.88952	7.48895	1.06033	4.75482	4.1354	6.71164	4.76655	10.6817
114	63995-0092-CE.01.Se153_1	5.6381	11.3728	10.0128	1.97662	2.71861	2.88815	6.77552	4.62481	10.5566	7.97102	10.8798	3.61389	3.38674	13.1912	2.9072	8.37076	2.33966	8.05701	2.61939	7.32554	6.89791	2.39471	-1.44278	4.80926	1.49801	10.8454	2.89669	7.34209	6.28345	10.2195	8.40266	2.62064	2.95808	14.985	8.89907	5.30963	0.45255	1.50003	2.38641	15.5304	4.3179	4.39983	8.60142	2.62457	7.6631	2.63525	8.77566	5.98431	0.02249	12.436	4.81106	9.87302	6.95298	1.774	0.93682	2.0404	9.469	4.01086	4.18919	11.2088	6.62616	6.70268	10.0783	9.91303	10.1301	8.29548	1.22511	3.58496	3.21727	9.73874	4.84629	11.9167	0.81076	7.54292	10.4591	2.25445	0.18215	1.25288	10.4719	2.7611	6.85025	5.48476	6.58504	2.22181	9.10583	6.03182	1.4237	4.61047	1.53572	6.26444	5.20081	10.5452
115	63995-0122-CE.03.Se1397_1	5.88806	11.3724	10.7592	2.77695	2.51943	2.72558	6.68132	4.68362	10.3722	8.98256	10.8536	2.82345	3.83243	13.3261	3.25248	7.67155	2.38466	8.29329	2.33611	8.28268	7.11551	2.37888	-1.36383	6.16751	1.57594	10.5156	2.71288	9.5816	6.68543	10.3617	9.12593	2.9884	3.88347	15.7438	9.25472	7.0451	0.62302	2.12903	2.25207	16.1953	4.24935	6.01659	10.5444	2.49809	8.03208	2.91856	8.52801	6.48217	0.13514	11.7865	5.60836	10.3357	7.3739	2.33522	1.78817	1.91365	9.85572	3.98779	4.80372	11.4824	7.11338	8.22043	9.90957	9.84183	10.4299	7.27977	1.9555	3.41311	3.97439	9.64042	5.91987	11.9564	1.13359	8.24225	9.47271	2.28594	0.69141	1.71474	11.2684	3.10087	7.19572	5.40885	7.30408	2.89323	9.4444	9.27974	2.22529	4.29416	5.2385	6.66823	5.73715	10.5602
116	49218-0032-CE.06.Se5154_5	5.60378	12.3246	9.21931	2.48598	2.78739	2.93866	6.89875	4.44582	11.078	8.95127	11.0239	3.63636	3.73478	13.6303	3.55192	9.72768	5.55908	8.25722	2.23416	7.20082	6.18791	2.47011	-2.01873	7.03293	1.61361	10.9348	2.84709	8.022	7.1583	10.1249	9.14141	3.44174	5.01275	14.908	10.1687	8.46226	0.50661	1.77354	2.35672	15.9565	4.61294	5.80845	9.93024	2.47381	7.61743	2.85131	9.01474	6.58476	0.1319	13.109	4.82915	10.8396	7.89339	3.35253	1.27228	2.32467	9.80209	3.8189	4.92667	10.7444	6.70191	7.88511	10.1922	11.2583	10.8928	8.34776	1.35873	5.82357	3.73424	9.85892	7.05925	12.8554	0.93933	7.90351	9.69178	2.42729	0.39445	1.41959	11.4168	4.42773	8.12267	4.96549	6.51211	2.67051	9.92557	7.72247	5.93474	6.22962	1.93683	6.67515	5.76378	10.7061
117	48285-99018-CE.04.Se892_3	7.20286	13.7899	11.1173	2.89163	3.96724	4.0123	7.08779	4.62937	10.9001	8.65452	11.0004	4.39708	6.56553	14.3016	4.26397	10.2779	2.59224	8.37346	2.67412	9.01501	5.93314	2.20761	-0.62004	5.8033	1.69982	10.6293	2.30797	8.56165	7.02669	10.444	10.1681	3.7879	3.75988	16.4682	10.0265	6.47994	1.24655	2.48733	2.73654	15.3417	4.39997	6.98923	10.3076	3.29607	8.20842	2.7258	9.52754	7.15891	0.19673	12.4773	5.28839	10.6312	8.94526	NA	1.36665	2.07768	12.1597	4.67029	5.74015	11.4085	7.51527	8.55175	10.1148	10.671	11.6812	9.70224	1.37292	4.57158	3.31235	9.56711	5.97835	12.6222	1.3069	8.89864	8.92969	3.09678	0.4317	1.90097	9.78856	3.81435	9.53987	5.49499	7.95028	2.76211	8.97968	9.8292	2.98218	5.5297	1.86972	7.58651	5.93765	11.0393
118	63995-0212-CE.02.Se981_1	5.52846	12.1287	9.85315	2.27916	2.8043	2.89405	6.48252	4.9073	10.5736	8.39004	10.7121	4.04782	3.44926	13.128	2.88952	8.11685	3.1563	8.15243	2.18444	7.54139	6.30578	2.44438	-1.71907	5.54792	1.63186	9.53316	2.75159	7.58059	6.37033	10.0175	9.11704	2.81473	3.40533	15.0366	9.45603	6.09335	0.01023	1.46672	1.9568	15.7487	4.20666	6.66087	9.38533	2.05427	8.04089	2.48056	9.11459	6.26792	-0.01366	10.8858	5.23539	10.0931	7.66003	2.15482	1.37371	1.96276	9.84881	4.48374	4.34905	11.4554	7.00643	7.31604	10.1061	9.23311	11.166	9.04821	1.14979	4.37954	3.87235	9.52969	5.16873	11.8073	0.74875	8.9261	10.3855	2.26627	0.40547	1.2424	10.7902	3.01594	8.09319	4.93902	6.7855	2.63164	9.11947	7.79324	1.80816	4.99391	1.6113	6.61464	5.40837	10.5823
119	63995-0171-CE.03.Se1474_1	4.8934	11.2349	8.82195	1.83544	2.42825	2.82672	6.65649	3.86591	10.3089	7.98469	10.2925	3.31398	4.19455	11.8571	2.7745	6.70026	1.56152	7.51182	1.79292	6.25987	5.25683	2.86073	-1.61421	5.82161	1.29849	10.1076	2.43553	7.16658	5.80203	9.1646	9.18733	2.41674	3.05244	13.5763	7.79577	5.3384	0.03935	2.13229	2.14842	14.437	4.02134	4.87802	10.4836	2.19469	7.73084	2.5006	8.57176	6.14067	0.1591	12.2338	4.20487	9.64409	7.23559	2.06181	1.18653	1.82449	9.36615	4.11402	3.8636	11.3054	6.67019	6.62312	9.22949	8.39066	8.99767	7.16426	1.01467	3.04696	3.27988	9.54289	5.25021	11.5853	0.91609	6.68662	8.40297	2.01508	-0.03925	1.09108	9.85705	2.51321	6.29692	4.92449	5.96722	2.48995	8.57152	7.1782	1.60617	4.16353	1.9432	6.35302	4.91163	10.526
120	63995-0122-CE.01.Se244_1	4.95477	11.3597	10.5348	2.07727	2.18258	2.54226	6.58032	4.11761	10.2861	8.64152	10.5356	2.78363	3.65179	12.97	3.19484	7.34613	3.51643	8.19373	2.2302	6.59306	6.70262	2.29422	-1.38378	7.43183	1.8583	10.2978	2.51365	9.25617	6.42392	10.0339	8.73826	2.95117	4.41938	15.361	8.7883	7.67028	0.38232	2.03346	1.93181	16.1163	3.9406	5.62344	9.79028	2.26908	7.79838	2.06834	8.48659	6.15501	0.04839	11.1788	5.44075	10.4106	6.7294	2.09032	1.555	1.76041	10.1758	3.73278	4.39683	11.5176	6.62981	7.70561	9.785	9.58368	9.90388	7.31031	1.99048	3.6853	3.85995	9.38192	6.34436	11.8359	0.82626	6.8265	8.63504	2.70922	0.43801	1.52713	10.8602	3.25006	6.76929	5.17745	6.77391	2.62133	9.16975	8.21601	3.79722	4.59596	5.15084	6.46979	5.3545	10.4948
121	63995-0112-CE.03.Se1176_1	5.16915	11.537	9.87443	1.22216	2.72527	1.93255	6.29592	4.92501	10.4968	7.88775	10.0308	3.35518	4.25253	11.3191	3.21037	7.33734	1.58832	7.58534	2.00846	6.46622	6.615	2.04406	-1.04711	5.27316	1.77847	9.41364	2.1534	6.40791	5.68372	9.12801	7.97758	2.77948	3.17692	13.4396	8.0666	5.06086	0.00356	1.96666	1.90223	14.8248	3.97771	6.06393	9.05397	2.19219	7.68168	2.68825	8.42662	6.28303	0.19495	11.9983	4.96201	9.36213	7.74794	2.46928	1.44332	1.80579	10.0984	3.56469	3.91461	11.5751	6.96603	6.3563	9.15829	8.75018	9.35011	6.02566	1.19938	2.47883	3.59215	9.78771	6.01668	11.4538	0.84579	6.80014	8.92342	1.79892	0.52661	1.88389	10.1389	2.64415	6.87696	5.32169	6.18781	2.88505	8.71612	7.54349	1.05726	3.53404	1.49924	6.34835	4.42906	10.7507
122	63995-0082-CE.03.Se1061_1	6.66	12.3843	9.94279	2.89661	2.93848	2.80009	6.75501	5.81192	10.9609	9.38913	10.298	3.8859	3.53295	13.7482	2.90632	8.44885	2.62689	7.53718	2.40472	6.60002	5.34795	2.08173	-1.41164	6.4301	1.19943	11.3799	2.82493	6.94359	6.34802	9.28366	9.25145	2.8091	3.46851	15.7312	9.04483	5.93884	0.42763	1.68763	1.87462	16.0747	4.27077	9.81464	9.86437	2.393	7.99678	2.52717	9.12289	6.29539	0.07762	13.4951	4.23844	10.6395	7.55286	2.5673	1.7051	1.66615	9.02063	3.481	4.24169	11.3394	6.41246	7.14912	9.82031	10.692	9.79043	9.23274	1.44945	4.1923	3.69274	9.62935	5.41685	11.9929	0.99221	6.13764	10.0595	2.7059	0.29089	1.61889	11.5154	2.9824	8.27408	5.07067	6.12834	2.91468	9.09638	7.60476	1.81619	5.05962	3.84825	6.76498	4.6294	10.3801
123	63995-0092-CE.02.Se669_1	5.43993	11.4973	9.95115	1.82667	2.70623	2.9472	6.7566	4.53943	10.4436	8.3939	10.8434	3.17016	3.8634	13.4095	2.76671	8.64799	2.15395	7.94568	2.31105	7.43037	6.98548	2.44259	-1.73186	3.82892	1.23933	11.229	2.79746	7.49755	6.27947	10.426	8.59581	2.73347	3.0278	15.104	9.14011	5.36252	0.14773	1.44105	2.47044	15.8173	4.40589	5.69842	8.50673	2.82887	7.80642	2.41269	8.73982	6.37002	0.08833	12.7247	5.04485	9.81523	6.89054	2.24584	1.421	1.79938	9.56678	3.6878	4.20218	11.3164	6.71687	6.99761	10.1711	9.94307	10.1687	9.19495	1.35051	4.31557	3.14387	9.7088	3.99508	11.958	0.3651	7.52832	9.07456	2.49027	0.21405	1.22683	10.7093	2.89623	6.95501	5.65044	6.70252	2.45111	9.23519	6.28242	1.77769	5.11949	1.57021	6.2925	5.13212	10.6182
124	63995-0231-CE.02.Se1309_1	5.85041	10.6304	10.0644	1.70369	2.54863	2.91501	6.47523	3.92081	10.4397	7.72168	10.6543	2.98402	3.81182	12.8909	3.72023	7.19387	1.62803	7.97608	2.0646	7.18747	6.10706	2.3039	-1.49073	3.71711	1.93238	9.56589	2.16076	6.81925	6.38045	10.2615	8.4862	3.06253	2.86189	14.3786	9.25505	4.96935	-0.16153	1.42602	2.04212	14.5246	4.11733	3.30174	9.07638	2.3935	7.62082	2.32709	8.97858	6.4813	0.14695	12.9185	5.03766	9.44773	7.48387	2.43695	1.30617	1.81101	9.63323	3.82347	4.24275	11.1453	6.89788	6.68672	9.16348	9.52984	10.0127	6.64	1.11133	2.72711	3.18347	9.65867	4.63521	11.6939	0.8958	7.11343	8.72798	2.22507	0.44047	1.35641	10.0056	2.59746	6.98887	5.40458	6.77293	3.22531	8.96339	6.58021	1.83429	4.05101	1.53078	6.80798	5.32684	10.5694
125	63995-0211-CE.01.Se387_1	5.58537	12.252	9.96037	2.50072	2.66222	3.72983	6.62375	5.1726	10.7897	8.32474	10.8398	4.59768	3.64196	12.6269	2.57701	8.03001	2.29654	7.88815	5.68068	7.87932	6.55302	1.86977	-1.618	6.21775	1.79863	9.68933	2.69218	7.84022	6.50322	9.57245	9.66936	2.94711	3.54827	14.4274	8.91691	6.36244	0.01193	1.5698	1.95896	15.6847	4.30842	7.11316	8.78397	2.23056	8.22394	2.64671	9.39079	6.25059	0.0339	11.3368	4.83777	10.4722	8.15642	2.28777	1.36933	1.69549	9.49099	4.37815	4.6836	11.917	6.98251	7.59147	10.0592	9.36172	10.9738	7.77207	1.15743	3.12847	3.61036	9.53509	5.59862	12.0036	2.07747	7.33187	9.69311	1.89626	0.54785	1.62652	10.5884	2.97629	8.1024	5.05078	6.86281	2.80804	8.94692	7.20364	1.48131	4.23714	1.83216	6.52815	5.38642	10.6222
126	63995-0181-CE.02.Se1033_1	4.4311	11.4381	9.92321	1.6241	3.25153	2.71276	6.88337	4.14304	10.4038	8.08005	10.6315	4.02668	3.15606	12.529	2.90766	8.14077	2.09112	8.39519	2.10259	7.07509	6.56936	2.45972	-1.6498	4.5632	1.44932	10.389	2.60061	7.75688	6.38129	9.83848	9.26887	2.86362	2.70367	13.69	8.83037	5.54916	0.07511	1.64446	1.69567	14.6935	4.19275	8.37239	9.76378	2.47995	8.1594	2.5068	9.54718	6.62765	-0.0979	11.1873	5.32138	9.76086	8.21535	2.0393	1.44009	1.96395	9.68374	3.89988	4.24995	11.1394	7.16265	7.07796	9.33829	8.62057	10.3759	8.18849	1.46548	3.57611	3.28892	9.72922	4.49711	11.1712	0.75201	9.04417	11.7246	2.55514	0.5942	1.45	10.805	2.87936	6.87788	6.14968	6.26936	2.46275	8.5385	7.1818	1.08135	4.58061	1.24248	6.14613	5.05896	10.5678
127	48285-99030-CE.04.Se1476_1	5.72618	11.258	10.2818	2.83184	2.58806	2.41084	6.55006	5.51864	10.226	8.32583	10.4879	5.1074	3.96439	13.9552	3.55788	10.3875	2.3728	8.46288	2.19389	8.05478	5.71339	2.52992	-1.27909	6.66172	1.39207	10.8022	2.74349	8.54091	6.28044	10.1718	8.93034	2.93861	3.99149	15.6251	9.13023	6.24685	0.07528	1.88079	1.79483	15.1503	4.08241	5.21276	10.0381	2.29717	7.59343	2.7554	9.10384	6.46911	0.03953	12.9093	6.02487	10.5883	7.78774	2.53601	1.96295	2.56533	9.86665	5.24889	4.54904	11.4016	6.62511	7.90792	9.42681	10.1379	12.6524	8.9917	1.33772	4.29401	2.91227	9.22504	6.56807	11.4724	1.07564	11.7813	8.98526	2.56858	0.42802	1.50056	11.684	3.27443	7.6407	5.17357	6.5667	2.59585	9.37415	7.37252	2.07745	5.02989	2.49183	6.13624	5.49167	10.652
128	63995-0232-CE.01.Se578_1	6.43991	11.1312	10.1825	2.01313	2.71329	2.68693	6.57092	4.3209	10.4974	8.36064	10.7163	3.37339	4.19635	13.3634	3.61815	7.93696	3.62911	8.05298	2.29412	6.41691	6.12291	2.68165	-1.52661	5.46721	1.59245	10.5084	2.59428	7.35865	6.33595	10.3793	8.53536	3.06278	3.75989	15.4468	9.5515	6.19794	0.19841	1.90794	2.0924	15.2911	3.97259	4.31019	9.7519	2.35886	7.4779	3.3994	9.12568	6.45967	0.14942	13.384	4.98789	10.1001	7.61005	2.64745	3.13193	1.93537	9.9831	3.60292	4.21088	10.6928	6.66896	6.64898	9.2091	10.7671	9.64007	7.89288	1.28317	4.20815	3.6687	9.70428	5.98208	11.8068	1.18484	6.82244	8.69414	2.18908	0.20402	1.26934	10.512	3.07861	7.03729	5.01552	6.67562	3.1519	9.4668	9.89935	3.04125	5.00585	1.43807	6.80518	5.44853	10.5181
129	63995-0062-CE.03.Se994_1	5.89553	12.5372	9.01691	2.01842	3.11555	2.91296	6.62547	5.35674	10.9105	9.15409	10.8821	3.6452	3.32401	13.0188	3.89714	8.44761	4.06391	7.7823	2.52243	6.51776	5.79412	2.55462	-1.33147	6.28372	1.38091	10.7212	3.12941	7.94334	6.44953	10.3035	8.77392	2.91888	4.00002	15.0081	9.32059	7.93048	0.37791	2.78069	2.82618	15.6284	3.97349	3.41896	8.85175	2.34854	7.66783	2.89639	9.13161	6.74999	0.26922	13.0972	4.29989	10.4924	7.63844	2.47662	1.88779	1.92392	9.48059	5.54417	4.4496	11.0998	6.5032	7.12429	9.93949	10.1866	9.95807	8.99356	1.58047	5.10205	3.88345	10.0639	7.49246	12.1698	0.99926	7.33511	8.48704	2.97312	0.83678	1.72002	11.8698	4.03378	7.15498	5.48432	6.33178	2.85467	9.45671	6.37329	4.13023	5.33719	2.11705	6.51912	5.11645	10.7742
130	63995-0201-CE.01.Se812_1	5.54006	11.2707	10.7519	1.90636	3.16098	2.5491	6.65551	4.73345	10.0547	8.42883	10.6782	3.00704	4.28188	12.5324	3.58091	7.64507	1.9812	8.09598	2.29202	5.93899	5.83301	2.49118	-1.40229	5.42294	1.57364	10.2832	2.51959	7.11592	6.48532	9.97052	8.64396	3.14676	3.30251	14.4132	8.60107	5.20652	0.74298	1.73819	2.21581	15.2772	4.45319	3.57274	9.40825	2.22607	7.53479	2.32786	8.99325	6.53092	0.12049	12.6265	5.26177	9.89121	6.98198	2.79737	1.55422	2.04133	10.3239	3.83369	4.36607	11.362	6.85509	7.06925	9.51784	9.51269	12.3568	8.13869	1.14478	3.18031	3.86125	9.79002	6.1484	11.6664	0.95658	6.28988	8.02993	2.75563	0.64932	1.50716	9.97552	2.75432	6.74773	5.49746	6.56163	3.2834	9.15828	7.77869	1.47178	4.33866	2.83912	6.18468	4.94047	10.5713
131	63995-0081-CE.02.Se617_1	7.43895	12.0226	10.1412	1.96864	2.69875	1.95911	6.47667	5.16453	10.8646	7.97841	10.32	2.95463	3.25947	12.6451	3.06285	7.87478	2.05426	7.52228	1.89082	6.90814	5.94172	2.43458	0.02248	6.61821	1.88457	10.4068	2.56489	6.27683	6.13728	8.93432	8.88067	2.86252	3.50552	14.2058	8.42309	5.48734	0.57122	1.86774	1.94896	15.4784	4.16957	8.28999	9.39779	2.2036	8.12571	3.03117	9.26329	6.61051	0.10138	12.4761	4.56742	10.3914	7.84137	2.9868	1.56321	2.23289	9.19355	3.71427	4.12005	11.7101	6.54949	6.68495	9.74731	9.50391	9.41575	6.95798	1.14224	2.95291	3.3308	9.4407	5.02095	11.7484	1.21584	6.81536	9.67214	2.98926	0.46785	1.74429	10.3028	2.55156	8.29436	5.19343	6.1895	2.94575	8.59807	6.94624	0.74257	3.99315	2.04051	6.24944	4.89805	10.5089
132	63995-0171-CE.02.Se955_1	6.17539	12.0669	9.45091	2.96017	2.69502	3.0121	6.92294	5.30604	10.5808	8.62162	10.702	3.36364	4.21745	13.4332	3.35504	8.59363	2.56347	7.74407	2.3837	6.70854	5.74277	2.95804	-1.22671	5.37319	1.54375	10.9481	2.34281	8.48011	6.22052	9.45621	8.84787	2.59713	2.99018	15.7207	8.9668	6.09875	-0.03671	2.48679	2.23214	15.8351	4.08801	7.06054	10.9995	2.53222	7.76171	2.92744	8.6489	6.52764	0.36385	13.563	5.05827	10.393	7.74814	2.16322	0.80984	1.94564	9.52872	3.88817	4.46863	11.122	6.97467	7.98955	9.60308	10.0151	9.9765	11.059	1.41392	5.75737	4.32191	9.72083	5.18288	12.0508	1.04294	7.57152	8.91924	2.183	0.42853	1.36785	11.6705	3.11529	6.67123	5.09854	6.45476	2.70944	9.55168	7.58116	1.1814	6.38091	2.11188	6.62836	5.3917	10.5868
133	63995-0022-CE.01.Se036_1	4.99309	10.9119	9.27206	1.42943	3.02892	2.09435	6.65373	4.39008	10.436	8.15263	10.7272	2.83947	5.28673	12.54	3.13368	8.26524	2.22581	8.46452	2.09101	7.00699	6.96349	1.89831	-1.67977	4.25655	1.47127	10.8436	2.20075	7.60534	5.84277	10.46	8.54271	3.07115	3.07821	13.9842	9.37561	4.79825	-0.01136	1.4835	2.05434	13.8239	4.07497	4.52662	9.65229	2.48055	7.64774	1.99639	8.61438	6.16414	0.0445	12.711	5.17514	9.89299	7.9129	2.24328	1.1241	1.74831	9.44691	3.79622	4.1497	10.8285	6.48044	7.05687	9.27035	9.71942	10.2982	8.304	1.06325	3.66369	2.97377	9.7552	5.43152	11.6441	1.04162	6.56061	8.70937	2.66382	0.36574	1.36721	10.7791	2.73215	8.31617	5.54941	6.5627	2.86446	9.32792	7.83335	1.67626	4.33875	1.82758	6.4145	5.12358	10.3855
134	63995-0141-CE.04.Se1364_1	5.29808	11.0437	9.38923	1.7056	2.94442	2.49301	6.5568	3.24609	10.8709	7.47188	10.6648	3.37993	3.68927	12.48	3.41773	8.20016	1.64902	7.86497	2.57449	7.59527	6.06624	2.45615	-1.8378	4.79465	1.00466	10.4976	2.62794	7.33827	6.44937	10.2987	9.16543	3.04298	3.10941	13.1277	8.8536	4.63999	0.30334	1.40125	2.23157	13.7719	4.32006	6.45069	10.1119	2.62458	7.68798	2.36951	8.76162	6.66559	-0.10768	11.4693	4.44263	9.32302	7.82814	1.65434	1.08649	1.74375	9.39741	4.32569	4.67035	11.4697	7.76434	7.32814	9.48353	9.11571	10.8005	8.06389	1.06963	3.29824	3.10397	9.72447	5.0784	11.9625	0.53368	11.2905	9.49677	2.77948	0.38795	1.28784	9.95385	2.57357	7.69053	5.33293	7.41346	2.84752	8.55515	7.43425	1.70624	4.00137	1.47908	6.48152	5.25321	10.4547
135	63995-0121-CE.02.Se799_1	6.20492	11.3626	10.8029	2.58197	2.76164	2.70275	6.63304	5.17093	10.7538	8.52323	11.1226	3.48313	4.969	13.7324	3.18599	7.71003	2.88475	8.41125	2.19922	6.91259	6.8441	2.62157	-1.49671	6.30258	1.5315	11.0188	3.03034	9.38803	6.52171	10.1408	8.87721	2.95222	3.83179	15.9214	9.4524	6.71902	0.31311	1.83577	2.27712	16.177	4.08597	5.22055	10.1361	2.42782	7.92595	2.57082	8.73102	6.37225	0.07014	12.2204	5.09984	10.266	6.78467	2.93718	1.25934	1.87958	10.2327	4.29065	4.482	11.3015	6.79946	7.89016	9.91513	10.1153	10.2976	7.13579	1.01925	3.33472	4.93247	9.69282	5.99891	11.7691	1.04634	7.35012	8.90459	2.20526	0.5628	1.5443	11.2517	2.95701	7.12814	5.26201	6.84999	2.94612	9.27536	8.58397	2.0376	4.30422	1.84887	6.4911	5.51981	10.5246
136	49218-0021-CE.02.Se1158_5	6.67429	12.5568	9.37598	3.03129	2.76462	3.33229	6.76134	4.83237	10.8211	8.78978	10.3295	4.04735	2.97796	13.5051	2.50838	9.54125	2.93372	8.3435	2.20542	8.24265	6.74184	2.28072	-1.36974	6.15529	1.59135	11.5368	2.6397	8.33853	7.05443	9.46259	10.4142	3.25864	4.06686	16.1378	9.46433	7.49937	0.9114	1.78725	4.55736	16.2618	4.25251	6.71639	9.87105	2.52094	7.57552	2.31008	9.51777	6.80262	0.07709	13.7201	4.94367	10.7695	6.89183	NA	1.63195	1.672	9.44853	3.68608	4.6696	11.9401	6.7025	7.93657	9.43354	10.9055	12.2988	7.60302	1.1584	3.68989	3.88658	9.07499	5.96173	12.2266	1.3488	6.87079	7.09699	2.15154	0.31192	1.63644	11.2404	3.20385	7.65615	4.88032	6.4391	2.47437	9.24994	7.14078	3.49857	4.12511	1.5233	6.1939	4.80965	10.8261
137	63995-0021-CE.03.Se361_1	4.2729	10.7094	8.88117	1.61481	2.63943	2.27205	6.62012	3.85535	10.0657	7.4966	10.5464	2.42582	4.1354	11.9101	3.04838	7.71769	1.66388	8.34804	1.77415	7.11496	6.89924	2.36816	-1.12216	3.40471	1.63044	10.9339	2.50817	7.12318	5.81662	10.2089	8.52593	2.79141	2.9297	13.6323	8.85889	4.22234	0.32701	1.32112	2.11528	12.8666	4.01911	3.02321	9.11726	2.49605	7.51922	2.69437	8.39957	6.18382	-0.11075	12.6238	5.37134	9.20891	7.63287	2.65826	1.22324	1.6578	9.37012	3.87027	4.12189	10.8679	6.35688	6.7288	9.1819	9.37227	9.80411	8.3798	1.12332	3.2494	3.10175	9.5958	4.86381	11.3674	0.85311	7.17357	9.11	2.36092	0.05989	1.36905	10.2301	2.67774	7.93776	5.18336	6.44108	2.80999	8.92268	7.20596	1.4971	4.35253	1.64196	6.10737	4.98269	10.3055
138	48285-99030-CE.07.Se1812_3	5.71843	11.2875	10.4535	2.26565	2.73265	2.1818	6.73272	5.41239	10.2134	8.62454	10.5556	2.93302	4.66918	13.3626	3.55494	8.42298	2.72125	8.24965	2.10695	6.46676	5.7793	2.29212	-1.21679	6.33471	1.89938	10.9547	2.55933	7.82598	6.4528	10.2013	8.86899	3.03129	4.15983	15.7543	9.45253	6.7261	0.32094	1.9961	1.99672	15.3894	4.3684	4.21441	9.32207	2.26353	7.72985	2.51712	9.12607	6.32336	0.22121	13.0939	6.06734	10.5461	7.58	2.67546	1.79453	2.70195	10.2787	3.98476	4.45867	11.4747	6.80005	7.3736	9.54906	10.0082	9.74685	7.31727	1.3183	3.75775	3.43883	9.42276	7.08077	11.5695	1.59917	6.52514	8.83982	3.06739	0.658	1.63511	10.3324	3.27573	7.93415	5.20324	6.5701	3.13133	9.58092	7.7084	2.33736	4.31763	2.39161	5.89959	5.61332	10.4407
139	63995-0132-CE.02.Se1189_1	4.64614	10.9389	9.7291	1.32819	2.65764	1.95453	6.80716	4.42843	10.3631	8.22701	10.1336	2.72487	4.00373	12.0677	2.72084	7.91107	2.02974	8.25496	2.08911	7.36867	6.46559	1.96245	-1.65082	5.52258	1.13966	9.95325	2.25283	6.77553	7.07063	9.90898	9.29036	2.68426	3.18385	13.6056	7.96377	5.44742	-0.04817	1.23871	1.77636	13.2707	4.07271	3.60871	9.50042	2.24529	7.93412	2.21226	8.63469	6.23825	0.05877	12.2625	6.01525	9.33646	7.60498	2.4852	1.69366	1.69719	10.3418	5.02874	4.1985	11.6235	7.3241	6.52589	9.30491	8.95827	9.65967	6.88408	0.93333	2.70645	3.44984	9.77194	5.17295	11.3338	1.24787	8.30566	10.0867	2.74334	0.45572	1.40996	10.5663	2.63762	7.34793	5.07893	6.9185	2.67219	8.61037	6.96129	1.02134	3.6836	1.41226	5.79684	5.47127	10.5541
140	48285-99017-CE.04.Se828_3	6.05971	11.416	9.15063	2.40348	2.94607	3.08699	6.75616	5.16971	10.4955	8.23763	10.7675	3.62308	3.52348	13.3576	3.25354	8.47944	2.44689	8.38064	2.14455	7.87805	6.23524	4.65031	-1.5736	5.37884	1.63076	10.4147	3.28855	8.33176	6.34942	10.3459	9.03985	2.94801	3.34651	14.7656	9.0416	5.94333	0.62358	1.68823	2.68337	15.5231	4.26584	6.64828	9.88172	2.76754	8.19091	2.78902	8.7206	6.55647	0.0474	12.8788	5.70816	10.0006	8.684	2.47235	1.43283	2.25939	9.99343	4.52016	4.8669	11.2155	7.17334	7.78201	10.1001	10.0686	11.1087	7.7889	1.34034	3.25884	3.43394	9.53195	6.80872	12.3435	1.22479	7.61792	9.67144	2.64182	0.69277	1.35966	10.0769	3.19554	7.68406	5.82323	6.97088	3.4355	9.24699	8.36448	2.81828	4.75915	1.75295	6.92099	5.76642	10.6646
141	63995-0041-CE.02.Se1265_1	5.35486	11.3968	10.0516	2.19345	3.43388	2.95415	6.56892	4.36505	10.9145	7.52648	10.8602	3.30609	3.64633	12.8574	2.68891	7.9011	2.0281	8.51411	2.02608	7.05611	6.20476	2.25722	-1.80381	4.50817	1.33537	9.67058	2.36638	6.89445	6.51564	10.3551	8.99348	2.87927	2.75229	13.6903	8.75461	5.01844	0.17222	2.11951	2.36077	13.0961	4.5264	4.94058	9.85144	2.7254	7.64823	1.90987	8.61447	6.03333	-0.06237	10.867	4.98578	9.70709	7.18669	2.70226	8.66302	2.18683	9.41092	3.64754	4.26768	10.9045	6.66059	6.86773	9.43162	8.37551	10.409	7.68583	1.04985	3.04431	3.73133	9.7437	4.71137	11.6246	0.76633	6.88507	8.6567	1.96961	0.00425	1.61287	9.88608	2.6418	6.63817	5.45524	6.34521	2.52754	8.99385	8.02206	1.33986	4.20191	1.35923	6.38154	4.99174	10.6842
142	63995-0191-CE.01.Se695_1	5.45936	11.0958	10.2739	1.73553	2.98665	1.84972	6.64617	4.18936	10.5821	7.88296	10.6036	2.55447	3.82522	12.6551	3.23806	7.46399	2.24642	7.78877	2.38193	6.66337	6.04974	2.22577	-1.64247	3.66391	1.18311	9.63385	2.4031	6.79703	6.036	9.62539	8.43987	2.9019	3.0269	14.458	8.87825	4.62015	0.14636	1.39895	2.23971	14.8446	4.30213	3.47065	9.27495	2.05097	7.6954	2.3558	8.41843	6.44028	0.09196	10.748	4.13714	9.50905	7.56433	NA	1.00229	1.72131	8.91583	4.23689	4.55409	11.9651	7.02115	6.33385	9.74048	9.21048	9.38322	7.02582	0.99016	2.74311	3.10097	9.56329	4.89119	11.713	0.64509	6.92763	9.71309	2.39736	0.14627	1.49095	9.96868	2.51948	7.03658	5.41887	6.46743	2.8482	8.80468	7.97594	1.27844	3.66413	1.63244	5.78818	5.26735	10.3911
143	63995-0192-CE.01.Se760_1	4.89264	10.8491	10.355	1.34343	2.83268	2.20526	6.59401	3.90593	10.5168	8.02446	10.5591	2.55906	4.28944	12.37	3.02662	7.70016	1.9792	7.79255	1.48825	6.32343	5.9917	2.19846	-1.66885	3.00522	1.16138	10.3154	2.21259	6.51407	5.88483	9.53696	8.40805	2.48915	2.83577	14.0471	8.37405	4.21417	0.27248	1.66279	2.11689	14.2724	4.21418	4.12914	9.11434	2.13728	7.49021	2.55312	8.28427	6.35094	0.01297	11.4669	4.69137	9.27491	7.72307	2.06467	1.3034	1.6019	8.99427	4.12086	4.23348	12.1709	6.8878	6.12841	9.78956	9.16411	9.54687	9.07704	1.12346	3.52129	3.4244	9.41167	4.83553	11.6991	1.15594	6.95054	11.1255	1.97178	0.24542	2.05292	9.64207	2.60948	6.8762	5.45453	6.53166	2.5852	8.681	7.78003	1.43953	4.66261	1.14574	6.18023	5.47382	10.4481

### Sheet: olink_diet_enrichment
	feature	coef	stderr	pval	qval
1	SCF	-0.160306	0.0430264	0.000358626	0.0247452
2	CX3CL1	-0.163	0.047923	0.00104125	0.0359231
3	FGF21	-0.755475	0.255578	0.00407899	0.0938168
4	TRAIL	-0.121426	0.0537497	0.026553	0.45804
5	TNFRSF9	-0.107044	0.0512793	0.0400077	0.552106
6	IL15RA	-0.0916311	0.0470231	0.0547583	0.62972
7	CD6	0.10221	0.0597742	0.0911062	0.898047
8	X4EBP1	-0.250769	0.357962	0.485694	0.964355
9	ADA	0.00488828	0.0568432	0.931685	0.964355
10	ARTN	0.00898901	0.0641774	0.888946	0.964355
11	AXIN1	0.198501	0.231114	0.392882	0.964355
12	CASP8	0.022945	0.101523	0.821965	0.964355
13	CCL11	-0.0879972	0.0953489	0.358804	0.964355
14	CCL19	-0.0595887	0.0881029	0.500726	0.964355
15	CCL20	-0.132102	0.249352	0.597679	0.964355
16	CCL25	-0.0557377	0.0720788	0.441603	0.964355
17	CCL28	0.0139332	0.0922335	0.88031	0.964355
18	CCL3	-0.137724	0.0943468	0.148225	0.964355
19	CCL4	-0.12129	0.114702	0.293439	0.964355
20	CD40	-0.0127378	0.0607415	0.83443	0.964355
21	CD5	-0.0172663	0.0517868	0.739686	0.964355
22	CD8A	0.0164132	0.0892205	0.854499	0.964355
23	CDCP1	-0.0348238	0.061316	0.571657	0.964355
24	CSF1	-0.0126415	0.0352651	0.720961	0.964355
25	CST5	-0.0646039	0.0717465	0.370533	0.964355
26	CXCL1	0.0334518	0.186323	0.857957	0.964355
27	CXCL10	0.0184374	0.143399	0.898015	0.964355
28	CXCL11	-0.0412133	0.186154	0.825354	0.964355
29	CXCL5	-0.119476	0.176755	0.500968	0.964355
30	CXCL6	-0.0746067	0.151251	0.623151	0.964355
31	CXCL9	-0.0492883	0.116598	0.673651	0.964355
32	DNER	0.0068404	0.0392238	0.861984	0.964355
33	ENRAGE	0.0847153	0.196578	0.667691	0.964355
34	FGF19	0.153589	0.252501	0.544747	0.964355
35	FGF23	0.127858	0.0864069	0.142789	0.964355
36	FGF5	-0.0273167	0.0458778	0.553216	0.964355
37	FLT3L	-0.0594687	0.0628563	0.346898	0.964355
38	HGF	0.0916442	0.115694	0.430764	0.964355
39	IFNG	-0.114912	0.236215	0.627972	0.964355
40	IL10	0.0490449	0.10747	0.649388	0.964355
41	IL10RB	-0.0323983	0.0398397	0.418474	0.964355
42	IL12B	0.0231884	0.07381	0.754208	0.964355
43	IL17C	-0.244987	0.208975	0.244503	0.964355
44	IL18	-0.0268511	0.0801976	0.73863	0.964355
45	IL18R1	-0.0184107	0.0489451	0.707798	0.964355
46	IL7	-0.0829756	0.141274	0.558571	0.964355
47	IL8	-0.170932	0.146822	0.24776	0.964355
48	LIFR	-0.0621075	0.0402905	0.127232	0.964355
49	MCP1	-0.131444	0.131633	0.320957	0.964355
50	MCP2	-0.0691887	0.164856	0.675816	0.964355
51	MCP4	-0.0865463	0.193738	0.656253	0.964355
52	MMP1	-0.0343061	0.195641	0.861242	0.964355
53	MMP10	-0.063221	0.176982	0.721904	0.964355
54	NT3	-0.0783632	0.0685476	0.25631	0.964355
55	OPG	-0.00455318	0.0568827	0.936403	0.964355
56	OSM	0.343032	0.254559	0.181716	0.964355
57	PDL1	-0.0398427	0.0553302	0.473542	0.964355
58	STAMBP	0.0210274	0.212919	0.921604	0.964355
59	TGFA	0.104015	0.134037	0.440316	0.964355
60	TGFB	0.0647419	0.144953	0.65633	0.964355
61	TNF	0.0329178	0.0786122	0.676518	0.964355
62	TNFB	-0.00805986	0.0601715	0.893773	0.964355
63	TNFSF14	0.235911	0.231741	0.311856	0.964355
64	TRANCE	-0.146305	0.117174	0.215521	0.964355
65	TWEAK	-0.0225126	0.0943533	0.812027	0.964355
66	UPA	-0.0527315	0.0446391	0.240954	0.964355
67	VEGFA	0.0274454	0.107577	0.7993	0.964355
68	CCL23	-0.00216381	0.070397	0.975556	0.98309
69	CD244	-0.00102927	0.0484127	0.98309	0.98309

### Sheet: olink_twin_discordance
	cytokine	mean_fold_change	se	direction	pval	qval
1	FGF21	1.09316	0.268529	Vegan	0.000651619	0.0228067
2	4EBP1	0.533215	0.3745	Vegan	0.170719	0.916945
3	IL17C	0.330992	0.198318	Vegan	0.111513	0.867321
4	IFNG	0.284578	0.221555	Vegan	0.214423	0.916945
5	CCL20	0.243699	0.283304	Vegan	0.400402	0.916945
6	IL8	0.239139	0.195248	Vegan	0.235622	0.916945
7	CX3CL1	0.232683	0.0524412	Vegan	0.000282872	0.0198011
8	CCL3	0.209033	0.108499	Vegan	0.0691226	0.673302
9	SCF	0.193985	0.0578254	Vegan	0.00332858	0.0701512
10	TRAIL	0.179448	0.0548404	Vegan	0.00400864	0.0701512
11	MCP1	0.176477	0.160509	Vegan	0.285294	0.916945
12	CCL4	0.172912	0.131317	Vegan	0.203586	0.916945
13	CXCL9	0.135907	0.118797	Vegan	0.26682	0.916945
14	TNFRSF9	0.13483	0.064874	Vegan	0.051471	0.600495
15	CXCL5	0.131989	0.204116	Vegan	0.525603	0.916945
16	IL7	0.124458	0.14761	Vegan	0.409631	0.916945
17	CCL11	0.124022	0.120274	Vegan	0.315413	0.916945
18	IL15RA	0.123851	0.0662244	Vegan	0.0769488	0.673302
19	TRANCE	0.122887	0.177883	Vegan	0.498025	0.916945
20	STAMBP	0.114108	0.250306	Vegan	0.65365	0.916945
21	LIFR	0.113802	0.0499396	Vegan	0.0344139	0.481794
22	CCL19	0.11336	0.108091	Vegan	0.307454	0.916945
23	CXCL6	0.10967	0.145	Vegan	0.458718	0.916945
24	CXCL11	0.107836	0.216867	Vegan	0.624722	0.916945
25	MCP2	0.10021	0.201547	Vegan	0.62475	0.916945
26	MCP4	0.0909165	0.222833	Vegan	0.687833	0.916945
27	CCL25	0.090643	0.0887085	Vegan	0.319707	0.916945
28	CST5	0.0895315	0.0800466	Vegan	0.277299	0.916945
29	MMP1	0.089118	0.26449	Vegan	0.739853	0.920747
30	UPA	0.086832	0.0644391	Vegan	0.193668	0.916945
31	NT3	0.0850145	0.0869327	Vegan	0.340395	0.916945
32	CDCP1	0.078777	0.0633556	Vegan	0.228841	0.916945
33	MMP10	0.06709	0.172633	Vegan	0.701873	0.916945
34	IL18	0.064264	0.0935949	Vegan	0.500618	0.916945
35	CXCL10	0.06255	0.16167	Vegan	0.703131	0.916945
36	CASP8	0.0579725	0.10948	Vegan	0.602572	0.916945
37	PDL1	0.055814	0.0755344	Vegan	0.468985	0.916945
38	FGF5	0.049746	0.0681199	Vegan	0.474134	0.916945
39	ADA	0.0487705	0.0672652	Vegan	0.477258	0.916945
40	CCL23	0.0444785	0.0811542	Vegan	0.590023	0.916945
41	IL10RB	0.041176	0.0568746	Vegan	0.477899	0.916945
42	FLT3L	0.031574	0.0832223	Vegan	0.708603	0.916945
43	CSF1	0.0307575	0.0427098	Vegan	0.480199	0.916945
44	CD5	0.0277455	0.0763896	Vegan	0.720457	0.916945
45	TWEAK	0.02713	0.123032	Vegan	0.827825	0.920747
46	OPG	0.024357	0.0615237	Vegan	0.696592	0.916945
47	IL18R1	0.020192	0.0650748	Vegan	0.759719	0.920747
48	CD8A	0.016834	0.110706	Vegan	0.880743	0.948492
49	CD244	0.016829	0.0671667	Vegan	0.804847	0.920747
50	CD40	0.0161735	0.0799445	Vegan	0.841826	0.920747
51	IL10	0.0066495	0.10411	Vegan	0.949741	0.991093
52	ARTN	0.0005915	0.0997777	Vegan	0.995332	0.995724
53	ENRAGE	-0.001292	0.237904	Omnivore	0.995724	0.995724
54	DNER	-0.0025245	0.0533842	Omnivore	0.962776	0.991093
55	TGFA	-0.013896	0.137412	Omnivore	0.920509	0.976298
56	TNF	-0.0202755	0.0954138	Omnivore	0.83398	0.920747
57	IL12B	-0.0210585	0.0928343	Omnivore	0.822971	0.920747
58	TNFB	-0.029004	0.0776398	Omnivore	0.712859	0.916945
59	HGF	-0.040175	0.139736	Omnivore	0.776837	0.920747
60	CCL28	-0.0420875	0.0843451	Omnivore	0.623514	0.916945
61	VEGFA	-0.0425	0.105747	Omnivore	0.692241	0.916945
62	CXCL1	-0.0478435	0.19974	Omnivore	0.81326	0.920747
63	TGFB	-0.063861	0.162109	Omnivore	0.698013	0.916945
64	FGF23	-0.101459	0.0787431	Omnivore	0.213048	0.916945
65	CD6	-0.104137	0.0761779	Omnivore	0.187573	0.916945
66	FGF19	-0.113303	0.279729	Omnivore	0.68997	0.916945
67	AXIN1	-0.171599	0.330065	Omnivore	0.609142	0.916945
68	TNFSF14	-0.178531	0.28667	Omnivore	0.540836	0.916945
69	OSM	-0.295115	0.293159	Omnivore	0.326741	0.916945
