## Supplementary material for "A gut pathobiont regulates circulating glycine and host metabolism in a twin study comparing vegan and omnivorous diets": Table S5 (part 1 of 3)

### Sheet: mgx_sample_meta
	participant_id	timepoint	treatment_grp
TWINS_70021_2	70021	1	Omnivore
TWINS_70021_4	70021	2	Omnivore
TWINS_70021_6	70021	3	Omnivore
TWINS_70022_2	70022	1	Vegan
TWINS_70022_4	70022	2	Vegan
TWINS_70022_6	70022	3	Vegan
TWINS_70041_2	70041	1	Vegan
TWINS_70041_4	70041	2	Vegan
TWINS_70041_6	70041	3	Vegan
TWINS_70042_2	70042	1	Omnivore
TWINS_70042_4	70042	2	Omnivore
TWINS_70042_6	70042	3	Omnivore
TWINS_70051_2	70051	1	Omnivore
TWINS_70051_4	70051	2	Omnivore
TWINS_70051_6	70051	3	Omnivore
TWINS_70052_2	70052	1	Vegan
TWINS_70052_4	70052	2	Vegan
TWINS_70052_6	70052	3	Vegan
TWINS_70061_2	70061	1	Vegan
TWINS_70061_4	70061	2	Vegan
TWINS_70061_6	70061	3	Vegan
TWINS_70062_2	70062	1	Omnivore
TWINS_70062_4	70062	2	Omnivore
TWINS_70062_6	70062	3	Omnivore
TWINS_70081_2	70081	1	Vegan
TWINS_70081_4	70081	2	Vegan
TWINS_70081_6	70081	3	Vegan
TWINS_70082_2	70082	1	Omnivore
TWINS_70082_4	70082	2	Omnivore
TWINS_70082_6	70082	3	Omnivore
TWINS_70091_2	70091	1	Omnivore
TWINS_70091_4	70091	2	Omnivore
TWINS_70091_6	70091	3	Omnivore
TWINS_70092_2	70092	1	Vegan
TWINS_70092_4	70092	2	Vegan
TWINS_70092_6	70092	3	Vegan
TWINS_70101_2	70101	1	Omnivore
TWINS_70101_4	70101	2	Omnivore
TWINS_70101_6	70101	3	Omnivore
TWINS_70102_2	70102	1	Vegan
TWINS_70102_4	70102	2	Vegan
TWINS_70102_6	70102	3	Vegan
TWINS_70111_2	70111	1	Omnivore
TWINS_70111_4	70111	2	Omnivore
TWINS_70111_6	70111	3	Omnivore
TWINS_70112_2	70112	1	Vegan
TWINS_70112_4	70112	2	Vegan
TWINS_70112_6	70112	3	Vegan
TWINS_70121_2	70121	1	Omnivore
TWINS_70121_4	70121	2	Omnivore
TWINS_70121_6	70121	3	Omnivore
TWINS_70122_2	70122	1	Vegan
TWINS_70122_4	70122	2	Vegan
TWINS_70122_6	70122	3	Vegan
TWINS_70131_2	70131	1	Omnivore
TWINS_70131_4	70131	2	Omnivore
TWINS_70131_6	70131	3	Omnivore
TWINS_70141_2	70141	1	Vegan
TWINS_70141_4	70141	2	Vegan
TWINS_70141_6	70141	3	Vegan
TWINS_70142_2	70142	1	Omnivore
TWINS_70142_4	70142	2	Omnivore
TWINS_70142_6	70142	3	Omnivore
TWINS_70151_2	70151	1	Vegan
TWINS_70151_4	70151	2	Vegan
TWINS_70151_6	70151	3	Vegan
TWINS_70152_2	70152	1	Omnivore
TWINS_70152_4	70152	2	Omnivore
TWINS_70152_6	70152	3	Omnivore
TWINS_70161_2	70161	1	Omnivore
TWINS_70161_4	70161	2	Omnivore
TWINS_70161_6	70161	3	Omnivore
TWINS_70162_2	70162	1	Vegan
TWINS_70162_4	70162	2	Vegan
TWINS_70162_6	70162	3	Vegan
TWINS_70171_2	70171	1	Omnivore
TWINS_70171_4	70171	2	Omnivore
TWINS_70171_6	70171	3	Omnivore
TWINS_70172_2	70172	1	Vegan
TWINS_70172_4	70172	2	Vegan
TWINS_70172_6	70172	3	Vegan
TWINS_70181_2	70181	1	Omnivore
TWINS_70181_4	70181	2	Omnivore
TWINS_70181_6	70181	3	Omnivore
TWINS_70182_2	70182	1	Vegan
TWINS_70182_4	70182	2	Vegan
TWINS_70182_6	70182	3	Vegan
TWINS_70191_2	70191	1	Vegan
TWINS_70191_4	70191	2	Vegan
TWINS_70191_6	70191	3	Vegan
TWINS_70192_2	70192	1	Omnivore
TWINS_70192_4	70192	2	Omnivore
TWINS_70192_6	70192	3	Omnivore
TWINS_70201_2	70201	1	Omnivore
TWINS_70201_4	70201	2	Omnivore
TWINS_70201_6	70201	3	Omnivore
TWINS_70202_2	70202	1	Vegan
TWINS_70202_4	70202	2	Vegan
TWINS_70202_6	70202	3	Vegan
TWINS_70211_2	70211	1	Vegan
TWINS_70211_4	70211	2	Vegan
TWINS_70211_6	70211	3	Vegan
TWINS_70212_2	70212	1	Omnivore
TWINS_70212_4	70212	2	Omnivore
TWINS_70212_6	70212	3	Omnivore
TWINS_70221_2	70221	1	Omnivore
TWINS_70221_4	70221	2	Omnivore
TWINS_70221_6	70221	3	Omnivore
TWINS_70222_2	70222	1	Vegan
TWINS_70222_4	70222	2	Vegan
TWINS_70222_6	70222	3	Vegan
TWINS_70231_2	70231	1	Omnivore
TWINS_70231_4	70231	2	Omnivore
TWINS_70231_6	70231	3	Omnivore
TWINS_70232_2	70232	1	Vegan
TWINS_70232_4	70232	2	Vegan
TWINS_70241_2	70241	1	Omnivore
TWINS_70241_4	70241	2	Omnivore
TWINS_70241_6	70241	3	Omnivore
TWINS_70242_2	70242	1	Vegan
TWINS_70242_4	70242	2	Vegan
TWINS_70242_6	70242	3	Vegan

### Sheet: mgx_pathway_meta
	KO	ontology
1	K00001	alcohol dehydrogenase [EC:1.1.1.1]
2	K00002	alcohol dehydrogenase (NADP+) [EC:1.1.1.2]
3	K00003	homoserine dehydrogenase [EC:1.1.1.3]
4	K00004	(R,R)-butanediol dehydrogenase / meso-butanediol
5	K00005	glycerol dehydrogenase [EC:1.1.1.6]
6	K00007	D-arabinitol 4-dehydrogenase [EC:1.1.1.11]
7	K00008	L-iditol 2-dehydrogenase [EC:1.1.1.14]
8	K00009	mannitol-1-phosphate 5-dehydrogenase [EC:1.1.1.17]
9	K00010	myo-inositol 2-dehydrogenase / D-chiro-inositol
10	K00012	UDPglucose 6-dehydrogenase [EC:1.1.1.22]
11	K00013	histidinol dehydrogenase [EC:1.1.1.23]
12	K00014	shikimate dehydrogenase [EC:1.1.1.25]
13	K00015	glyoxylate reductase [EC:1.1.1.26]
14	K00016	L-lactate dehydrogenase [EC:1.1.1.27]
15	K00018	glycerate dehydrogenase [EC:1.1.1.29]
16	K00019	3-hydroxybutyrate dehydrogenase [EC:1.1.1.30]
17	K00020	3-hydroxyisobutyrate dehydrogenase [EC:1.1.1.31]
18	K00021	hydroxymethylglutaryl-CoA reductase (NADPH) [EC:1.1.1.34]
19	K00022	3-hydroxyacyl-CoA dehydrogenase [EC:1.1.1.35]
20	K00023	acetoacetyl-CoA reductase [EC:1.1.1.36]
21	K00024	malate dehydrogenase [EC:1.1.1.37]
22	K00026	malate dehydrogenase [EC:1.1.1.37]
23	K00027	malate dehydrogenase (oxaloacetate-decarboxylating) [EC:1.1.1.38]
24	K00029	malate dehydrogenase (oxaloacetate-decarboxylating)(NADP+) [EC:1.1.1.40]
25	K00030	isocitrate dehydrogenase (NAD+) [EC:1.1.1.41]
26	K00031	isocitrate dehydrogenase [EC:1.1.1.42]
27	K00032	phosphogluconate 2-dehydrogenase [EC:1.1.1.43]
28	K00033	6-phosphogluconate dehydrogenase [EC:1.1.1.44 1.1.1.343]
29	K00034	glucose 1-dehydrogenase [EC:1.1.1.47]
30	K00035	D-galactose 1-dehydrogenase [EC:1.1.1.48]
31	K00036	glucose-6-phosphate 1-dehydrogenase [EC:1.1.1.49 1.1.1.363]
32	K00038	3alpha(or 20beta)-hydroxysteroid dehydrogenase [EC:1.1.1.53]
33	K00039	ribitol 2-dehydrogenase [EC:1.1.1.56]
34	K00040	fructuronate reductase [EC:1.1.1.57]
35	K00041	tagaturonate reductase [EC:1.1.1.58]
36	K00042	2-hydroxy-3-oxopropionate reductase [EC:1.1.1.60]
37	K00043	4-hydroxybutyrate dehydrogenase [EC:1.1.1.61]
38	K00045	mannitol 2-dehydrogenase [EC:1.1.1.67]
39	K00046	gluconate 5-dehydrogenase [EC:1.1.1.69]
40	K00048	lactaldehyde reductase [EC:1.1.1.77]
41	K00049	glyoxylate/hydroxypyruvate reductase [EC:1.1.1.79 1.1.1.81]
42	K00052	3-isopropylmalate dehydrogenase [EC:1.1.1.85]
43	K00053	ketol-acid reductoisomerase [EC:1.1.1.86]
44	K00054	hydroxymethylglutaryl-CoA reductase [EC:1.1.1.88]
45	K00055	aryl-alcohol dehydrogenase [EC:1.1.1.90]
46	K00057	glycerol-3-phosphate dehydrogenase (NAD(P)+) [EC:1.1.1.94]
47	K00058	D-3-phosphoglycerate dehydrogenase / 2-oxoglutarate
48	K00059	3-oxoacyl-[acyl-carrier protein] reductase [EC:1.1.1.100]
49	K00060	threonine 3-dehydrogenase [EC:1.1.1.103]
50	K00064	D-threo-aldose 1-dehydrogenase [EC:1.1.1.122]
51	K00065	2-dehydro-3-deoxy-D-gluconate 5-dehydrogenase [EC:1.1.1.127]
52	K00066	GDP-mannose 6-dehydrogenase [EC:1.1.1.132]
53	K00067	dTDP-4-dehydrorhamnose reductase [EC:1.1.1.133]
54	K00068	sorbitol-6-phosphate 2-dehydrogenase [EC:1.1.1.140]
55	K00069	15-hydroxyprostaglandin dehydrogenase (NAD) [EC:1.1.1.141]
56	K00073	ureidoglycolate dehydrogenase (NAD+) [EC:1.1.1.350]
57	K00074	3-hydroxybutyryl-CoA dehydrogenase [EC:1.1.1.157]
58	K00075	UDP-N-acetylmuramate dehydrogenase [EC:1.3.1.98]
59	K00076	7-alpha-hydroxysteroid dehydrogenase [EC:1.1.1.159]
60	K00077	2-dehydropantoate 2-reductase [EC:1.1.1.169]
61	K00078	dihydrodiol dehydrogenase / D-xylose
62	K00086	1,3-propanediol dehydrogenase [EC:1.1.1.202]
63	K00087	xanthine dehydrogenase molybdenum-binding subunit
64	K00088	IMP dehydrogenase [EC:1.1.1.205]
65	K00090	glyoxylate/hydroxypyruvate/2-ketogluconate reductase [EC:1.1.1.79 1.1.1.81
66	K00091	dihydroflavonol-4-reductase [EC:1.1.1.219]
67	K00094	galactitol-1-phosphate 5-dehydrogenase [EC:1.1.1.251]
68	K00096	glycerol-1-phosphate dehydrogenase [NAD(P)+] [EC:1.1.1.261]
69	K00097	4-hydroxythreonine-4-phosphate dehydrogenase [EC:1.1.1.262]
70	K00098	L-idonate 5-dehydrogenase [EC:1.1.1.264]
71	K00099	1-deoxy-D-xylulose-5-phosphate reductoisomerase [EC:1.1.1.267]
72	K00100	butanol dehydrogenase [EC:1.1.1.-]
73	K00101	L-lactate dehydrogenase (cytochrome) [EC:1.1.2.3]
74	K00102	D-lactate dehydrogenase (cytochrome) [EC:1.1.2.4]
75	K00104	glycolate oxidase [EC:1.1.3.15]
76	K00105	alpha-glycerophosphate oxidase [EC:1.1.3.21]
77	K00108	choline dehydrogenase [EC:1.1.99.1]
78	K00109	2-hydroxyglutarate dehydrogenase [EC:1.1.99.2]
79	K00111	glycerol-3-phosphate dehydrogenase [EC:1.1.5.3]
80	K00112	glycerol-3-phosphate dehydrogenase subunit B
81	K00113	glycerol-3-phosphate dehydrogenase subunit C
82	K00114	alcohol dehydrogenase (cytochrome c)
83	K00116	malate dehydrogenase (quinone) [EC:1.1.5.4]
84	K00117	quinoprotein glucose dehydrogenase [EC:1.1.5.2]
85	K00118	glucose-fructose oxidoreductase [EC:1.1.99.28]
86	K00119	alcohol dehydrogenase (nicotinoprotein) [EC:1.1.99.36]
87	K00120	F420-dependent hydroxymycolic acid dehydrogenase
88	K00121	S-(hydroxymethyl)glutathione dehydrogenase / alcohol
89	K00122	formate dehydrogenase [EC:1.17.1.9]
90	K00123	formate dehydrogenase major subunit
91	K00124	formate dehydrogenase iron-sulfur subunit
92	K00125	formate dehydrogenase (coenzyme F420)
93	K00126	formate dehydrogenase subunit delta
94	K00127	formate dehydrogenase subunit gamma
95	K00128	aldehyde dehydrogenase (NAD+) [EC:1.2.1.3]
96	K00130	betaine-aldehyde dehydrogenase [EC:1.2.1.8]
97	K00131	glyceraldehyde-3-phosphate dehydrogenase (NADP+) [EC:1.2.1.9]
98	K00132	acetaldehyde dehydrogenase (acetylating) [EC:1.2.1.10]
99	K00133	aspartate-semialdehyde dehydrogenase [EC:1.2.1.11]
100	K00134	glyceraldehyde 3-phosphate dehydrogenase (phosphorylating)
101	K00135	succinate-semialdehyde dehydrogenase / glutarate-semialdehyde
102	K00137	aminobutyraldehyde dehydrogenase [EC:1.2.1.19]
103	K00138	aldehyde dehydrogenase [EC:1.2.1.-]
104	K00139	succinate-semialdehyde dehydrogenase [EC:1.2.1.24]
105	K00140	malonate-semialdehyde dehydrogenase (acetylating) /
106	K00141	benzaldehyde dehydrogenase (NAD) [EC:1.2.1.28]
107	K00145	N-acetyl-gamma-glutamyl-phosphate reductase [EC:1.2.1.38]
108	K00146	phenylacetaldehyde dehydrogenase [EC:1.2.1.39]
109	K00147	glutamate-5-semialdehyde dehydrogenase [EC:1.2.1.41]
110	K00148	glutathione-independent formaldehyde dehydrogenase [EC:1.2.1.46]
111	K00150	glyceraldehyde-3-phosphate dehydrogenase (NAD(P)) [EC:1.2.1.59]
112	K00151	5-carboxymethyl-2-hydroxymuconic-semialdehyde dehydrogenase [EC:1.2.1.60]
113	K00153	S-(hydroxymethyl)mycothiol dehydrogenase [EC:1.1.1.306]
114	K00154	coniferyl-aldehyde dehydrogenase [EC:1.2.1.68]
115	K00156	pyruvate dehydrogenase (quinone) [EC:1.2.5.1]
116	K00158	pyruvate oxidase [EC:1.2.3.3]
117	K00161	pyruvate dehydrogenase E1 component
118	K00162	pyruvate dehydrogenase E1 component
119	K00163	pyruvate dehydrogenase E1 component
120	K00164	2-oxoglutarate dehydrogenase E1 component
121	K00166	2-oxoisovalerate dehydrogenase E1 component
122	K00167	2-oxoisovalerate dehydrogenase E1 component
123	K00169	pyruvate ferredoxin oxidoreductase alpha
124	K00170	pyruvate ferredoxin oxidoreductase beta
125	K00171	pyruvate ferredoxin oxidoreductase delta
126	K00172	pyruvate ferredoxin oxidoreductase gamma
127	K00174	2-oxoglutarate/2-oxoacid ferredoxin oxidoreductase subunit
128	K00175	2-oxoglutarate/2-oxoacid ferredoxin oxidoreductase subunit
129	K00176	2-oxoglutarate ferredoxin oxidoreductase subunit
130	K00177	2-oxoglutarate ferredoxin oxidoreductase subunit
131	K00179	indolepyruvate ferredoxin oxidoreductase, alpha
132	K00180	indolepyruvate ferredoxin oxidoreductase, beta
133	K00184	dimethyl sulfoxide reductase iron-sulfur
134	K00185	dimethyl sulfoxide reductase membrane
135	K00186	2-oxoisovalerate ferredoxin oxidoreductase alpha
136	K00187	2-oxoisovalerate ferredoxin oxidoreductase beta
137	K00188	2-oxoisovalerate ferredoxin oxidoreductase delta
138	K00192	anaerobic carbon-monoxide dehydrogenase, CODH/ACS
139	K00193	acetyl-CoA decarbonylase/synthase, CODH/ACS complex
140	K00194	acetyl-CoA decarbonylase/synthase, CODH/ACS complex
141	K00195	anaerobic carbon-monoxide dehydrogenase, CODH/ACS
142	K00196	anaerobic carbon-monoxide dehydrogenase iron
143	K00197	acetyl-CoA decarbonylase/synthase, CODH/ACS complex
144	K00198	anaerobic carbon-monoxide dehydrogenase catalytic
145	K00200	formylmethanofuran dehydrogenase subunit A
146	K00201	formylmethanofuran dehydrogenase subunit B
147	K00202	formylmethanofuran dehydrogenase subunit C
148	K00203	formylmethanofuran dehydrogenase subunit D
149	K00204	4Fe-4S ferredoxin
150	K00205	4Fe-4S ferredoxin
151	K00206	phosphonoacetaldehyde dehydrogenase [EC:1.2.1.-]
152	K00208	enoyl-[acyl-carrier protein] reductase I
153	K00209	enoyl-[acyl-carrier protein] reductase /
154	K00215	4-hydroxy-tetrahydrodipicolinate reductase [EC:1.17.1.8]
155	K00216	2,3-dihydro-2,3-dihydroxybenzoate dehydrogenase [EC:1.3.1.28]
156	K00217	maleylacetate reductase [EC:1.3.1.32]
157	K00219	2,4-dienoyl-CoA reductase (NADPH2) [EC:1.3.1.34]
158	K00220	cyclohexadieny/prephenate dehydrogenase [EC:1.3.1.43 1.3.1.12]
159	K00221	alkylmercury lyase [EC:4.99.1.2]
160	K00226	dihydroorotate dehydrogenase (fumarate) [EC:1.3.98.1]
161	K00227	Delta7-sterol 5-desaturase [EC:1.14.19.20]
162	K00228	coproporphyrinogen III oxidase [EC:1.3.3.3]
163	K00230	menaquinone-dependent protoporphyrinogen oxidase [EC:1.3.5.3]
164	K00231	protoporphyrinogen/coproporphyrinogen III oxidase [EC:1.3.3.4
165	K00232	acyl-CoA oxidase [EC:1.3.3.6]
166	K00233	succinate dehydrogenase flavoprotein subunit
167	K00234	succinate dehydrogenase (ubiquinone) flavoprotein
168	K00239	succinate dehydrogenase flavoprotein subunit
169	K00240	succinate dehydrogenase iron-sulfur subunit
170	K00241	succinate dehydrogenase cytochrome b
171	K00242	succinate dehydrogenase membrane anchor
172	K00243	uncharacterized protein
173	K00244	succinate dehydrogenase flavoprotein subunit
174	K00245	succinate dehydrogenase iron-sulfur subunit
175	K00246	succinate dehydrogenase subunit C
176	K00247	succinate dehydrogenase subunit D
177	K00248	butyryl-CoA dehydrogenase [EC:1.3.8.1]
178	K00249	acyl-CoA dehydrogenase [EC:1.3.8.7]
179	K00252	glutaryl-CoA dehydrogenase [EC:1.3.8.6]
180	K00253	isovaleryl-CoA dehydrogenase [EC:1.3.8.4]
181	K00254	dihydroorotate dehydrogenase [EC:1.3.5.2]
182	K00255	long-chain-acyl-CoA dehydrogenase [EC:1.3.8.8]
183	K00257	acyl-ACP dehydrogenase [EC:1.3.99.-]
184	K00259	alanine dehydrogenase [EC:1.4.1.1]
185	K00260	glutamate dehydrogenase [EC:1.4.1.2]
186	K00261	glutamate dehydrogenase (NAD(P)+) [EC:1.4.1.3]
187	K00262	glutamate dehydrogenase (NADP+) [EC:1.4.1.4]
188	K00263	leucine dehydrogenase [EC:1.4.1.9]
189	K00265	glutamate synthase (NADPH) large
190	K00266	glutamate synthase (NADPH) small
191	K00270	phenylalanine dehydrogenase [EC:1.4.1.20]
192	K00271	valine dehydrogenase (NAD+) [EC:1.4.1.23]
193	K00273	D-amino-acid oxidase [EC:1.4.3.3]
194	K00274	monoamine oxidase [EC:1.4.3.4]
195	K00275	pyridoxamine 5'-phosphate oxidase [EC:1.4.3.5]
196	K00276	primary-amine oxidase [EC:1.4.3.21]
197	K00278	L-aspartate oxidase [EC:1.4.3.16]
198	K00279	cytokinin dehydrogenase [EC:1.5.99.12]
199	K00281	glycine dehydrogenase [EC:1.4.4.2]
200	K00282	glycine dehydrogenase subunit 1
201	K00283	glycine dehydrogenase subunit 2
202	K00284	glutamate synthase (ferredoxin) [EC:1.4.7.1]
203	K00285	D-amino-acid dehydrogenase [EC:1.4.5.1]
204	K00286	pyrroline-5-carboxylate reductase [EC:1.5.1.2]
205	K00287	dihydrofolate reductase [EC:1.5.1.3]
206	K00290	saccharopine dehydrogenase (NAD+, L-lysine
207	K00294	1-pyrroline-5-carboxylate dehydrogenase [EC:1.2.1.88]
208	K00297	methylenetetrahydrofolate reductase (NADH) [EC:1.5.1.54]
209	K00298	N5-(carboxyethyl)ornithine synthase [EC:1.5.1.24]
210	K00299	FMN reductase [EC:1.5.1.38]
211	K00300	methylenetetrahydrofolate/methylenetetrahydromethanopterin dehydrogenase (NADP+) [EC:1.5.1.5
212	K00301	sarcosine oxidase [EC:1.5.3.1]
213	K00302	sarcosine oxidase, subunit alpha
214	K00303	sarcosine oxidase, subunit beta
215	K00304	sarcosine oxidase, subunit delta
216	K00305	sarcosine oxidase, subunit gamma
217	K00306	sarcosine oxidase / L-pipecolate
218	K00309	dimethylglycine oxidase [EC:1.5.3.10]
219	K00311	electron-transferring-flavoprotein dehydrogenase [EC:1.5.5.1]
220	K00313	electron transfer flavoprotein-quinone oxidoreductase
221	K00314	sarcosine dehydrogenase [EC:1.5.8.3]
222	K00315	dimethylglycine dehydrogenase [EC:1.5.8.4]
223	K00316	spermidine dehydrogenase [EC:1.5.99.6]
224	K00317	dimethylamine/trimethylamine dehydrogenase [EC:1.5.8.1 1.5.8.2]
225	K00318	proline dehydrogenase [EC:1.5.5.2]
226	K00319	methylenetetrahydromethanopterin dehydrogenase [EC:1.5.98.1]
227	K00320	5,10-methylenetetrahydromethanopterin reductase [EC:1.5.98.2]
228	K00322	NAD(P) transhydrogenase [EC:1.6.1.1]
229	K00324	H+-translocating NAD(P) transhydrogenase subunit
230	K00325	H+-translocating NAD(P) transhydrogenase subunit
231	K00326	cytochrome-b5 reductase [EC:1.6.2.2]
232	K00330	NADH-quinone oxidoreductase subunit A
233	K00331	NADH-quinone oxidoreductase subunit B
234	K00332	NADH-quinone oxidoreductase subunit C
235	K00333	NADH-quinone oxidoreductase subunit D
236	K00334	NADH-quinone oxidoreductase subunit E
237	K00335	NADH-quinone oxidoreductase subunit F
238	K00336	NADH-quinone oxidoreductase subunit G
239	K00337	NADH-quinone oxidoreductase subunit H
240	K00338	NADH-quinone oxidoreductase subunit I
241	K00339	NADH-quinone oxidoreductase subunit J
242	K00340	NADH-quinone oxidoreductase subunit K
243	K00341	NADH-quinone oxidoreductase subunit L
244	K00342	NADH-quinone oxidoreductase subunit M
245	K00343	NADH-quinone oxidoreductase subunit N
246	K00344	NADPH:quinone reductase [EC:1.6.5.5]
247	K00346	Na+-transporting NADH:ubiquinone oxidoreductase subunit
248	K00347	Na+-transporting NADH:ubiquinone oxidoreductase subunit
249	K00348	Na+-transporting NADH:ubiquinone oxidoreductase subunit
250	K00349	Na+-transporting NADH:ubiquinone oxidoreductase subunit
251	K00350	Na+-transporting NADH:ubiquinone oxidoreductase subunit
252	K00351	Na+-transporting NADH:ubiquinone oxidoreductase subunit
253	K00354	NADPH2 dehydrogenase [EC:1.6.99.1]
254	K00355	NAD(P)H dehydrogenase (quinone) [EC:1.6.5.2]
255	K00359	NADPH:quinone reductase [EC:1.6.5.5]
256	K00360	assimilatory nitrate reductase electron
257	K00362	nitrite reductase (NADH) large
258	K00363	nitrite reductase (NADH) small
259	K00364	GMP reductase [EC:1.7.1.7]
260	K00365	urate oxidase [EC:1.7.3.3]
261	K00366	ferredoxin-nitrite reductase [EC:1.7.7.1]
262	K00368	nitrite reductase (NO-forming) [EC:1.7.2.1]
263	K00370	nitrate reductase / nitrite
264	K00371	nitrate reductase / nitrite
265	K00372	assimilatory nitrate reductase catalytic
266	K00373	nitrate reductase molybdenum cofactor
267	K00374	nitrate reductase gamma subunit
268	K00375	GntR family transcriptional regulator
269	K00376	nitrous-oxide reductase [EC:1.7.2.4]
270	K00380	sulfite reductase (NADPH) flavoprotein
271	K00381	sulfite reductase (NADPH) hemoprotein
272	K00382	dihydrolipoamide dehydrogenase [EC:1.8.1.4]
273	K00383	glutathione reductase (NADPH) [EC:1.8.1.7]
274	K00384	thioredoxin reductase (NADPH) [EC:1.8.1.9]
275	K00385	anaerobic sulfite reductase subunit
276	K00386	sulfite dehydrogenase (cytochrome) subunit
277	K00387	sulfite oxidase [EC:1.8.3.1]
278	K00389	putative membrane protein
279	K00390	phosphoadenosine phosphosulfate reductase [EC:1.8.4.8
280	K00392	sulfite reductase (ferredoxin) [EC:1.8.7.1]
281	K00394	adenylylsulfate reductase, subunit A
282	K00395	adenylylsulfate reductase, subunit B
283	K00399	methyl-coenzyme M reductase alpha
284	K00400	methyl coenzyme M reductase
285	K00401	methyl-coenzyme M reductase beta
286	K00402	methyl-coenzyme M reductase gamma
287	K00404	cytochrome c oxidase cbb3-type
288	K00405	cytochrome c oxidase cbb3-type
289	K00406	cytochrome c oxidase cbb3-type
290	K00407	cytochrome c oxidase cbb3-type
291	K00410	ubiquinol-cytochrome c reductase cytochrome
292	K00411	ubiquinol-cytochrome c reductase iron-sulfur
293	K00412	ubiquinol-cytochrome c reductase cytochrome
294	K00413	ubiquinol-cytochrome c reductase cytochrome
295	K00421	laccase [EC:1.10.3.2]
296	K00424	cytochrome bd-I ubiquinol oxidase
297	K00425	cytochrome bd ubiquinol oxidase
298	K00426	cytochrome bd ubiquinol oxidase
299	K00427	L-lactate permease
300	K00428	cytochrome c peroxidase [EC:1.11.1.5]
301	K00432	glutathione peroxidase [EC:1.11.1.9]
302	K00433	non-heme chloroperoxidase [EC:1.11.1.10]
303	K00435	hydrogen peroxide-dependent heme synthase
304	K00436	NAD-reducing hydrogenase large subunit
305	K00437	[NiFe] hydrogenase large subunit
306	K00440	coenzyme F420 hydrogenase subunit
307	K00441	coenzyme F420 hydrogenase subunit
308	K00442	coenzyme F420 hydrogenase subunit
309	K00443	coenzyme F420 hydrogenase subunit
310	K00446	catechol 2,3-dioxygenase [EC:1.13.11.2]
311	K00448	protocatechuate 3,4-dioxygenase, alpha subunit
312	K00449	protocatechuate 3,4-dioxygenase, beta subunit
313	K00450	gentisate 1,2-dioxygenase [EC:1.13.11.4]
314	K00451	homogentisate 1,2-dioxygenase [EC:1.13.11.5]
315	K00452	3-hydroxyanthranilate 3,4-dioxygenase [EC:1.13.11.6]
316	K00453	tryptophan 2,3-dioxygenase [EC:1.13.11.11]
317	K00455	3,4-dihydroxyphenylacetate 2,3-dioxygenase [EC:1.13.11.15]
318	K00456	cysteine dioxygenase [EC:1.13.11.20]
319	K00457	4-hydroxyphenylpyruvate dioxygenase [EC:1.13.11.27]
320	K00459	nitronate monooxygenase [EC:1.13.12.16]
321	K00463	indoleamine 2,3-dioxygenase [EC:1.13.11.52]
322	K00464	all-trans-8'-apo-beta-carotenal 15,15'-oxygenase [EC:1.13.11.75]
323	K00466	tryptophan 2-monooxygenase [EC:1.13.12.3]
324	K00467	lactate 2-monooxygenase [EC:1.13.12.4]
325	K00468	lysine 2-monooxygenase [EC:1.13.12.2]
326	K00469	inositol oxygenase [EC:1.13.99.1]
327	K00471	gamma-butyrobetaine dioxygenase [EC:1.14.11.1]
328	K00472	prolyl 4-hydroxylase [EC:1.14.11.2]
329	K00476	aspartate beta-hydroxylase [EC:1.14.11.16]
330	K00477	phytanoyl-CoA hydroxylase [EC:1.14.11.18]
331	K00479	glycine betaine monooxygenase A
332	K00480	salicylate hydroxylase [EC:1.14.13.1]
333	K00481	p-hydroxybenzoate 3-monooxygenase [EC:1.14.13.2]
334	K00483	4-hydroxyphenylacetate 3-monooxygenase [EC:1.14.14.9]
335	K00484	flavin reductase (NADH) [EC:1.5.1.36]
336	K00485	dimethylaniline monooxygenase (N-oxide forming)
337	K00486	kynurenine 3-monooxygenase [EC:1.14.13.9]
338	K00491	nitric-oxide synthase, bacterial [EC:1.14.14.47]
339	K00496	alkane 1-monooxygenase [EC:1.14.15.3]
340	K00499	choline monooxygenase [EC:1.14.15.7]
341	K00500	phenylalanine-4-hydroxylase [EC:1.14.16.1]
342	K00505	tyrosinase [EC:1.14.18.1]
343	K00507	stearoyl-CoA desaturase (Delta-9 desaturase)
344	K00508	linoleoyl-CoA desaturase [EC:1.14.19.3]
345	K00511	squalene monooxygenase [EC:1.14.14.17]
346	K00518	nickel superoxide dismutase [EC:1.15.1.1]
347	K00520	mercuric reductase [EC:1.16.1.1]
348	K00523	CDP-4-dehydro-6-deoxyglucose reductase, E3 [EC:1.17.1.1]
349	K00525	ribonucleoside-diphosphate reductase alpha chain
350	K00526	ribonucleoside-diphosphate reductase beta chain
351	K00527	ribonucleoside-triphosphate reductase (thioredoxin) [EC:1.17.4.2]
352	K00528	ferredoxin/flavodoxin---NADP+ reductase [EC:1.18.1.2 1.19.1.1]
353	K00529	3-phenylpropionate/trans-cinnamate dioxygenase ferredoxin reductase
354	K00531	nitrogenase delta subunit [EC:1.18.6.1]
355	K00532	ferredoxin hydrogenase [EC:1.12.7.2]
356	K00533	ferredoxin hydrogenase large subunit
357	K00534	ferredoxin hydrogenase small subunit
358	K00537	arsenate reductase (glutaredoxin) [EC:1.20.4.1]
359	K00540	F420H(2)-dependent quinone reductase [EC:1.1.98.-]
360	K00544	betaine-homocysteine S-methyltransferase [EC:2.1.1.5]
361	K00545	catechol O-methyltransferase [EC:2.1.1.6]
362	K00547	homocysteine S-methyltransferase [EC:2.1.1.10]
363	K00548	5-methyltetrahydrofolate--homocysteine methyltransferase [EC:2.1.1.13]
364	K00549	5-methyltetrahydropteroyltriglutamate--homocysteine methyltransferase [EC:2.1.1.14]
365	K00554	tRNA (guanine37-N1)-methyltransferase [EC:2.1.1.228]
366	K00555	tRNA (guanine26-N2/guanine27-N2)-dimethyltransferase [EC:2.1.1.215 2.1.1.216]
367	K00556	tRNA (guanosine-2'-O-)-methyltransferase [EC:2.1.1.34]
368	K00557	tRNA (uracil-5-)-methyltransferase [EC:2.1.1.35]
369	K00558	DNA (cytosine-5)-methyltransferase 1 [EC:2.1.1.37]
370	K00560	thymidylate synthase [EC:2.1.1.45]
371	K00561	23S rRNA (adenine-N6)-dimethyltransferase [EC:2.1.1.184]
372	K00563	23S rRNA (guanine745-N1)-methyltransferase [EC:2.1.1.187]
373	K00564	16S rRNA (guanine1207-N2)-methyltransferase [EC:2.1.1.172]
374	K00566	tRNA-uridine 2-sulfurtransferase [EC:2.8.1.13]
375	K00567	methylated-DNA-[protein]-cysteine S-methyltransferase [EC:2.1.1.63]
376	K00568	2-polyprenyl-6-hydroxyphenyl methylase / 3-demethylubiquinone-9
377	K00569	thiopurine S-methyltransferase [EC:2.1.1.67]
378	K00570	phosphatidylethanolamine/phosphatidyl-N-methylethanolamine N-methyltransferase [EC:2.1.1.17 2.1.1.71]
379	K00571	site-specific DNA-methyltransferase (adenine-specific) [EC:2.1.1.72]
380	K00573	protein-L-isoaspartate(D-aspartate) O-methyltransferase [EC:2.1.1.77]
381	K00574	cyclopropane-fatty-acyl-phospholipid synthase [EC:2.1.1.79]
382	K00575	chemotaxis protein methyltransferase CheR
383	K00577	tetrahydromethanopterin S-methyltransferase subunit A
384	K00578	tetrahydromethanopterin S-methyltransferase subunit B
385	K00579	tetrahydromethanopterin S-methyltransferase subunit C
386	K00580	tetrahydromethanopterin S-methyltransferase subunit D
387	K00581	tetrahydromethanopterin S-methyltransferase subunit E
388	K00582	tetrahydromethanopterin S-methyltransferase subunit F
389	K00583	tetrahydromethanopterin S-methyltransferase subunit G
390	K00584	tetrahydromethanopterin S-methyltransferase subunit H
391	K00587	protein-S-isoprenylcysteine O-methyltransferase [EC:2.1.1.100]
392	K00588	caffeoyl-CoA O-methyltransferase [EC:2.1.1.104]
393	K00590	site-specific DNA-methyltransferase (cytosine-N4-specific) [EC:2.1.1.113]
394	K00591	polyprenyldihydroxybenzoate methyltransferase / 3-demethylubiquinol
395	K00594	alditol oxidase [EC:1.1.3.41]
396	K00595	precorrin-6B C5,15-methyltransferase / cobalt-precorrin-6B
397	K00596	2,2-dialkylglycine decarboxylase (pyruvate) [EC:4.1.1.64]
398	K00598	trans-aconitate 2-methyltransferase [EC:2.1.1.144]
399	K00600	glycine hydroxymethyltransferase [EC:2.1.2.1]
400	K00602	phosphoribosylaminoimidazolecarboxamide formyltransferase / IMP
401	K00603	glutamate formiminotransferase / 5-formyltetrahydrofolate
402	K00604	methionyl-tRNA formyltransferase [EC:2.1.2.9]
403	K00605	aminomethyltransferase [EC:2.1.2.10]
404	K00606	3-methyl-2-oxobutanoate hydroxymethyltransferase [EC:2.1.2.11]
405	K00608	aspartate carbamoyltransferase [EC:2.1.3.2]
406	K00609	aspartate carbamoyltransferase catalytic subunit
407	K00610	aspartate carbamoyltransferase regulatory subunit
408	K00611	ornithine carbamoyltransferase [EC:2.1.3.3]
409	K00612	carbamoyltransferase [EC:2.1.3.-]
410	K00613	glycine amidinotransferase [EC:2.1.4.1]
411	K00615	transketolase [EC:2.2.1.1]
412	K00616	transaldolase [EC:2.2.1.2]
413	K00617	6-deoxy-6-sulfo-D-fructose transaldolase [EC:2.2.1.14]
414	K00619	amino-acid N-acetyltransferase [EC:2.3.1.1]
415	K00620	glutamate N-acetyltransferase / amino-acid
416	K00621	glucosamine-phosphate N-acetyltransferase [EC:2.3.1.4]
417	K00622	arylamine N-acetyltransferase [EC:2.3.1.5]
418	K00625	phosphate acetyltransferase [EC:2.3.1.8]
419	K00626	acetyl-CoA C-acetyltransferase [EC:2.3.1.9]
420	K00627	pyruvate dehydrogenase E2 component
421	K00631	glycerol-3-phosphate O-acyltransferase [EC:2.3.1.15]
422	K00632	acetyl-CoA acyltransferase [EC:2.3.1.16]
423	K00633	galactoside O-acetyltransferase [EC:2.3.1.18]
424	K00634	phosphate butyryltransferase [EC:2.3.1.19]
425	K00635	diacylglycerol O-acyltransferase / wax
426	K00638	chloramphenicol O-acetyltransferase type B
427	K00639	glycine C-acetyltransferase [EC:2.3.1.29]
428	K00640	serine O-acetyltransferase [EC:2.3.1.30]
429	K00641	homoserine O-acetyltransferase/O-succinyltransferase [EC:2.3.1.31 2.3.1.46]
430	K00643	5-aminolevulinate synthase [EC:2.3.1.37]
431	K00645	[acyl-carrier-protein] S-malonyltransferase [EC:2.3.1.39]
432	K00646	malonyl-ACP decarboxylase
433	K00647	3-oxoacyl-[acyl-carrier-protein] synthase I [EC:2.3.1.41]
434	K00648	3-oxoacyl-[acyl-carrier-protein] synthase III [EC:2.3.1.180]
435	K00651	homoserine O-succinyltransferase/O-acetyltransferase [EC:2.3.1.46 2.3.1.31]
436	K00652	8-amino-7-oxononanoate synthase [EC:2.3.1.47]
437	K00654	serine palmitoyltransferase [EC:2.3.1.50]
438	K00655	1-acyl-sn-glycerol-3-phosphate acyltransferase [EC:2.3.1.51]
439	K00656	formate C-acetyltransferase [EC:2.3.1.54]
440	K00657	diamine N-acetyltransferase [EC:2.3.1.57]
441	K00658	2-oxoglutarate dehydrogenase E2 component
442	K00661	maltose O-acetyltransferase [EC:2.3.1.79]
443	K00662	aminoglycoside 3-N-acetyltransferase [EC:2.3.1.81]
444	K00663	aminoglycoside 6'-N-acetyltransferase [EC:2.3.1.82]
445	K00665	fatty acid synthase, animal
446	K00666	fatty-acyl-CoA synthase [EC:6.2.1.-]
447	K00669	arylalkylamine N-acetyltransferase [EC:2.3.1.87]
448	K00670	N-alpha-acetyltransferase 30 [EC:2.3.1.256]
449	K00671	glycylpeptide N-tetradecanoyltransferase [EC:2.3.1.97]
450	K00672	formylmethanofuran--tetrahydromethanopterin N-formyltransferase [EC:2.3.1.101]
451	K00673	arginine N-succinyltransferase [EC:2.3.1.109]
452	K00674	2,3,4,5-tetrahydropyridine-2,6-dicarboxylate N-succinyltransferase [EC:2.3.1.117]
453	K00675	N-hydroxyarylamine O-acetyltransferase [EC:2.3.1.118]
454	K00677	UDP-N-acetylglucosamine acyltransferase [EC:2.3.1.129]
455	K00680	uncharacterized N-acetyltransferase [EC:2.3.1.-]
456	K00681	gamma-glutamyltranspeptidase / glutathione hydrolase
457	K00682	gamma-glutamylcyclotransferase [EC:4.3.2.9]
458	K00683	glutaminyl-peptide cyclotransferase [EC:2.3.2.5]
459	K00684	leucyl/phenylalanyl-tRNA---protein transferase [EC:2.3.2.6]
460	K00686	protein-glutamine gamma-glutamyltransferase [EC:2.3.2.13]
461	K00687	penicillin-binding protein 2B
462	K00688	glycogen phosphorylase [EC:2.4.1.1]
463	K00689	dextransucrase [EC:2.4.1.5]
464	K00690	sucrose phosphorylase [EC:2.4.1.7]
465	K00691	maltose phosphorylase [EC:2.4.1.8]
466	K00692	levansucrase [EC:2.4.1.10]
467	K00693	glycogen synthase [EC:2.4.1.11]
468	K00694	cellulose synthase (UDP-forming) [EC:2.4.1.12]
469	K00695	sucrose synthase [EC:2.4.1.13]
470	K00696	sucrose-phosphate synthase [EC:2.4.1.14]
471	K00697	trehalose 6-phosphate synthase [EC:2.4.1.15
472	K00699	glucuronosyltransferase [EC:2.4.1.17]
473	K00700	1,4-alpha-glucan branching enzyme [EC:2.4.1.18]
474	K00701	cyclomaltodextrin glucanotransferase [EC:2.4.1.19]
475	K00702	cellobiose phosphorylase [EC:2.4.1.20]
476	K00703	starch synthase [EC:2.4.1.21]
477	K00705	4-alpha-glucanotransferase [EC:2.4.1.25]
478	K00710	polypeptide N-acetylgalactosaminyltransferase [EC:2.4.1.41]
479	K00712	poly(glycerol-phosphate) alpha-glucosyltransferase [EC:2.4.1.52]
480	K00713	UDP-glucose:(glucosyl)LPS alpha-1,2-glucosyltransferase [EC:2.4.1.-]
481	K00718	galactoside 2-L-fucosyltransferase 1/2 [EC:2.4.1.69]
482	K00720	ceramide glucosyltransferase [EC:2.4.1.80]
483	K00721	dolichol-phosphate mannosyltransferase [EC:2.4.1.83]
484	K00728	dolichyl-phosphate-mannose-protein mannosyltransferase [EC:2.4.1.109]
485	K00729	dolichyl-phosphate beta-glucosyltransferase [EC:2.4.1.117]
486	K00737	beta-1,4-mannosyl-glycoprotein beta-1,4-N-acetylglucosaminyltransferase [EC:2.4.1.144]
487	K00748	lipid-A-disaccharide synthase [EC:2.4.1.182]
488	K00752	hyaluronan synthase [EC:2.4.1.212]
489	K00754	L-malate glycosyltransferase [EC:2.4.1.-]
490	K00756	pyrimidine-nucleoside phosphorylase [EC:2.4.2.2]
491	K00757	uridine phosphorylase [EC:2.4.2.3]
492	K00758	thymidine phosphorylase [EC:2.4.2.4]
493	K00759	adenine phosphoribosyltransferase [EC:2.4.2.7]
494	K00760	hypoxanthine phosphoribosyltransferase [EC:2.4.2.8]
495	K00761	uracil phosphoribosyltransferase [EC:2.4.2.9]
496	K00762	orotate phosphoribosyltransferase [EC:2.4.2.10]
497	K00763	nicotinate phosphoribosyltransferase [EC:6.3.4.21]
498	K00764	amidophosphoribosyltransferase [EC:2.4.2.14]
499	K00765	ATP phosphoribosyltransferase [EC:2.4.2.17]
500	K00766	anthranilate phosphoribosyltransferase [EC:2.4.2.18]
501	K00767	nicotinate-nucleotide pyrophosphorylase (carboxylating) [EC:2.4.2.19]
502	K00768	nicotinate-nucleotide--dimethylbenzimidazole phosphoribosyltransferase [EC:2.4.2.21]
503	K00769	xanthine phosphoribosyltransferase [EC:2.4.2.22]
504	K00771	protein xylosyltransferase [EC:2.4.2.26]
505	K00772	5'-methylthioadenosine phosphorylase [EC:2.4.2.28]
506	K00773	queuine tRNA-ribosyltransferase [EC:2.4.2.29]
507	K00782	L-lactate dehydrogenase complex protein
508	K00783	23S rRNA (pseudouridine1915-N3)-methyltransferase [EC:2.1.1.177]
509	K00784	ribonuclease Z [EC:3.1.26.11]
510	K00785	N-acetyllactosaminide alpha-2,3-sialyltransferase [EC:2.4.3.6]
511	K00787	farnesyl diphosphate synthase [EC:2.5.1.1
512	K00788	thiamine-phosphate pyrophosphorylase [EC:2.5.1.3]
513	K00789	S-adenosylmethionine synthetase [EC:2.5.1.6]
514	K00790	UDP-N-acetylglucosamine 1-carboxyvinyltransferase [EC:2.5.1.7]
515	K00791	tRNA dimethylallyltransferase [EC:2.5.1.75]
516	K00793	riboflavin synthase [EC:2.5.1.9]
517	K00794	6,7-dimethyl-8-ribityllumazine synthase [EC:2.5.1.78]
518	K00795	farnesyl diphosphate synthase [EC:2.5.1.1
519	K00796	dihydropteroate synthase [EC:2.5.1.15]
520	K00797	spermidine synthase [EC:2.5.1.16]
521	K00798	cob(I)alamin adenosyltransferase [EC:2.5.1.17]
522	K00799	glutathione S-transferase [EC:2.5.1.18]
523	K00800	3-phosphoshikimate 1-carboxyvinyltransferase [EC:2.5.1.19]
524	K00801	farnesyl-diphosphate farnesyltransferase [EC:2.5.1.21]
525	K00803	alkyldihydroxyacetonephosphate synthase [EC:2.5.1.26]
526	K00805	heptaprenyl diphosphate synthase component
527	K00806	undecaprenyl diphosphate synthase [EC:2.5.1.31]
528	K00808	homospermidine synthase [EC:2.5.1.44]
529	K00809	deoxyhypusine synthase [EC:2.5.1.46]
530	K00812	aspartate aminotransferase [EC:2.6.1.1]
531	K00813	aspartate aminotransferase [EC:2.6.1.1]
532	K00814	alanine transaminase [EC:2.6.1.2]
533	K00817	histidinol-phosphate aminotransferase [EC:2.6.1.9]
534	K00818	acetylornithine aminotransferase [EC:2.6.1.11]
535	K00819	ornithine--oxo-acid transaminase [EC:2.6.1.13]
536	K00820	glutamine---fructose-6-phosphate transaminase (isomerizing) [EC:2.6.1.16]
537	K00821	acetylornithine/N-succinyldiaminopimelate aminotransferase [EC:2.6.1.11 2.6.1.17]
538	K00822	beta-alanine--pyruvate transaminase [EC:2.6.1.18]
539	K00823	4-aminobutyrate aminotransferase [EC:2.6.1.19]
540	K00824	D-alanine transaminase [EC:2.6.1.21]
541	K00826	branched-chain amino acid aminotransferase
542	K00827	alanine-glyoxylate transaminase / (R)-3-amino-2-methylpropionate-pyruvate
543	K00830	alanine-glyoxylate transaminase / serine-glyoxylate
544	K00831	phosphoserine aminotransferase [EC:2.6.1.52]
545	K00832	aromatic-amino-acid transaminase [EC:2.6.1.57]
546	K00833	adenosylmethionine---8-amino-7-oxononanoate aminotransferase [EC:2.6.1.62]
547	K00835	valine--pyruvate aminotransferase [EC:2.6.1.66]
548	K00836	diaminobutyrate-2-oxoglutarate transaminase [EC:2.6.1.76]
549	K00837	aromatic aminotransferase [EC:2.6.1.-]
550	K00839	(S)-ureidoglycine---glyoxylate transaminase [EC:2.6.1.112]
551	K00840	succinylornithine aminotransferase [EC:2.6.1.81]
552	K00841	aminotransferase [EC:2.6.1.-]
553	K00844	hexokinase [EC:2.7.1.1]
554	K00845	glucokinase [EC:2.7.1.2]
555	K00847	fructokinase [EC:2.7.1.4]
556	K00848	rhamnulokinase [EC:2.7.1.5]
557	K00849	galactokinase [EC:2.7.1.6]
558	K00850	6-phosphofructokinase 1 [EC:2.7.1.11]
559	K00851	gluconokinase [EC:2.7.1.12]
560	K00852	ribokinase [EC:2.7.1.15]
561	K00853	L-ribulokinase [EC:2.7.1.16]
562	K00854	xylulokinase [EC:2.7.1.17]
563	K00855	phosphoribulokinase [EC:2.7.1.19]
564	K00856	adenosine kinase [EC:2.7.1.20]
565	K00857	thymidine kinase [EC:2.7.1.21]
566	K00858	NAD+ kinase [EC:2.7.1.23]
567	K00859	dephospho-CoA kinase [EC:2.7.1.24]
568	K00860	adenylylsulfate kinase [EC:2.7.1.25]
569	K00862	erythritol kinase (D-erythritol 1-phosphate-forming)
570	K00863	triose/dihydroxyacetone kinase / FAD-AMP
571	K00864	glycerol kinase [EC:2.7.1.30]
572	K00865	glycerate 2-kinase [EC:2.7.1.165]
573	K00867	type I pantothenate kinase
574	K00868	pyridoxine kinase [EC:2.7.1.35]
575	K00869	mevalonate kinase [EC:2.7.1.36]
576	K00872	homoserine kinase [EC:2.7.1.39]
577	K00873	pyruvate kinase [EC:2.7.1.40]
578	K00874	2-dehydro-3-deoxygluconokinase [EC:2.7.1.45]
579	K00875	D-ribulokinase [EC:2.7.1.47]
580	K00876	uridine kinase [EC:2.7.1.48]
581	K00877	hydroxymethylpyrimidine/phosphomethylpyrimidine kinase / thiaminase
582	K00878	hydroxyethylthiazole kinase [EC:2.7.1.50]
583	K00879	L-fuculokinase [EC:2.7.1.51]
584	K00880	L-xylulokinase [EC:2.7.1.53]
585	K00881	allose kinase [EC:2.7.1.55]
586	K00882	1-phosphofructokinase [EC:2.7.1.56]
587	K00883	2-dehydro-3-deoxygalactonokinase [EC:2.7.1.58]
588	K00884	N-acetylglucosamine kinase [EC:2.7.1.59]
589	K00885	N-acylmannosamine kinase [EC:2.7.1.60]
590	K00886	polyphosphate glucokinase [EC:2.7.1.63]
591	K00887	undecaprenol kinase [EC:2.7.1.66]
592	K00891	shikimate kinase [EC:2.7.1.71]
593	K00892	inosine kinase [EC:2.7.1.73]
594	K00895	diphosphate-dependent phosphofructokinase [EC:2.7.1.90]
595	K00897	kanamycin kinase [EC:2.7.1.95]
596	K00899	5-methylthioribose kinase [EC:2.7.1.100]
597	K00901	diacylglycerol kinase (ATP) [EC:2.7.1.107]
598	K00903	protein-tyrosine kinase [EC:2.7.10.3]
599	K00906	isocitrate dehydrogenase kinase/phosphatase [EC:2.7.11.5
600	K00912	tetraacyldisaccharide 4'-kinase [EC:2.7.1.130]
601	K00917	tagatose 6-phosphate kinase [EC:2.7.1.144]
602	K00918	ADP-dependent phosphofructokinase/glucokinase [EC:2.7.1.146 2.7.1.147]
603	K00919	4-diphosphocytidyl-2-C-methyl-D-erythritol kinase [EC:2.7.1.148]
604	K00921	1-phosphatidylinositol-3-phosphate 5-kinase [EC:2.7.1.150]
605	K00925	acetate kinase [EC:2.7.2.1]
606	K00926	carbamate kinase [EC:2.7.2.2]
607	K00927	phosphoglycerate kinase [EC:2.7.2.3]
608	K00928	aspartate kinase [EC:2.7.2.4]
609	K00929	butyrate kinase [EC:2.7.2.7]
610	K00930	acetylglutamate kinase [EC:2.7.2.8]
611	K00931	glutamate 5-kinase [EC:2.7.2.11]
612	K00932	propionate kinase [EC:2.7.2.15]
613	K00936	two-component system, sensor histidine
614	K00937	polyphosphate kinase [EC:2.7.4.1]
615	K00938	phosphomevalonate kinase [EC:2.7.4.2]
616	K00939	adenylate kinase [EC:2.7.4.3]
617	K00940	nucleoside-diphosphate kinase [EC:2.7.4.6]
618	K00941	hydroxymethylpyrimidine/phosphomethylpyrimidine kinase [EC:2.7.1.49 2.7.4.7]
619	K00942	guanylate kinase [EC:2.7.4.8]
620	K00943	dTMP kinase [EC:2.7.4.9]
621	K00945	CMP/dCMP kinase [EC:2.7.4.25]
622	K00946	thiamine-monophosphate kinase [EC:2.7.4.16]
623	K00947	molybdenum storage protein
624	K00948	ribose-phosphate pyrophosphokinase [EC:2.7.6.1]
625	K00949	thiamine pyrophosphokinase [EC:2.7.6.2]
626	K00950	2-amino-4-hydroxy-6-hydroxymethyldihydropteridine diphosphokinase [EC:2.7.6.3]
627	K00951	GTP pyrophosphokinase [EC:2.7.6.5]
628	K00952	nicotinamide-nucleotide adenylyltransferase [EC:2.7.7.1]
629	K00954	pantetheine-phosphate adenylyltransferase [EC:2.7.7.3]
630	K00955	bifunctional enzyme CysN/CysC [EC:2.7.7.4
631	K00956	sulfate adenylyltransferase subunit 1
632	K00957	sulfate adenylyltransferase subunit 2
633	K00958	sulfate adenylyltransferase [EC:2.7.7.4]
634	K00962	polyribonucleotide nucleotidyltransferase [EC:2.7.7.8]
635	K00963	UTP--glucose-1-phosphate uridylyltransferase [EC:2.7.7.9]
636	K00965	UDPglucose--hexose-1-phosphate uridylyltransferase [EC:2.7.7.12]
637	K00966	mannose-1-phosphate guanylyltransferase [EC:2.7.7.13]
638	K00969	nicotinate-nucleotide adenylyltransferase [EC:2.7.7.18]
639	K00970	poly(A) polymerase [EC:2.7.7.19]
640	K00971	mannose-1-phosphate guanylyltransferase [EC:2.7.7.13]
641	K00972	UDP-N-acetylglucosamine/UDP-N-acetylgalactosamine diphosphorylase [EC:2.7.7.23 2.7.7.83]
642	K00973	glucose-1-phosphate thymidylyltransferase [EC:2.7.7.24]
643	K00974	tRNA nucleotidyltransferase (CCA-adding enzyme)
644	K00975	glucose-1-phosphate adenylyltransferase [EC:2.7.7.27]
645	K00978	glucose-1-phosphate cytidylyltransferase [EC:2.7.7.33]
646	K00979	3-deoxy-manno-octulosonate cytidylyltransferase (CMP-KDO synthetase)
647	K00980	glycerol-3-phosphate cytidylyltransferase [EC:2.7.7.39]
648	K00981	phosphatidate cytidylyltransferase [EC:2.7.7.41]
649	K00982	[glutamine synthetase] adenylyltransferase /
650	K00983	N-acylneuraminate cytidylyltransferase [EC:2.7.7.43]
651	K00984	streptomycin 3"-adenylyltransferase [EC:2.7.7.47]
652	K00986	RNA-directed DNA polymerase [EC:2.7.7.49]
653	K00988	sulfate adenylyltransferase (ADP) /
654	K00989	ribonuclease PH [EC:2.7.7.56]
655	K00990	[protein-PII] uridylyltransferase [EC:2.7.7.59]
656	K00991	2-C-methyl-D-erythritol 4-phosphate cytidylyltransferase [EC:2.7.7.60]
657	K00992	N-acetyl-alpha-D-muramate 1-phosphate uridylyltransferase [EC:2.7.7.99]
658	K00995	CDP-diacylglycerol---glycerol-3-phosphate 3-phosphatidyltransferase [EC:2.7.8.5]
659	K00996	undecaprenyl-phosphate galactose phosphotransferase [EC:2.7.8.6]
660	K00997	holo-[acyl-carrier protein] synthase [EC:2.7.8.7]
661	K00998	CDP-diacylglycerol---serine O-phosphatidyltransferase [EC:2.7.8.8]
662	K00999	CDP-diacylglycerol--inositol 3-phosphatidyltransferase [EC:2.7.8.11]
663	K01000	phospho-N-acetylmuramoyl-pentapeptide-transferase [EC:2.7.8.13]
664	K01001	UDP-N-acetylglucosamine--dolichyl-phosphate N-acetylglucosaminephosphotransferase [EC:2.7.8.15]
665	K01002	phosphoglycerol transferase [EC:2.7.8.20]
666	K01003	oxaloacetate decarboxylase [EC:4.1.1.112]
667	K01004	phosphatidylcholine synthase [EC:2.7.8.24]
668	K01005	polyisoprenyl-teichoic acid--peptidoglycan teichoic acid
669	K01006	pyruvate, orthophosphate dikinase [EC:2.7.9.1]
670	K01007	pyruvate, water dikinase [EC:2.7.9.2]
671	K01008	selenide, water dikinase [EC:2.7.9.3]
672	K01009	L-glutamine-phosphate cytidylyltransferase [EC:2.7.7.103]
673	K01011	thiosulfate/3-mercaptopyruvate sulfurtransferase [EC:2.8.1.1 2.8.1.2]
674	K01012	biotin synthase [EC:2.8.1.6]
675	K01021	protein-tyrosine sulfotransferase [EC:2.8.2.20]
676	K01023	arylsulfate sulfotransferase [EC:2.8.2.22]
677	K01026	propionate CoA-transferase [EC:2.8.3.1]
678	K01027	3-oxoacid CoA-transferase [EC:2.8.3.5]
679	K01028	3-oxoacid CoA-transferase subunit A
680	K01029	3-oxoacid CoA-transferase subunit B
681	K01031	3-oxoadipate CoA-transferase, alpha subunit
682	K01032	3-oxoadipate CoA-transferase, beta subunit
683	K01034	acetate CoA/acetoacetate CoA-transferase alpha
684	K01035	acetate CoA/acetoacetate CoA-transferase beta
685	K01039	glutaconate CoA-transferase, subunit A
686	K01040	glutaconate CoA-transferase, subunit B
687	K01042	L-seryl-tRNA(Ser) seleniumtransferase [EC:2.9.1.1]
688	K01046	triacylglycerol lipase [EC:3.1.1.3]
689	K01047	secretory phospholipase A2 [EC:3.1.1.4]
690	K01048	lysophospholipase [EC:3.1.1.5]
691	K01051	pectinesterase [EC:3.1.1.11]
692	K01053	gluconolactonase [EC:3.1.1.17]
693	K01054	acylglycerol lipase [EC:3.1.1.23]
694	K01055	3-oxoadipate enol-lactonase [EC:3.1.1.24]
695	K01056	peptidyl-tRNA hydrolase, PTH1 family
696	K01057	6-phosphogluconolactonase [EC:3.1.1.31]
697	K01058	phospholipase A1/A2 [EC:3.1.1.32 3.1.1.4]
698	K01060	cephalosporin-C deacetylase [EC:3.1.1.41]
699	K01061	carboxymethylenebutenolidase [EC:3.1.1.45]
700	K01062	platelet-activating factor acetylhydrolase [EC:3.1.1.47]
701	K01066	acetyl esterase [EC:3.1.1.-]
702	K01069	hydroxyacylglutathione hydrolase [EC:3.1.2.6]
703	K01070	S-formylglutathione hydrolase [EC:3.1.2.12]
704	K01071	medium-chain acyl-[acyl-carrier-protein] hydrolase [EC:3.1.2.21]
705	K01073	acyl-CoA hydrolase [EC:3.1.2.20]
706	K01075	4-hydroxybenzoyl-CoA thioesterase [EC:3.1.2.23]
707	K01076	abhydrolase domain-containing protein 17
708	K01077	alkaline phosphatase [EC:3.1.3.1]
709	K01079	phosphoserine phosphatase [EC:3.1.3.3]
710	K01081	5'-nucleotidase [EC:3.1.3.5]
711	K01082	3'(2'), 5'-bisphosphate nucleotidase [EC:3.1.3.7]
712	K01083	3-phytase [EC:3.1.3.8]
713	K01085	glucose-1-phosphatase [EC:3.1.3.10]
714	K01086	fructose-1,6-bisphosphatase I / sedoheptulose-1,7-bisphosphatase
715	K01087	trehalose 6-phosphate phosphatase [EC:3.1.3.12]
716	K01089	imidazoleglycerol-phosphate dehydratase / histidinol-phosphatase
717	K01091	phosphoglycolate phosphatase [EC:3.1.3.18]
718	K01092	myo-inositol-1(or 4)-monophosphatase [EC:3.1.3.25]
719	K01093	4-phytase / acid phosphatase
720	K01095	phosphatidylglycerophosphatase A [EC:3.1.3.27]
721	K01096	phosphatidylglycerophosphatase B [EC:3.1.3.27 3.6.1.75
722	K01097	N-acylneuraminate-9-phosphatase [EC:3.1.3.29]
723	K01104	protein-tyrosine phosphatase [EC:3.1.3.48]
724	K01113	alkaline phosphatase D [EC:3.1.3.1]
725	K01114	phospholipase C [EC:3.1.4.3]
726	K01115	phospholipase D1/2 [EC:3.1.4.4]
727	K01117	sphingomyelin phosphodiesterase [EC:3.1.4.12]
728	K01118	FMN-dependent NADH-azoreductase [EC:1.7.1.17]
729	K01119	2',3'-cyclic-nucleotide 2'-phosphodiesterase / 3'-nucleotidase
730	K01126	glycerophosphoryl diester phosphodiesterase [EC:3.1.4.46]
731	K01129	dGTPase [EC:3.1.5.1]
732	K01130	arylsulfatase [EC:3.1.6.1]
733	K01133	choline-sulfatase [EC:3.1.6.6]
734	K01134	arylsulfatase A [EC:3.1.6.8]
735	K01135	arylsulfatase B [EC:3.1.6.12]
736	K01136	iduronate 2-sulfatase [EC:3.1.6.13]
737	K01138	uncharacterized sulfatase [EC:3.1.6.-]
738	K01139	GTP diphosphokinase / guanosine-3',5'-bis(diphosphate)
739	K01141	exodeoxyribonuclease I [EC:3.1.11.1]
740	K01142	exodeoxyribonuclease III [EC:3.1.11.2]
741	K01143	Enterobacteriaceae phage exonuclease [EC:3.1.11.3]
742	K01146	protein Xni
743	K01147	exoribonuclease II [EC:3.1.13.1]
744	K01150	deoxyribonuclease I [EC:3.1.21.1]
745	K01151	deoxyribonuclease IV [EC:3.1.21.2]
746	K01153	type I restriction enzyme,
747	K01154	type I restriction enzyme,
748	K01155	type II restriction enzyme
749	K01156	type III restriction enzyme
750	K01157	recombination-promoting nuclease RpnA [EC:3.1.21.-]
751	K01159	crossover junction endodeoxyribonuclease RuvC
752	K01160	crossover junction endodeoxyribonuclease RusA
753	K01161	deoxyribonuclease (pyrimidine dimer) [EC:3.1.25.1]
754	K01163	uncharacterized protein
755	K01166	ribonuclease T2 [EC:4.6.1.19]
756	K01167	ribonuclease T1 [EC:4.6.1.24]
757	K01169	ribonuclease I (enterobacter ribonuclease)
758	K01170	tRNA-intron endonuclease, archaea type
759	K01173	endonuclease G, mitochondrial
760	K01174	micrococcal nuclease [EC:3.1.31.1]
761	K01175	esterase [EC:3.1.-.-]
762	K01176	alpha-amylase [EC:3.2.1.1]
763	K01177	beta-amylase [EC:3.2.1.2]
764	K01178	glucoamylase [EC:3.2.1.3]
765	K01179	endoglucanase [EC:3.2.1.4]
766	K01180	endo-1,3(4)-beta-glucanase [EC:3.2.1.6]
767	K01181	endo-1,4-beta-xylanase [EC:3.2.1.8]
768	K01182	oligo-1,6-glucosidase [EC:3.2.1.10]
769	K01183	chitinase [EC:3.2.1.14]
770	K01185	lysozyme [EC:3.2.1.17]
771	K01186	sialidase-1 [EC:3.2.1.18]
772	K01187	alpha-glucosidase [EC:3.2.1.20]
773	K01190	beta-galactosidase [EC:3.2.1.23]
774	K01191	alpha-mannosidase [EC:3.2.1.24]
775	K01192	beta-mannosidase [EC:3.2.1.25]
776	K01193	beta-fructofuranosidase [EC:3.2.1.26]
777	K01194	alpha,alpha-trehalase [EC:3.2.1.28]
778	K01195	beta-glucuronidase [EC:3.2.1.31]
779	K01197	hyaluronoglucosaminidase [EC:3.2.1.35]
780	K01198	xylan 1,4-beta-xylosidase [EC:3.2.1.37]
781	K01200	pullulanase [EC:3.2.1.41]
782	K01201	glucosylceramidase [EC:3.2.1.45]
783	K01202	galactosylceramidase [EC:3.2.1.46]
784	K01205	alpha-N-acetylglucosaminidase [EC:3.2.1.50]
785	K01206	alpha-L-fucosidase [EC:3.2.1.51]
786	K01207	beta-N-acetylhexosaminidase [EC:3.2.1.52]
787	K01208	cyclomaltodextrinase / maltogenic alpha-amylase
788	K01209	alpha-L-arabinofuranosidase [EC:3.2.1.55]
789	K01210	glucan 1,3-beta-glucosidase [EC:3.2.1.58]
790	K01212	levanase [EC:3.2.1.65]
791	K01214	isoamylase [EC:3.2.1.68]
792	K01215	glucan 1,6-alpha-glucosidase [EC:3.2.1.70]
793	K01216	licheninase [EC:3.2.1.73]
794	K01218	mannan endo-1,4-beta-mannosidase [EC:3.2.1.78]
795	K01219	beta-agarase [EC:3.2.1.81]
796	K01220	6-phospho-beta-galactosidase [EC:3.2.1.85]
797	K01222	6-phospho-beta-glucosidase [EC:3.2.1.86]
798	K01223	6-phospho-beta-glucosidase [EC:3.2.1.86]
799	K01224	arabinogalactan endo-1,4-beta-galactosidase [EC:3.2.1.89]
800	K01226	trehalose-6-phosphate hydrolase [EC:3.2.1.93]
801	K01227	mannosyl-glycoprotein endo-beta-N-acetylglucosaminidase [EC:3.2.1.96]
802	K01232	maltose-6'-phosphate glucosidase [EC:3.2.1.122]
803	K01233	chitosanase [EC:3.2.1.132]
804	K01235	alpha-glucuronidase [EC:3.2.1.139]
805	K01236	maltooligosyltrehalose trehalohydrolase [EC:3.2.1.141]
806	K01239	purine nucleosidase [EC:3.2.2.1]
807	K01240	uridine nucleosidase [EC:3.2.2.3]
808	K01241	AMP nucleosidase [EC:3.2.2.4]
809	K01243	adenosylhomocysteine nucleosidase [EC:3.2.2.9]
810	K01244	5'-methylthioadenosine nucleosidase [EC:3.2.2.16]
811	K01246	DNA-3-methyladenine glycosylase I [EC:3.2.2.20]
812	K01247	DNA-3-methyladenine glycosylase II [EC:3.2.2.21]
813	K01250	pyrimidine-specific ribonucleoside hydrolase [EC:3.2.2.-]
814	K01251	adenosylhomocysteinase [EC:3.13.2.1]
815	K01252	bifunctional isochorismate lyase /
816	K01254	leukotriene-A4 hydrolase [EC:3.3.2.6]
817	K01255	leucyl aminopeptidase [EC:3.4.11.1]
818	K01256	aminopeptidase N [EC:3.4.11.2]
819	K01258	tripeptide aminopeptidase [EC:3.4.11.4]
820	K01259	proline iminopeptidase [EC:3.4.11.5]
821	K01261	glutamyl aminopeptidase [EC:3.4.11.7]
822	K01262	Xaa-Pro aminopeptidase [EC:3.4.11.9]
823	K01265	methionyl aminopeptidase [EC:3.4.11.18]
824	K01266	D-aminopeptidase [EC:3.4.11.19]
825	K01267	aspartyl aminopeptidase [EC:3.4.11.21]
826	K01269	aminopeptidase [EC:3.4.11.-]
827	K01270	dipeptidase D [EC:3.4.13.-]
828	K01271	Xaa-Pro dipeptidase [EC:3.4.13.9]
829	K01273	membrane dipeptidase [EC:3.4.13.19]
830	K01274	beta-Ala-Xaa dipeptidase [EC:3.4.13.-]
831	K01277	dipeptidyl-peptidase III [EC:3.4.14.4]
832	K01278	dipeptidyl-peptidase 4 [EC:3.4.14.5]
833	K01280	tripeptidyl-peptidase II [EC:3.4.14.10]
834	K01281	X-Pro dipeptidyl-peptidase [EC:3.4.14.11]
835	K01283	peptidyl-dipeptidase A [EC:3.4.15.1]
836	K01284	peptidyl-dipeptidase Dcp [EC:3.4.15.5]
837	K01286	D-alanyl-D-alanine carboxypeptidase [EC:3.4.16.4]
838	K01295	glutamate carboxypeptidase [EC:3.4.17.11]
839	K01297	muramoyltetrapeptide carboxypeptidase [EC:3.4.17.13]
840	K01299	carboxypeptidase Taq [EC:3.4.17.19]
841	K01301	N-acetylated-alpha-linked acidic dipeptidase [EC:3.4.17.21]
842	K01302	carboxypeptidase Q [EC:3.4.17.-]
843	K01303	acylaminoacyl-peptidase [EC:3.4.19.1]
844	K01304	pyroglutamyl-peptidase [EC:3.4.19.3]
845	K01305	beta-aspartyl-dipeptidase (metallo-type) [EC:3.4.19.-]
846	K01308	g-D-glutamyl-meso-diaminopimelate peptidase [EC:3.4.19.11]
847	K01318	glutamyl endopeptidase [EC:3.4.21.19]
848	K01322	prolyl oligopeptidase [EC:3.4.21.26]
849	K01337	lysyl endopeptidase [EC:3.4.21.50]
850	K01338	ATP-dependent Lon protease [EC:3.4.21.53]
851	K01342	subtilisin [EC:3.4.21.62]
852	K01347	IgA-specific serine endopeptidase [EC:3.4.21.72]
853	K01354	oligopeptidase B [EC:3.4.21.83]
854	K01355	omptin [EC:3.4.23.49]
855	K01356	repressor LexA [EC:3.4.21.88]
856	K01358	ATP-dependent Clp protease, protease
857	K01361	lactocepin [EC:3.4.21.96]
858	K01363	cathepsin B [EC:3.4.22.1]
859	K01372	bleomycin hydrolase [EC:3.4.22.40]
860	K01387	microbial collagenase [EC:3.4.24.3]
861	K01390	IgA-specific metalloendopeptidase [EC:3.4.24.13]
862	K01399	pseudolysin [EC:3.4.24.26]
863	K01400	bacillolysin [EC:3.4.24.28]
864	K01401	aureolysin [EC:3.4.24.29]
865	K01406	serralysin [EC:3.4.24.40]
866	K01407	protease III [EC:3.4.24.55]
867	K01409	N6-L-threonylcarbamoyladenine synthase [EC:2.3.1.234]
868	K01414	oligopeptidase A [EC:3.4.24.70]
869	K01416	snapalysin [EC:3.4.24.77]
870	K01417	extracellular elastinolytic metalloproteinase [EC:3.4.24.-]
871	K01419	ATP-dependent HslUV protease, peptidase
872	K01420	CRP/FNR family transcriptional regulator,
873	K01421	putative membrane protein
874	K01423	beta-barrel assembly-enhancing protease [EC:3.4.-.-]
875	K01424	L-asparaginase [EC:3.5.1.1]
876	K01425	glutaminase [EC:3.5.1.2]
877	K01426	amidase [EC:3.5.1.4]
878	K01427	urease [EC:3.5.1.5]
879	K01428	urease subunit alpha [EC:3.5.1.5]
880	K01429	urease subunit beta [EC:3.5.1.5]
881	K01430	urease subunit gamma [EC:3.5.1.5]
882	K01431	beta-ureidopropionase [EC:3.5.1.6]
883	K01432	arylformamidase [EC:3.5.1.9]
884	K01433	formyltetrahydrofolate deformylase [EC:3.5.1.10]
885	K01434	penicillin G amidase [EC:3.5.1.11]
886	K01436	amidohydrolase [EC:3.5.1.-]
887	K01438	acetylornithine deacetylase [EC:3.5.1.16]
888	K01439	succinyl-diaminopimelate desuccinylase [EC:3.5.1.18]
889	K01442	choloylglycine hydrolase [EC:3.5.1.24]
890	K01443	N-acetylglucosamine-6-phosphate deacetylase [EC:3.5.1.25]
891	K01444	N4-(beta-N-acetylglucosaminyl)-L-asparaginase [EC:3.5.1.26]
892	K01447	N-acetylmuramoyl-L-alanine amidase [EC:3.5.1.28]
893	K01448	N-acetylmuramoyl-L-alanine amidase [EC:3.5.1.28]
894	K01449	N-acetylmuramoyl-L-alanine amidase [EC:3.5.1.28]
895	K01451	hippurate hydrolase [EC:3.5.1.32]
896	K01455	formamidase [EC:3.5.1.49]
897	K01457	allophanate hydrolase [EC:3.5.1.54]
898	K01458	N-formylglutamate deformylase [EC:3.5.1.68]
899	K01459	N-carbamoyl-D-amino-acid hydrolase [EC:3.5.1.77]
900	K01460	glutathionylspermidine amidase/synthetase [EC:3.5.1.78 6.3.1.8]
901	K01461	N-acyl-D-glutamate deacylase [EC:3.5.1.82]
902	K01462	peptide deformylase [EC:3.5.1.88]
903	K01463	N-acetylglucosamine malate deacetylase 1
904	K01464	dihydropyrimidinase [EC:3.5.2.2]
905	K01465	dihydroorotase [EC:3.5.2.3]
906	K01466	allantoinase [EC:3.5.2.5]
907	K01467	beta-lactamase class C [EC:3.5.2.6]
908	K01468	imidazolonepropionase [EC:3.5.2.7]
909	K01469	5-oxoprolinase (ATP-hydrolysing) [EC:3.5.2.9]
910	K01470	creatinine amidohydrolase [EC:3.5.2.10]
911	K01473	N-methylhydantoinase A [EC:3.5.2.14]
912	K01474	N-methylhydantoinase B [EC:3.5.2.14]
913	K01475	isatin hydrolase [EC:3.5.2.20]
914	K01476	arginase [EC:3.5.3.1]
915	K01477	allantoicase [EC:3.5.3.4]
916	K01478	arginine deiminase [EC:3.5.3.6]
917	K01479	formiminoglutamase [EC:3.5.3.8]
918	K01480	agmatinase [EC:3.5.3.11]
919	K01481	protein-arginine deiminase [EC:3.5.3.15]
920	K01482	dimethylargininase [EC:3.5.3.18]
921	K01483	ureidoglycolate lyase [EC:4.3.2.3]
922	K01484	succinylarginine dihydrolase [EC:3.5.3.23]
923	K01485	cytosine/creatinine deaminase [EC:3.5.4.1 3.5.4.21]
924	K01486	adenine deaminase [EC:3.5.4.2]
925	K01487	guanine deaminase [EC:3.5.4.3]
926	K01488	adenosine deaminase [EC:3.5.4.4]
927	K01489	cytidine deaminase [EC:3.5.4.5]
928	K01491	methylenetetrahydrofolate dehydrogenase (NADP+) /
929	K01492	phosphoribosylglycinamide/phosphoribosylaminoimidazolecarboxamide formyltransferase [EC:2.1.2.2 2.1.2.3]
930	K01493	dCMP deaminase [EC:3.5.4.12]
931	K01494	dCTP deaminase [EC:3.5.4.13]
932	K01495	GTP cyclohydrolase IA [EC:3.5.4.16]
933	K01496	phosphoribosyl-AMP cyclohydrolase [EC:3.5.4.19]
934	K01497	GTP cyclohydrolase II [EC:3.5.4.25]
935	K01499	methenyltetrahydromethanopterin cyclohydrolase [EC:3.5.4.27]
936	K01500	methenyltetrahydrofolate cyclohydrolase [EC:3.5.4.9]
937	K01501	nitrilase [EC:3.5.5.1]
938	K01505	1-aminocyclopropane-1-carboxylate deaminase [EC:3.5.99.7]
939	K01506	5-aminopentanamidase [EC:3.5.1.30]
940	K01507	inorganic pyrophosphatase [EC:3.6.1.1]
941	K01512	acylphosphatase [EC:3.6.1.7]
942	K01515	ADP-ribose pyrophosphatase [EC:3.6.1.13 3.6.1.-]
943	K01517	manganese-dependent ADP-ribose/CDP-alcohol diphosphatase [EC:3.6.1.13
944	K01518	bis(5'-nucleosidyl)-tetraphosphatase [EC:3.6.1.17]
945	K01519	XTP/dITP diphosphohydrolase [EC:3.6.1.66]
946	K01520	dUTP pyrophosphatase [EC:3.6.1.23]
947	K01521	CDP-diacylglycerol pyrophosphatase [EC:3.6.1.26]
948	K01523	phosphoribosyl-ATP pyrophosphohydrolase [EC:3.6.1.31]
949	K01524	exopolyphosphatase / guanosine-5'-triphosphate,3'-diphosphate pyrophosphatase
950	K01525	bis(5'-nucleosyl)-tetraphosphatase (symmetrical) [EC:3.6.1.41]
951	K01529	inosine/xanthosine triphosphatase [EC:3.6.1.73]
952	K01530	phospholipid-translocating ATPase [EC:7.6.2.1]
953	K01531	P-type Mg2+ transporter [EC:7.2.2.14]
954	K01533	P-type Cu2+ transporter [EC:7.2.2.9]
955	K01534	Zn2+/Cd2+-exporting ATPase [EC:7.2.2.12 7.2.2.21]
956	K01535	H+-transporting ATPase [EC:7.1.2.1]
957	K01537	P-type Ca2+ transporter type
958	K01545	potassium-transporting ATPase KdpF subunit
959	K01546	potassium-transporting ATPase potassium-binding subunit
960	K01547	potassium-transporting ATPase ATP-binding subunit
961	K01548	potassium-transporting ATPase KdpC subunit
962	K01551	arsenite/tail-anchored protein-transporting ATPase [EC:7.3.2.7
963	K01552	energy-coupling factor transport system
964	K01554	8-oxo-dGDP phosphatase [EC:3.6.1.58]
965	K01555	fumarylacetoacetase [EC:3.7.1.2]
966	K01556	kynureninase [EC:3.7.1.3]
967	K01557	acylpyruvate hydrolase [EC:3.7.1.5]
968	K01559	3-oxoisoapionate-4-phosphate transcarboxylase/hydrolase [EC:3.7.1.28]
969	K01560	2-haloacid dehalogenase [EC:3.8.1.2]
970	K01561	haloacetate dehalogenase [EC:3.8.1.3]
971	K01563	haloalkane dehalogenase [EC:3.8.1.5]
972	K01565	N-sulfoglucosamine sulfohydrolase [EC:3.10.1.1]
973	K01567	peptidoglycan-N-acetylmuramic acid deacetylase [EC:3.5.1.-]
974	K01568	pyruvate decarboxylase [EC:4.1.1.1]
975	K01569	oxalate decarboxylase [EC:4.1.1.2]
976	K01571	oxaloacetate decarboxylase (Na+ extruding)
977	K01573	oxaloacetate decarboxylase (Na+ extruding)
978	K01574	acetoacetate decarboxylase [EC:4.1.1.4]
979	K01575	acetolactate decarboxylase [EC:4.1.1.5]
980	K01576	benzoylformate decarboxylase [EC:4.1.1.7]
981	K01577	oxalyl-CoA decarboxylase [EC:4.1.1.8]
982	K01578	malonyl-CoA decarboxylase [EC:4.1.1.9]
983	K01579	aspartate 1-decarboxylase [EC:4.1.1.11]
984	K01580	glutamate decarboxylase [EC:4.1.1.15]
985	K01581	ornithine decarboxylase [EC:4.1.1.17]
986	K01582	lysine decarboxylase [EC:4.1.1.18]
987	K01584	arginine decarboxylase [EC:4.1.1.19]
988	K01585	arginine decarboxylase [EC:4.1.1.19]
989	K01586	diaminopimelate decarboxylase [EC:4.1.1.20]
990	K01588	5-(carboxyamino)imidazole ribonucleotide mutase [EC:5.4.99.18]
991	K01589	5-(carboxyamino)imidazole ribonucleotide synthase [EC:6.3.4.18]
992	K01591	orotidine-5'-phosphate decarboxylase [EC:4.1.1.23]
993	K01593	aromatic-L-amino-acid/L-tryptophan decarboxylase [EC:4.1.1.28 4.1.1.105]
994	K01595	phosphoenolpyruvate carboxylase [EC:4.1.1.31]
995	K01596	phosphoenolpyruvate carboxykinase (GTP) [EC:4.1.1.32]
996	K01597	diphosphomevalonate decarboxylase [EC:4.1.1.33]
997	K01598	phosphopantothenoylcysteine decarboxylase [EC:4.1.1.36]
998	K01599	uroporphyrinogen decarboxylase [EC:4.1.1.37]
999	K01601	ribulose-bisphosphate carboxylase large chain
1000	K01602	ribulose-bisphosphate carboxylase small chain
1001	K01604	methylmalonyl-CoA decarboxylase subunit alpha
1002	K01607	4-carboxymuconolactone decarboxylase [EC:4.1.1.44]
1003	K01608	tartronate-semialdehyde synthase [EC:4.1.1.47]
1004	K01609	indole-3-glycerol phosphate synthase [EC:4.1.1.48]
1005	K01610	phosphoenolpyruvate carboxykinase (ATP) [EC:4.1.1.49]
1006	K01611	S-adenosylmethionine decarboxylase [EC:4.1.1.50]
1007	K01612	vanillate/4-hydroxybenzoate decarboxylase subunit C
1008	K01613	phosphatidylserine decarboxylase [EC:4.1.1.65]
1009	K01615	glutaconyl-CoA decarboxylase subunit alpha
1010	K01616	multifunctional 2-oxoglutarate metabolism enzyme
1011	K01617	2-oxo-3-hexenedioate decarboxylase [EC:4.1.1.77]
1012	K01619	deoxyribose-phosphate aldolase [EC:4.1.2.4]
1013	K01620	threonine aldolase [EC:4.1.2.48]
1014	K01621	xylulose-5-phosphate/fructose-6-phosphate phosphoketolase [EC:4.1.2.9 4.1.2.22]
1015	K01622	fructose 1,6-bisphosphate aldolase/phosphatase [EC:4.1.2.13
1016	K01623	fructose-bisphosphate aldolase, class I
1017	K01624	fructose-bisphosphate aldolase, class II
1018	K01625	2-dehydro-3-deoxyphosphogluconate aldolase / (4S)-4-hydroxy-2-oxoglutarate
1019	K01626	3-deoxy-7-phosphoheptulonate synthase [EC:2.5.1.54]
1020	K01627	2-dehydro-3-deoxyphosphooctonate aldolase (KDO 8-P
1021	K01628	L-fuculose-phosphate aldolase [EC:4.1.2.17]
1022	K01629	rhamnulose-1-phosphate aldolase [EC:4.1.2.19]
1023	K01630	2-dehydro-3-deoxyglucarate aldolase [EC:4.1.2.20]
1024	K01631	2-dehydro-3-deoxyphosphogalactonate aldolase [EC:4.1.2.21]
1025	K01633	7,8-dihydroneopterin aldolase/epimerase/oxygenase [EC:4.1.2.25 5.1.99.8
1026	K01634	sphinganine-1-phosphate aldolase [EC:4.1.2.27]
1027	K01635	tagatose 1,6-diphosphate aldolase [EC:4.1.2.40]
1028	K01637	isocitrate lyase [EC:4.1.3.1]
1029	K01638	malate synthase [EC:2.3.3.9]
1030	K01639	N-acetylneuraminate lyase [EC:4.1.3.3]
1031	K01640	hydroxymethylglutaryl-CoA lyase [EC:4.1.3.4]
1032	K01641	hydroxymethylglutaryl-CoA synthase [EC:2.3.3.10]
1033	K01643	citrate lyase subunit alpha
1034	K01644	citrate lyase subunit beta
1035	K01646	citrate lyase subunit gamma
1036	K01647	citrate synthase [EC:2.3.3.1]
1037	K01649	2-isopropylmalate synthase [EC:2.3.3.13]
1038	K01652	acetolactate synthase I/II/III large
1039	K01653	acetolactate synthase I/III small
1040	K01654	N-acetylneuraminate synthase [EC:2.5.1.56]
1041	K01657	anthranilate synthase component I
1042	K01658	anthranilate synthase component II
1043	K01659	2-methylcitrate synthase [EC:2.3.3.5]
1044	K01661	naphthoate synthase [EC:4.1.3.36]
1045	K01662	1-deoxy-D-xylulose-5-phosphate synthase [EC:2.2.1.7]
1046	K01664	para-aminobenzoate synthetase component II
1047	K01665	para-aminobenzoate synthetase component I
1048	K01666	4-hydroxy 2-oxovalerate aldolase [EC:4.1.3.39]
1049	K01667	tryptophanase [EC:4.1.99.1]
1050	K01668	tyrosine phenol-lyase [EC:4.1.99.2]
1051	K01669	deoxyribodipyrimidine photo-lyase [EC:4.1.99.3]
1052	K01671	sulfofructosephosphate aldolase [EC:4.1.2.57]
1053	K01673	carbonic anhydrase [EC:4.2.1.1]
1054	K01674	carbonic anhydrase [EC:4.2.1.1]
1055	K01675	fumarate hydratase D [EC:4.2.1.2]
1056	K01676	fumarate hydratase, class I
1057	K01677	fumarate hydratase subunit alpha
1058	K01678	fumarate hydratase subunit beta
1059	K01679	fumarate hydratase, class II
1060	K01681	aconitate hydratase [EC:4.2.1.3]
1061	K01682	aconitate hydratase 2 /
1062	K01683	D-arabinonate dehydratase [EC:4.2.1.5]
1063	K01684	galactonate dehydratase [EC:4.2.1.6]
1064	K01685	altronate hydrolase [EC:4.2.1.7]
1065	K01686	mannonate dehydratase [EC:4.2.1.8]
1066	K01687	dihydroxy-acid dehydratase [EC:4.2.1.9]
1067	K01689	enolase [EC:4.2.1.11]
1068	K01690	phosphogluconate dehydratase [EC:4.2.1.12]
1069	K01692	enoyl-CoA hydratase [EC:4.2.1.17]
1070	K01693	imidazoleglycerol-phosphate dehydratase [EC:4.2.1.19]
1071	K01695	tryptophan synthase alpha chain
1072	K01696	tryptophan synthase beta chain
1073	K01697	cystathionine beta-synthase [EC:4.2.1.22]
1074	K01698	porphobilinogen synthase [EC:4.2.1.24]
1075	K01699	propanediol dehydratase large subunit
1076	K01703	3-isopropylmalate/(R)-2-methylmalate dehydratase large subunit
1077	K01704	3-isopropylmalate/(R)-2-methylmalate dehydratase small subunit
1078	K01706	glucarate dehydratase [EC:4.2.1.40]
1079	K01707	5-dehydro-4-deoxyglucarate dehydratase [EC:4.2.1.41]
1080	K01708	galactarate dehydratase [EC:4.2.1.42]
1081	K01709	CDP-glucose 4,6-dehydratase [EC:4.2.1.45]
1082	K01710	dTDP-glucose 4,6-dehydratase [EC:4.2.1.46]
1083	K01711	GDPmannose 4,6-dehydratase [EC:4.2.1.47]
1084	K01712	urocanate hydratase [EC:4.2.1.49]
1085	K01713	cyclohexadienyl dehydratase [EC:4.2.1.51 4.2.1.91]
1086	K01714	4-hydroxy-tetrahydrodipicolinate synthase [EC:4.3.3.7]
1087	K01715	enoyl-CoA hydratase [EC:4.2.1.17]
1088	K01716	3-hydroxyacyl-[acyl-carrier protein] dehydratase /
1089	K01719	uroporphyrinogen-III synthase [EC:4.2.1.75]
1090	K01720	2-methylcitrate dehydratase [EC:4.2.1.79]
1091	K01721	nitrile hydratase subunit alpha
1092	K01724	4a-hydroxytetrahydrobiopterin dehydratase [EC:4.2.1.96]
1093	K01725	cyanate lyase [EC:4.2.1.104]
1094	K01726	gamma-carbonic anhydrase [EC:4.2.1.-]
1095	K01727	hyaluronate lyase [EC:4.2.2.1]
1096	K01728	pectate lyase [EC:4.2.2.2]
1097	K01729	poly(beta-D-mannuronate) lyase [EC:4.2.2.3]
1098	K01730	oligogalacturonide lyase [EC:4.2.2.6]
1099	K01731	pectate disaccharide-lyase [EC:4.2.2.9]
1100	K01732	pectin lyase [EC:4.2.2.10]
1101	K01733	threonine synthase [EC:4.2.3.1]
1102	K01734	methylglyoxal synthase [EC:4.2.3.3]
1103	K01735	3-dehydroquinate synthase [EC:4.2.3.4]
1104	K01736	chorismate synthase [EC:4.2.3.5]
1105	K01737	6-pyruvoyltetrahydropterin/6-carboxytetrahydropterin synthase [EC:4.2.3.12 4.1.2.50]
1106	K01738	cysteine synthase [EC:2.5.1.47]
1107	K01739	cystathionine gamma-synthase [EC:2.5.1.48]
1108	K01740	O-acetylhomoserine (thiol)-lyase [EC:2.5.1.49]
1109	K01743	carbonic anhydrase [EC:4.2.1.1]
1110	K01744	aspartate ammonia-lyase [EC:4.3.1.1]
1111	K01745	histidine ammonia-lyase [EC:4.3.1.3]
1112	K01749	hydroxymethylbilane synthase [EC:2.5.1.61]
1113	K01750	ornithine cyclodeaminase [EC:4.3.1.12]
1114	K01751	diaminopropionate ammonia-lyase [EC:4.3.1.15]
1115	K01752	L-serine dehydratase [EC:4.3.1.17]
1116	K01753	D-serine dehydratase [EC:4.3.1.18]
1117	K01754	threonine dehydratase [EC:4.3.1.19]
1118	K01755	argininosuccinate lyase [EC:4.3.2.1]
1119	K01756	adenylosuccinate lyase [EC:4.3.2.2]
1120	K01758	cystathionine gamma-lyase [EC:4.4.1.1]
1121	K01759	lactoylglutathione lyase [EC:4.4.1.5]
1122	K01760	cysteine-S-conjugate beta-lyase [EC:4.4.1.13]
1123	K01761	methionine-gamma-lyase [EC:4.4.1.11]
1124	K01766	cysteine sulfinate desulfinase [EC:4.4.1.-]
1125	K01767	S-methyl-1-thioxylulose 5-phosphate methylthiotransferase [EC:2.8.4.6]
1126	K01768	adenylate cyclase [EC:4.6.1.1]
1127	K01770	2-C-methyl-D-erythritol 2,4-cyclodiphosphate synthase [EC:4.6.1.12]
1128	K01771	1-phosphatidylinositol phosphodiesterase [EC:4.6.1.13]
1129	K01772	protoporphyrin/coproporphyrin ferrochelatase [EC:4.98.1.1 4.99.1.9]
1130	K01774	fumarate hydratase E [EC:4.2.1.2]
1131	K01775	alanine racemase [EC:5.1.1.1]
1132	K01776	glutamate racemase [EC:5.1.1.3]
1133	K01777	proline racemase [EC:5.1.1.4]
1134	K01778	diaminopimelate epimerase [EC:5.1.1.7]
1135	K01779	aspartate racemase [EC:5.1.1.13]
1136	K01780	histidine racemase [EC:5.1.1.24]
1137	K01781	mandelate racemase [EC:5.1.2.2]
1138	K01782	3-hydroxyacyl-CoA dehydrogenase / enoyl-CoA
1139	K01783	ribulose-phosphate 3-epimerase [EC:5.1.3.1]
1140	K01784	UDP-glucose 4-epimerase [EC:5.1.3.2]
1141	K01785	aldose 1-epimerase [EC:5.1.3.3]
1142	K01787	N-acylglucosamine 2-epimerase [EC:5.1.3.8]
1143	K01788	N-acylglucosamine-6-phosphate 2-epimerase [EC:5.1.3.9]
1144	K01790	dTDP-4-dehydrorhamnose 3,5-epimerase [EC:5.1.3.13]
1145	K01791	UDP-N-acetylglucosamine 2-epimerase (non-hydrolysing) [EC:5.1.3.14]
1146	K01792	glucose-6-phosphate 1-epimerase [EC:5.1.3.15]
1147	K01793	heparosan-N-sulfate-glucuronate 5-epimerase [EC:5.1.3.17]
1148	K01795	mannuronan 5-epimerase [EC:5.1.3.37]
1149	K01796	alpha-methylacyl-CoA racemase [EC:5.1.99.4]
1150	K01798	Alr-MurF fusion protein [EC:5.1.1.1
1151	K01799	maleate isomerase [EC:5.2.1.1]
1152	K01800	maleylacetoacetate isomerase [EC:5.2.1.2]
1153	K01801	maleylpyruvate isomerase [EC:5.2.1.4]
1154	K01803	triosephosphate isomerase (TIM) [EC:5.3.1.1]
1155	K01804	L-arabinose isomerase [EC:5.3.1.4]
1156	K01805	xylose isomerase [EC:5.3.1.5]
1157	K01807	ribose 5-phosphate isomerase A
1158	K01808	ribose 5-phosphate isomerase B
1159	K01809	mannose-6-phosphate isomerase [EC:5.3.1.8]
1160	K01810	glucose-6-phosphate isomerase [EC:5.3.1.9]
1161	K01811	alpha-D-xyloside xylohydrolase [EC:3.2.1.177]
1162	K01812	glucuronate isomerase [EC:5.3.1.12]
1163	K01813	L-rhamnose isomerase [EC:5.3.1.14]
1164	K01814	phosphoribosylformimino-5-aminoimidazole carboxamide ribotide isomerase
1165	K01815	4-deoxy-L-threo-5-hexosulose-uronate ketol-isomerase [EC:5.3.1.17]
1166	K01816	hydroxypyruvate isomerase [EC:5.3.1.22]
1167	K01817	phosphoribosylanthranilate isomerase [EC:5.3.1.24]
1168	K01818	L-fucose/D-arabinose isomerase [EC:5.3.1.25 5.3.1.3]
1169	K01819	galactose-6-phosphate isomerase [EC:5.3.1.26]
1170	K01820	L-rhamnose isomerase / sugar
1171	K01821	4-oxalocrotonate tautomerase [EC:5.3.2.6]
1172	K01822	steroid Delta-isomerase [EC:5.3.3.1]
1173	K01823	isopentenyl-diphosphate Delta-isomerase [EC:5.3.3.2]
1174	K01825	3-hydroxyacyl-CoA dehydrogenase / enoyl-CoA
1175	K01826	5-carboxymethyl-2-hydroxymuconate isomerase [EC:5.3.3.10]
1176	K01829	disulfide reductase [EC:1.8.-.-]
1177	K01834	2,3-bisphosphoglycerate-dependent phosphoglycerate mutase [EC:5.4.2.11]
1178	K01835	phosphoglucomutase [EC:5.4.2.2]
1179	K01838	beta-phosphoglucomutase [EC:5.4.2.6]
1180	K01839	phosphopentomutase [EC:5.4.2.7]
1181	K01840	phosphomannomutase [EC:5.4.2.8]
1182	K01841	phosphoenolpyruvate phosphomutase [EC:5.4.2.9]
1183	K01843	lysine 2,3-aminomutase [EC:5.4.3.2]
1184	K01844	beta-lysine 5,6-aminomutase alpha subunit
1185	K01845	glutamate-1-semialdehyde 2,1-aminomutase [EC:5.4.3.8]
1186	K01846	methylaspartate mutase sigma subunit
1187	K01847	methylmalonyl-CoA mutase [EC:5.4.99.2]
1188	K01848	methylmalonyl-CoA mutase, N-terminal domain
1189	K01849	methylmalonyl-CoA mutase, C-terminal domain
1190	K01851	salicylate biosynthesis isochorismate synthase
1191	K01854	UDP-galactopyranose mutase [EC:5.4.99.9]
1192	K01856	muconate cycloisomerase [EC:5.5.1.1]
1193	K01857	3-carboxy-cis,cis-muconate cycloisomerase [EC:5.5.1.2]
1194	K01858	myo-inositol-1-phosphate synthase [EC:5.5.1.4]
1195	K01865	(hydroxyamino)benzene mutase [EC:5.4.4.1]
1196	K01866	tyrosyl-tRNA synthetase [EC:6.1.1.1]
1197	K01867	tryptophanyl-tRNA synthetase [EC:6.1.1.2]
1198	K01868	threonyl-tRNA synthetase [EC:6.1.1.3]
1199	K01869	leucyl-tRNA synthetase [EC:6.1.1.4]
1200	K01870	isoleucyl-tRNA synthetase [EC:6.1.1.5]
1201	K01872	alanyl-tRNA synthetase [EC:6.1.1.7]
1202	K01873	valyl-tRNA synthetase [EC:6.1.1.9]
1203	K01874	methionyl-tRNA synthetase [EC:6.1.1.10]
1204	K01875	seryl-tRNA synthetase [EC:6.1.1.11]
1205	K01876	aspartyl-tRNA synthetase [EC:6.1.1.12]
1206	K01878	glycyl-tRNA synthetase alpha chain
1207	K01879	glycyl-tRNA synthetase beta chain
1208	K01880	glycyl-tRNA synthetase [EC:6.1.1.14]
1209	K01881	prolyl-tRNA synthetase [EC:6.1.1.15]
1210	K01883	cysteinyl-tRNA synthetase [EC:6.1.1.16]
1211	K01884	cysteinyl-tRNA synthetase, unknown class
1212	K01885	glutamyl-tRNA synthetase [EC:6.1.1.17]
1213	K01886	glutaminyl-tRNA synthetase [EC:6.1.1.18]
1214	K01887	arginyl-tRNA synthetase [EC:6.1.1.19]
1215	K01889	phenylalanyl-tRNA synthetase alpha chain
1216	K01890	phenylalanyl-tRNA synthetase beta chain
1217	K01892	histidyl-tRNA synthetase [EC:6.1.1.21]
1218	K01893	asparaginyl-tRNA synthetase [EC:6.1.1.22]
1219	K01894	glutamyl-Q tRNA(Asp) synthetase [EC:6.1.1.-]
1220	K01895	acetyl-CoA synthetase [EC:6.2.1.1]
1221	K01897	long-chain acyl-CoA synthetase [EC:6.2.1.3]
1222	K01900	succinyl-CoA synthetase beta subunit
1223	K01902	succinyl-CoA synthetase alpha subunit
1224	K01903	succinyl-CoA synthetase beta subunit
1225	K01904	4-coumarate--CoA ligase [EC:6.2.1.12]
1226	K01906	6-carboxyhexanoate--CoA ligase [EC:6.2.1.14]
1227	K01907	acetoacetyl-CoA synthetase [EC:6.2.1.16]
1228	K01908	propionyl-CoA synthetase [EC:6.2.1.17]
1229	K01909	long-chain-fatty-acid--[acyl-carrier-protein] ligase [EC:6.2.1.20]
1230	K01910	[citrate (pro-3S)-lyase] ligase [EC:6.2.1.22]
1231	K01911	o-succinylbenzoate---CoA ligase [EC:6.2.1.26]
1232	K01912	phenylacetate-CoA ligase [EC:6.2.1.30]
1233	K01914	aspartate--ammonia ligase [EC:6.3.1.1]
1234	K01915	glutamine synthetase [EC:6.3.1.2]
1235	K01916	NAD+ synthase [EC:6.3.1.5]
1236	K01918	pantoate--beta-alanine ligase [EC:6.3.2.1]
1237	K01919	glutamate--cysteine ligase [EC:6.3.2.2]
1238	K01920	glutathione synthase [EC:6.3.2.3]
1239	K01921	D-alanine-D-alanine ligase [EC:6.3.2.4]
1240	K01923	phosphoribosylaminoimidazole-succinocarboxamide synthase [EC:6.3.2.6]
1241	K01924	UDP-N-acetylmuramate--alanine ligase [EC:6.3.2.8]
1242	K01925	UDP-N-acetylmuramoylalanine--D-glutamate ligase [EC:6.3.2.9]
1243	K01926	redox-sensing transcriptional repressor
1244	K01928	UDP-N-acetylmuramoyl-L-alanyl-D-glutamate--2,6-diaminopimelate ligase [EC:6.3.2.13]
1245	K01929	UDP-N-acetylmuramoyl-tripeptide--D-alanyl-D-alanine ligase [EC:6.3.2.10]
1246	K01930	folylpolyglutamate synthase [EC:6.3.2.17]
1247	K01932	gamma-polyglutamate synthase [EC:6.3.2.-]
1248	K01933	phosphoribosylformylglycinamidine cyclo-ligase [EC:6.3.3.1]
1249	K01934	5-formyltetrahydrofolate cyclo-ligase [EC:6.3.3.2]
1250	K01935	dethiobiotin synthetase [EC:6.3.3.3]
1251	K01937	CTP synthase [EC:6.3.4.2]
1252	K01938	formate--tetrahydrofolate ligase [EC:6.3.4.3]
1253	K01939	adenylosuccinate synthase [EC:6.3.4.4]
1254	K01940	argininosuccinate synthase [EC:6.3.4.5]
1255	K01941	urea carboxylase [EC:6.3.4.6]
1256	K01945	phosphoribosylamine---glycine ligase [EC:6.3.4.13]
1257	K01947	biotin---[acetyl-CoA-carboxylase] ligase / type
1258	K01949	glutamate---methylamine ligase [EC:6.3.4.12]
1259	K01950	NAD+ synthase (glutamine-hydrolysing) [EC:6.3.5.1]
1260	K01951	GMP synthase (glutamine-hydrolysing) [EC:6.3.5.2]
1261	K01952	phosphoribosylformylglycinamidine synthase [EC:6.3.5.3]
1262	K01953	asparagine synthase (glutamine-hydrolysing) [EC:6.3.5.4]
1263	K01955	carbamoyl-phosphate synthase large subunit
1264	K01956	carbamoyl-phosphate synthase small subunit
1265	K01958	pyruvate carboxylase [EC:6.4.1.1]
1266	K01959	pyruvate carboxylase subunit A
1267	K01960	pyruvate carboxylase subunit B
1268	K01961	acetyl-CoA carboxylase, biotin carboxylase
1269	K01962	acetyl-CoA carboxylase carboxyl transferase
1270	K01963	acetyl-CoA carboxylase carboxyl transferase
1271	K01965	propionyl-CoA carboxylase alpha chain
1272	K01966	propionyl-CoA carboxylase beta chain
1273	K01968	3-methylcrotonyl-CoA carboxylase alpha subunit
1274	K01969	3-methylcrotonyl-CoA carboxylase beta subunit
1275	K01970	acyl-CoA carboxylase subunit beta
1276	K01971	bifunctional non-homologous end joining
1277	K01972	DNA ligase (NAD+) [EC:6.5.1.2]
1278	K01974	RNA 3'-terminal phosphate cyclase
1279	K01975	RNA 2',3'-cyclic 3'-phosphodiesterase [EC:3.1.4.58]
1280	K01989	putative tryptophan/tyrosine transport system
1281	K01990	ABC-2 type transport system
1282	K01991	polysaccharide biosynthesis/export protein
1283	K01992	ABC-2 type transport system
1284	K01993	HlyD family secretion protein
1285	K01994	LuxR family transcriptional regulator,
1286	K01995	branched-chain amino acid transport
1287	K01996	branched-chain amino acid transport
1288	K01997	branched-chain amino acid transport
1289	K01998	branched-chain amino acid transport
1290	K01999	branched-chain amino acid transport
1291	K02000	glycine betaine/proline transport system
1292	K02001	glycine betaine/proline transport system
1293	K02002	glycine betaine/proline transport system
1294	K02003	putative ABC transport system
1295	K02004	putative ABC transport system
1296	K02005	HlyD family secretion protein
1297	K02006	cobalt/nickel transport system ATP-binding
1298	K02007	cobalt/nickel transport system permease
1299	K02008	cobalt/nickel transport system permease
1300	K02009	cobalt/nickel transport protein
1301	K02010	iron(III) transport system ATP-binding
1302	K02011	iron(III) transport system permease
1303	K02012	iron(III) transport system substrate-binding
1304	K02013	iron complex transport system
1305	K02014	iron complex outermembrane recepter
1306	K02015	iron complex transport system
1307	K02016	iron complex transport system
1308	K02017	molybdate transport system ATP-binding
1309	K02018	molybdate transport system permease
1310	K02019	molybdate transport system regulatory
1311	K02020	molybdate transport system substrate-binding
1312	K02021	putative ABC transport system
1313	K02024	maltoporin
1314	K02025	multiple sugar transport system
1315	K02026	multiple sugar transport system
1316	K02027	multiple sugar transport system
1317	K02028	polar amino acid transport
1318	K02029	polar amino acid transport
1319	K02030	polar amino acid transport
1320	K02031	peptide/nickel transport system ATP-binding
1321	K02032	peptide/nickel transport system ATP-binding
1322	K02033	peptide/nickel transport system permease
1323	K02034	peptide/nickel transport system permease
1324	K02035	peptide/nickel transport system substrate-binding
1325	K02036	phosphate transport system ATP-binding
1326	K02037	phosphate transport system permease
1327	K02038	phosphate transport system permease
1328	K02039	phosphate transport system protein
1329	K02040	phosphate transport system substrate-binding
1330	K02041	phosphonate transport system ATP-binding
1331	K02042	phosphonate transport system permease
1332	K02043	GntR family transcriptional regulator,
1333	K02044	phosphonate transport system substrate-binding
1334	K02045	sulfate/thiosulfate transport system ATP-binding
1335	K02046	sulfate/thiosulfate transport system permease
1336	K02047	sulfate/thiosulfate transport system permease
1337	K02048	sulfate/thiosulfate transport system substrate-binding
1338	K02049	NitT/TauT family transport system
1339	K02050	NitT/TauT family transport system
1340	K02051	NitT/TauT family transport system
1341	K02052	putative spermidine/putrescine transport system
1342	K02053	putative spermidine/putrescine transport system
1343	K02054	putative spermidine/putrescine transport system
1344	K02055	putative spermidine/putrescine transport system
1345	K02056	simple sugar transport system
1346	K02057	simple sugar transport system
1347	K02058	simple sugar transport system
1348	K02062	thiamine transport system ATP-binding
1349	K02063	thiamine transport system permease
1350	K02064	thiamine transport system substrate-binding
1351	K02065	phospholipid/cholesterol/gamma-HCH transport system ATP-binding
1352	K02066	phospholipid/cholesterol/gamma-HCH transport system permease
1353	K02067	phospholipid/cholesterol/gamma-HCH transport system substrate-binding
1354	K02068	UDP-glucose/iron transport system ATP-binding
1355	K02069	UDP-glucose/iron transport system permease
1356	K02071	D-methionine transport system ATP-binding
1357	K02072	D-methionine transport system permease
1358	K02073	D-methionine transport system substrate-binding
1359	K02074	zinc/manganese transport system ATP-binding
1360	K02075	zinc/manganese transport system permease
1361	K02076	Fur family transcriptional regulator,
1362	K02077	zinc/manganese transport system substrate-binding
1363	K02078	acyl carrier protein
1364	K02079	N-acetylgalactosamine-6-phosphate deacetylase [EC:3.5.1.25]
1365	K02080	putative deaminase/isomerase [EC:3.5.99.-]
1366	K02081	DeoR family transcriptional regulator,
1367	K02082	D-galactosamine 6-phosphate deaminase/isomerase [EC:3.5.99.-]
1368	K02083	allantoate deiminase [EC:3.5.3.9]
1369	K02086	DNA replication protein
1370	K02099	AraC family transcriptional regulator,
1371	K02100	MFS transporter, SP family,
1372	K02101	sugar-phosphatase [EC:3.1.3.23]
1373	K02103	GntR family transcriptional regulator,
1374	K02106	short-chain fatty acids transporter
1375	K02107	V/A-type H+/Na+-transporting ATPase subunit
1376	K02108	F-type H+-transporting ATPase subunit
1377	K02109	F-type H+-transporting ATPase subunit
1378	K02110	F-type H+-transporting ATPase subunit
1379	K02111	F-type H+/Na+-transporting ATPase subunit
1380	K02112	F-type H+/Na+-transporting ATPase subunit
1381	K02113	F-type H+-transporting ATPase subunit
1382	K02114	F-type H+-transporting ATPase subunit
1383	K02115	F-type H+-transporting ATPase subunit
1384	K02116	ATP synthase protein I
1385	K02117	V/A-type H+/Na+-transporting ATPase subunit
1386	K02118	V/A-type H+/Na+-transporting ATPase subunit
1387	K02119	V/A-type H+/Na+-transporting ATPase subunit
1388	K02120	V/A-type H+/Na+-transporting ATPase subunit
1389	K02121	V/A-type H+/Na+-transporting ATPase subunit
1390	K02122	V/A-type H+/Na+-transporting ATPase subunit
1391	K02123	V/A-type H+/Na+-transporting ATPase subunit
1392	K02124	V/A-type H+/Na+-transporting ATPase subunit
1393	K02132	F-type H+-transporting ATPase subunit
1394	K02133	F-type H+-transporting ATPase subunit
1395	K02144	V-type H+-transporting ATPase subunit
1396	K02146	V-type H+-transporting ATPase subunit
1397	K02148	V-type H+-transporting ATPase subunit
1398	K02153	V-type H+-transporting ATPase subunit
1399	K02155	V-type H+-transporting ATPase 16kDa
1400	K02160	acetyl-CoA carboxylase biotin carboxyl
1401	K02164	nitric oxide reductase NorE
1402	K02167	TetR/AcrR family transcriptional regulator,
1403	K02168	choline/glycine/proline betaine transport protein
1404	K02169	malonyl-CoA O-methyltransferase [EC:2.1.1.197]
1405	K02170	pimeloyl-[acyl-carrier protein] methyl ester
1406	K02171	BlaI family transcriptional regulator,
1407	K02172	bla regulator protein blaR1
1408	K02173	putative kinase
1409	K02179	cell cycle arrest protein
1410	K02182	carnitine-CoA ligase [EC:6.2.1.48]
1411	K02183	calmodulin
1412	K02188	cobalt-precorrin-5B (C1)-methyltransferase [EC:2.1.1.195]
1413	K02189	cobalt-precorrin 5A hydrolase [EC:3.7.1.12]
1414	K02190	sirohydrochlorin cobaltochelatase [EC:4.99.1.3]
1415	K02191	cobalt-precorrin-6B (C15)-methyltransferase [EC:2.1.1.196]
1416	K02192	bacterioferritin-associated ferredoxin
1417	K02193	heme exporter protein A
1418	K02194	heme exporter protein B
1419	K02195	heme exporter protein C
1420	K02196	heme exporter protein D
1421	K02197	cytochrome c-type biogenesis protein
1422	K02198	cytochrome c-type biogenesis protein
1423	K02199	cytochrome c biogenesis protein
1424	K02200	cytochrome c-type biogenesis protein
1425	K02201	pantetheine-phosphate adenylyltransferase [EC:2.7.7.3]
1426	K02203	phosphoserine / homoserine phosphotransferase
1427	K02204	homoserine kinase type II
1428	K02205	arginine/ornithine permease
1429	K02214	cell division control protein
1430	K02217	ferritin [EC:1.16.3.2]
1431	K02219	cyclin-dependent kinase regulatory subunit
1432	K02221	YggT family protein
1433	K02224	cobyrinic acid a,c-diamide synthase
1434	K02225	cobalamin biosynthesis protein CobC
1435	K02226	alpha-ribazole phosphatase [EC:3.1.3.73]
1436	K02227	adenosylcobinamide-phosphate synthase [EC:6.3.1.10]
1437	K02228	precorrin-6A synthase [EC:2.1.1.152]
1438	K02229	precorrin-3B synthase [EC:1.14.13.83]
1439	K02230	cobaltochelatase CobN [EC:6.6.1.2]
1440	K02231	adenosylcobinamide kinase / adenosylcobinamide-phosphate
1441	K02232	adenosylcobyric acid synthase [EC:6.3.5.10]
1442	K02233	adenosylcobinamide-GDP ribazoletransferase [EC:2.7.8.26]
1443	K02234	cobalamin biosynthesis protein CobW
1444	K02236	leader peptidase (prepilin peptidase)
1445	K02237	competence protein ComEA
1446	K02238	competence protein ComEC
1447	K02239	competence protein ComER
1448	K02240	competence protein ComFA
1449	K02241	competence protein ComFB
1450	K02242	competence protein ComFC
1451	K02243	competence protein ComGA
1452	K02244	competence protein ComGB
1453	K02245	competence protein ComGC
1454	K02246	competence protein ComGD
1455	K02247	competence protein ComGE
1456	K02248	competence protein ComGF
1457	K02249	competence protein ComGG
1458	K02250	competence protein ComK
1459	K02251	competence protein ComQ
1460	K02253	competence protein ComX
1461	K02254	competence protein ComZ
1462	K02255	ferritin-like protein 2
1463	K02257	heme o synthase [EC:2.5.1.141]
1464	K02258	cytochrome c oxidase assembly
1465	K02259	heme a synthase [EC:1.17.99.9]
1466	K02273	cytochrome c oxidase subunit
1467	K02274	cytochrome c oxidase subunit
1468	K02275	cytochrome c oxidase subunit
1469	K02276	cytochrome c oxidase subunit
1470	K02277	cytochrome c oxidase subunit
1471	K02278	prepilin peptidase CpaA [EC:3.4.23.43]
1472	K02279	pilus assembly protein CpaB
1473	K02280	pilus assembly protein CpaC
1474	K02281	pilus assembly protein CpaD
1475	K02282	pilus assembly protein CpaE
1476	K02283	pilus assembly protein CpaF
1477	K02291	15-cis-phytoene synthase [EC:2.5.1.32]
1478	K02294	beta-carotene hydroxylase [EC:1.14.13.-]
1479	K02297	cytochrome o ubiquinol oxidase
1480	K02298	cytochrome o ubiquinol oxidase
1481	K02299	cytochrome o ubiquinol oxidase
1482	K02300	cytochrome o ubiquinol oxidase
1483	K02302	uroporphyrin-III C-methyltransferase / precorrin-2
1484	K02303	uroporphyrin-III C-methyltransferase [EC:2.1.1.107]
1485	K02305	nitric oxide reductase subunit
1486	K02313	chromosomal replication initiator protein
1487	K02314	replicative DNA helicase [EC:5.6.2.3]
1488	K02315	DNA replication protein DnaC
1489	K02316	DNA primase [EC:2.7.7.101]
1490	K02317	DNA replication protein DnaT
1491	K02319	DNA polymerase, archaea type
1492	K02322	DNA polymerase II large
1493	K02323	DNA polymerase II small
1494	K02324	DNA polymerase epsilon subunit
1495	K02331	DNA polymerase phi [EC:2.7.7.7]
1496	K02334	DNA polymerase bacteriophage-type [EC:2.7.7.7]
1497	K02335	DNA polymerase I [EC:2.7.7.7]
1498	K02336	DNA polymerase II [EC:2.7.7.7]
1499	K02337	DNA polymerase III subunit
1500	K02338	DNA polymerase III subunit
1501	K02339	DNA polymerase III subunit
1502	K02340	DNA polymerase III subunit
1503	K02341	DNA polymerase III subunit
1504	K02342	DNA polymerase III subunit
1505	K02343	DNA polymerase III subunit
1506	K02344	DNA polymerase III subunit
1507	K02345	DNA polymerase III subunit
1508	K02346	DNA polymerase IV [EC:2.7.7.7]
1509	K02347	DNA polymerase (family X)
1510	K02348	ElaA protein
1511	K02351	putative membrane protein
1512	K02352	lactonase [EC:3.1.1.-]
1513	K02355	elongation factor G
1514	K02356	elongation factor P
1515	K02357	elongation factor Ts
1516	K02358	elongation factor Tu
1517	K02361	isochorismate synthase [EC:5.4.4.2]
1518	K02362	enterobactin synthetase component D
1519	K02363	2,3-dihydroxybenzoate---[aryl-carrier protein] ligase [EC:6.3.2.14
1520	K02364	L-serine---[L-seryl-carrier protein] ligase [EC:6.3.2.14
1521	K02371	enoyl-[acyl-carrier protein] reductase II
1522	K02372	3-hydroxyacyl-[acyl-carrier-protein] dehydratase [EC:4.2.1.59]
1523	K02377	GDP-L-fucose synthase [EC:1.1.1.271]
1524	K02379	FdhD protein
1525	K02380	FdhE protein
1526	K02381	FdrA protein
1527	K02383	flagellar protein FlbB
1528	K02385	flagellar protein FlbD
1529	K02386	flagellar basal body P-ring
1530	K02387	flagellar basal-body rod protein
1531	K02388	flagellar basal-body rod protein
1532	K02389	flagellar basal-body rod modification
1533	K02390	flagellar hook protein FlgE
1534	K02391	flagellar basal-body rod protein
1535	K02392	flagellar basal-body rod protein
1536	K02393	flagellar L-ring protein FlgH
1537	K02394	flagellar P-ring protein FlgI
1538	K02395	peptidoglycan hydrolase FlgJ
1539	K02396	flagellar hook-associated protein 1
1540	K02397	flagellar hook-associated protein 3
1541	K02398	negative regulator of flagellin
1542	K02399	flagellar biosynthesis protein FlgN
1543	K02400	flagellar biosynthesis protein FlhA
1544	K02401	flagellar biosynthesis protein FlhB
1545	K02402	flagellar transcriptional activator FlhC
1546	K02403	flagellar transcriptional activator FlhD
1547	K02404	flagellar biosynthesis protein FlhF
1548	K02405	RNA polymerase sigma factor
1549	K02406	flagellin
1550	K02407	flagellar hook-associated protein 2
1551	K02408	flagellar hook-basal body complex
1552	K02409	flagellar M-ring protein FliF
1553	K02410	flagellar motor switch protein
1554	K02411	flagellar assembly protein FliH
1555	K02412	flagellum-specific ATP synthase [EC:7.4.2.8]
1556	K02413	flagellar protein FliJ
1557	K02414	flagellar hook-length control protein
1558	K02415	flagellar protein FliL
1559	K02416	flagellar motor switch protein
1560	K02417	flagellar motor switch protein
1561	K02418	flagellar protein FliO/FliZ
1562	K02419	flagellar biosynthesis protein FliP
1563	K02420	flagellar biosynthesis protein FliQ
1564	K02421	flagellar biosynthesis protein FliR
1565	K02422	flagellar secretion chaperone FliS
1566	K02423	flagellar protein FliT
1567	K02424	L-cystine transport system substrate-binding
1568	K02425	regulator of sigma S
1569	K02426	cysteine desulfuration protein SufE
1570	K02427	23S rRNA (uridine2552-2'-O)-methyltransferase [EC:2.1.1.166]
1571	K02429	MFS transporter, FHS family,
1572	K02430	DeoR family transcriptional regulator,
1573	K02431	L-fucose mutarotase [EC:5.1.3.29]
1574	K02433	aspartyl-tRNA(Asn)/glutamyl-tRNA(Gln) amidotransferase subunit A
1575	K02434	aspartyl-tRNA(Asn)/glutamyl-tRNA(Gln) amidotransferase subunit B
1576	K02435	aspartyl-tRNA(Asn)/glutamyl-tRNA(Gln) amidotransferase subunit C
1577	K02436	DeoR family transcriptional regulator,
1578	K02437	glycine cleavage system H
1579	K02438	glycogen debranching enzyme [EC:3.2.1.196]
1580	K02439	thiosulfate sulfurtransferase [EC:2.8.1.1]
1581	K02440	glycerol uptake facilitator protein
1582	K02441	rhomboid protease GlpG [EC:3.4.21.105]
1583	K02442	membrane protein GlpM
1584	K02443	glycerol uptake operon antiterminator
1585	K02444	DeoR family transcriptional regulator,
1586	K02445	MFS transporter, OPA family,
1587	K02446	fructose-1,6-bisphosphatase II [EC:3.1.3.11]
1588	K02448	nitric oxide reductase NorD
1589	K02450	general secretion pathway protein
1590	K02451	general secretion pathway protein
1591	K02452	general secretion pathway protein
1592	K02453	general secretion pathway protein
1593	K02454	general secretion pathway protein
1594	K02455	general secretion pathway protein
1595	K02456	general secretion pathway protein
1596	K02457	general secretion pathway protein
1597	K02458	general secretion pathway protein
1598	K02459	general secretion pathway protein
1599	K02460	general secretion pathway protein
1600	K02461	general secretion pathway protein
1601	K02462	general secretion pathway protein
1602	K02463	general secretion pathway protein
1603	K02464	general secretion pathway protein
1604	K02465	general secretion pathway protein
1605	K02466	glucitol operon activator protein
1606	K02467	arabinose 5-phosphate isomerase [EC:5.3.1.13]
1607	K02468	DeoR family transcriptional regulator,
1608	K02469	DNA gyrase subunit A
1609	K02470	DNA gyrase subunit B
1610	K02471	vitamin B12/bleomycin/antimicrobial peptide transport
1611	K02472	UDP-N-acetyl-D-mannosaminuronic acid dehydrogenase [EC:1.1.1.336]
1612	K02473	UDP-N-acetylglucosamine/UDP-N-acetylgalactosamine 4-epimerase [EC:5.1.3.7 5.1.3.-]
1613	K02474	UDP-N-acetyl-D-glucosamine/UDP-N-acetyl-D-galactosamine dehydrogenase [EC:1.1.1.136 1.1.1.-]
1614	K02475	two-component system, CitB family,
1615	K02476	two-component system, CitB family,
1616	K02477	two-component system, LytTR family,
1617	K02478	two-component system, LytTR family,
1618	K02479	two-component system, NarL family,
1619	K02480	two-component system, NarL family,
1620	K02481	two-component system, NtrC family,
1621	K02482	two-component system, NtrC family,
1622	K02483	two-component system, OmpR family,
1623	K02484	two-component system, OmpR family,
1624	K02485	two-component system, response regulator
1625	K02486	two-component system, sensor kinase
1626	K02488	two-component system, cell cycle
1627	K02490	two-component system, response regulator,
1628	K02491	two-component system, sporulation sensor
1629	K02492	glutamyl-tRNA reductase [EC:1.2.1.70]
1630	K02493	release factor glutamine methyltransferase
1631	K02494	outer membrane lipoprotein LolB
1632	K02495	oxygen-independent coproporphyrinogen III oxidase
1633	K02496	uroporphyrin-III C-methyltransferase [EC:2.1.1.107]
1634	K02497	HemX protein
1635	K02498	HemY protein
1636	K02499	tetrapyrrole methylase family protein
1637	K02500	imidazole glycerol-phosphate synthase subunit
1638	K02501	imidazole glycerol-phosphate synthase subunit
1639	K02502	ATP phosphoribosyltransferase regulatory subunit
1640	K02503	histidine triad (HIT) family
1641	K02504	protein transport protein HofB
1642	K02505	protein transport protein HofC
1643	K02506	leader peptidase HopD [EC:3.4.23.43]
1644	K02507	protein transport protein HofQ
1645	K02508	AraC family transcriptional regulator,
1646	K02509	2-oxo-hept-3-ene-1,7-dioate hydratase [EC:4.2.1.-]
1647	K02510	4-hydroxy-2-oxoheptanedioate aldolase [EC:4.1.2.52]
1648	K02511	MFS transporter, ACS family,
1649	K02517	Kdo2-lipid IVA lauroyltransferase/acyltransferase [EC:2.3.1.241
1650	K02518	translation initiation factor IF-1
1651	K02519	translation initiation factor IF-2
1652	K02520	translation initiation factor IF-3
1653	K02521	LysR family transcriptional regulator,
1654	K02523	octaprenyl-diphosphate synthase [EC:2.5.1.90]
1655	K02525	LacI family transcriptional regulator,
1656	K02526	2-keto-3-deoxygluconate permease
1657	K02527	3-deoxy-D-manno-octulosonic-acid transferase [EC:2.4.99.12 2.4.99.13
1658	K02528	16S rRNA (adenine1518-N6/adenine1519-N6)-dimethyltransferase [EC:2.1.1.182]
1659	K02529	LacI family transcriptional regulator
1660	K02530	DeoR family transcriptional regulator,
1661	K02531	transcriptional antiterminator
1662	K02532	MFS transporter, OHS family,
1663	K02533	tRNA/rRNA methyltransferase [EC:2.1.1.-]
1664	K02535	UDP-3-O-[3-hydroxymyristoyl] N-acetylglucosamine deacetylase [EC:3.5.1.108]
1665	K02536	UDP-3-O-[3-hydroxymyristoyl] glucosamine N-acyltransferase [EC:2.3.1.191]
1666	K02538	mannose operon transcriptional activator
1667	K02545	penicillin-binding protein 2 prime
1668	K02548	1,4-dihydroxy-2-naphthoate polyprenyltransferase [EC:2.5.1.74]
1669	K02549	o-succinylbenzoate synthase [EC:4.2.1.113]
1670	K02550	glycolate permease
1671	K02551	2-succinyl-5-enolpyruvyl-6-hydroxy-3-cyclohexene-1-carboxylate synthase [EC:2.2.1.9]
1672	K02552	menaquinone-specific isochorismate synthase [EC:5.4.4.2]
1673	K02553	regulator of ribonuclease activity
1674	K02554	2-keto-4-pentenoate hydratase [EC:4.2.1.80]
1675	K02556	chemotaxis protein MotA
1676	K02557	chemotaxis protein MotB
1677	K02558	UDP-N-acetylmuramate: L-alanyl-gamma-D-glutamyl-meso-diaminopimelate ligase [EC:6.3.2.45]
1678	K02560	lauroyl-Kdo2-lipid IVA myristoyltransferase [EC:2.3.1.243]
1679	K02562	mannitol operon repressor
1680	K02563	UDP-N-acetylglucosamine--N-acetylmuramyl-(pentapeptide) pyrophosphoryl-undecaprenol N-acetylglucosamine transferase
1681	K02564	glucosamine-6-phosphate deaminase [EC:3.5.99.6]
1682	K02565	N-acetylglucosamine repressor
1683	K02566	5'-nucleotidase [EC:3.1.3.5]
1684	K02567	nitrate reductase (cytochrome) [EC:1.9.6.1]
1685	K02568	nitrate reductase (cytochrome), electron
1686	K02569	cytochrome c-type protein NapC
1687	K02570	periplasmic nitrate reductase NapD
1688	K02571	periplasmic nitrate reductase NapE
1689	K02572	ferredoxin-type protein NapF
1690	K02573	ferredoxin-type protein NapG
1691	K02574	ferredoxin-type protein NapH
1692	K02575	MFS transporter, NNP family,
1693	K02584	Nif-specific regulatory protein
1694	K02585	nitrogen fixation protein NifB
1695	K02586	nitrogenase molybdenum-iron protein alpha
1696	K02587	nitrogenase molybdenum-cofactor synthesis protein
1697	K02588	nitrogenase iron protein NifH
1698	K02589	nitrogen regulatory protein PII
1699	K02590	nitrogen regulatory protein PII
1700	K02591	nitrogenase molybdenum-iron protein beta
1701	K02592	nitrogenase molybdenum-iron protein NifN
1702	K02593	nitrogen fixation protein NifT
1703	K02594	homocitrate synthase NifV [EC:2.3.3.14]
1704	K02595	nitrogenase-stabilizing/protective protein
1705	K02596	nitrogen fixation protein NifX
1706	K02597	nitrogen fixation protein NifZ
1707	K02598	nitrite transporter
1708	K02600	transcription termination/antitermination protein NusA
1709	K02601	transcription termination/antitermination protein NusG
1710	K02609	ring-1,2-phenylacetyl-CoA epoxidase subunit PaaA
1711	K02610	ring-1,2-phenylacetyl-CoA epoxidase subunit PaaB
1712	K02611	ring-1,2-phenylacetyl-CoA epoxidase subunit PaaC
1713	K02612	ring-1,2-phenylacetyl-CoA epoxidase subunit PaaD
1714	K02613	ring-1,2-phenylacetyl-CoA epoxidase subunit PaaE
1715	K02614	acyl-CoA thioesterase [EC:3.1.2.-]
1716	K02615	3-oxo-5,6-didehydrosuberyl-CoA/3-oxoadipyl-CoA thiolase [EC:2.3.1.223 2.3.1.174]
1717	K02616	phenylacetic acid degradation operon
1718	K02617	phenylacetic acid degradation protein
1719	K02618	oxepin-CoA hydrolase / 3-oxo-5,6-dehydrosuberyl-CoA
1720	K02619	4-amino-4-deoxychorismate lyase [EC:4.1.3.38]
1721	K02621	topoisomerase IV subunit A
1722	K02622	topoisomerase IV subunit B
1723	K02623	LysR family transcriptional regulator,
1724	K02624	IclR family transcriptional regulator,
1725	K02625	MFS transporter, MHS family,
1726	K02626	arginine decarboxylase [EC:4.1.1.19]
1727	K02636	cytochrome b6-f complex iron-sulfur
1728	K02638	plastocyanin
1729	K02647	carbohydrate diacid regulator
1730	K02650	type IV pilus assembly
1731	K02651	pilus assembly protein Flp/PilA
1732	K02652	type IV pilus assembly
1733	K02653	type IV pilus assembly
1734	K02654	leader peptidase (prepilin peptidase)
1735	K02655	type IV pilus assembly
1736	K02656	type IV pilus assembly
1737	K02657	twitching motility two-component system
1738	K02658	twitching motility two-component system
1739	K02659	twitching motility protein PilI
1740	K02660	twitching motility protein PilJ
1741	K02661	type IV pilus assembly
1742	K02662	type IV pilus assembly
1743	K02663	type IV pilus assembly
1744	K02664	type IV pilus assembly
1745	K02665	type IV pilus assembly
1746	K02666	type IV pilus assembly
1747	K02667	two-component system, NtrC family,
1748	K02668	two-component system, NtrC family,
1749	K02669	twitching motility protein PilT
1750	K02670	twitching motility protein PilU
1751	K02671	type IV pilus assembly
1752	K02672	type IV pilus assembly
1753	K02673	type IV pilus assembly
1754	K02674	type IV pilus assembly
1755	K02675	type IV pilus assembly
1756	K02676	type IV pilus assembly
1757	K02679	prepilin peptidase dependent protein
1758	K02680	prepilin peptidase dependent protein
1759	K02681	prepilin peptidase dependent protein
1760	K02682	prepilin peptidase dependent protein
1761	K02683	DNA primase small subunit
1762	K02685	DNA primase large subunit
1763	K02686	primosomal replication protein N
1764	K02687	ribosomal protein L11 methyltransferase
1765	K02688	transcriptional regulator, propionate catabolism
1766	K02725	20S proteasome subunit alpha
1767	K02728	20S proteasome subunit alpha
1768	K02732	20S proteasome subunit beta
1769	K02734	20S proteasome subunit beta
1770	K02735	20S proteasome subunit beta
1771	K02742	SprT protein
1772	K02744	N-acetylgalactosamine PTS system EIIA
1773	K02745	N-acetylgalactosamine PTS system EIIB
1774	K02746	N-acetylgalactosamine PTS system EIIC
1775	K02747	N-acetylgalactosamine PTS system EIID
1776	K02750	alpha-glucoside PTS system EIICB
1777	K02753	beta-glucoside (arbutin/salicin/cellobiose) PTS system
1778	K02755	beta-glucoside PTS system EIIA
1779	K02757	beta-glucoside PTS system EIICBA
1780	K02759	cellobiose PTS system EIIA
1781	K02760	cellobiose PTS system EIIB
1782	K02761	cellobiose PTS system EIIC
1783	K02768	fructose PTS system EIIA
1784	K02769	fructose PTS system EIIB
1785	K02770	fructose PTS system EIIBC
1786	K02771	fructose PTS system EIID
1787	K02773	galactitol PTS system EIIA
1788	K02774	galactitol PTS system EIIB
1789	K02775	galactitol PTS system EIIC
1790	K02777	sugar PTS system EIIA
1791	K02778	glucose PTS system EIIB
1792	K02779	glucose PTS system EIICB
1793	K02781	glucitol/sorbitol PTS system EIIA
1794	K02782	glucitol/sorbitol PTS system EIIB
1795	K02783	glucitol/sorbitol PTS system EIIC
1796	K02784	phosphocarrier protein HPr
1797	K02786	lactose PTS system EIIA
1798	K02788	lactose PTS system EIICB
1799	K02791	maltose/glucose PTS system EIICB
1800	K02793	mannose PTS system EIIA
1801	K02794	mannose PTS system EIIAB
1802	K02795	mannose PTS system EIIC
1803	K02796	mannose PTS system EIID
1804	K02798	mannitol PTS system EIIA
1805	K02800	mannitol PTS system EIICBA
1806	K02803	N-acetylglucosamine PTS system EIIB
1807	K02804	N-acetylglucosamine PTS system EIICBA
1808	K02805	dTDP-4-amino-4,6-dideoxygalactose transaminase [EC:2.6.1.59]
1809	K02806	nitrogen PTS system EIIA
1810	K02810	sucrose PTS system EIIBCA
1811	K02812	sorbose PTS system EIIA
1812	K02813	sorbose PTS system EIIB
1813	K02814	sorbose PTS system EIIC
1814	K02815	sorbose PTS system EIID
1815	K02819	trehalose PTS system EIIBC
1816	K02821	ascorbate PTS system EIIA
1817	K02822	ascorbate PTS system EIIB
1818	K02823	dihydroorotate dehydrogenase electron transfer
1819	K02824	uracil permease
1820	K02825	pyrimidine operon attenuation protein
1821	K02826	cytochrome aa3-600 menaquinol oxidase
1822	K02827	cytochrome aa3-600 menaquinol oxidase
1823	K02828	cytochrome aa3-600 menaquinol oxidase
1824	K02829	cytochrome aa3-600 menaquinol oxidase
1825	K02834	ribosome-binding factor A
1826	K02835	peptide chain release factor
1827	K02836	peptide chain release factor
1828	K02837	peptide chain release factor
1829	K02838	ribosome recycling factor
1830	K02839	peptide chain release factor
1831	K02840	UDP-D-galactose:(glucosyl)LPS alpha-1,6-D-galactosyltransferase [EC:2.4.1.-]
1832	K02841	lipopolysaccharide heptosyltransferase I [EC:2.4.99.23]
1833	K02843	lipopolysaccharide heptosyltransferase II [EC:2.4.99.24]
1834	K02844	UDP-glucose:(heptosyl)LPS alpha-1,3-glucosyltransferase [EC:2.4.1.-]
1835	K02846	N-methyl-L-tryptophan oxidase [EC:1.5.3.-]
1836	K02847	O-antigen ligase [EC:2.4.1.-]
1837	K02848	lipopolysaccharide core heptose(I) kinase
1838	K02849	lipopolysaccharide heptosyltransferase III [EC:2.4.99.25]
1839	K02850	heptose II phosphotransferase [EC:2.7.1.-]
1840	K02851	UDP-GlcNAc:undecaprenyl-phosphate/decaprenyl-phosphate GlcNAc-1-phosphate transferase [EC:2.7.8.33
1841	K02852	UDP-N-acetyl-D-mannosaminouronate:lipid I N-acetyl-D-mannosaminouronosyltransferase [EC:2.4.1.180]
1842	K02853	enterobacterial common antigen polymerase
1843	K02854	AraC family transcriptional regulator,
1844	K02855	AraC family transcriptional regulator,
1845	K02856	L-rhamnose-H+ transport protein
1846	K02858	3,4-dihydroxy 2-butanone 4-phosphate synthase
1847	K02859	riboflavin biosynthesis RibT protein
1848	K02860	16S rRNA processing protein
1849	K02862	putative membrane protein
1850	K02863	large subunit ribosomal protein
1851	K02864	large subunit ribosomal protein
1852	K02865	large subunit ribosomal protein
1853	K02866	large subunit ribosomal protein
1854	K02867	large subunit ribosomal protein
1855	K02868	large subunit ribosomal protein
1856	K02869	large subunit ribosomal protein
1857	K02871	large subunit ribosomal protein
1858	K02873	large subunit ribosomal protein
1859	K02874	large subunit ribosomal protein
1860	K02875	large subunit ribosomal protein
1861	K02876	large subunit ribosomal protein
1862	K02877	large subunit ribosomal protein
1863	K02878	large subunit ribosomal protein
1864	K02879	large subunit ribosomal protein
1865	K02880	large subunit ribosomal protein
1866	K02881	large subunit ribosomal protein
1867	K02882	large subunit ribosomal protein
1868	K02883	large subunit ribosomal protein
1869	K02884	large subunit ribosomal protein
1870	K02885	large subunit ribosomal protein
1871	K02886	large subunit ribosomal protein
1872	K02887	large subunit ribosomal protein
1873	K02888	large subunit ribosomal protein
1874	K02889	large subunit ribosomal protein
1875	K02890	large subunit ribosomal protein
1876	K02892	large subunit ribosomal protein
1877	K02893	large subunit ribosomal protein
1878	K02894	large subunit ribosomal protein
1879	K02895	large subunit ribosomal protein
1880	K02896	large subunit ribosomal protein
1881	K02897	large subunit ribosomal protein
1882	K02899	large subunit ribosomal protein
1883	K02900	large subunit ribosomal protein
1884	K02901	large subunit ribosomal protein
1885	K02902	large subunit ribosomal protein
1886	K02904	large subunit ribosomal protein
1887	K02906	large subunit ribosomal protein
1888	K02907	large subunit ribosomal protein
1889	K02908	large subunit ribosomal protein
1890	K02909	large subunit ribosomal protein
1891	K02910	large subunit ribosomal protein
1892	K02911	large subunit ribosomal protein
1893	K02912	large subunit ribosomal protein
1894	K02913	large subunit ribosomal protein
1895	K02914	large subunit ribosomal protein
1896	K02915	large subunit ribosomal protein
1897	K02916	large subunit ribosomal protein
1898	K02917	large subunit ribosomal protein
1899	K02918	large subunit ribosomal protein
1900	K02919	large subunit ribosomal protein
1901	K02920	large subunit ribosomal protein
1902	K02921	large subunit ribosomal protein
1903	K02922	large subunit ribosomal protein
1904	K02923	large subunit ribosomal protein
1905	K02924	large subunit ribosomal protein
1906	K02925	large subunit ribosomal protein
1907	K02926	large subunit ribosomal protein
1908	K02928	large subunit ribosomal protein
1909	K02929	large subunit ribosomal protein
1910	K02930	large subunit ribosomal protein
1911	K02931	large subunit ribosomal protein
1912	K02932	large subunit ribosomal protein
1913	K02933	large subunit ribosomal protein
1914	K02935	large subunit ribosomal protein
1915	K02936	large subunit ribosomal protein
1916	K02938	large subunit ribosomal protein
1917	K02939	large subunit ribosomal protein
1918	K02940	large subunit ribosomal protein
1919	K02941	large subunit ribosomal protein
1920	K02943	large subunit ribosomal protein
1921	K02944	large subunit ribosomal protein
1922	K02945	small subunit ribosomal protein
1923	K02946	small subunit ribosomal protein
1924	K02948	small subunit ribosomal protein
1925	K02949	small subunit ribosomal protein
1926	K02950	small subunit ribosomal protein
1927	K02951	small subunit ribosomal protein
1928	K02952	small subunit ribosomal protein
1929	K02954	small subunit ribosomal protein
1930	K02956	small subunit ribosomal protein
1931	K02957	small subunit ribosomal protein
1932	K02959	small subunit ribosomal protein
1933	K02960	small subunit ribosomal protein
1934	K02961	small subunit ribosomal protein
1935	K02962	small subunit ribosomal protein
1936	K02963	small subunit ribosomal protein
1937	K02964	small subunit ribosomal protein
1938	K02965	small subunit ribosomal protein
1939	K02966	small subunit ribosomal protein
1940	K02967	small subunit ribosomal protein
1941	K02968	small subunit ribosomal protein
1942	K02970	small subunit ribosomal protein
1943	K02971	small subunit ribosomal protein
1944	K02972	stationary-phase-induced ribosome-associated protein
1945	K02974	small subunit ribosomal protein
1946	K02975	small subunit ribosomal protein
1947	K02978	small subunit ribosomal protein
1948	K02979	small subunit ribosomal protein
1949	K02981	small subunit ribosomal protein
1950	K02982	small subunit ribosomal protein
1951	K02984	small subunit ribosomal protein
1952	K02986	small subunit ribosomal protein
1953	K02987	small subunit ribosomal protein
1954	K02988	small subunit ribosomal protein
1955	K02989	small subunit ribosomal protein
1956	K02990	small subunit ribosomal protein
1957	K02991	small subunit ribosomal protein
1958	K02992	small subunit ribosomal protein
1959	K02993	small subunit ribosomal protein
1960	K02994	small subunit ribosomal protein
1961	K02995	small subunit ribosomal protein
1962	K02996	small subunit ribosomal protein
1963	K02997	small subunit ribosomal protein
1964	K02998	small subunit ribosomal protein
1965	K03000	DNA-directed RNA polymerase I
1966	K03013	DNA-directed RNA polymerases I,
1967	K03016	DNA-directed RNA polymerases I,
1968	K03018	DNA-directed RNA polymerase III
1969	K03020	DNA-directed RNA polymerases I
1970	K03023	DNA-directed RNA polymerase III
1971	K03028	26S proteasome regulatory subunit
1972	K03029	26S proteasome regulatory subunit
1973	K03030	26S proteasome regulatory subunit
1974	K03040	DNA-directed RNA polymerase subunit
1975	K03041	DNA-directed RNA polymerase subunit
1976	K03042	DNA-directed RNA polymerase subunit
1977	K03043	DNA-directed RNA polymerase subunit
1978	K03044	DNA-directed RNA polymerase subunit
1979	K03045	DNA-directed RNA polymerase subunit
1980	K03046	DNA-directed RNA polymerase subunit
1981	K03047	DNA-directed RNA polymerase subunit
1982	K03048	DNA-directed RNA polymerase subunit
1983	K03049	DNA-directed RNA polymerase subunit
1984	K03050	DNA-directed RNA polymerase subunit
1985	K03051	DNA-directed RNA polymerase subunit
1986	K03053	DNA-directed RNA polymerase subunit
1987	K03055	DNA-directed RNA polymerase subunit
1988	K03056	DNA-directed RNA polymerase subunit
1989	K03057	transcription factor S
1990	K03058	DNA-directed RNA polymerase subunit
1991	K03059	DNA-directed RNA polymerase subunit
1992	K03060	DNA-directed RNA polymerase subunit
1993	K03061	26S proteasome regulatory subunit
1994	K03062	26S proteasome regulatory subunit
1995	K03070	preprotein translocase subunit SecA
1996	K03071	preprotein translocase subunit SecB
1997	K03072	preprotein translocase subunit SecD
1998	K03073	preprotein translocase subunit SecE
1999	K03074	preprotein translocase subunit SecF
2000	K03075	preprotein translocase subunit SecG
2001	K03076	preprotein translocase subunit SecY
2002	K03077	L-ribulose-5-phosphate 4-epimerase [EC:5.1.3.4]
2003	K03078	3-dehydro-L-gulonate-6-phosphate decarboxylase [EC:4.1.1.85]
2004	K03079	L-ribulose-5-phosphate 3-epimerase [EC:5.1.3.22]
2005	K03086	RNA polymerase primary sigma
2006	K03087	RNA polymerase nonessential primary-like
2007	K03088	RNA polymerase sigma-70 factor,
2008	K03089	RNA polymerase sigma-32 factor
2009	K03090	RNA polymerase sigma-B factor
2010	K03091	RNA polymerase sporulation-specific sigma
2011	K03092	RNA polymerase sigma-54 factor
2012	K03093	RNA polymerase sigma factor
2013	K03095	SprT-like protein
2014	K03097	casein kinase II subunit
2015	K03098	apolipoprotein D and lipocalin
2016	K03100	signal peptidase I [EC:3.4.21.89]
2017	K03101	signal peptidase II [EC:3.4.23.36]
2018	K03105	signal recognition particle subunit
2019	K03106	signal recognition particle subunit
2020	K03110	fused signal recognition particle
2021	K03111	single-strand DNA-binding protein
2022	K03112	DamX protein
2023	K03113	translation initiation factor 1
2024	K03115	casein kinase II subunit
2025	K03116	sec-independent protein translocase protein
2026	K03117	sec-independent protein translocase protein
2027	K03118	sec-independent protein translocase protein
2028	K03119	taurine dioxygenase [EC:1.14.11.17]
2029	K03120	transcription initiation factor TFIID
2030	K03124	transcription initiation factor TFIIB
2031	K03126	transcription initiation factor TFIID
2032	K03130	transcription initiation factor TFIID
2033	K03136	transcription initiation factor TFIIE
2034	K03142	transcription initiation factor TFIIH
2035	K03143	transcription initiation factor TFIIH
2036	K03147	phosphomethylpyrimidine synthase [EC:4.1.99.17]
2037	K03148	sulfur carrier protein ThiS
2038	K03149	thiazole synthase [EC:2.8.1.10]
2039	K03150	2-iminoacetate synthase [EC:4.1.99.19]
2040	K03151	tRNA uracil 4-sulfurtransferase [EC:2.8.1.4]
2041	K03152	protein deglycase [EC:3.5.1.124]
2042	K03153	glycine oxidase [EC:1.4.3.19]
2043	K03154	sulfur carrier protein
2044	K03164	DNA topoisomerase II [EC:5.6.2.2]
2045	K03166	DNA topoisomerase VI subunit
2046	K03167	DNA topoisomerase VI subunit
2047	K03168	DNA topoisomerase I [EC:5.6.2.1]
2048	K03169	DNA topoisomerase III [EC:5.6.2.1]
2049	K03177	tRNA pseudouridine55 synthase [EC:5.4.99.25]
2050	K03179	4-hydroxybenzoate polyprenyltransferase [EC:2.5.1.39]
2051	K03181	chorismate lyase [EC:4.1.3.40]
2052	K03182	4-hydroxy-3-polyprenylbenzoate decarboxylase [EC:4.1.1.98]
2053	K03183	demethylmenaquinone methyltransferase / 2-methoxy-6-polyprenyl-1,4-benzoquinol
2054	K03184	3-demethoxyubiquinol 3-hydroxylase [EC:1.14.99.60]
2055	K03185	2-octaprenyl-6-methoxyphenol hydroxylase [EC:1.14.13.-]
2056	K03186	flavin prenyltransferase [EC:2.5.1.129]
2057	K03187	urease accessory protein
2058	K03188	urease accessory protein
2059	K03189	urease accessory protein
2060	K03190	urease accessory protein
2061	K03191	acid-activated urea channel
2062	K03192	urease accessory protein
2063	K03194	type IV secretion system
2064	K03195	type IV secretion system
2065	K03196	type IV secretion system
2066	K03197	type IV secretion system
2067	K03198	type IV secretion system
2068	K03199	type IV secretion system
2069	K03200	type IV secretion system
2070	K03201	type IV secretion system
2071	K03202	type IV secretion system
2072	K03203	type IV secretion system
2073	K03204	type IV secretion system
2074	K03205	type IV secretion system
2075	K03206	azobenzene reductase [EC:1.7.1.6]
2076	K03207	GDP-mannose mannosyl hydrolase [EC:3.6.1.-]
2077	K03208	putative colanic acid biosynthesis
2078	K03210	preprotein translocase subunit YajC
2079	K03212	23S rRNA (uracil747-C5)-methyltransferase [EC:2.1.1.189]
2080	K03214	RNA methyltransferase, TrmH family
2081	K03215	23S rRNA (uracil1939-C5)-methyltransferase [EC:2.1.1.190]
2082	K03216	tRNA (cytidine/uridine-2'-O-)-methyltransferase [EC:2.1.1.207]
2083	K03217	YidC/Oxa1 family membrane protein
2084	K03218	23S rRNA (guanosine2251-2'-O)-methyltransferase [EC:2.1.1.185]
2085	K03219	type III secretion protein
2086	K03220	type III secretion protein
2087	K03221	type III secretion protein
2088	K03222	type III secretion protein
2089	K03223	type III secretion protein
2090	K03224	ATP synthase in type
2091	K03225	type III secretion protein
2092	K03226	type III secretion protein
2093	K03227	type III secretion protein
2094	K03228	type III secretion protein
2095	K03229	type III secretion protein
2096	K03230	type III secretion protein
2097	K03231	elongation factor 1-alpha
2098	K03234	elongation factor 2
2099	K03236	translation initiation factor 1A
2100	K03237	translation initiation factor 2
2101	K03238	translation initiation factor 2
2102	K03242	translation initiation factor 2
2103	K03243	translation initiation factor 5B
2104	K03247	translation initiation factor 3
2105	K03262	translation initiation factor 5
2106	K03263	translation initiation factor 5A
2107	K03264	translation initiation factor 6
2108	K03265	peptide chain release factor
2109	K03269	UDP-2,3-diacylglucosamine hydrolase [EC:3.6.1.54]
2110	K03270	3-deoxy-D-manno-octulosonate 8-phosphate phosphatase (KDO
2111	K03271	D-sedoheptulose 7-phosphate isomerase [EC:5.3.1.28]
2112	K03272	D-beta-D-heptose 7-phosphate kinase /
2113	K03273	D-glycero-D-manno-heptose 1,7-bisphosphate phosphatase [EC:3.1.3.82
2114	K03274	ADP-L-glycero-D-manno-heptose 6-epimerase [EC:5.1.3.20]
2115	K03275	UDP-glucose:(glucosyl)LPS alpha-1,3-glucosyltransferase [EC:2.4.1.-]
2116	K03276	UDP-glucose/galactose:(glucosyl)LPS alpha-1,2-glucosyl/galactosyltransferase [EC:2.4.1.-]
2117	K03277	heptosyltransferase IV [EC:2.4.-.-]
2118	K03278	UDP-D-galactose:(glucosyl)LPS alpha-1,3-D-galactosyltransferase [EC:2.4.1.44]
2119	K03279	UDP-glucose:(galactosyl)LPS alpha-1,2-glucosyltransferase [EC:2.4.1.58]
2120	K03280	UDP-N-acetylglucosamine:(glucosyl)LPS alpha-1,2-N-acetylglucosaminyltransferase [EC:2.4.1.56]
2121	K03281	chloride channel protein, CIC
2122	K03282	large conductance mechanosensitive channel
2123	K03284	magnesium transporter
2124	K03285	general bacterial porin, GBP
2125	K03286	OmpA-OmpF porin, OOP family
2126	K03288	MFS transporter, MHS family,
2127	K03289	MFS transporter, NHS family,
2128	K03290	MFS transporter, SHS family,
2129	K03291	MFS transporter, SET family,
2130	K03292	glycoside/pentoside/hexuronide:cation symporter, GPH family
2131	K03293	amino acid transporter, AAT
2132	K03294	basic amino acid/polyamine antiporter,
2133	K03296	hydrophobic/amphiphilic exporter-1 (mainly G-
2134	K03297	small multidrug resistance pump
2135	K03298	drug/metabolite transporter, DME family
2136	K03299	gluconate:H+ symporter, GntP family
2137	K03300	citrate-Mg2+:H+ or citrate-Ca2+:H+ symporter,
2138	K03301	ATP:ADP antiporter, AAA family
2139	K03303	lactate permease
2140	K03304	tellurite resistance protein
2141	K03305	proton-dependent oligopeptide transporter, POT
2142	K03306	inorganic phosphate transporter, PiT
2143	K03307	solute:Na+ symporter, SSS family
2144	K03308	neurotransmitter:Na+ symporter, NSS family
2145	K03309	dicarboxylate/amino acid:cation (Na+ or
2146	K03310	alanine or glycine:cation symporter,
2147	K03311	branched-chain amino acid:cation transporter,
2148	K03312	glutamate:Na+ symporter, ESS family
2149	K03313	Na+:H+ antiporter, NhaA family
2150	K03314	Na+:H+ antiporter, NhaB family
2151	K03315	Na+:H+ antiporter, NhaC family
2152	K03316	monovalent cation:H+ antiporter, CPA1
2153	K03317	concentrative nucleoside transporter, CNT
2154	K03318	tyrosine permease
2155	K03319	divalent anion:Na+ symporter, DASS
2156	K03320	ammonium transporter, Amt family
2157	K03321	sulfate permease, SulP family
2158	K03322	manganese transport protein
2159	K03324	phosphate:Na+ symporter
2160	K03325	arsenite transporter
2161	K03326	C4-dicarboxylate transporter, DcuC family
2162	K03327	multidrug resistance protein, MATE
2163	K03328	polysaccharide transporter, PST family
2164	K03329	amino acid exporter
2165	K03330	glutamyl-tRNA(Gln) amidotransferase subunit E
2166	K03331	L-xylulose reductase [EC:1.1.1.10]
2167	K03332	fructan beta-fructosidase [EC:3.2.1.80]
2168	K03333	cholesterol oxidase [EC:1.1.3.6]
2169	K03335	inosose dehydratase [EC:4.2.1.44]
2170	K03336	3D-(3,5/4)-trihydroxycyclohexane-1,2-dione acylhydrolase (decyclizing) [EC:3.7.1.22]
2171	K03337	5-deoxy-glucuronate isomerase [EC:5.3.1.30]
2172	K03338	5-dehydro-2-deoxygluconokinase [EC:2.7.1.92]
2173	K03339	6-phospho-5-dehydro-2-deoxy-D-gluconate aldolase [EC:4.1.2.29]
2174	K03340	diaminopimelate dehydrogenase [EC:1.4.1.16]
2175	K03342	para-aminobenzoate synthetase / 4-amino-4-deoxychorismate
2176	K03343	putrescine oxidase [EC:1.4.3.10]
2177	K03346	replication initiation and membrane
2178	K03365	cytosine/creatinine deaminase [EC:3.5.4.1 3.5.4.21]
2179	K03366	meso-butanediol dehydrogenase / (S,S)-butanediol
2180	K03367	D-alanine--poly(phosphoribitol) ligase subunit 1
2181	K03379	cyclohexanone monooxygenase [EC:1.14.13.22]
2182	K03380	phenol 2-monooxygenase (NADPH) [EC:1.14.13.7]
2183	K03381	catechol 1,2-dioxygenase [EC:1.13.11.1]
2184	K03382	hydroxydechloroatrazine ethylaminohydrolase [EC:3.5.4.43]
2185	K03383	cyanuric acid amidohydrolase [EC:3.5.2.15]
2186	K03385	nitrite reductase (cytochrome c-552)
2187	K03386	peroxiredoxin 2/4 [EC:1.11.1.24]
2188	K03387	NADH-dependent peroxiredoxin subunit F
2189	K03388	heterodisulfide reductase subunit A2
2190	K03389	heterodisulfide reductase subunit B2
2191	K03390	heterodisulfide reductase subunit C2
2192	K03392	aminocarboxymuconate-semialdehyde decarboxylase [EC:4.1.1.45]
2193	K03394	precorrin-2/cobalt-factor-2 C20-methyltransferase [EC:2.1.1.130 2.1.1.151]
2194	K03395	aminoglycoside 3-N-acetyltransferase I [EC:2.3.1.60]
2195	K03396	S-(hydroxymethyl)glutathione synthase [EC:4.4.1.22]
2196	K03399	cobalt-precorrin-7 (C5)-methyltransferase [EC:2.1.1.289]
2197	K03402	transcriptional regulator of arginine
2198	K03403	magnesium chelatase subunit H
2199	K03404	magnesium chelatase subunit D
2200	K03405	magnesium chelatase subunit I
2201	K03406	methyl-accepting chemotaxis protein
2202	K03407	two-component system, chemotaxis family,
2203	K03408	purine-binding chemotaxis protein CheW
2204	K03409	chemotaxis protein CheX
2205	K03410	chemotaxis protein CheC
2206	K03411	chemotaxis protein CheD [EC:3.5.1.44]
2207	K03412	two-component system, chemotaxis family,
2208	K03413	two-component system, chemotaxis family,
2209	K03414	chemotaxis protein CheZ
2210	K03415	two-component system, chemotaxis family,
2211	K03416	methylmalonyl-CoA carboxyltransferase 5S subunit
2212	K03417	methylisocitrate lyase [EC:4.1.3.30]
2213	K03420	proteasome regulatory subunit
2214	K03421	methyl-coenzyme M reductase subunit
2215	K03422	methyl-coenzyme M reductase subunit
2216	K03424	TatD DNase family protein
2217	K03425	sec-independent protein translocase protein
2218	K03426	NAD+ diphosphatase [EC:3.6.1.22]
2219	K03427	type I restriction enzyme
2220	K03428	magnesium-protoporphyrin O-methyltransferase [EC:2.1.1.11]
2221	K03429	processive 1,2-diacylglycerol beta-glucosyltransferase [EC:2.4.1.315]
2222	K03430	2-aminoethylphosphonate-pyruvate transaminase [EC:2.6.1.37]
2223	K03431	phosphoglucosamine mutase [EC:5.4.2.10]
2224	K03432	proteasome alpha subunit [EC:3.4.25.1]
2225	K03433	proteasome beta subunit [EC:3.4.25.1]
2226	K03435	LacI family transcriptional regulator,
2227	K03436	DeoR family transcriptional regulator,
2228	K03437	RNA methyltransferase, TrmH family
2229	K03438	16S rRNA (cytosine1402-N4)-methyltransferase [EC:2.1.1.199]
2230	K03439	tRNA (guanine-N7-)-methyltransferase [EC:2.1.1.33]
2231	K03442	small conductance mechanosensitive channel
2232	K03445	MFS transporter, DHA1 family,
2233	K03446	MFS transporter, DHA2 family,
2234	K03449	MFS transporter, CP family,
2235	K03451	betaine/carnitine transporter, BCCT family
2236	K03453	bile acid:Na+ symporter, BASS
2237	K03455	monovalent cation:H+ antiporter-2, CPA2
2238	K03457	nucleobase:cation symporter-1, NCS1 family
2239	K03458	nucleobase:cation symporter-2, NCS2 family
2240	K03462	nicotinamide phosphoribosyltransferase [EC:2.4.2.12]
2241	K03464	muconolactone D-isomerase [EC:5.3.3.4]
2242	K03465	thymidylate synthase (FAD) [EC:2.1.1.148]
2243	K03466	DNA segregation ATPase FtsK/SpoIIIE,
2244	K03468	p-hydroxybenzoic acid efflux pump
2245	K03469	ribonuclease HI [EC:3.1.26.4]
2246	K03470	ribonuclease HII [EC:3.1.26.4]
2247	K03471	ribonuclease HIII [EC:3.1.26.4]
2248	K03472	D-erythrose 4-phosphate dehydrogenase [EC:1.2.1.72]
2249	K03473	erythronate-4-phosphate dehydrogenase [EC:1.1.1.290]
2250	K03474	pyridoxine 5-phosphate synthase [EC:2.6.99.2]
2251	K03475	ascorbate PTS system EIIC
2252	K03476	L-ascorbate 6-phosphate lactonase [EC:3.1.1.-]
2253	K03477	DeoR family transcriptional regulator,
2254	K03478	chitin disaccharide deacetylase [EC:3.5.1.105]
2255	K03480	transcriptional antiterminator
2256	K03481	RpiR family transcriptional regulator,
2257	K03482	GntR family transcriptional regulator,
2258	K03483	mannitol operon transcriptional activator
2259	K03484	LacI family transcriptional regulator,
2260	K03485	LacI family transcriptional regulator,
2261	K03486	GntR family transcriptional regulator,
2262	K03487	LacI family transcriptional regulator,
2263	K03488	beta-glucoside operon transcriptional antiterminator
2264	K03489	GntR family transcriptional regulator,
2265	K03490	AraC family transcriptional regulator,
2266	K03491	probable licABCH operon transcriptional
2267	K03492	GntR family transcriptional regulator,
2268	K03493	transcriptional antiterminator
2269	K03495	tRNA uridine 5-carboxymethylaminomethyl modification
2270	K03496	chromosome partitioning protein
2271	K03497	ParB family transcriptional regulator,
2272	K03498	trk/ktr system potassium uptake
2273	K03499	trk/ktr system potassium uptake
2274	K03500	16S rRNA (cytosine967-C5)-methyltransferase [EC:2.1.1.176]
2275	K03501	16S rRNA (guanine527-N7)-methyltransferase [EC:2.1.1.170]
2276	K03502	DNA polymerase V
2277	K03503	DNA polymerase V [EC:3.4.21.-]
2278	K03516	flagellar protein FlhE
2279	K03517	quinolinate synthase [EC:2.5.1.72]
2280	K03518	aerobic carbon-monoxide dehydrogenase small
2281	K03519	aerobic carbon-monoxide dehydrogenase medium
2282	K03520	aerobic carbon-monoxide dehydrogenase large
2283	K03521	electron transfer flavoprotein beta
2284	K03522	electron transfer flavoprotein alpha
2285	K03523	biotin transport system substrate-specific
2286	K03524	BirA family transcriptional regulator,
2287	K03525	type III pantothenate kinase
2288	K03526	(E)-4-hydroxy-3-methylbut-2-enyl-diphosphate synthase [EC:1.17.7.1 1.17.7.3]
2289	K03527	4-hydroxy-3-methylbut-2-en-1-yl diphosphate reductase [EC:1.17.7.4]
2290	K03528	cell division protein ZipA
2291	K03529	chromosome segregation protein
2292	K03530	DNA-binding protein HU-beta
2293	K03531	cell division protein FtsZ
2294	K03532	trimethylamine-N-oxide reductase (cytochrome c),
2295	K03533	TorA specific chaperone
2296	K03534	L-rhamnose mutarotase [EC:5.1.3.32]
2297	K03535	MFS transporter, ACS family,
2298	K03536	ribonuclease P protein component
2299	K03537	ribonuclease P/MRP protein subunit
2300	K03538	ribonuclease P protein subunit
2301	K03539	ribonuclease P/MRP protein subunit
2302	K03540	ribonuclease P protein subunit
2303	K03543	membrane fusion protein, multidrug
2304	K03544	ATP-dependent Clp protease ATP-binding
2305	K03545	trigger factor
2306	K03546	DNA repair protein SbcC/Rad50
2307	K03547	DNA repair protein SbcD/Mre11
2308	K03548	putative permease
2309	K03549	KUP system potassium uptake
2310	K03550	holliday junction DNA helicase
2311	K03551	holliday junction DNA helicase
2312	K03552	holliday junction resolvase Hjr
2313	K03553	recombination protein RecA
2314	K03554	recombination associated protein RdgC
2315	K03555	DNA mismatch repair protein
2316	K03556	LuxR family transcriptional regulator,
2317	K03557	Fis family transcriptional regulator,
2318	K03558	membrane protein required for
2319	K03559	biopolymer transport protein ExbD
2320	K03560	biopolymer transport protein TolR
2321	K03561	biopolymer transport protein ExbB
2322	K03562	biopolymer transport protein TolQ
2323	K03563	carbon storage regulator
2324	K03564	thioredoxin-dependent peroxiredoxin [EC:1.11.1.24]
2325	K03565	regulatory protein
2326	K03566	LysR family transcriptional regulator,
2327	K03567	glycine cleavage system transcriptional
2328	K03568	TldD protein
2329	K03569	rod shape-determining protein MreB
2330	K03570	rod shape-determining protein MreC
2331	K03571	rod shape-determining protein MreD
2332	K03572	DNA mismatch repair protein
2333	K03573	DNA mismatch repair protein
2334	K03574	8-oxo-dGTP diphosphatase [EC:3.6.1.55]
2335	K03575	A/G-specific adenine glycosylase [EC:3.2.2.31]
2336	K03576	LysR family transcriptional regulator,
2337	K03577	TetR/AcrR family transcriptional regulator,
2338	K03578	ATP-dependent helicase HrpA [EC:3.6.4.13]
2339	K03579	ATP-dependent helicase HrpB [EC:3.6.4.13]
2340	K03580	ATP-dependent helicase HepA [EC:5.6.2.-]
2341	K03581	exodeoxyribonuclease V alpha subunit
2342	K03582	exodeoxyribonuclease V beta subunit
2343	K03583	exodeoxyribonuclease V gamma subunit
2344	K03584	DNA repair protein RecO
2345	K03585	membrane fusion protein, multidrug
2346	K03586	cell division protein FtsL
2347	K03587	cell division protein FtsI
2348	K03588	cell division protein FtsW
2349	K03589	cell division protein FtsQ
2350	K03590	cell division protein FtsA
2351	K03591	cell division protein FtsN
2352	K03592	PmbA protein
2353	K03593	ATP-binding protein involved in
2354	K03594	bacterioferritin [EC:1.16.3.1]
2355	K03595	GTPase
2356	K03596	GTP-binding protein LepA
2357	K03597	sigma-E factor negative regulatory
2358	K03598	sigma-E factor negative regulatory
2359	K03599	stringent starvation protein A
2360	K03600	stringent starvation protein B
2361	K03601	exodeoxyribonuclease VII large subunit
2362	K03602	exodeoxyribonuclease VII small subunit
2363	K03603	GntR family transcriptional regulator,
2364	K03604	LacI family transcriptional regulator,
2365	K03605	hydrogenase maturation protease [EC:3.4.23.-]
2366	K03606	undecaprenyl-phosphate glucose phosphotransferase [EC:2.7.8.31]
2367	K03607	ProP effector
2368	K03608	cell division topological specificity
2369	K03609	septum site-determining protein MinD
2370	K03610	septum site-determining protein MinC
2371	K03611	protein dithiol:quinone oxidoreductase [EC:1.8.5.9]
2372	K03612	H+/Na+-translocating ferredoxin:NAD+ oxidoreductase subunit
2373	K03613	H+/Na+-translocating ferredoxin:NAD+ oxidoreductase subunit
2374	K03614	H+/Na+-translocating ferredoxin:NAD+ oxidoreductase subunit
2375	K03615	H+/Na+-translocating ferredoxin:NAD+ oxidoreductase subunit
2376	K03616	H+/Na+-translocating ferredoxin:NAD+ oxidoreductase subunit
2377	K03617	H+/Na+-translocating ferredoxin:NAD+ oxidoreductase subunit
2378	K03618	hydrogenase-1 operon protein HyaF
2379	K03619	hydrogenase-1 operon protein HyaE
2380	K03620	Ni/Fe-hydrogenase 1 B-type cytochrome
2381	K03621	phosphate acyltransferase [EC:2.3.1.274]
2382	K03622	archaea-specific DNA-binding protein
2383	K03623	ribonuclease inhibitor
2384	K03624	transcription elongation factor GreA
2385	K03625	transcription antitermination protein NusB
2386	K03626	nascent polypeptide-associated complex subunit
2387	K03627	putative transcription factor
2388	K03628	transcription termination factor Rho
2389	K03629	DNA replication and repair
2390	K03630	DNA repair protein RadC
2391	K03631	DNA repair protein RecN
2392	K03632	chromosome partition protein MukB
2393	K03633	chromosome partition protein MukF
2394	K03634	outer membrane lipoprotein carrier
2395	K03635	molybdopterin synthase catalytic subunit
2396	K03636	sulfur-carrier protein
2397	K03637	cyclic pyranopterin monophosphate synthase
2398	K03638	molybdopterin adenylyltransferase [EC:2.7.7.75]
2399	K03639	GTP 3',8-cyclase [EC:4.1.99.22]
2400	K03640	peptidoglycan-associated lipoprotein
2401	K03641	TolB protein
2402	K03642	rare lipoprotein A
2403	K03643	LPS-assembly lipoprotein
2404	K03644	lipoyl synthase [EC:2.8.1.8]
2405	K03645	negative modulator of initiation
2406	K03646	colicin import membrane protein
2407	K03647	protein involved in ribonucleotide
2408	K03648	uracil-DNA glycosylase [EC:3.2.2.27]
2409	K03649	double-stranded uracil-DNA glycosylase [EC:3.2.2.28]
2410	K03650	tRNA modification GTPase [EC:3.6.-.-]
2411	K03651	3',5'-cyclic-AMP phosphodiesterase [EC:3.1.4.53]
2412	K03652	DNA-3-methyladenine glycosylase [EC:3.2.2.21]
2413	K03653	N-glycosylase/DNA lyase [EC:3.2.2.- 4.2.99.18]
2414	K03654	ATP-dependent DNA helicase RecQ
2415	K03655	ATP-dependent DNA helicase RecG
2416	K03656	ATP-dependent DNA helicase Rep
2417	K03657	ATP-dependent DNA helicase UvrD/PcrA
2418	K03658	DNA helicase IV [EC:5.6.2.4]
2419	K03660	N-glycosylase/DNA lyase [EC:3.2.2.- 4.2.99.18]
2420	K03661	V-type H+-transporting ATPase 21kDa
2421	K03664	SsrA-binding protein
2422	K03665	GTPase
2423	K03666	host factor-I protein
2424	K03667	ATP-dependent HslUV protease ATP-binding
2425	K03668	heat shock protein HslJ
2426	K03669	membrane glycosyltransferase [EC:2.4.1.-]
2427	K03670	periplasmic glucans biosynthesis protein
2428	K03671	thioredoxin 1
2429	K03672	thioredoxin 2 [EC:1.8.1.8]
2430	K03673	protein dithiol oxidoreductase (disulfide-forming)
2431	K03674	glutaredoxin 1
2432	K03675	glutaredoxin 2
2433	K03676	glutaredoxin 3
2434	K03679	exosome complex component RRP4
2435	K03683	ribonuclease T [EC:3.1.13.-]
2436	K03684	ribonuclease D [EC:3.1.13.5]
2437	K03685	ribonuclease III [EC:3.1.26.3]
2438	K03686	molecular chaperone DnaJ
2439	K03687	molecular chaperone GrpE
2440	K03688	ubiquinone biosynthesis protein
2441	K03690	ubiquinone biosynthesis accessory factor
2442	K03693	penicillin-binding protein 1B
2443	K03694	ATP-dependent Clp protease ATP-binding
2444	K03695	ATP-dependent Clp protease ATP-binding
2445	K03696	ATP-dependent Clp protease ATP-binding
2446	K03697	ATP-dependent Clp protease ATP-binding
2447	K03698	3'-5' exoribonuclease [EC:3.1.-.-]
2448	K03699	magnesium and cobalt exporter,
2449	K03700	recombination protein U
2450	K03701	excinuclease ABC subunit A
2451	K03702	excinuclease ABC subunit B
2452	K03703	excinuclease ABC subunit C
2453	K03704	cold shock protein
2454	K03705	heat-inducible transcriptional repressor
2455	K03706	transcriptional pleiotropic repressor
2456	K03707	thiaminase (transcriptional activator TenA)
2457	K03708	transcriptional regulator of stress
2458	K03709	DtxR family transcriptional regulator,
2459	K03710	GntR family transcriptional regulator
2460	K03711	Fur family transcriptional regulator,
2461	K03712	MarR family transcriptional regulator,
2462	K03713	MerR family transcriptional regulator,
2463	K03715	1,2-diacylglycerol 3-beta-galactosyltransferase [EC:2.4.1.46]
2464	K03716	spore photoproduct lyase [EC:4.1.99.14]
2465	K03717	LysR family transcriptional regulator,
2466	K03718	Lrp/AsnC family transcriptional regulator,
2467	K03719	Lrp/AsnC family transcriptional regulator,
2468	K03720	TrpR family transcriptional regulator,
2469	K03721	transcriptional regulator of aroF,
2470	K03722	ATP-dependent DNA helicase DinG
2471	K03723	transcription-repair coupling factor (superfamily
2472	K03724	ATP-dependent helicase Lhr and
2473	K03725	putative ATP-dependent RNA helicase
2474	K03726	ATP-dependent DNA helicase [EC:5.6.2.4]
2475	K03727	ATP-dependent RNA helicase HelY
2476	K03731	trehalose 6-phosphate phosphorylase [EC:2.4.1.216]
2477	K03732	ATP-dependent RNA helicase RhlB
2478	K03733	integrase/recombinase XerC
2479	K03734	FAD:protein FMN transferase [EC:2.7.1.180]
2480	K03735	ethanolamine ammonia-lyase large subunit
2481	K03736	ethanolamine ammonia-lyase small subunit
2482	K03737	pyruvate-ferredoxin/flavodoxin oxidoreductase [EC:1.2.7.1 1.2.7.-]
2483	K03738	aldehyde:ferredoxin oxidoreductase [EC:1.2.7.5]
2484	K03739	membrane protein involved in
2485	K03740	D-alanine transfer protein
2486	K03741	arsenate reductase (thioredoxin) [EC:1.20.4.4]
2487	K03742	nicotinamide-nucleotide amidase [EC:3.5.1.42]
2488	K03743	nicotinamide-nucleotide amidase [EC:3.5.1.42]
2489	K03744	LemA protein
2490	K03745	SlyX protein
2491	K03746	DNA-binding protein H-NS
2492	K03747	Smg protein
2493	K03748	SanA protein
2494	K03749	DedD protein
2495	K03750	molybdopterin molybdotransferase [EC:2.10.1.1]
2496	K03752	molybdenum cofactor guanylyltransferase [EC:2.7.7.77]
2497	K03753	molybdopterin-guanine dinucleotide biosynthesis adapter
2498	K03755	AraC family transcriptional regulator,
2499	K03756	putrescine:ornithine antiporter
2500	K03757	cadaverine:lysine antiporter
2501	K03758	arginine:ornithine antiporter / lysine
2502	K03759	arginine:agmatine antiporter
2503	K03760	lipid A ethanolaminephosphotransferase [EC:2.7.8.43]
2504	K03761	MFS transporter, MHS family,
2505	K03762	MFS transporter, MHS family,
2506	K03763	DNA polymerase III subunit
2507	K03764	MetJ family transcriptional regulator,
2508	K03765	transcriptional activator of cad
2509	K03767	peptidyl-prolyl cis-trans isomerase A
2510	K03768	peptidyl-prolyl cis-trans isomerase B
2511	K03769	peptidyl-prolyl cis-trans isomerase C
2512	K03770	peptidyl-prolyl cis-trans isomerase D
2513	K03771	peptidyl-prolyl cis-trans isomerase SurA
2514	K03772	FKBP-type peptidyl-prolyl cis-trans isomerase
2515	K03773	FKBP-type peptidyl-prolyl cis-trans isomerase
2516	K03774	FKBP-type peptidyl-prolyl cis-trans isomerase
2517	K03775	FKBP-type peptidyl-prolyl cis-trans isomerase
2518	K03776	aerotaxis receptor
2519	K03777	D-lactate dehydrogenase (quinone) [EC:1.1.5.12]
2520	K03778	D-lactate dehydrogenase [EC:1.1.1.28]
2521	K03779	L(+)-tartrate dehydratase alpha subunit
2522	K03780	L(+)-tartrate dehydratase beta subunit
2523	K03781	catalase [EC:1.11.1.6]
2524	K03782	catalase-peroxidase [EC:1.11.1.21]
2525	K03783	purine-nucleoside phosphorylase [EC:2.4.2.1]
2526	K03784	purine-nucleoside phosphorylase [EC:2.4.2.1]
2527	K03785	3-dehydroquinate dehydratase I [EC:4.2.1.10]
2528	K03786	3-dehydroquinate dehydratase II [EC:4.2.1.10]
2529	K03787	5'/3'-nucleotidase [EC:3.1.3.5 3.1.3.6]
2530	K03788	acid phosphatase (class B)
2531	K03789	[ribosomal protein S18]-alanine N-acetyltransferase
2532	K03790	[ribosomal protein S5]-alanine N-acetyltransferase
2533	K03791	putative chitinase
2534	K03793	pteridine reductase [EC:1.5.1.33]
2535	K03794	sirohydrochlorin ferrochelatase [EC:4.99.1.4]
2536	K03795	sirohydrochlorin cobaltochelatase [EC:4.99.1.3]
2537	K03796	Bax protein
2538	K03797	carboxyl-terminal processing protease [EC:3.4.21.102]
2539	K03798	cell division protease FtsH
2540	K03799	heat shock protein HtpX
2541	K03800	lipoate---protein ligase [EC:6.3.1.20]
2542	K03801	lipoyl(octanoyl) transferase [EC:2.3.1.181]
2543	K03802	cyanophycin synthetase [EC:6.3.2.29 6.3.2.30]
2544	K03803	sigma-E factor negative regulatory
2545	K03804	chromosome partition protein MukE
2546	K03805	thiol:disulfide interchange protein DsbG
2547	K03806	N-acetyl-anhydromuramoyl-L-alanine amidase [EC:3.5.1.28]
2548	K03807	AmpE protein
2549	K03808	paraquat-inducible protein A
2550	K03809	NAD(P)H dehydrogenase (quinone) [EC:1.6.5.2]
2551	K03810	virulence factor
2552	K03811	nicotinamide mononucleotide transporter
2553	K03812	ribosome modulation factor
2554	K03813	molybdenum transport protein [EC:2.4.2.-]
2555	K03814	monofunctional glycosyltransferase [EC:2.4.1.129]
2556	K03816	xanthine phosphoribosyltransferase [EC:2.4.2.22]
2557	K03817	ribosomal-protein-serine acetyltransferase [EC:2.3.1.-]
2558	K03818	putative colanic acid biosynthesis
2559	K03819	putative colanic acid biosynthesis
2560	K03820	apolipoprotein N-acyltransferase [EC:2.3.1.269]
2561	K03821	poly[(R)-3-hydroxyalkanoate] polymerase subunit PhaC
2562	K03822	putative long chain acyl-CoA
2563	K03823	phosphinothricin acetyltransferase [EC:2.3.1.183]
2564	K03824	putative acetyltransferase [EC:2.3.1.-]
2565	K03825	L-phenylalanine/L-methionine N-acetyltransferase [EC:2.3.1.53 2.3.1.-]
2566	K03826	putative acetyltransferase [EC:2.3.1.-]
2567	K03827	putative acetyltransferase [EC:2.3.1.-]
2568	K03828	putative acetyltransferase [EC:2.3.1.-]
2569	K03829	putative acetyltransferase [EC:2.3.1.-]
2570	K03830	putative acetyltransferase [EC:2.3.1.-]
2571	K03831	molybdopterin adenylyltransferase [EC:2.7.7.75]
2572	K03832	periplasmic protein TonB
2573	K03833	selenocysteine-specific elongation factor
2574	K03834	tyrosine-specific transport protein
2575	K03835	tryptophan-specific transport protein
2576	K03836	low affinity tryptophan permease
2577	K03837	serine transporter
2578	K03838	threonine transporter
2579	K03839	flavodoxin I
2580	K03840	flavodoxin II
2581	K03841	fructose-1,6-bisphosphatase I [EC:3.1.3.11]
2582	K03844	alpha-1,2-mannosyltransferase [EC:2.4.1.131]
2583	K03851	taurine-pyruvate aminotransferase [EC:2.6.1.77]
2584	K03852	sulfoacetaldehyde acetyltransferase [EC:2.3.3.15]
2585	K03855	ferredoxin like protein
2586	K03856	3-deoxy-7-phosphoheptulonate synthase [EC:2.5.1.54]
2587	K03862	vanillate monooxygenase [EC:1.14.13.82]
2588	K03863	vanillate monooxygenase ferredoxin subunit
2589	K03867	UDP-glucose:tetrahydrobiopterin glucosyltransferase [EC:2.4.1.-]
2590	K03879	NADH-ubiquinone oxidoreductase chain 2
2591	K03881	NADH-ubiquinone oxidoreductase chain 4
2592	K03882	NADH-ubiquinone oxidoreductase chain 4L
2593	K03883	NADH-ubiquinone oxidoreductase chain 5
2594	K03885	NADH:quinone reductase (non-electrogenic) [EC:1.6.5.9]
2595	K03886	menaquinol-cytochrome c reductase iron-sulfur
2596	K03887	menaquinol-cytochrome c reductase cytochrome
2597	K03888	menaquinol-cytochrome c reductase cytochrome
2598	K03889	ubiquinol-cytochrome c reductase cytochrome
2599	K03890	ubiquinol-cytochrome c reductase iron-sulfur
2600	K03891	ubiquinol-cytochrome c reductase cytochrome
2601	K03892	ArsR family transcriptional regulator,
2602	K03893	arsenical pump membrane protein
2603	K03894	N2-citryl-N6-acetyl-N6-hydroxylysine synthase [EC:6.3.2.38]
2604	K03895	aerobactin synthase [EC:6.3.2.39]
2605	K03896	acetyl CoA:N6-hydroxylysine acetyl transferase
2606	K03897	lysine N6-hydroxylase [EC:1.14.13.59]
2607	K03918	L-lysine 6-transaminase [EC:2.6.1.36]
2608	K03919	DNA oxidative demethylase [EC:1.14.11.33]
2609	K03921	acyl-[acyl-carrier-protein] desaturase [EC:1.14.19.2 1.14.19.11
2610	K03922	acyl-[acyl-carrier-protein] desaturase [EC:1.14.19.2]
2611	K03923	NADPH dehydrogenase (quinone) [EC:1.6.5.10]
2612	K03924	MoxR-like ATPase [EC:3.6.3.-]
2613	K03925	transcriptional regulator MraZ
2614	K03926	periplasmic divalent cation tolerance
2615	K03928	carboxylesterase [EC:3.1.1.1]
2616	K03929	para-nitrobenzyl esterase [EC:3.1.1.-]
2617	K03930	putative tributyrin esterase [EC:3.1.1.-]
2618	K03931	glucosidase [EC:3.2.1.-]
2619	K03932	polyhydroxybutyrate depolymerase
2620	K03933	chitin-binding protein
2621	K03937	NADH dehydrogenase (ubiquinone) Fe-S
2622	K03939	NADH dehydrogenase (ubiquinone) Fe-S
2623	K03953	NADH dehydrogenase (ubiquinone) 1
2624	K03969	phage shock protein A
2625	K03970	phage shock protein B
2626	K03971	phage shock protein D
2627	K03972	phage shock protein E
2628	K03973	phage shock protein C
2629	K03974	psp operon transcriptional activator
2630	K03975	membrane-associated protein
2631	K03976	Cys-tRNA(Pro)/Cys-tRNA(Cys) deacylase [EC:3.1.1.-]
2632	K03977	GTPase
2633	K03978	GTP-binding protein
2634	K03979	GTPase [EC:3.6.5.-]
2635	K03980	putative peptidoglycan lipid II
2636	K03981	thiol:disulfide interchange protein DsbC
2637	K04013	cytochrome c-type protein NrfB
2638	K04014	protein NrfC
2639	K04015	protein NrfD
2640	K04016	cytochrome c-type biogenesis protein
2641	K04017	formate-dependent nitrite reductase complex
2642	K04018	formate-dependent nitrite reductase complex
2643	K04019	ethanolamine utilization protein EutA
2644	K04020	phosphotransacetylase
2645	K04021	aldehyde dehydrogenase
2646	K04022	alcohol dehydrogenase
2647	K04023	ethanolamine transporter
2648	K04024	ethanolamine utilization protein EutJ
2649	K04025	ethanolamine utilization protein EutK
2650	K04026	ethanolamine utilization protein EutL
2651	K04027	ethanolamine utilization protein EutM
2652	K04028	ethanolamine utilization protein EutN
2653	K04029	ethanolamine utilization protein EutP
2654	K04030	ethanolamine utilization protein EutQ
2655	K04031	ethanolamine utilization protein EutS
2656	K04032	ethanolamine utilization cobalamin adenosyltransferase
2657	K04033	AraC family transcriptional regulator,
2658	K04034	anaerobic magnesium-protoporphyrin IX monomethyl
2659	K04035	magnesium-protoporphyrin IX monomethyl ester
2660	K04036	divinyl protochlorophyllide a 8-vinyl-reductase
2661	K04037	light-independent protochlorophyllide reductase subunit
2662	K04038	light-independent protochlorophyllide reductase subunit
2663	K04039	light-independent protochlorophyllide reductase subunit
2664	K04040	chlorophyll/bacteriochlorophyll a synthase [EC:2.5.1.62
2665	K04041	fructose-1,6-bisphosphatase III [EC:3.1.3.11]
2666	K04042	bifunctional UDP-N-acetylglucosamine pyrophosphorylase /
2667	K04043	molecular chaperone DnaK
2668	K04044	molecular chaperone HscA
2669	K04045	molecular chaperone HscC
2670	K04046	hypothetical chaperone protein
2671	K04047	starvation-inducible DNA-binding protein
2672	K04049	type III secretion protein
2673	K04050	type III secretion protein
2674	K04051	type III secretion protein
2675	K04052	type III secretion protein
2676	K04053	type III secretion protein
2677	K04054	type III secretion protein
2678	K04056	type III secretion protein
2679	K04057	type III secretion protein
2680	K04058	type III secretion protein
2681	K04059	type III secretion protein
2682	K04060	type III secretion protein
2683	K04061	flagellar biosynthesis protein
2684	K04062	osmotically inducible lipoprotein OsmB
2685	K04063	lipoyl-dependent peroxiredoxin [EC:1.11.1.28]
2686	K04064	osmotically inducible lipoprotein OsmE
2687	K04065	hyperosmotically inducible periplasmic protein
2688	K04066	primosomal protein N' (replication
2689	K04067	primosomal replication protein N''
2690	K04068	anaerobic ribonucleoside-triphosphate reductase activating
2691	K04069	pyruvate formate lyase activating
2692	K04070	putative pyruvate formate lyase
2693	K04072	acetaldehyde dehydrogenase / alcohol
2694	K04073	acetaldehyde dehydrogenase [EC:1.2.1.10]
2695	K04074	cell division initiation protein
2696	K04075	tRNA(Ile)-lysidine synthase [EC:6.3.4.19]
2697	K04076	ATP-dependent Lon protease [EC:3.4.21.53]
2698	K04077	chaperonin GroEL
2699	K04078	chaperonin GroES
2700	K04079	molecular chaperone HtpG
2701	K04080	molecular chaperone IbpA
2702	K04081	molecular chaperone IbpB
2703	K04082	molecular chaperone HscB
2704	K04083	molecular chaperone Hsp33
2705	K04084	thioredoxin:protein disulfide reductase [EC:1.8.4.16]
2706	K04085	tRNA 2-thiouridine synthesizing protein
2707	K04086	ATP-dependent Clp protease ATP-binding
2708	K04087	modulator of FtsH protease
2709	K04088	modulator of FtsH protease
2710	K04090	indolepyruvate ferredoxin oxidoreductase [EC:1.2.7.8]
2711	K04091	alkanesulfonate monooxygenase [EC:1.14.14.5 1.14.14.34]
2712	K04092	chorismate mutase [EC:5.4.99.5]
2713	K04093	chorismate mutase [EC:5.4.99.5]
2714	K04094	methylenetetrahydrofolate--tRNA-(uracil-5-)-methyltransferase [EC:2.1.1.74]
2715	K04095	cell filamentation protein
2716	K04096	DNA processing protein
2717	K04098	hydroxyquinol 1,2-dioxygenase [EC:1.13.11.37]
2718	K04099	gallate dioxygenase [EC:1.13.11.57]
2719	K04100	protocatechuate 4,5-dioxygenase, alpha chain
2720	K04101	protocatechuate 4,5-dioxygenase, beta chain
2721	K04102	4,5-dihydroxyphthalate decarboxylase [EC:4.1.1.55]
2722	K04103	indolepyruvate decarboxylase [EC:4.1.1.74]
2723	K04104	acyl-CoA carboxylase subunit beta
2724	K04105	4-hydroxybenzoate-CoA ligase [EC:6.2.1.27 6.2.1.25]
2725	K04110	benzoate-CoA ligase [EC:6.2.1.25]
2726	K04113	benzoyl-CoA reductase subunit B
2727	K04116	cyclohexanecarboxylate-CoA ligase [EC:6.2.1.-]
2728	K04117	cyclohexanecarboxyl-CoA dehydrogenase [EC:1.3.99.-]
2729	K04127	isopenicillin-N epimerase [EC:5.1.1.17]
2730	K04333	LuxR family transcriptional regulator,
2731	K04334	major curlin subunit
2732	K04335	minor curlin subunit
2733	K04336	curli production protein
2734	K04337	curli production assembly/transport component
2735	K04338	curli production assembly/transport component
2736	K04343	streptomycin 6-kinase [EC:2.7.1.72]
2737	K04354	serine/threonine-protein phosphatase 2A regulatory
2738	K04465	nuclear receptor subfamily 4
2739	K04477	putative hydrolase
2740	K04478	monofunctional glycosyltransferase [EC:2.4.1.129]
2741	K04479	DNA polymerase IV (archaeal
2742	K04480	methanol---5-hydroxybenzimidazolylcobamide Co-methyltransferase [EC:2.1.1.90]
2743	K04483	DNA repair protein RadA
2744	K04484	DNA repair protein RadB
2745	K04485	DNA repair protein RadA/Sms
2746	K04486	histidinol-phosphatase (PHP family) [EC:3.1.3.15]
2747	K04487	cysteine desulfurase [EC:2.8.1.7]
2748	K04488	nitrogen fixation protein NifU
2749	K04498	E1A/CREB-binding protein [EC:2.3.1.48]
2750	K04499	RuvB-like protein 1 [EC:5.6.2.4]
2751	K04516	chorismate mutase [EC:5.4.99.5]
2752	K04517	prephenate dehydrogenase [EC:1.3.1.12]
2753	K04518	prephenate dehydratase [EC:4.2.1.51]
2754	K04561	nitric oxide reductase subunit
2755	K04562	flagellar biosynthesis protein FlhG
2756	K04564	superoxide dismutase, Fe-Mn family
2757	K04565	superoxide dismutase, Cu-Zn family
2758	K04566	lysyl-tRNA synthetase, class I
2759	K04567	lysyl-tRNA synthetase, class II
2760	K04568	elongation factor P--(R)-beta-lysine ligase
2761	K04618	galactose oxidase [EC:1.1.3.9]
2762	K04638	intraflagellar transport protein 57
2763	K04642	halorhodopsin
2764	K04643	sensory rhodopsin
2765	K04646	clathrin heavy chain
2766	K04651	hydrogenase nickel incorporation protein
2767	K04652	hydrogenase nickel incorporation protein
2768	K04653	hydrogenase expression/formation protein HypC
2769	K04654	hydrogenase expression/formation protein HypD
2770	K04655	hydrogenase expression/formation protein HypE
2771	K04656	hydrogenase maturation protein HypF
2772	K04691	serine protease DegS [EC:3.4.21.-]
2773	K04719	5,6-dimethylbenzimidazole synthase [EC:1.13.11.79]
2774	K04720	threonine-phosphate decarboxylase [EC:4.1.1.81]
2775	K04744	LPS-assembly protein
2776	K04748	nitric oxide reductase NorQ
2777	K04749	anti-sigma B factor antagonist
2778	K04750	PhnB protein
2779	K04751	nitrogen regulatory protein P-II
2780	K04752	nitrogen regulatory protein P-II
2781	K04753	suppressor of ftsI
2782	K04754	phospholipid-binding lipoprotein MlaA
2783	K04755	ferredoxin, 2Fe-2S
2784	K04756	lipoyl-dependent peroxiredoxin subunit D
2785	K04757	serine/threonine-protein kinase RsbW [EC:2.7.11.1]
2786	K04758	ferrous iron transport protein
2787	K04759	ferrous iron transport protein
2788	K04760	transcription elongation factor GreB
2789	K04761	LysR family transcriptional regulator,
2790	K04762	ribosome-associated heat shock protein
2791	K04763	integrase/recombinase XerD
2792	K04764	integration host factor subunit
2793	K04765	nucleoside triphosphate diphosphatase [EC:3.6.1.9]
2794	K04766	acetoin utilization protein AcuA
2795	K04767	acetoin utilization protein AcuB
2796	K04768	acetoin utilization protein AcuC
2797	K04769	AbrB family transcriptional regulator,
2798	K04770	Lon-like ATP-dependent protease [EC:3.4.21.-]
2799	K04771	serine protease Do [EC:3.4.21.107]
2800	K04772	serine protease DegQ [EC:3.4.21.-]
2801	K04773	protease IV [EC:3.4.21.-]
2802	K04774	serine protease SohB [EC:3.4.21.-]
2803	K04775	protease YdgD [EC:3.4.21.-]
2804	K04778	vibriobactin synthetase
2805	K04780	glyine---[glycyl-carrier protein] ligase [EC:6.2.1.66]
2806	K04781	salicylate synthetase [EC:5.4.4.2 4.2.99.21]
2807	K04782	isochorismate pyruvate lyase [EC:4.2.99.21]
2808	K04783	yersiniabactin salicyl-AMP ligase [EC:6.3.2.-]
2809	K04784	yersiniabactin nonribosomal peptide synthetase
2810	K04785	yersiniabactin synthetase, thiazolinyl reductase
2811	K04786	yersiniabactin nonribosomal peptide/polyketide synthase
2812	K04787	mycobactin salicyl-AMP ligase [EC:6.3.2.-]
2813	K04788	mycobactin phenyloxazoline synthetase
2814	K04789	mycobactin peptide synthetase MbtE
2815	K04790	mycobactin polyketide synthetase MbtC
2816	K04791	mycobactin polyketide synthetase MbtD
2817	K04792	mycobactin peptide synthetase MbtF
2818	K04793	mycobactin lysine-N-oxygenase
2819	K04794	peptidyl-tRNA hydrolase, PTH2 family
2820	K04795	fibrillarin-like pre-rRNA processing protein
2821	K04796	small nuclear ribonucleoprotein
2822	K04797	prefoldin alpha subunit
2823	K04798	prefoldin beta subunit
2824	K04799	flap endonuclease-1 [EC:3.1.-.-]
2825	K04800	replication factor C large
2826	K04801	replication factor C small
2827	K04802	proliferating cell nuclear antigen
2828	K04835	methylaspartate ammonia-lyase [EC:4.3.1.2]
2829	K04940	opine dehydrogenase [EC:1.5.1.28]
2830	K05020	glycine betaine transporter
2831	K05030	calcium-activated chloride channel regulator
2832	K05236	coatomer subunit alpha
2833	K05245	L-carnitine/gamma-butyrobetaine antiporter
2834	K05275	pyridoxine 4-dehydrogenase [EC:1.1.1.65]
2835	K05284	GPI mannosyltransferase 1 subunit
2836	K05286	GPI mannosyltransferase 3 [EC:2.4.1.-]
2837	K05296	3(or 17)beta-hydroxysteroid dehydrogenase [EC:1.1.1.51]
2838	K05297	rubredoxin---NAD+ reductase [EC:1.18.1.1]
2839	K05299	formate dehydrogenase (NADP+) alpha
2840	K05301	sulfite dehydrogenase (cytochrome) subunit
2841	K05303	O-methyltransferase [EC:2.1.1.-]
2842	K05304	sialic acid synthase [EC:2.5.1.56
2843	K05305	fucokinase [EC:2.7.1.52]
2844	K05306	phosphonoacetaldehyde hydrolase [EC:3.11.1.1]
2845	K05307	thiamine-triphosphatase [EC:3.6.1.28]
2846	K05308	gluconate/galactonate dehydratase [EC:4.2.1.140]
2847	K05311	central glycolytic genes regulator
2848	K05337	ferredoxin
2849	K05338	holin-like protein
2850	K05339	holin-like protein LrgB
2851	K05340	glucose uptake protein
2852	K05341	amylosucrase [EC:2.4.1.4]
2853	K05342	alpha,alpha-trehalose phosphorylase [EC:2.4.1.64]
2854	K05343	maltose alpha-D-glucosyltransferase / alpha-amylase
2855	K05346	deoxyribonucleoside regulator
2856	K05349	beta-glucosidase [EC:3.2.1.21]
2857	K05350	beta-glucosidase [EC:3.2.1.21]
2858	K05352	ribitol-5-phosphate 2-dehydrogenase (NADP+) [EC:1.1.1.405]
2859	K05357	vitamin-K-epoxide reductase (warfarin-sensitive) [EC:1.17.4.4]
2860	K05358	quinate dehydrogenase (quinone) [EC:1.1.5.8]
2861	K05359	arogenate/prephenate dehydratase [EC:4.2.1.91 4.2.1.51]
2862	K05362	UDP-N-acetylmuramoyl-L-alanyl-D-glutamate-L-lysine ligase [EC:6.3.2.7]
2863	K05363	serine/alanine adding enzyme [EC:2.3.2.10]
2864	K05364	penicillin-binding protein A
2865	K05365	penicillin-binding protein 1B [EC:2.4.1.129
2866	K05366	penicillin-binding protein 1A [EC:2.4.1.129
2867	K05367	penicillin-binding protein 1C [EC:2.4.1.129]
2868	K05368	NAD(P)H-flavin reductase [EC:1.5.1.41]
2869	K05372	AraC family transcriptional regulator
2870	K05373	MFS transporter, putative signal
2871	K05374	yersiniabactin synthetase, thioesterase component
2872	K05375	MbtH protein
2873	K05383	CpeT protein
2874	K05384	bilin biosynthesis protein
2875	K05396	D-cysteine desulfhydrase [EC:4.4.1.15]
2876	K05499	LacI family transcriptional regulator,
2877	K05501	TetR/AcrR family transcriptional regulator
2878	K05515	penicillin-binding protein 2 [EC:3.4.16.4]
2879	K05516	curved DNA-binding protein
2880	K05517	nucleoside-specific channel-forming protein
2881	K05518	phosphoserine phosphatase RsbX [EC:3.1.3.3]
2882	K05519	transcriptional activator of comK
2883	K05520	protease I [EC:3.5.1.124]
2884	K05521	ADP-ribosyl-[dinitrogen reductase] hydrolase [EC:3.2.2.24]
2885	K05522	endonuclease VIII [EC:3.2.2.- 4.2.99.18]
2886	K05523	D-lactate dehydratase / protein
2887	K05524	ferredoxin
2888	K05526	succinylglutamate desuccinylase [EC:3.5.1.96]
2889	K05527	BolA family transcriptional regulator,
2890	K05539	tRNA-dihydrouridine synthase A [EC:1.-.-.-]
2891	K05540	tRNA-dihydrouridine synthase B [EC:1.-.-.-]
2892	K05541	tRNA-dihydrouridine synthase C [EC:1.-.-.-]
2893	K05544	tRNA-dihydrouridine synthase 3 [EC:1.3.1.89]
2894	K05548	MFS transporter, AAHS family,
2895	K05549	benzoate/toluate 1,2-dioxygenase subunit alpha
2896	K05550	benzoate/toluate 1,2-dioxygenase subunit beta
2897	K05551	minimal PKS ketosynthase (KS/KS
2898	K05552	minimal PKS chain-length factor
2899	K05553	minimal PKS acyl carrier
2900	K05555	cyclase [EC:4.-.-.-]
2901	K05556	ketoreductase RED1 [EC:1.1.1.-]
2902	K05557	MFS transporter, DHA2 family,
2903	K05558	pyridoxamine 5'-phosphate oxidase family
2904	K05559	multicomponent K+:H+ antiporter subunit
2905	K05560	multicomponent K+:H+ antiporter subunit
2906	K05561	multicomponent K+:H+ antiporter subunit
2907	K05562	multicomponent K+:H+ antiporter subunit
2908	K05563	multicomponent K+:H+ antiporter subunit
2909	K05564	multicomponent K+:H+ antiporter subunit
2910	K05565	multicomponent Na+:H+ antiporter subunit
2911	K05566	multicomponent Na+:H+ antiporter subunit
2912	K05567	multicomponent Na+:H+ antiporter subunit
2913	K05568	multicomponent Na+:H+ antiporter subunit
2914	K05569	multicomponent Na+:H+ antiporter subunit
2915	K05570	multicomponent Na+:H+ antiporter subunit
2916	K05571	multicomponent Na+:H+ antiporter subunit
2917	K05573	NAD(P)H-quinone oxidoreductase subunit 2
2918	K05576	NAD(P)H-quinone oxidoreductase subunit 4L
2919	K05577	NAD(P)H-quinone oxidoreductase subunit 5
2920	K05589	cell division protein FtsB
2921	K05590	ATP-dependent RNA helicase SrmB
2922	K05591	ATP-dependent RNA helicase DbpA
2923	K05592	ATP-dependent RNA helicase DeaD
2924	K05593	aminoglycoside 6-adenylyltransferase [EC:2.7.7.-]
2925	K05594	ElaB protein
2926	K05595	multiple antibiotic resistance protein
2927	K05596	LysR family transcriptional regulator,
2928	K05597	glutamin-(asparagin-)ase [EC:3.5.1.38]
2929	K05599	anthranilate 1,2-dioxygenase (deaminating, decarboxylating)
2930	K05600	anthranilate 1,2-dioxygenase (deaminating, decarboxylating)
2931	K05601	hydroxylamine reductase [EC:1.7.99.1]
2932	K05602	histidinol-phosphatase [EC:3.1.3.15]
2933	K05603	formimidoylglutamate deiminase [EC:3.5.3.13]
2934	K05606	methylmalonyl-CoA/ethylmalonyl-CoA epimerase [EC:5.1.99.1]
2935	K05607	methylglutaconyl-CoA hydratase [EC:4.2.1.18]
2936	K05657	ATP-binding cassette, subfamily B
2937	K05661	ATP-binding cassette, subfamily B
2938	K05662	ATP-binding cassette, subfamily B
2939	K05685	macrolide transport system ATP-binding/permease
2940	K05692	actin beta/gamma 1
2941	K05708	3-phenylpropionate/trans-cinnamate dioxygenase subunit alpha
2942	K05709	3-phenylpropionate/trans-cinnamate dioxygenase subunit beta
2943	K05710	3-phenylpropionate/trans-cinnamate dioxygenase ferredoxin component
2944	K05711	2,3-dihydroxy-2,3-dihydrophenylpropionate dehydrogenase [EC:1.3.1.87]
2945	K05712	3-(3-hydroxy-phenyl)propionate hydroxylase [EC:1.14.13.127]
2946	K05713	2,3-dihydroxyphenylpropionate 1,2-dioxygenase [EC:1.13.11.16]
2947	K05714	2-hydroxy-6-oxonona-2,4-dienedioate hydrolase [EC:3.7.1.14]
2948	K05715	2-phosphoglycerate kinase [EC:2.7.2.16]
2949	K05716	cyclic 2,3-diphosphoglycerate synthase [EC:6.5.1.9]
2950	K05739	uncharacterized protein
2951	K05770	translocator protein
2952	K05772	tungstate transport system substrate-binding
2953	K05773	tungstate transport system permease
2954	K05774	ribose 1,5-bisphosphokinase [EC:2.7.4.23]
2955	K05775	maltose operon periplasmic protein
2956	K05776	molybdate transport system ATP-binding
2957	K05777	putative thiamine transport system
2958	K05778	putative thiamine transport system
2959	K05779	putative thiamine transport system
2960	K05780	alpha-D-ribose 1-methylphosphonate 5-triphosphate synthase
2961	K05781	putative phosphonate transport system
2962	K05782	benzoate membrane transport protein
2963	K05783	dihydroxycyclohexadiene carboxylate dehydrogenase [EC:1.3.1.25
2964	K05784	benzoate/toluate 1,2-dioxygenase reductase component
2965	K05785	transcriptional antiterminator RfaH
2966	K05786	chloramphenicol-sensitive protein RarD
2967	K05787	DNA-binding protein HU-alpha
2968	K05788	integration host factor subunit
2969	K05789	chain length determinant protein
2970	K05790	lipopolysaccharide biosynthesis protein WzzE
2971	K05791	tellurium resistance protein TerZ
2972	K05792	tellurite resistance protein TerA
2973	K05793	tellurite resistance protein TerB
2974	K05794	tellurite resistance protein TerC
2975	K05795	tellurium resistance protein TerD
2976	K05796	electron transport protein HydN
2977	K05797	4-cresol dehydrogenase (hydroxylating) flavoprotein
2978	K05798	LysR family transcriptional regulator,
2979	K05799	GntR family transcriptional regulator,
2980	K05800	Lrp/AsnC family transcriptional regulator
2981	K05801	DnaJ like chaperone protein
2982	K05802	potassium-dependent mechanosensitive channel
2983	K05803	lipoprotein NlpI
2984	K05804	AraC family transcriptional regulator,
2985	K05805	CreA protein
2986	K05807	outer membrane protein assembly
2987	K05808	putative sigma-54 modulation protein
2988	K05809	ribosome-associated inhibitor A
2989	K05810	purine-nucleoside/S-methyl-5'-thioadenosine phosphorylase / adenosine
2990	K05811	putative lipoprotein
2991	K05812	tRNA-uridine aminocarboxypropyltransferase [EC:2.5.1.25]
2992	K05813	sn-glycerol 3-phosphate transport system
2993	K05814	sn-glycerol 3-phosphate transport system
2994	K05815	sn-glycerol 3-phosphate transport system
2995	K05816	sn-glycerol 3-phosphate transport system
2996	K05817	LysR family transcriptional regulator,
2997	K05818	IclR family transcriptional regulator,
2998	K05819	MFS transporter, AAHS family,
2999	K05820	MFS transporter, PPP family,
3000	K05822	tetrahydrodipicolinate N-acetyltransferase [EC:2.3.1.89]
3001	K05823	N-acetyldiaminopimelate deacetylase [EC:3.5.1.47]
3002	K05825	2-aminoadipate transaminase [EC:2.6.1.-]
3003	K05826	alpha-aminoadipate/glutamate carrier protein LysW
3004	K05827	[lysine-biosynthesis-protein LysW]---L-2-aminoadipate ligase [EC:6.3.2.43]
3005	K05828	[amino group carrier protein]-L-2-aminoadipate/L-glutamate
3006	K05829	[amino group carrier protein]-6-phospho-L-2-aminoadipate/5-phospho-L-glutamate
3007	K05830	[amino-group carrier protein]-gamma-(L-lysyl/L-ornithyl)-L-glutamate aminotransferase
3008	K05831	[amino group carrier protein]-lysine/ornithine
3009	K05832	putative tryptophan/tyrosine transport system
3010	K05833	putative tryptophan/tyrosine transport system
3011	K05834	homoserine/homoserine lactone efflux protein
3012	K05835	threonine efflux protein
3013	K05836	GntR family transcriptional regulator,
3014	K05837	rod shape determining protein
3015	K05838	putative thioredoxin
3016	K05839	haemolysin expression modulating protein
3017	K05841	sterol 3beta-glucosyltransferase [EC:2.4.1.173]
3018	K05844	ribosomal protein S6--L-glutamate ligase
3019	K05845	osmoprotectant transport system substrate-binding
3020	K05846	osmoprotectant transport system permease
3021	K05847	osmoprotectant transport system ATP-binding
3022	K05851	adenylate cyclase, class 1
3023	K05873	adenylate cyclase, class 2
3024	K05874	methyl-accepting chemotaxis protein I,
3025	K05875	methyl-accepting chemotaxis protein II,
3026	K05876	methyl-accepting chemotaxis protein III,
3027	K05877	methyl-accepting chemotaxis protein IV,
3028	K05878	phosphoenolpyruvate---glycerone phosphotransferase subunit DhaK
3029	K05879	phosphoenolpyruvate---glycerone phosphotransferase subunit DhaL
3030	K05880	transcriptional activator for dhaKLM
3031	K05881	phosphoenolpyruvate---glycerone phosphotransferase subunit DhaM
3032	K05884	L-2-hydroxycarboxylate dehydrogenase (NAD+) [EC:1.1.1.337]
3033	K05886	serine 3-dehydrogenase (NADP+) [EC:1.1.1.276]
3034	K05887	quinate/shikimate dehydrogenase [EC:1.1.1.282]
3035	K05888	L-gulono-1,4-lactone dehydrogenase [EC:1.1.2.-]
3036	K05889	polyvinyl alcohol dehydrogenase (cytochrome)
3037	K05895	precorrin-6A/cobalt-precorrin-6A reductase [EC:1.3.1.54 1.3.1.106]
3038	K05896	segregation and condensation protein
3039	K05898	3-oxosteroid 1-dehydrogenase [EC:1.3.99.4]
3040	K05901	biliverdin reductase / flavin
3041	K05906	prenylcysteine oxidase / farnesylcysteine
3042	K05908	thiosulfate dehydrogenase (quinone) [EC:1.8.5.2]
3043	K05910	NADH peroxidase [EC:1.11.1.1]
3044	K05913	2,4'-dihydroxyacetophenone dioxygenase [EC:1.13.11.41]
3045	K05916	nitric oxide dioxygenase [EC:1.14.12.17]
3046	K05917	sterol 14alpha-demethylase [EC:1.14.14.154 1.14.15.36]
3047	K05919	superoxide reductase [EC:1.15.1.2]
3048	K05921	5-oxopent-3-ene-1,2,5-tricarboxylate decarboxylase / 2-hydroxyhepta-2,4-diene-1,7-dioate
3049	K05922	quinone-reactive Ni/Fe-hydrogenase large subunit
3050	K05926	23S rRNA (adenosine1067-2'-O)-methyltransferase [EC:2.1.1.230]
3051	K05927	quinone-reactive Ni/Fe-hydrogenase small subunit
3052	K05934	precorrin-3B C17-methyltransferase / cobalt-factor
3053	K05936	precorrin-4/cobalt-precorrin-4 C11-methyltransferase [EC:2.1.1.133 2.1.1.271]
3054	K05937	uncharacterized protein
3055	K05939	acyl-[acyl-carrier-protein]-phospholipid O-acyltransferase / long-chain-fatty-acid--[acyl-carrier-protein]
3056	K05942	citrate (Re)-synthase [EC:2.3.3.3]
3057	K05946	N-acetylglucosaminyldiphosphoundecaprenol N-acetyl-beta-D-mannosaminyltransferase [EC:2.4.1.187]
3058	K05947	mannosyl-3-phosphoglycerate synthase [EC:2.4.1.217]
3059	K05952	uncharacterized protein
3060	K05956	geranylgeranyl transferase type-2 subunit
3061	K05964	holo-ACP synthase [EC:2.7.7.61]
3062	K05966	triphosphoribosyl-dephospho-CoA synthase [EC:2.4.2.52]
3063	K05967	uncharacterized protein
3064	K05970	sialate O-acetylesterase [EC:3.1.1.53]
3065	K05972	acetylxylan esterase [EC:3.1.1.72]
3066	K05973	poly(3-hydroxybutyrate) depolymerase [EC:3.1.1.75]
3067	K05978	glucosylglycerol 3-phosphatase [EC:3.1.3.69]
3068	K05979	2-phosphosulfolactate phosphatase [EC:3.1.3.71]
3069	K05982	deoxyribonuclease V [EC:3.1.21.7]
3070	K05984	excinuclease Cho [EC:3.1.25.-]
3071	K05985	ribonuclease M5 [EC:3.1.26.8]
3072	K05986	nuclease S1 [EC:3.1.30.1]
3073	K05988	dextranase [EC:3.2.1.11]
3074	K05989	alpha-L-rhamnosidase [EC:3.2.1.40]
3075	K05991	endoglycosylceramidase [EC:3.2.1.123]
3076	K05994	bacterial leucyl aminopeptidase [EC:3.4.11.10]
3077	K05995	dipeptidase E [EC:3.4.13.21]
3078	K05996	carboxypeptidase T [EC:3.4.17.18]
3079	K05997	Fe-S cluster assembly protein
3080	K05998	pseudomonalisin [EC:3.4.21.100]
3081	K06001	tryptophan synthase beta chain
3082	K06006	periplasmic protein CpxP/Spy
3083	K06011	botulinum neurotoxin [EC:3.4.24.69]
3084	K06012	spore protease [EC:3.4.24.78]
3085	K06013	STE24 endopeptidase [EC:3.4.24.84]
3086	K06015	N-acyl-D-amino-acid deacylase [EC:3.5.1.81]
3087	K06016	beta-ureidopropionase / N-carbamoyl-L-amino-acid hydrolase
3088	K06019	pyrophosphatase PpaX [EC:3.6.1.1]
3089	K06020	energy-dependent translational throttle protein
3090	K06023	HPr kinase/phosphorylase [EC:2.7.11.- 2.7.4.-]
3091	K06024	segregation and condensation protein
3092	K06027	vesicle-fusing ATPase [EC:3.6.4.6]
3093	K06033	arylmalonate decarboxylase [EC:4.1.1.76]
3094	K06034	sulfopyruvate decarboxylase subunit alpha
3095	K06039	uncharacterized protein involved in
3096	K06041	arabinose-5-phosphate isomerase [EC:5.3.1.13]
3097	K06042	precorrin-8X/cobalt-precorrin-8 methylmutase [EC:5.4.99.61 5.4.99.60]
3098	K06044	(1->4)-alpha-D-glucan 1-alpha-D-glucosylmutase [EC:5.4.99.15]
3099	K06045	squalene-hopene/tetraprenyl-beta-curcumene cyclase [EC:5.4.99.17 4.2.1.129]
3100	K06048	glutamate---cysteine ligase / carboxylate-amine
3101	K06049	magnesium chelatase accessory protein
3102	K06062	histone acetyltransferase [EC:2.3.1.48]
3103	K06073	vitamin B12 transport system
3104	K06074	vitamin B12 transport system
3105	K06075	MarR family transcriptional regulator,
3106	K06076	long-chain fatty acid transport
3107	K06077	outer membrane lipoprotein SlyB
3108	K06078	murein lipoprotein
3109	K06079	copper homeostasis protein (lipoprotein)
3110	K06080	RcsF protein
3111	K06113	arabinan endo-1,5-alpha-L-arabinosidase [EC:3.2.1.99]
3112	K06117	glycerol-1-phosphatase [EC:3.1.3.21]
3113	K06118	UDP-sulfoquinovose synthase [EC:3.13.1.1]
3114	K06119	sulfoquinovosyltransferase [EC:2.4.1.-]
3115	K06120	glycerol dehydratase large subunit
3116	K06121	glycerol dehydratase medium subunit
3117	K06122	glycerol dehydratase small subunit
3118	K06123	1-acylglycerone phosphate reductase [EC:1.1.1.101]
3119	K06126	ubiquinone biosynthesis monooxygenase Coq6
3120	K06131	cardiolipin synthase A/B [EC:2.7.8.-]
3121	K06132	cardiolipin synthase C [EC:2.7.8.-]
3122	K06133	4'-phosphopantetheinyl transferase [EC:2.7.8.-]
3123	K06134	3-demethoxyubiquinol 3-hydroxylase [EC:1.14.99.60]
3124	K06135	pyrroloquinoline quinone biosynthesis protein
3125	K06136	pyrroloquinoline quinone biosynthesis protein
3126	K06137	pyrroloquinoline-quinone synthase [EC:1.3.3.11]
3127	K06138	pyrroloquinoline quinone biosynthesis protein
3128	K06139	PqqA peptide cyclase [EC:1.21.98.4]
3129	K06140	regulator of nucleoside diphosphate
3130	K06141	MFS transporter, TsgA protein
3131	K06142	outer membrane protein
3132	K06143	inner membrane protein
3133	K06144	universal stress protein B
3134	K06145	LacI family transcriptional regulator,
3135	K06146	LacI family transcriptional regulator,
3136	K06147	ATP-binding cassette, subfamily B,
3137	K06148	ATP-binding cassette, subfamily C,
3138	K06149	universal stress protein A
3139	K06151	gluconate 2-dehydrogenase alpha chain
3140	K06152	gluconate 2-dehydrogenase gamma chain
3141	K06153	undecaprenyl-diphosphatase [EC:3.6.1.27]
3142	K06155	Gnt-I system high-affinity gluconate
3143	K06156	Gnt-I system low-affinity gluconate
3144	K06157	Gnt-II system L-idonate transporter
3145	K06158	ATP-binding cassette, subfamily F,
3146	K06159	multidrug/microcin transport system ATP-binding/permease
3147	K06160	putative pyoverdin transport system
3148	K06162	alpha-D-ribose 1-methylphosphonate 5-triphosphate diphosphatase
3149	K06163	alpha-D-ribose 1-methylphosphonate 5-phosphate C-P
3150	K06164	alpha-D-ribose 1-methylphosphonate 5-triphosphate synthase
3151	K06165	alpha-D-ribose 1-methylphosphonate 5-triphosphate synthase
3152	K06166	alpha-D-ribose 1-methylphosphonate 5-triphosphate synthase
3153	K06167	phosphoribosyl 1,2-cyclic phosphate phosphodiesterase
3154	K06168	tRNA-2-methylthio-N6-dimethylallyladenosine synthase [EC:2.8.4.3]
3155	K06169	tRNA 2-(methylsulfanyl)-N6-isopentenyladenosine37 hydroxylase [EC:1.14.99.69]
3156	K06173	tRNA pseudouridine38-40 synthase [EC:5.4.99.12]
3157	K06174	ATP-binding cassette, sub-family E,
3158	K06175	tRNA pseudouridine65 synthase [EC:5.4.99.26]
3159	K06176	tRNA pseudouridine13 synthase [EC:5.4.99.27]
3160	K06177	tRNA pseudouridine32 synthase /
3161	K06178	23S rRNA pseudouridine2605 synthase
3162	K06179	23S rRNA pseudouridine955/2504/2580 synthase
3163	K06180	23S rRNA pseudouridine1911/1915/1917 synthase
3164	K06181	23S rRNA pseudouridine2457 synthase
3165	K06182	23S rRNA pseudouridine2604 synthase
3166	K06183	16S rRNA pseudouridine516 synthase
3167	K06186	outer membrane protein assembly
3168	K06187	recombination protein RecR
3169	K06188	aquaporin Z
3170	K06189	hemolysin (HlyC) family protein
3171	K06190	intracellular septation protein
3172	K06191	glutaredoxin-like protein NrdH
3173	K06192	paraquat-inducible protein B
3174	K06193	protein PhnA
3175	K06194	lipoprotein NlpD
3176	K06195	ApaG protein
3177	K06196	cytochrome c-type biogenesis protein
3178	K06197	cation transport regulator
3179	K06198	competence protein CoiA
3180	K06199	fluoride exporter
3181	K06200	carbon starvation protein
3182	K06201	copper homeostasis protein
3183	K06202	iron-sulfur cluster assembly protein
3184	K06203	CysZ protein
3185	K06204	DnaK suppressor protein
3186	K06205	MioC protein
3187	K06206	sugar fermentation stimulation protein
3188	K06207	GTP-binding protein
3189	K06208	chorismate mutase [EC:5.4.99.5]
3190	K06209	chorismate mutase [EC:5.4.99.5]
3191	K06210	nicotinamide mononucleotide adenylyltransferase [EC:2.7.7.1
3192	K06211	HTH-type transcriptional regulator, transcriptional
3193	K06212	formate transporter
3194	K06213	magnesium transporter
3195	K06214	curli production assembly/transport component
3196	K06215	pyridoxal 5'-phosphate synthase pdxS
3197	K06216	putative ribose uptake protein
3198	K06217	phosphate starvation-inducible protein PhoH
3199	K06218	mRNA interferase RelE/StbE
3200	K06219	tRNA 5-carboxymethoxyuridine methyltransferase [EC:2.1.1.-]
3201	K06221	2,5-diketo-D-gluconate reductase A [EC:1.1.1.346]
3202	K06222	2,5-diketo-D-gluconate reductase B [EC:1.1.1.346]
3203	K06223	DNA adenine methylase [EC:2.1.1.72]
3204	K06229	suppressor of fused
3205	K06281	hydrogenase large subunit [EC:1.12.99.6]
3206	K06282	hydrogenase small subunit [EC:1.12.99.6]
3207	K06283	putative DeoR family transcriptional
3208	K06284	AbrB family transcriptional regulator,
3209	K06285	transcription attenuation protein (tryptophan
3210	K06286	septation ring formation regulator
3211	K06287	nucleoside triphosphate pyrophosphatase [EC:3.6.1.-]
3212	K06288	spore germination protein AA
3213	K06289	spore germination protein AB
3214	K06290	spore germination protein AC
3215	K06291	spore germination protein BA
3216	K06292	spore germination protein BB
3217	K06293	spore germination protein BC
3218	K06294	spore germination protein D
3219	K06295	spore germination protein KA
3220	K06296	spore germination protein KB
3221	K06297	spore germination protein KC
3222	K06298	germination protein M
3223	K06299	spore germination protein PA
3224	K06300	spore germination protein PB
3225	K06301	spore germination protein PC
3226	K06302	spore germination protein PD
3227	K06303	spore germination protein PE
3228	K06304	spore germination protein PF
3229	K06305	spore germination protein Q
3230	K06306	spore germination protein
3231	K06307	spore germination protein
3232	K06308	spore germination protein
3233	K06309	spore germination protein
3234	K06310	spore germination protein
3235	K06311	spore germination protein
3236	K06312	spore germination protein
3237	K06313	spore germination protein
3238	K06314	prespore-specific regulator
3239	K06315	transcriptional regulator of the
3240	K06317	inhibitor of the pro-sigma
3241	K06318	forespore regulator of the
3242	K06319	spore maturation protein CgeA
3243	K06320	spore maturation protein CgeB
3244	K06321	spore maturation protein CgeC
3245	K06322	spore maturation protein CgeD
3246	K06323	spore maturation protein CgeE
3247	K06324	spore coat protein A,
3248	K06325	spore coat protein B
3249	K06326	spore coat protein C
3250	K06327	spore coat protein D
3251	K06328	spore coat protein E
3252	K06329	spore coat protein F
3253	K06330	spore coat protein H
3254	K06331	spore coat protein I
3255	K06332	spore coat protein JA
3256	K06333	spore coat protein JB
3257	K06334	spore coat protein JC
3258	K06335	spore coat protein M
3259	K06336	spore coat-associated protein N
3260	K06337	spore coat-associated protein S
3261	K06338	spore coat protein SA
3262	K06339	spore coat protein T
3263	K06340	spore coat protein V
3264	K06341	spore coat protein W
3265	K06342	spore coat protein X
3266	K06343	spore coat protein Y
3267	K06344	spore coat protein Z
3268	K06345	spore cortex protein
3269	K06346	spoIIIJ-associated protein
3270	K06347	kinase-associated protein B
3271	K06348	sporulation inhibitor KapD
3272	K06349	KinB signaling pathway activation
3273	K06350	antagonist of KipI
3274	K06351	inhibitor of KinA
3275	K06352	phosphatase RapA inhibitor
3276	K06353	phosphatase RapC regulator
3277	K06354	phosphatase RapE regulator
3278	K06355	phosphatase RapF regulator
3279	K06356	phosphatase RapG regulator
3280	K06357	phosphatase RapI regulator
3281	K06358	phosphatase RapK regulator
3282	K06359	response regulator aspartate phosphatase
3283	K06360	response regulator aspartate phosphatase
3284	K06361	response regulator aspartate phosphatase
3285	K06362	response regulator aspartate phosphatase
3286	K06363	response regulator aspartate phosphatase
3287	K06364	response regulator aspartate phosphatase
3288	K06365	response regulator aspartate phosphatase
3289	K06366	response regulator aspartate phosphatase
3290	K06367	response regulator aspartate phosphatase
3291	K06368	response regulator aspartate phosphatase
3292	K06369	response regulator aspartate phosphatase
3293	K06370	morphogenetic protein associated with
3294	K06371	developmental checkpoint coupling sporulation
3295	K06372	antagonist of SinR
3296	K06373	spore maturation protein A
3297	K06374	spore maturation protein B
3298	K06375	stage 0 sporulation protein
3299	K06376	stage 0 sporulation regulatory
3300	K06377	sporulation-control protein
3301	K06378	stage II sporulation protein
3302	K06379	stage II sporulation protein
3303	K06380	stage II sporulation protein
3304	K06381	stage II sporulation protein
3305	K06382	stage II sporulation protein
3306	K06383	stage II sporulation protein
3307	K06384	stage II sporulation protein
3308	K06385	stage II sporulation protein
3309	K06386	stage II sporulation protein
3310	K06387	stage II sporulation protein
3311	K06388	stage II sporulation protein
3312	K06389	stage II sporulation protein
3313	K06390	stage III sporulation protein
3314	K06391	stage III sporulation protein
3315	K06392	stage III sporulation protein
3316	K06393	stage III sporulation protein
3317	K06394	stage III sporulation protein
3318	K06395	stage III sporulation protein
3319	K06396	stage III sporulation protein
3320	K06397	stage III sporulation protein
3321	K06398	stage IV sporulation protein
3322	K06399	stage IV sporulation protein
3323	K06400	site-specific DNA recombinase
3324	K06401	stage IV sporulation protein
3325	K06402	stage IV sporulation protein
3326	K06403	stage V sporulation protein
3327	K06404	stage V sporulation protein
3328	K06405	stage V sporulation protein
3329	K06406	stage V sporulation protein
3330	K06407	stage V sporulation protein
3331	K06408	stage V sporulation protein
3332	K06409	stage V sporulation protein
3333	K06410	dipicolinate synthase subunit A
3334	K06411	dipicolinate synthase subunit B
3335	K06412	stage V sporulation protein
3336	K06413	stage V sporulation protein
3337	K06415	stage V sporulation protein
3338	K06416	stage V sporulation protein
3339	K06417	stage VI sporulation protein
3340	K06418	small acid-soluble spore protein
3341	K06419	small acid-soluble spore protein
3342	K06420	small acid-soluble spore protein
3343	K06421	small acid-soluble spore protein
3344	K06422	small acid-soluble spore protein
3345	K06423	small acid-soluble spore protein
3346	K06424	small acid-soluble spore protein
3347	K06425	small acid-soluble spore protein
3348	K06426	small acid-soluble spore protein
3349	K06427	small acid-soluble spore protein
3350	K06428	small acid-soluble spore protein
3351	K06429	small acid-soluble spore protein
3352	K06430	small acid-soluble spore protein
3353	K06431	small acid-soluble spore protein
3354	K06432	small acid-soluble spore protein
3355	K06433	small acid-soluble spore protein
3356	K06434	small acid-soluble spore protein
3357	K06436	spore coat assemly protein
3358	K06437	sigma-E controlled sporulation protein
3359	K06438	similar to stage IV
3360	K06439	similar to spore coat
3361	K06440	similar to spore coat
3362	K06441	ferredoxin hydrogenase gamma subunit
3363	K06442	23S rRNA (cytidine1920-2'-O)/16S rRNA
3364	K06443	lycopene beta-cyclase [EC:5.5.1.19]
3365	K06445	acyl-CoA dehydrogenase [EC:1.3.99.-]
3366	K06446	acyl-CoA dehydrogenase [EC:1.3.99.-]
3367	K06447	succinylglutamic semialdehyde dehydrogenase [EC:1.2.1.71]
3368	K06518	holin-like protein
3369	K06546	CD164 antigen
3370	K06595	heam-based aerotactic trancducer
3371	K06596	chemosensory pili system protein
3372	K06597	chemosensory pili system protein
3373	K06598	chemosensory pili system protein
3374	K06599	AraC family transcriptional regulator,
3375	K06600	chemosensory pili system protein
3376	K06601	flagellar biosynthesis repressor protein
3377	K06602	flagellar biosynthesis activator protein
3378	K06603	flagellar protein FlaG
3379	K06604	flagellar protein FlaI
3380	K06605	myo-inositol catabolism protein IolH
3381	K06606	2-keto-myo-inositol isomerase [EC:5.3.99.11]
3382	K06607	myo-inositol catabolism protein IolS
3383	K06608	DeoR family transcriptional regulator,
3384	K06609	MFS transporter, SP family,
3385	K06610	MFS transporter, SP family,
3386	K06639	cell division cycle 14
3387	K06676	condensin complex subunit 2
3388	K06682	Gtp-binding protein of the
3389	K06685	MOB kinase activator 1
3390	K06695	26S proteasome regulatory subunit,
3391	K06714	arginine utilization regulatory protein
3392	K06718	L-2,4-diaminobutyric acid acetyltransferase [EC:2.3.1.178]
3393	K06720	L-ectoine synthase [EC:4.2.1.108]
3394	K06726	D-ribose pyranase [EC:5.4.99.62]
3395	K06857	tungstate transport system ATP-binding
3396	K06858	vitamin B12 transport system
3397	K06859	glucose-6-phosphate isomerase, archaeal [EC:5.3.1.9]
3398	K06860	putative heme uptake system
3399	K06861	lipopolysaccharide export system ATP-binding
3400	K06862	energy-converting hydrogenase B subunit
3401	K06863	5-formaminoimidazole-4-carboxamide-1-(beta)-D-ribofuranosyl 5'-monophosphate synthetase [EC:6.3.4.23]
3402	K06864	pyridinium-3,5-biscarboxylic acid mononucleotide sulfurtransferase
3403	K06865	ATPase
3404	K06866	autonomous glycyl radical cofactor
3405	K06867	uncharacterized protein
3406	K06868	Sep-tRNA:Cys-tRNA synthetase [EC:2.5.1.73]
3407	K06869	uncharacterized protein
3408	K06870	uncharacterized protein
3409	K06871	uncharacterized protein
3410	K06872	uncharacterized protein
3411	K06873	uncharacterized protein
3412	K06874	zinc finger protein
3413	K06875	programmed cell death protein
3414	K06876	(6-4)DNA photolyase [EC:4.1.99.13]
3415	K06877	DEAD/DEAH box helicase domain-containing
3416	K06878	tRNA-binding protein
3417	K06879	7-cyano-7-deazaguanine reductase [EC:1.7.1.13]
3418	K06880	erythromycin esterase [EC:3.1.1.-]
3419	K06881	bifunctional oligoribonuclease and PAP
3420	K06882	uncharacterized protein
3421	K06884	uncharacterized protein
3422	K06885	uncharacterized protein
3423	K06886	hemoglobin
3424	K06887	uncharacterized protein
3425	K06888	uncharacterized protein
3426	K06889	uncharacterized protein
3427	K06890	uncharacterized protein
3428	K06891	ATP-dependent Clp protease adaptor
3429	K06893	uncharacterized protein
3430	K06894	alpha-2-macroglobulin
3431	K06895	L-lysine exporter family protein
3432	K06896	maltose 6'-phosphate phosphatase [EC:3.1.3.90]
3433	K06897	7,8-dihydropterin-6-yl-methyl-4-(beta-D-ribofuranosyl)aminobenzene 5'-phosphate synthase [EC:2.5.1.105]
3434	K06898	pyridinium-3,5-biscarboxylic acid mononucleotide synthase
3435	K06899	nucleoid-associated protein
3436	K06900	cGAMP-activated phospholipase [EC:3.1.1.32 3.1.1.-]
3437	K06901	adenine/guanine/hypoxanthine permease
3438	K06902	MFS transporter, UMF1 family
3439	K06903	uncharacterized protein
3440	K06904	uncharacterized protein
3441	K06905	uncharacterized protein
3442	K06906	uncharacterized protein
3443	K06907	uncharacterized protein
3444	K06908	uncharacterized protein
3445	K06909	phage terminase large subunit
3446	K06911	quercetin 2,3-dioxygenase [EC:1.13.11.24]
3447	K06912	alpha-ketoglutarate-dependent 2,4-dichlorophenoxyacetate dioxygenase [EC:1.14.11.-]
3448	K06913	uncharacterized protein
3449	K06914	tyramine---L-glutamate ligase [EC:6.3.4.24]
3450	K06915	DNA double-strand break repair
3451	K06916	cell division protein ZapE
3452	K06917	tRNA 2-selenouridine synthase [EC:2.9.1.3]
3453	K06918	uncharacterized protein
3454	K06919	putative DNA primase/helicase
3455	K06920	7-cyano-7-deazaguanine synthase [EC:6.3.4.20]
3456	K06921	uncharacterized protein
3457	K06922	uncharacterized protein
3458	K06923	uncharacterized protein
3459	K06924	uncharacterized protein
3460	K06925	tRNA threonylcarbamoyladenosine biosynthesis protein
3461	K06926	uncharacterized protein
3462	K06927	diphthine-ammonia ligase [EC:6.3.1.14]
3463	K06928	nucleoside-triphosphatase [EC:3.6.1.15]
3464	K06929	uncharacterized protein
3465	K06930	HTH-type transcriptional regulator, bacterioopsin
3466	K06932	tRNA(Ile2)-agmatinylcytidine synthase [EC:6.3.4.22]
3467	K06933	uncharacterized protein
3468	K06934	uncharacterized protein
3469	K06936	archaeosine synthase beta-subunit [EC:2.6.1.-]
3470	K06937	glycerol dibiphytanyl glycerol tetraether/macrocyclic
3471	K06938	uncharacterized protein
3472	K06939	uncharacterized protein
3473	K06940	uncharacterized protein
3474	K06941	23S rRNA (adenine2503-C2)-methyltransferase [EC:2.1.1.192]
3475	K06942	ribosome-binding ATPase
3476	K06943	nucleolar GTP-binding protein
3477	K06944	developmentally-regulated GTP-binding protein [EC:3.6.5.-]
3478	K06945	uncharacterized protein
3479	K06946	uncharacterized protein
3480	K06948	30S ribosome assembly GTPase
3481	K06949	ribosome biogenesis GTPase /
3482	K06950	uncharacterized protein
3483	K06951	uncharacterized protein
3484	K06952	5'-nucleotidase [EC:3.1.3.89]
3485	K06953	uncharacterized protein
3486	K06954	uncharacterized protein
3487	K06956	uncharacterized protein
3488	K06957	tRNA(Met) cytidine acetyltransferase [EC:2.3.1.193]
3489	K06958	RNase adapter protein RapZ
3490	K06959	protein Tex
3491	K06960	uncharacterized protein
3492	K06961	ribosomal RNA assembly protein
3493	K06962	uncharacterized protein
3494	K06964	uncharacterized protein
3495	K06965	protein pelota
3496	K06966	pyrimidine/purine-5'-nucleotide nucleosidase [EC:3.2.2.10 3.2.2.-]
3497	K06967	tRNA (adenine22-N1)-methyltransferase [EC:2.1.1.217]
3498	K06968	23S rRNA (cytidine2498-2'-O)-methyltransferase [EC:2.1.1.186]
3499	K06969	23S rRNA (cytosine1962-C5)-methyltransferase [EC:2.1.1.191]
3500	K06970	23S rRNA (adenine1618-N6)-methyltransferase [EC:2.1.1.181]
3501	K06971	uncharacterized protein
3502	K06972	presequence protease [EC:3.4.24.-]
3503	K06973	uncharacterized protein
3504	K06974	archaemetzincin [EC:3.4.-.-]
3505	K06975	uncharacterized protein
3506	K06976	uncharacterized protein
3507	K06977	uncharacterized protein
3508	K06978	uncharacterized protein
3509	K06979	macrolide phosphotransferase
3510	K06980	tRNA-modifying protein YgfZ
3511	K06981	isopentenyl phosphate kinase [EC:2.7.4.26]
3512	K06982	pantoate kinase [EC:2.7.1.169]
3513	K06983	uncharacterized protein
3514	K06984	beta-ribofuranosylaminobenzene 5'-phosphate synthase [EC:2.4.2.54]
3515	K06985	aspartyl protease family protein
3516	K06986	uncharacterized protein
3517	K06987	uncharacterized protein
3518	K06988	8-hydroxy-5-deazaflavin:NADPH oxidoreductase [EC:1.5.1.40]
3519	K06989	aspartate dehydrogenase [EC:1.4.1.21]
3520	K06990	MEMO1 family protein
3521	K06991	uncharacterized protein
3522	K06992	uncharacterized protein
3523	K06993	ribonuclease H-related protein
3524	K06994	putative drug exporter of
3525	K06995	uncharacterized protein
3526	K06996	uncharacterized protein
3527	K06997	PLP dependent protein
3528	K06998	trans-2,3-dihydro-3-hydroxyanthranilate isomerase [EC:5.3.3.17]
3529	K06999	phospholipase/carboxylesterase
3530	K07000	uncharacterized protein
3531	K07001	NTE family protein
3532	K07002	serine hydrolase [EC:3.-.-.-]
3533	K07003	uncharacterized protein
3534	K07004	uncharacterized protein
3535	K07005	uncharacterized protein
3536	K07006	uncharacterized protein
3537	K07008	gamma-glutamyl hercynylcysteine S-oxide hydrolase
3538	K07009	lipid II isoglutaminyl synthase
3539	K07010	putative glutamine amidotransferase
3540	K07012	CRISPR-associated endonuclease/helicase Cas3 [EC:3.1.-.-
3541	K07013	uncharacterized protein
3542	K07014	uncharacterized protein
3543	K07015	putative phosphatase [EC:3.1.3.-]
3544	K07016	CRISPR-associated protein Csm1
3545	K07017	uncharacterized protein
3546	K07018	uncharacterized protein
3547	K07019	uncharacterized protein
3548	K07020	uncharacterized protein
3549	K07022	uncharacterized protein
3550	K07023	5'-deoxynucleotidase [EC:3.1.3.89]
3551	K07024	sucrose-6-phosphatase [EC:3.1.3.24]
3552	K07025	putative hydrolase of the
3553	K07026	mannosyl-3-phosphoglycerate phosphatase [EC:3.1.3.70]
3554	K07027	glycosyltransferase 2 family protein
3555	K07028	uncharacterized protein
3556	K07029	diacylglycerol kinase (ATP) [EC:2.7.1.107]
3557	K07030	fatty acid kinase [EC:2.7.2.18]
3558	K07031	D-glycero-alpha-D-manno-heptose-7-phosphate kinase [EC:2.7.1.168]
3559	K07032	uncharacterized protein
3560	K07033	uncharacterized protein
3561	K07034	uncharacterized protein
3562	K07035	uncharacterized protein
3563	K07037	cyclic-di-AMP phosphodiesterase PgpH [EC:3.1.4.-]
3564	K07038	inner membrane protein
3565	K07039	uncharacterized protein
3566	K07040	DUF177 domain-containing protein
3567	K07041	uncharacterized protein
3568	K07042	probable rRNA maturation factor
3569	K07043	UTP pyrophosphatase [EC:3.6.1.-]
3570	K07044	uncharacterized protein
3571	K07045	uncharacterized protein
3572	K07046	L-fuconolactonase [EC:3.1.1.-]
3573	K07048	phosphotriesterase-related protein
3574	K07049	TatD-related deoxyribonuclease
3575	K07050	misacylated tRNA(Ala) deacylase [EC:3.1.1.-]
3576	K07051	uncharacterized protein
3577	K07052	CAAX protease family protein
3578	K07053	3',5'-nucleoside bisphosphate phosphatase [EC:3.1.3.97]
3579	K07054	uncharacterized protein
3580	K07055	tRNA wybutosine-synthesizing protein 2
3581	K07056	16S rRNA (cytidine1402-2'-O)-methyltransferase [EC:2.1.1.198]
3582	K07057	N4-bis(aminopropyl)spermidine synthase [EC:2.5.1.128]
3583	K07058	membrane protein
3584	K07059	uncharacterized protein
3585	K07060	endoribonuclease Nob1 [EC:3.1.-.-]
3586	K07061	CRISPR-associated protein Cmr1
3587	K07062	toxin FitB [EC:3.1.-.-]
3588	K07063	uncharacterized protein
3589	K07064	uncharacterized protein
3590	K07065	uncharacterized protein
3591	K07066	uncharacterized protein
3592	K07067	diadenylate cyclase [EC:2.7.7.85]
3593	K07068	uncharacterized protein
3594	K07069	uncharacterized protein
3595	K07070	uncharacterized protein
3596	K07071	uncharacterized protein
3597	K07072	(4-(4-[2-(gamma-L-glutamylamino)ethyl]phenoxymethyl)furan-2-yl)methanamine synthase [EC:2.5.1.131]
3598	K07074	uncharacterized protein
3599	K07075	uncharacterized protein
3600	K07076	uncharacterized protein
3601	K07077	uncharacterized protein
3602	K07078	uncharacterized protein
3603	K07079	uncharacterized protein
3604	K07080	uncharacterized protein
3605	K07082	UPF0755 protein
3606	K07084	putative amino acid transporter
3607	K07085	putative transport protein
3608	K07086	uncharacterized protein
3609	K07089	uncharacterized protein
3610	K07090	uncharacterized protein
3611	K07091	lipopolysaccharide export system permease
3612	K07092	uncharacterized protein
3613	K07093	uncharacterized protein
3614	K07094	heptaprenylglyceryl phosphate synthase [EC:2.5.1.-]
3615	K07095	uncharacterized protein
3616	K07096	uncharacterized protein
3617	K07097	uncharacterized protein
3618	K07098	uncharacterized protein
3619	K07099	uncharacterized protein
3620	K07100	putative phosphoribosyl transferase
3621	K07101	uncharacterized protein
3622	K07102	N-acetylmuramate 1-kinase [EC:2.7.1.221]
3623	K07103	uncharacterized protein
3624	K07104	catechol 2,3-dioxygenase [EC:1.13.11.2]
3625	K07105	uncharacterized protein
3626	K07106	N-acetylmuramic acid 6-phosphate etherase
3627	K07107	acyl-CoA thioester hydrolase [EC:3.1.2.-]
3628	K07108	uncharacterized protein
3629	K07109	uncharacterized protein
3630	K07110	XRE family transcriptional regulator,
3631	K07112	uncharacterized protein
3632	K07113	UPF0716 protein FxsA
3633	K07114	Ca-activated chloride channel homolog
3634	K07115	23S rRNA (adenine2030-N6)-methyltransferase [EC:2.1.1.266]
3635	K07116	acyl-homoserine-lactone acylase [EC:3.5.1.97]
3636	K07117	uncharacterized protein
3637	K07118	uncharacterized protein
3638	K07120	uncharacterized protein
3639	K07121	uncharacterized protein
3640	K07122	phospholipid transport system transporter-binding
3641	K07123	uncharacterized protein
3642	K07124	uncharacterized protein
3643	K07126	uncharacterized protein
3644	K07127	5-hydroxyisourate hydrolase [EC:3.5.2.17]
3645	K07129	uncharacterized protein
3646	K07130	arylformamidase [EC:3.5.1.9]
3647	K07131	uncharacterized protein
3648	K07133	uncharacterized protein
3649	K07134	uncharacterized protein
3650	K07135	uncharacterized protein
3651	K07136	uncharacterized protein
3652	K07137	uncharacterized protein
3653	K07138	uncharacterized protein
3654	K07139	uncharacterized protein
3655	K07140	uncharacterized protein
3656	K07141	molybdenum cofactor cytidylyltransferase [EC:2.7.7.76]
3657	K07142	2-amino-4-hydroxy-6-hydroxymethyldihydropteridine diphosphokinase [EC:2.7.6.3]
3658	K07143	UPF0148 protein
3659	K07144	5-(aminomethyl)-3-furanmethanol phosphate kinase [EC:2.7.4.31]
3660	K07145	heme oxygenase (staphylobilin-producing) [EC:1.14.99.48]
3661	K07146	UPF0176 protein
3662	K07147	methionine sulfoxide reductase catalytic
3663	K07148	uncharacterized protein
3664	K07149	uncharacterized protein
3665	K07150	uncharacterized protein
3666	K07151	dolichyl-diphosphooligosaccharide---protein glycosyltransferase [EC:2.4.99.18]
3667	K07152	protein SCO1
3668	K07153	high frequency lysogenization protein
3669	K07154	serine/threonine-protein kinase HipA [EC:2.7.11.1]
3670	K07155	quercetin 2,3-dioxygenase [EC:1.13.11.24]
3671	K07156	copper resistance protein C
3672	K07157	uncharacterized protein
3673	K07158	uncharacterized protein
3674	K07159	uncharacterized protein
3675	K07160	5-oxoprolinase (ATP-hydrolysing) subunit A
3676	K07161	uncharacterized protein
3677	K07163	uncharacterized protein
3678	K07164	uncharacterized protein
3679	K07165	transmembrane sensor
3680	K07166	ACT domain-containing protein
3681	K07167	putative transcriptional regulator
3682	K07168	CBS domain-containing membrane protein
3683	K07169	FHA domain-containing protein
3684	K07171	mRNA interferase MazF [EC:3.1.-.-]
3685	K07172	antitoxin MazE
3686	K07173	S-ribosylhomocysteine lyase [EC:4.4.1.21]
3687	K07175	PhoH-like ATPase
3688	K07177	Lon-like protease
3689	K07178	RIO kinase 1 [EC:2.7.11.1]
3690	K07179	RIO kinase 2 [EC:2.7.11.1]
3691	K07180	serine protein kinase
3692	K07181	c-di-GMP phosphodiesterase [EC:3.1.4.52]
3693	K07182	CBS domain-containing protein
3694	K07183	two-component system, response regulator
3695	K07184	SH3 domain protein
3696	K07186	membrane protein
3697	K07189	protein phosphatase 1 regulatory
3698	K07192	flotillin
3699	K07199	5'-AMP-activated protein kinase, regulatory
3700	K07200	5'-AMP-activated protein kinase, regulatory
3701	K07204	regulatory associated protein of
3702	K07213	copper chaperone
3703	K07214	iron(III)-enterobactin esterase [EC:3.1.1.108]
3704	K07215	heme oxygenase (biliverdin-IX-beta and
3705	K07216	hemerythrin
3706	K07217	Mn-containing catalase
3707	K07218	nitrous oxidase accessory protein
3708	K07219	putative molybdopterin biosynthesis protein
3709	K07220	uncharacterized protein
3710	K07221	phosphate-selective porin OprO and
3711	K07222	putative flavoprotein involved in
3712	K07223	porphyrinogen peroxidase [EC:1.11.1.-]
3713	K07224	iron uptake system component
3714	K07225	putative hemin transport protein
3715	K07226	heme oxygenase (biliverdin-IX-beta and
3716	K07227	heme iron utilization protein
3717	K07228	TrkA domain protein
3718	K07229	ferric-chelate reductase (NADPH) [EC:1.16.1.9]
3719	K07230	periplasmic iron binding protein
3720	K07231	putative iron-regulated protein
3721	K07232	glutathione-specific gamma-glutamylcyclotransferase [EC:4.3.2.7]
3722	K07233	copper resistance protein B
3723	K07234	uncharacterized protein involved in
3724	K07235	tRNA 2-thiouridine synthesizing protein
3725	K07236	tRNA 2-thiouridine synthesizing protein
3726	K07237	tRNA 2-thiouridine synthesizing protein
3727	K07238	zinc transporter, ZIP family
3728	K07239	heavy-metal exporter, HME family
3729	K07240	chromate transporter
3730	K07241	nickel/cobalt transporter (NiCoT) family
3731	K07242	putative multicomponent Na+:H+ antiporter
3732	K07243	high-affinity iron transporter
3733	K07244	mgtE-like transporter
3734	K07245	copper resistance protein D
3735	K07246	tartrate dehydrogenase/decarboxylase / D-malate
3736	K07248	lactaldehyde dehydrogenase / glycolaldehyde
3737	K07250	4-aminobutyrate aminotransferase / (S)-3-amino-2-methylpropionate
3738	K07251	thiamine kinase [EC:2.7.1.89]
3739	K07253	phenylpyruvate tautomerase [EC:5.3.2.1]
3740	K07254	tRNA (cytidine56-2'-O)-methyltransferase [EC:2.1.1.206]
3741	K07255	taurine dehydrogenase small subunit
3742	K07256	taurine dehydrogenase large subunit
3743	K07257	spore coat polysaccharide biosynthesis
3744	K07258	serine-type D-Ala-D-Ala carboxypeptidase (penicillin-binding
3745	K07259	serine-type D-Ala-D-Ala carboxypeptidase/endopeptidase (penicillin-binding
3746	K07260	zinc D-Ala-D-Ala carboxypeptidase [EC:3.4.17.14]
3747	K07261	penicillin-insensitive murein DD-endopeptidase [EC:3.4.24.-]
3748	K07262	serine-type D-Ala-D-Ala endopeptidase (penicillin-binding
3749	K07263	zinc protease [EC:3.4.24.-]
3750	K07264	4-amino-4-deoxy-L-arabinose transferase [EC:2.4.2.43]
3751	K07265	capsular polysaccharide export protein
3752	K07266	capsular polysaccharide export protein
3753	K07267	porin
3754	K07268	opacity associated protein
3755	K07269	cell division protein YtfB
3756	K07270	glycosyl transferase, family 25
3757	K07271	lipopolysaccharide cholinephosphotransferase [EC:2.7.8.-]
3758	K07272	rhamnosyltransferase [EC:2.4.1.-]
3759	K07273	lysozyme
3760	K07274	MipA family protein
3761	K07275	outer membrane protein
3762	K07276	uncharacterized protein
3763	K07277	outer membrane protein insertion
3764	K07278	translocation and assembly module
3765	K07279	autotransporter family porin
3766	K07280	outer membrane protein
3767	K07281	1L-myo-inositol 1-phosphate cytidylyltransferase [EC:2.7.7.74]
3768	K07282	gamma-polyglutamate biosynthesis protein CapA
3769	K07283	putative salt-induced outer membrane
3770	K07284	sortase A [EC:3.4.22.70]
3771	K07285	outer membrane lipoprotein
3772	K07286	uncharacterized lipoprotein
3773	K07287	outer membrane protein assembly
3774	K07288	uncharacterized membrane protein
3775	K07289	AsmA protein
3776	K07290	AsmA family protein
3777	K07300	Ca2+:H+ antiporter
3778	K07301	cation:H+ antiporter
3779	K07302	isoquinoline 1-oxidoreductase subunit alpha
3780	K07303	isoquinoline 1-oxidoreductase subunit beta
3781	K07304	peptide-methionine (S)-S-oxide reductase [EC:1.8.4.11]
3782	K07305	peptide-methionine (R)-S-oxide reductase [EC:1.8.4.12]
3783	K07306	anaerobic dimethyl sulfoxide reductase
3784	K07307	anaerobic dimethyl sulfoxide reductase
3785	K07308	anaerobic dimethyl sulfoxide reductase
3786	K07309	Tat-targeted selenate reductase subunit
3787	K07310	Tat-targeted selenate reductase subunit
3788	K07312	Tat-targeted selenate reductase subunit
3789	K07313	serine/threonine protein phosphatase 1
3790	K07314	serine/threonine protein phosphatase 2
3791	K07315	phosphoserine phosphatase RsbU/P [EC:3.1.3.3]
3792	K07316	adenine-specific DNA-methyltransferase [EC:2.1.1.72]
3793	K07317	adenine-specific DNA-methyltransferase [EC:2.1.1.72]
3794	K07318	adenine-specific DNA-methyltransferase [EC:2.1.1.72]
3795	K07319	adenine-specific DNA-methyltransferase [EC:2.1.1.72]
3796	K07320	ribosomal protein L3 glutamine
3797	K07321	CO dehydrogenase maturation factor
3798	K07322	regulator of cell morphogenesis
3799	K07323	phospholipid transport system substrate-binding
3800	K07325	archaeal flagellin FlaB
3801	K07326	hemolysin activation/secretion protein
3802	K07328	archaeal flagellar protein FlaE
3803	K07329	archaeal flagellar protein FlaF
3804	K07330	archaeal flagellar protein FlaG
3805	K07331	archaeal flagellar protein FlaH
3806	K07332	archaeal flagellar protein FlaI
3807	K07333	archaeal flagellar protein FlaJ
3808	K07334	toxin HigB-1
3809	K07335	basic membrane protein A
3810	K07336	PKHD-type hydroxylase [EC:1.14.11.-]
3811	K07337	penicillin-binding protein activator
3812	K07338	uncharacterized protein
3813	K07339	mRNA interferase HicA [EC:3.1.-.-]
3814	K07340	inner membrane protein
3815	K07341	death on curing protein
3816	K07342	protein transport protein SEC61
3817	K07343	DNA transformation protein and
3818	K07344	type IV secretion system
3819	K07345	major type 1 subunit
3820	K07346	fimbrial chaperone protein
3821	K07347	outer membrane usher protein
3822	K07348	minor fimbrial subunit
3823	K07349	minor fimbrial subunit
3824	K07350	minor fimbrial subunit
3825	K07351	fimbrial protein
3826	K07352	type 1 fimbrial protein
3827	K07353	fimbrial chaperone protein
3828	K07356	fimbrial protein
3829	K07357	type 1 fimbriae regulatory
3830	K07358	type 1 fimbriae regulatory
3831	K07386	putative endopeptidase [EC:3.4.24.-]
3832	K07387	metalloprotease [EC:3.4.24.-]
3833	K07388	hydrogenase expression/formation protein
3834	K07389	cytolysin-activating lysine-acyltransferase [EC:2.3.1.-]
3835	K07390	monothiol glutaredoxin
3836	K07391	magnesium chelatase family protein
3837	K07392	AAA family ATPase
3838	K07393	glutathionyl-hydroquinone reductase [EC:1.8.5.7]
3839	K07394	SM-20-related protein
3840	K07395	putative proteasome-type protease
3841	K07396	putative protein-disulfide isomerase
3842	K07397	putative redox protein
3843	K07398	conserved protein with predicted
3844	K07399	cytochrome c biogenesis protein
3845	K07400	Fe/S biogenesis protein NfuA
3846	K07401	selenoprotein W-related protein
3847	K07402	xanthine dehydrogenase accessory factor
3848	K07403	membrane-bound serine protease (ClpP
3849	K07404	6-phosphogluconolactonase [EC:3.1.1.31]
3850	K07405	alpha-amylase [EC:3.2.1.1]
3851	K07406	alpha-galactosidase [EC:3.2.1.22]
3852	K07407	alpha-galactosidase [EC:3.2.1.22]
3853	K07441	beta-1,4-N-acetylglucosaminyltransferase [EC:2.4.1.141]
3854	K07442	tRNA (adenine57-N1/adenine58-N1)-methyltransferase catalytic subunit
3855	K07443	methylated-DNA-protein-cysteine methyltransferase related protein
3856	K07444	putative N6-adenine-specific DNA methylase
3857	K07445	putative DNA methylase
3858	K07446	tRNA (guanine10-N2)-dimethyltransferase [EC:2.1.1.213]
3859	K07447	putative pre-16S rRNA nuclease
3860	K07448	restriction system protein
3861	K07450	putative resolvase
3862	K07451	5-methylcytosine-specific restriction enzyme A
3863	K07452	5-methylcytosine-specific restriction enzyme B
3864	K07453	putative restriction endonuclease
3865	K07454	putative restriction endonuclease
3866	K07455	recombination protein RecT
3867	K07456	DNA mismatch repair protein
3868	K07457	endonuclease III related protein
3869	K07458	DNA mismatch endonuclease, patch
3870	K07459	putative ATP-dependent endonuclease of
3871	K07460	putative endonuclease
3872	K07461	putative endonuclease
3873	K07462	single-stranded-DNA-specific exonuclease [EC:3.1.-.-]
3874	K07463	archaea-specific RecJ-like exonuclease
3875	K07464	CRISPR-associated exonuclease Cas4 [EC:3.1.12.1]
3876	K07465	putative RecB family exonuclease
3877	K07466	replication factor A1
3878	K07467	putative DNA relaxase
3879	K07468	putative ATP-dependent DNA ligase
3880	K07469	aldehyde oxidoreductase [EC:1.2.99.7]
3881	K07470	DNA gyrase inhibitor
3882	K07471	probable transcriptional regulator
3883	K07473	DNA-damage-inducible protein J
3884	K07474	phage terminase small subunit
3885	K07476	toprim domain protein
3886	K07477	translin
3887	K07478	putative ATPase
3888	K07479	putative DNA topoisomerase
3889	K07480	insertion element IS1 protein
3890	K07481	transposase, IS5 family
3891	K07482	transposase, IS30 family
3892	K07483	transposase
3893	K07484	transposase
3894	K07485	transposase
3895	K07486	transposase
3896	K07487	transposase
3897	K07488	transposase
3898	K07490	ferrous iron transport protein
3899	K07491	REP-associated tyrosine transposase
3900	K07492	putative transposase
3901	K07493	putative transposase
3902	K07494	putative transposase
3903	K07495	putative transposase
3904	K07496	putative transposase
3905	K07497	putative transposase
3906	K07498	putative transposase
3907	K07499	putative transposase
3908	K07501	3'-5' exonuclease
3909	K07502	uncharacterized protein
3910	K07503	endonuclease [EC:3.1.-.-]
3911	K07504	predicted type IV restriction
3912	K07505	regulatory protein RepA
3913	K07506	AraC family transcriptional regulator
3914	K07507	putative Mg2+ transporter-C (MgtC)
3915	K07508	acetyl-CoA acyltransferase 2 [EC:2.3.1.16]
3916	K07512	mitochondrial enoyl-[acyl-carrier protein] reductase
3917	K07513	acetyl-CoA acyltransferase 1 [EC:2.3.1.16]
3918	K07516	3-hydroxyacyl-CoA dehydrogenase [EC:1.1.1.35]
3919	K07517	Delta3-Delta2-enoyl-CoA isomerase [EC:5.3.3.8]
3920	K07518	hydroxybutyrate-dimer hydrolase [EC:3.1.1.22]
3921	K07533	foldase protein PrsA [EC:5.2.1.8]
3922	K07534	cyclohex-1-ene-1-carboxyl-CoA hydratase [EC:4.2.1.-]
3923	K07535	2-hydroxycyclohexanecarboxyl-CoA dehydrogenase [EC:1.1.1.-]
3924	K07536	2-ketocyclohexanecarboxyl-CoA hydrolase [EC:3.1.2.-]
3925	K07537	cyclohexa-1,5-dienecarbonyl-CoA hydratase [EC:4.2.1.100]
3926	K07543	benzylsuccinate CoA-transferase BbsE subunit
3927	K07544	benzylsuccinate CoA-transferase BbsF subunit
3928	K07546	(E)-benzylidenesuccinyl-CoA hydratase [EC:4.2.1.180]
3929	K07552	MFS transporter, DHA1 family,
3930	K07556	ATP synthase mitochondrial F1
3931	K07557	archaeosine synthase alpha-subunit [EC:2.6.1.97
3932	K07558	tRNA nucleotidyltransferase (CCA-adding enzyme)
3933	K07559	putative RNA 2'-phosphotransferase [EC:2.7.1.-]
3934	K07560	D-aminoacyl-tRNA deacylase [EC:3.1.1.96]
3935	K07561	2-(3-amino-3-carboxypropyl)histidine synthase [EC:2.5.1.108]
3936	K07562	60S ribosomal export protein
3937	K07565	60S ribosome subunit biogenesis
3938	K07566	L-threonylcarbamoyladenylate synthase [EC:2.7.7.87]
3939	K07568	S-adenosylmethionine:tRNA ribosyltransferase-isomerase [EC:2.4.99.17]
3940	K07569	RNA-binding protein
3941	K07570	general stress protein 13
3942	K07571	S1 RNA binding domain
3943	K07572	putative nucleotide binding protein
3944	K07573	exosome complex component CSL4
3945	K07574	RNA-binding protein
3946	K07576	metallo-beta-lactamase family protein
3947	K07577	putative mRNA 3-end processing
3948	K07579	putative methylase
3949	K07580	Zn-ribbon RNA-binding protein
3950	K07581	RNA-binding protein
3951	K07583	tRNA pseudouridine synthase 10
3952	K07584	uncharacterized protein
3953	K07585	tRNA methyltransferase
3954	K07586	uncharacterized protein
3955	K07587	O-phosphoseryl-tRNA synthetase [EC:6.1.1.27]
3956	K07588	GTPase [EC:3.6.5.-]
3957	K07589	D-erythro-7,8-dihydroneopterin triphosphate epimerase [EC:5.1.99.7]
3958	K07590	large subunit ribosomal protein
3959	K07591	threonine dehydratase operon activator
3960	K07592	LysR family transcriptional regulator,
3961	K07636	two-component system, OmpR family,
3962	K07637	two-component system, OmpR family,
3963	K07638	two-component system, OmpR family,
3964	K07639	two-component system, OmpR family,
3965	K07640	two-component system, OmpR family,
3966	K07641	two-component system, OmpR family,
3967	K07642	two-component system, OmpR family,
3968	K07643	two-component system, OmpR family,
3969	K07644	two-component system, OmpR family,
3970	K07645	two-component system, OmpR family,
3971	K07646	two-component system, OmpR family,
3972	K07647	two-component system, OmpR family,
3973	K07648	two-component system, OmpR family,
3974	K07649	two-component system, OmpR family,
3975	K07650	two-component system, OmpR family,
3976	K07651	two-component system, OmpR family,
3977	K07652	two-component system, OmpR family,
3978	K07653	two-component system, OmpR family,
3979	K07654	two-component system, OmpR family,
3980	K07655	two-component system, OmpR family,
3981	K07656	two-component system, OmpR family,
3982	K07657	two-component system, OmpR family,
3983	K07658	two-component system, OmpR family,
3984	K07659	two-component system, OmpR family,
3985	K07660	two-component system, OmpR family,
3986	K07661	two-component system, OmpR family,
3987	K07662	two-component system, OmpR family,
3988	K07663	two-component system, OmpR family,
3989	K07664	two-component system, OmpR family,
3990	K07665	two-component system, OmpR family,
3991	K07666	two-component system, OmpR family,
3992	K07667	two-component system, OmpR family,
3993	K07668	two-component system, OmpR family,
3994	K07669	two-component system, OmpR family,
3995	K07670	two-component system, OmpR family,
3996	K07671	two-component system, OmpR family,
3997	K07672	two-component system, OmpR family,
3998	K07673	two-component system, NarL family,
3999	K07674	two-component system, NarL family,
4000	K07675	two-component system, NarL family,
4001	K07676	two-component system, NarL family,
4002	K07677	two-component system, NarL family,
4003	K07678	two-component system, NarL family,
4004	K07679	two-component system, NarL family,
4005	K07680	two-component system, NarL family,
4006	K07681	two-component system, NarL family,
4007	K07682	two-component system, NarL family,
4008	K07683	two-component system, NarL family,
4009	K07684	two-component system, NarL family,
4010	K07685	two-component system, NarL family,
4011	K07686	two-component system, NarL family,
4012	K07687	two-component system, NarL family,
4013	K07688	two-component system, NarL family,
4014	K07689	two-component system, NarL family,
4015	K07690	two-component system, NarL family,
4016	K07691	two-component system, NarL family,
4017	K07692	two-component system, NarL family,
4018	K07693	two-component system, NarL family,
4019	K07694	two-component system, NarL family,
4020	K07695	two-component system, NarL family,
4021	K07696	two-component system, NarL family,
4022	K07697	two-component system, sporulation sensor
4023	K07698	two-component system, sporulation sensor
4024	K07699	two-component system, response regulator,
4025	K07700	two-component system, CitB family,
4026	K07701	two-component system, CitB family,
4027	K07702	two-component system, CitB family,
4028	K07703	two-component system, CitB family,
4029	K07704	two-component system, LytTR family,
4030	K07705	two-component system, LytTR family,
4031	K07706	two-component system, LytTR family,
4032	K07707	two-component system, LytTR family,
4033	K07708	two-component system, NtrC family,
4034	K07709	two-component system, NtrC family,
4035	K07710	two-component system, NtrC family,
4036	K07711	two-component system, NtrC family,
4037	K07712	two-component system, NtrC family,
4038	K07713	two-component system, NtrC family,
4039	K07714	two-component system, NtrC family,
4040	K07715	two-component system, NtrC family,
4041	K07716	two-component system, cell cycle
4042	K07717	two-component system, sensor histidine
4043	K07718	two-component system, sensor histidine
4044	K07719	two-component system, response regulator
4045	K07720	two-component system, response regulator
4046	K07721	ArsR family transcriptional regulator
4047	K07722	CopG family transcriptional regulator,
4048	K07723	CopG family transcriptional regulator
4049	K07724	Ner family transcriptional regulator
4050	K07725	CRISPR-associated protein Csa3
4051	K07726	putative transcriptional regulator
4052	K07727	putative transcriptional regulator
4053	K07728	putative transcriptional regulator
4054	K07729	putative transcriptional regulator
4055	K07730	putative transcriptional regulator
4056	K07731	putative transcriptional regulator
4057	K07732	riboflavin kinase, archaea type
4058	K07733	prophage regulatory protein
4059	K07734	transcriptional regulator
4060	K07735	putative transcriptional regulator
4061	K07736	CarD family transcriptional regulator,
4062	K07738	transcriptional repressor NrdR
4063	K07739	elongator complex protein 3
4064	K07740	regulator of sigma D
4065	K07741	anti-repressor protein
4066	K07742	uncharacterized protein
4067	K07743	transcriptional regulator
4068	K07744	transcriptional regulator
4069	K07746	antitoxin ParD1/3/4
4070	K07749	formyl-CoA transferase [EC:2.8.3.16]
4071	K07751	PepB aminopeptidase [EC:3.4.11.23]
4072	K07755	arsenite methyltransferase [EC:2.1.1.137]
4073	K07757	sugar-phosphatase [EC:3.1.3.23]
4074	K07765	S2P endopeptidase [EC:3.4.24.85]
4075	K07768	two-component system, OmpR family,
4076	K07770	two-component system, OmpR family,
4077	K07771	two-component system, OmpR family,
4078	K07772	two-component system, OmpR family,
4079	K07773	two-component system, OmpR family,
4080	K07774	two-component system, OmpR family,
4081	K07775	two-component system, OmpR family,
4082	K07776	two-component system, OmpR family,
4083	K07777	two-component system, NarL family,
4084	K07778	two-component system, NarL family,
4085	K07781	LuxR family transcriptional regulator,
4086	K07782	LuxR family transcriptional regulator,
4087	K07783	MFS transporter, OPA family,
4088	K07784	MFS transporter, OPA family,
4089	K07786	MFS transporter, DHA2 family,
4090	K07787	copper/silver efflux system protein
4091	K07788	multidrug efflux pump
4092	K07789	multidrug efflux pump
4093	K07790	putative membrane protein PagO
4094	K07791	anaerobic C4-dicarboxylate transporter DcuA
4095	K07792	anaerobic C4-dicarboxylate transporter DcuB
4096	K07793	putative tricarboxylic transport membrane
4097	K07794	putative tricarboxylic transport membrane
4098	K07795	putative tricarboxylic transport membrane
4099	K07796	outer membrane protein, copper/silver
4100	K07797	multidrug resistance protein K
4101	K07798	membrane fusion protein, copper/silver
4102	K07799	membrane fusion protein, multidrug
4103	K07800	AgrD protein
4104	K07803	zinc resistance-associated protein
4105	K07804	putatice virulence related protein
4106	K07805	putative membrane protein PagD
4107	K07806	UDP-4-amino-4-deoxy-L-arabinose-oxoglutarate aminotransferase [EC:2.6.1.87]
4108	K07807	uncharacterized protein
4109	K07810	Cu(I)/Ag(I) efflux system periplasmic
4110	K07811	trimethylamine-N-oxide reductase (cytochrome c)
4111	K07812	trimethylamine-N-oxide reductase (cytochrome c)
4112	K07813	accessory gene regulator B
4113	K07814	cyclic di-GMP phosphodiesterase [EC:3.1.4.-]
4114	K07816	GTP pyrophosphokinase [EC:2.7.6.5]
4115	K07821	trimethylamine-N-oxide reductase (cytochrome c),
4116	K07823	3-oxoadipyl-CoA thiolase [EC:2.3.1.174]
4117	K07862	serine/threonine transporter
4118	K07915	Ras-related protein Rab-28
4119	K07953	GTP-binding protein SAR1 [EC:3.6.5.-]
4120	K07978	GntR family transcriptional regulator
4121	K07979	GntR family transcriptional regulator
4122	K07991	archaeal preflagellin peptidase FlaK
4123	K08068	UDP-N-acetylglucosamine 2-epimerase (hydrolysing) [EC:3.2.1.183]
4124	K08070	2-alkenal reductase [EC:1.3.1.74]
4125	K08073	bifunctional polynucleotide phosphatase/kinase [EC:3.1.3.32
4126	K08077	UDP-sugar diphosphatase [EC:3.6.1.45]
4127	K08081	tropinone reductase I [EC:1.1.1.206]
4128	K08082	two-component system, LytTR family,
4129	K08083	two-component system, LytTR family,
4130	K08084	type IV fimbrial biogenesis
4131	K08085	type IV fimbrial biogenesis
4132	K08086	pilus assembly protein FimV
4133	K08087	fimbrial protein FimW
4134	K08088	fimbrial regulator
4135	K08092	3-dehydro-L-gulonate 2-dehydrogenase [EC:1.1.1.130]
4136	K08093	3-hexulose-6-phosphate synthase [EC:4.1.2.43]
4137	K08094	6-phospho-3-hexuloisomerase [EC:5.3.1.27]
4138	K08095	cutinase [EC:3.1.1.74]
4139	K08096	GTP cyclohydrolase IIa [EC:3.5.4.29]
4140	K08097	phosphosulfolactate synthase [EC:4.4.1.19]
4141	K08137	MFS transporter, SP family,
4142	K08138	MFS transporter, SP family,
4143	K08139	MFS transporter, SP family,
4144	K08151	MFS transporter, DHA1 family,
4145	K08152	MFS transporter, DHA1 family,
4146	K08153	MFS transporter, DHA1 family,
4147	K08154	MFS transporter, DHA1 family,
4148	K08156	MFS transporter, DHA1 family,
4149	K08159	MFS transporter, DHA1 family,
4150	K08160	MFS transporter, DHA1 family,
4151	K08161	MFS transporter, DHA1 family,
4152	K08162	MFS transporter, DHA1 family,
4153	K08163	MFS transporter, DHA1 family,
4154	K08164	MFS transporter, DHA1 family,
4155	K08166	MFS transporter, DHA2 family,
4156	K08167	MFS transporter, DHA2 family,
4157	K08168	MFS transporter, DHA2 family,
4158	K08169	MFS transporter, DHA2 family,
4159	K08170	MFS transporter, DHA2 family,
4160	K08172	MFS transporter, MHS family,
4161	K08173	MFS transporter, MHS family,
4162	K08174	MFS transporter, FHS family,
4163	K08175	MFS transporter, FHS family,
4164	K08177	MFS transporter, OFA family,
4165	K08178	MFS transporter, SHS family,
4166	K08191	MFS transporter, ACS family,
4167	K08194	MFS transporter, ACS family,
4168	K08195	MFS transporter, AAHS family,
4169	K08196	MFS transporter, AAHS family,
4170	K08217	MFS transporter, DHA3 family,
4171	K08218	MFS transporter, PAT family,
4172	K08219	MFS transporter, UMF2 family,
4173	K08221	MFS transporter, ACDE family,
4174	K08222	MFS transporter, YQGE family,
4175	K08223	MFS transporter, FSR family,
4176	K08224	MFS transporter, YNFM family,
4177	K08225	MFS transporter, ENTS family,
4178	K08226	MFS transporter, BCD family,
4179	K08227	MFS transporter, LPLT family,
4180	K08234	glyoxylase I family protein
4181	K08235	xyloglucan:xyloglucosyl transferase [EC:2.4.1.207]
4182	K08254	glucan endo-1,3-alpha-glucosidase [EC:3.2.1.59]
4183	K08255	CoA-disulfide reductase [EC:1.8.1.14]
4184	K08256	phosphatidyl-myo-inositol alpha-mannosyltransferase [EC:2.4.1.345]
4185	K08258	staphopain A [EC:3.4.22.48]
4186	K08259	lysostaphin [EC:3.4.24.75]
4187	K08260	adenosylcobinamide hydrolase [EC:3.5.1.90]
4188	K08264	heterodisulfide reductase subunit D
4189	K08272	calcium binding protein 39
4190	K08276	ecotin
4191	K08277	transcriptional activator CaiF
4192	K08279	carnitine operon protein CaiE
4193	K08280	lipopolysaccharide O-acetyltransferase [EC:2.3.1.-]
4194	K08281	nicotinamidase/pyrazinamidase [EC:3.5.1.19 3.5.1.-]
4195	K08282	non-specific serine/threonine protein kinase
4196	K08289	phosphoribosylglycinamide formyltransferase 2 [EC:6.3.1.21]
4197	K08295	2-aminobenzoate-CoA ligase [EC:6.2.1.32]
4198	K08296	phosphohistidine phosphatase [EC:3.1.3.-]
4199	K08297	crotonobetainyl-CoA dehydrogenase [EC:1.3.8.13]
4200	K08298	L-carnitine CoA-transferase [EC:2.8.3.21]
4201	K08299	crotonobetainyl-CoA hydratase [EC:4.2.1.149]
4202	K08300	ribonuclease E [EC:3.1.26.12]
4203	K08301	ribonuclease G [EC:3.1.26.-]
4204	K08302	tagatose 1,6-diphosphate aldolase GatY/KbaY
4205	K08303	U32 family peptidase [EC:3.4.-.-]
4206	K08304	membrane-bound lytic murein transglycosylase
4207	K08305	membrane-bound lytic murein transglycosylase
4208	K08306	membrane-bound lytic murein transglycosylase
4209	K08307	membrane-bound lytic murein transglycosylase
4210	K08308	membrane-bound lytic murein transglycosylase
4211	K08309	soluble lytic murein transglycosylase
4212	K08310	dihydroneopterin triphosphate diphosphatase [EC:3.6.1.67]
4213	K08311	putative (di)nucleoside polyphosphate hydrolase
4214	K08312	ADP-ribose diphosphatase [EC:3.6.1.-]
4215	K08313	fructose-6-phosphate aldolase 1 [EC:4.1.2.-]
4216	K08314	fructose-6-phosphate aldolase 2 [EC:4.1.2.-]
4217	K08315	hydrogenase 3 maturation protease
4218	K08316	16S rRNA (guanine966-N2)-methyltransferase [EC:2.1.1.171]
4219	K08317	hydroxycarboxylate dehydrogenase A [EC:1.1.1.-]
4220	K08318	4-hydroxybutyrate dehydrogenase / sulfolactaldehyde
4221	K08319	L-threonate 2-dehydrogenase [EC:1.1.1.411]
4222	K08320	(d)CTP diphosphatase [EC:3.6.1.65]
4223	K08321	3-hydroxy-5-phosphonooxypentane-2,4-dione thiolase [EC:2.3.1.245]
4224	K08322	L-gulonate 5-dehydrogenase [EC:1.1.1.380]
4225	K08323	mannonate dehydratase [EC:4.2.1.8]
4226	K08324	succinate-semialdehyde dehydrogenase [EC:1.2.1.16 1.2.1.24]
4227	K08325	NADP-dependent alcohol dehydrogenase [EC:1.1.-.-]
4228	K08326	aminopeptidase [EC:3.4.11.-]
4229	K08333	phosphoinositide-3-kinase, regulatory subunit 4
4230	K08344	suppressor for copper-sensitivity B
4231	K08348	formate dehydrogenase-N, alpha subunit
4232	K08349	formate dehydrogenase-N, beta subunit
4233	K08350	formate dehydrogenase-N, gamma subunit
4234	K08351	biotin/methionine sulfoxide reductase [EC:1.-.-.-]
4235	K08352	thiosulfate reductase / polysulfide
4236	K08353	thiosulfate reductase electron transport
4237	K08354	thiosulfate reductase cytochrome b
4238	K08355	arsenite oxidase small subunit
4239	K08356	arsenite oxidase large subunit
4240	K08357	tetrathionate reductase subunit A
4241	K08358	tetrathionate reductase subunit B
4242	K08359	tetrathionate reductase subunit C
4243	K08363	mercuric ion transport protein
4244	K08364	periplasmic mercuric ion binding
4245	K08365	MerR family transcriptional regulator,
4246	K08368	MFS transporter, putative metabolite
4247	K08369	MFS transporter, putative metabolite:H+
4248	K08372	putative serine protease PepD
4249	K08384	stage V sporulation protein
4250	K08475	two-component system, NtrC family,
4251	K08476	two-component system, NtrC family,
4252	K08477	outer membrane protease E
4253	K08478	phosphoglycerate transport regulatory protein
4254	K08481	circadian clock protein KaiB
4255	K08482	circadian clock protein KaiC
4256	K08483	phosphoenolpyruvate-protein phosphotransferase (PTS system
4257	K08484	phosphotransferase system, enzyme I,
4258	K08485	phosphocarrier protein NPr
4259	K08492	syntaxin 18
4260	K08516	synaptobrevin homolog YKT6
4261	K08566	plasminogen activator [EC:3.4.23.48]
4262	K08587	clostripain [EC:3.4.22.8]
4263	K08591	acyl phosphate:glycerol-3-phosphate acyltransferase [EC:2.3.1.275]
4264	K08598	YopJ protease family
4265	K08600	sortase B [EC:3.4.22.71]
4266	K08602	oligoendopeptidase F [EC:3.4.24.-]
4267	K08604	vibriolysin [EC:3.4.24.25]
4268	K08640	zinc D-Ala-D-Ala carboxypeptidase [EC:3.4.17.14]
4269	K08641	zinc D-Ala-D-Ala dipeptidase [EC:3.4.13.22]
4270	K08642	LasA protease [EC:3.4.24.-]
4271	K08643	zinc metalloprotease ZmpB [EC:3.4.24.-]
4272	K08646	peptidyl-Lys metalloendopeptidase [EC:3.4.24.20]
4273	K08651	thermitase [EC:3.4.21.66]
4274	K08652	C5a peptidase [EC:3.4.21.110]
4275	K08659	dipeptidase [EC:3.4.-.-]
4276	K08676	tricorn protease [EC:3.4.21.-]
4277	K08677	kumamolisin
4278	K08678	UDP-glucuronate decarboxylase [EC:4.1.1.35]
4279	K08679	UDP-glucuronate 4-epimerase [EC:5.1.3.6]
4280	K08680	2-succinyl-6-hydroxy-2,4-cyclohexadiene-1-carboxylate synthase [EC:4.2.99.20]
4281	K08681	pyridoxal 5'-phosphate synthase pdxT
4282	K08682	acyl carrier protein phosphodiesterase
4283	K08683	3-hydroxyacyl-CoA dehydrogenase / 3-hydroxy-2-methylbutyryl-CoA
4284	K08685	quinohemoprotein amine dehydrogenase [EC:1.4.9.1]
4285	K08688	creatinase [EC:3.5.3.3]
4286	K08691	malyl-CoA/(S)-citramalyl-CoA lyase [EC:4.1.3.24 4.1.3.25]
4287	K08692	malate-CoA ligase subunit alpha
4288	K08693	2',3'-cyclic-nucleotide 2'-phosphodiesterase / 3'-nucleotidase
4289	K08713	potassium channel LctB
4290	K08714	voltage-gated sodium channel
4291	K08715	inward rectifier potassium channel
4292	K08717	urea transporter
4293	K08720	outer membrane protein OmpU
4294	K08721	outer membrane protein, multidrug
4295	K08722	5'-deoxynucleotidase [EC:3.1.3.89]
4296	K08723	pyrimidine 5'-nucleotidase [EC:3.1.3.-]
4297	K08724	penicillin-binding protein 2B
4298	K08726	soluble epoxide hydrolase /
4299	K08728	nucleoside deoxyribosyltransferase [EC:2.4.2.6]
4300	K08734	DNA mismatch repair protein
4301	K08738	cytochrome c
4302	K08744	cardiolipin synthase (CMP-forming) [EC:2.7.8.41]
4303	K08762	diazepam-binding inhibitor (GABA receptor
4304	K08777	neutral peptidase B [EC:3.4.24.-]
4305	K08824	cyclin-dependent kinase-like [EC:2.7.11.22]
4306	K08851	TP53 regulating kinase and
4307	K08857	serine/threonine-protein kinase Nek1/4/5 [EC:2.7.11.1]
4308	K08867	WNK lysine deficient protein
4309	K08869	aarF domain-containing kinase
4310	K08884	serine/threonine protein kinase, bacterial
4311	K08900	mitochondrial chaperone BCS1
4312	K08926	light-harvesting complex 1 alpha
4313	K08927	light-harvesting complex 1 beta
4314	K08928	photosynthetic reaction center L
4315	K08929	photosynthetic reaction center M
4316	K08930	light-harvesting protein B-800-850 alpha
4317	K08939	light-harvesting protein B-800-850 beta
4318	K08955	ATP-dependent metalloprotease [EC:3.4.24.-]
4319	K08956	AFG3 family protein [EC:3.4.24.-]
4320	K08961	chondroitin-sulfate-ABC endolyase/exolyase [EC:4.2.2.20 4.2.2.21]
4321	K08963	methylthioribose-1-phosphate isomerase [EC:5.3.1.23]
4322	K08964	methylthioribulose-1-phosphate dehydratase [EC:4.2.1.109]
4323	K08965	2,3-diketo-5-methylthiopentyl-1-phosphate enolase [EC:5.3.2.5]
4324	K08966	2-hydroxy-3-keto-5-methylthiopentenyl-1-phosphate phosphatase [EC:3.1.3.87]
4325	K08967	1,2-dihydroxy-3-keto-5-methylthiopentene dioxygenase [EC:1.13.11.53 1.13.11.54]
4326	K08968	L-methionine (R)-S-oxide reductase [EC:1.8.4.14]
4327	K08969	L-glutamine---4-(methylsulfanyl)-2-oxobutanoate aminotransferase [EC:2.6.1.117]
4328	K08970	nickel/cobalt transporter (NicO) family
4329	K08971	putative membrane protein
4330	K08972	putative membrane protein
4331	K08973	protoporphyrinogen IX oxidase [EC:1.3.99.-]
4332	K08974	putative membrane protein
4333	K08975	putative membrane protein
4334	K08976	putative membrane protein
4335	K08977	bisanhydrobacterioruberin hydratase [EC:4.2.1.161]
4336	K08978	bacterial/archaeal transporter family protein
4337	K08979	putative membrane protein
4338	K08981	putative membrane protein
4339	K08982	putative membrane protein
4340	K08983	putative membrane protein
4341	K08984	putative membrane protein
4342	K08985	putative lipoprotein
4343	K08986	putative membrane protein
4344	K08987	putative membrane protein
4345	K08988	putative membrane protein
4346	K08989	putative membrane protein
4347	K08990	putative membrane protein
4348	K08992	lipopolysaccharide assembly protein A
4349	K08993	putative membrane protein
4350	K08994	ion channel-forming bestrophin family
4351	K08995	putative membrane protein
4352	K08996	putative membrane protein
4353	K08997	serine/tyrosine/threonine adenylyltransferase [EC:2.7.7.-]
4354	K08998	uncharacterized protein
4355	K08999	uncharacterized protein
4356	K09000	CRISPR-associated protein Cmr4
4357	K09001	anhydro-N-acetylmuramic acid kinase [EC:2.7.1.170]
4358	K09002	CRISPR-associated protein Csm3
4359	K09003	uncharacterized protein
4360	K09004	uncharacterized protein
4361	K09005	uncharacterized protein
4362	K09006	RNA-free ribonuclease P [EC:3.1.26.5]
4363	K09007	GTP cyclohydrolase IB [EC:3.5.4.16]
4364	K09008	NADH dehydrogenase [ubiquinone] 1
4365	K09009	uncharacterized protein
4366	K09011	(R)-citramalate synthase [EC:2.3.3.21]
4367	K09012	DeoR family transcriptional regulator,
4368	K09013	Fe-S cluster assembly ATP-binding
4369	K09014	Fe-S cluster assembly protein
4370	K09015	Fe-S cluster assembly protein
4371	K09016	putative pyrimidine permease RutG
4372	K09017	TetR/AcrR family transcriptional regulator
4373	K09018	pyrimidine oxygenase [EC:1.14.99.46]
4374	K09019	3-hydroxypropanoate dehydrogenase [EC:1.1.1.-]
4375	K09020	ureidoacrylate peracid hydrolase [EC:3.5.1.110]
4376	K09021	aminoacrylate peracid reductase
4377	K09022	2-iminobutanoate/2-iminopropanoate deaminase [EC:3.5.99.10]
4378	K09023	aminoacrylate hydrolase [EC:3.5.1.-]
4379	K09024	flavin reductase [EC:1.5.1.-]
4380	K09065	N-acetylornithine carbamoyltransferase [EC:2.1.3.9]
4381	K09116	damage-control phosphatase, subfamily I
4382	K09117	uncharacterized protein
4383	K09118	uncharacterized protein
4384	K09119	KEOPS complex subunit Cgi121
4385	K09120	uncharacterized protein
4386	K09121	pyridinium-3,5-bisthiocarboxylic acid mononucleotide nickel
4387	K09122	uncharacterized protein
4388	K09123	cis-L-3-hydroxyproline dehydratase [EC:4.2.1.171]
4389	K09124	uncharacterized protein
4390	K09125	queuosine precursor transporter
4391	K09126	uncharacterized protein
4392	K09127	CRISPR-associated protein Cmr3
4393	K09128	mevalonate 5-phosphate dehydratase small
4394	K09129	uncharacterized protein
4395	K09131	uncharacterized protein
4396	K09132	uncharacterized protein
4397	K09133	uncharacterized protein
4398	K09136	ribosomal protein S12 methylthiotransferase
4399	K09137	uncharacterized protein
4400	K09138	uncharacterized protein
4401	K09139	uncharacterized protein
4402	K09140	pre-rRNA-processing protein TSR3
4403	K09141	uncharacterized protein
4404	K09142	methyltransferase [EC:2.1.1.-]
4405	K09143	uncharacterized protein
4406	K09144	uncharacterized protein
4407	K09145	uncharacterized protein
4408	K09146	uncharacterized protein
4409	K09147	uncharacterized protein
4410	K09148	uncharacterized protein
4411	K09150	uncharacterized protein
4412	K09152	uncharacterized protein
4413	K09153	small membrane protein
4414	K09154	uncharacterized protein
4415	K09155	uncharacterized protein
4416	K09156	taxis protein CheF
4417	K09157	uncharacterized protein
4418	K09158	uncharacterized protein
4419	K09159	antitoxin CptB
4420	K09160	uncharacterized protein
4421	K09161	uncharacterized protein
4422	K09163	uncharacterized protein
4423	K09164	uncharacterized protein
4424	K09165	dodecin
4425	K09166	uncharacterized protein
4426	K09167	uncharacterized protein
4427	K09181	acetyltransferase
4428	K09190	uncharacterized protein
4429	K09251	putrescine aminotransferase [EC:2.6.1.82]
4430	K09252	feruloyl esterase [EC:3.1.1.73]
4431	K09282	high mobility group AT-hook
4432	K09384	uncharacterized protein
4433	K09386	uncharacterized protein
4434	K09388	uncharacterized protein
4435	K09456	putative acyl-CoA dehydrogenase
4436	K09457	7-cyano-7-deazaguanine reductase [EC:1.7.1.13]
4437	K09458	3-oxoacyl-[acyl-carrier-protein] synthase II [EC:2.3.1.179]
4438	K09459	phosphonopyruvate decarboxylase [EC:4.1.1.82]
4439	K09461	anthraniloyl-CoA monooxygenase [EC:1.14.13.40]
4440	K09469	2-aminoethylphosphonate-pyruvate transaminase
4441	K09470	gamma-glutamylputrescine synthase [EC:6.3.1.11]
4442	K09471	gamma-glutamylputrescine oxidase [EC:1.4.3.-]
4443	K09472	4-(gamma-glutamylamino)butanal dehydrogenase [EC:1.2.1.99]
4444	K09473	gamma-glutamyl-gamma-aminobutyrate hydrolase [EC:3.5.1.94]
4445	K09474	acid phosphatase (class A)
4446	K09475	outer membrane pore protein
4447	K09476	outer membrane pore protein
4448	K09477	citrate:succinate antiporter
4449	K09478	short-chain 2-methylacyl-CoA dehydrogenase [EC:1.3.8.5]
4450	K09482	glutamyl-tRNA(Gln) amidotransferase subunit D
4451	K09483	3-dehydroshikimate dehydratase [EC:4.2.1.118]
4452	K09488	TNF receptor-associated protein 1
4453	K09493	T-complex protein 1 subunit
4454	K09494	T-complex protein 1 subunit
4455	K09495	T-complex protein 1 subunit
4456	K09496	T-complex protein 1 subunit
4457	K09498	T-complex protein 1 subunit
4458	K09500	T-complex protein 1 subunit
4459	K09506	DnaJ homolog subfamily A
4460	K09516	all-trans-retinol 13,14-reductase [EC:1.3.99.23]
4461	K09539	DnaJ homolog subfamily C
4462	K09550	prefoldin subunit 4
4463	K09553	stress-induced-phosphoprotein 1
4464	K09560	suppressor of tumorigenicity protein
4465	K09568	FK506-binding protein 1 [EC:5.2.1.8]
4466	K09575	FK506-binding protein 9/10 [EC:5.2.1.8]
4467	K09607	immune inhibitor A [EC:3.4.24.-]
4468	K09611	probable aminopeptidase NPEPL1 [EC:3.4.11.-]
4469	K09612	alkaline phosphatase isozyme conversion
4470	K09649	thymus-specific serine protease [EC:3.4.-.-]
4471	K09650	rhomboid-like protein [EC:3.4.21.105]
4472	K09667	protein O-GlcNAc transferase [EC:2.4.1.255]
4473	K09680	type II pantothenate kinase
4474	K09681	LysR family transcriptional regulator,
4475	K09682	MarR family transcriptional regulator,
4476	K09683	hut operon positive regulatory
4477	K09684	PucR family transcriptional regulator,
4478	K09685	purine operon repressor
4479	K09688	capsular polysaccharide transport system
4480	K09689	capsular polysaccharide transport system
4481	K09690	lipopolysaccharide transport system permease
4482	K09691	lipopolysaccharide transport system ATP-binding
4483	K09692	teichoic acid transport system
4484	K09693	teichoic acid transport system
4485	K09694	lipooligosaccharide transport system permease
4486	K09695	lipooligosaccharide transport system ATP-binding
4487	K09696	sodium transport system permease
4488	K09697	sodium transport system ATP-binding
4489	K09698	nondiscriminating glutamyl-tRNA synthetase [EC:6.1.1.24]
4490	K09699	2-oxoisovalerate dehydrogenase E2 component
4491	K09700	uncharacterized protein
4492	K09701	uncharacterized protein
4493	K09702	uncharacterized protein
4494	K09703	uncharacterized protein
4495	K09704	uncharacterized protein
4496	K09705	uncharacterized protein
4497	K09706	uncharacterized protein
4498	K09707	uncharacterized protein
4499	K09709	3-methylfumaryl-CoA hydratase [EC:4.2.1.153]
4500	K09710	ribosome-associated protein
4501	K09711	lipoyl synthase
4502	K09712	uncharacterized protein
4503	K09713	uncharacterized protein
4504	K09714	HTH-type transcriptional regulator, fmd
4505	K09715	uncharacterized protein
4506	K09716	D-aminoacyl-tRNA deacylase [EC:3.1.1.96]
4507	K09717	uncharacterized protein
4508	K09720	HTH-type transcriptional regulator, global
4509	K09721	uncharacterized protein
4510	K09722	4-phosphopantoate---beta-alanine ligase [EC:6.3.2.36]
4511	K09723	DNA replication factor GINS
4512	K09724	uncharacterized protein
4513	K09725	uncharacterized protein
4514	K09726	uncharacterized protein
4515	K09727	uncharacterized protein
4516	K09728	uncharacterized protein
4517	K09729	uncharacterized protein
4518	K09730	uncharacterized protein
4519	K09731	uncharacterized protein
4520	K09732	uncharacterized protein
4521	K09733	(5-formylfuran-3-yl)methyl phosphate synthase [EC:4.2.3.153]
4522	K09735	GTP-dependent dephospho-CoA kinase [EC:2.7.1.237]
4523	K09736	uncharacterized protein
4524	K09737	uncharacterized protein
4525	K09738	uncharacterized protein
4526	K09739	dihydroneopterin aldolase [EC:4.1.2.25]
4527	K09740	uncharacterized protein
4528	K09741	KEOPS complex subunit Pcc1
4529	K09743	uncharacterized protein
4530	K09744	uncharacterized protein
4531	K09746	uncharacterized protein
4532	K09747	nucleoid-associated protein EbfC
4533	K09748	ribosome maturation factor RimP
4534	K09749	uncharacterized protein
4535	K09758	aspartate 4-decarboxylase [EC:4.1.1.12]
4536	K09759	nondiscriminating aspartyl-tRNA synthetase [EC:6.1.1.23]
4537	K09760	DNA recombination protein RmuC
4538	K09761	16S rRNA (uracil1498-N3)-methyltransferase [EC:2.1.1.193]
4539	K09762	cell division protein WhiA
4540	K09763	uncharacterized protein
4541	K09764	uncharacterized protein
4542	K09765	epoxyqueuosine reductase [EC:1.17.99.6]
4543	K09766	uncharacterized protein
4544	K09767	cyclic-di-GMP-binding protein
4545	K09768	uncharacterized protein
4546	K09769	2',3'-cyclic-nucleotide 2'-phosphodiesterase [EC:3.1.4.16]
4547	K09770	uncharacterized protein
4548	K09771	small multidrug resistance family-3
4549	K09772	cell division inhibitor SepF
4550	K09773	[pyruvate, water dikinase]-phosphate phosphotransferase
4551	K09774	lipopolysaccharide export system protein
4552	K09775	uncharacterized protein
4553	K09776	uncharacterized protein
4554	K09777	extracellular matrix regulatory protein
4555	K09778	Kdo2-lipid IVA 3' secondary
4556	K09779	uncharacterized protein
4557	K09780	uncharacterized protein
4558	K09781	uncharacterized protein
4559	K09785	uncharacterized protein
4560	K09786	uncharacterized protein
4561	K09787	uncharacterized protein
4562	K09788	2-methylaconitate isomerase [EC:5.3.3.-]
4563	K09789	pimeloyl-[acyl-carrier protein] methyl ester
4564	K09790	uncharacterized protein
4565	K09791	uncharacterized protein
4566	K09792	uncharacterized protein
4567	K09793	uncharacterized protein
4568	K09794	uncharacterized protein
4569	K09795	uncharacterized protein
4570	K09796	periplasmic copper chaperone A
4571	K09797	uncharacterized protein
4572	K09798	uncharacterized protein
4573	K09799	uncharacterized protein
4574	K09800	translocation and assembly module
4575	K09801	uncharacterized protein
4576	K09802	uncharacterized protein
4577	K09803	uncharacterized protein
4578	K09804	uncharacterized protein
4579	K09805	uncharacterized protein
4580	K09806	ubiquinone biosynthesis accessory factor
4581	K09807	uncharacterized protein
4582	K09808	lipoprotein-releasing system permease protein
4583	K09809	CDP-glycerol glycerophosphotransferase [EC:2.7.8.12]
4584	K09810	lipoprotein-releasing system ATP-binding protein
4585	K09811	cell division transport system
4586	K09812	cell division transport system
4587	K09813	hemin transport system permease
4588	K09814	hemin transport system ATP-binding
4589	K09815	zinc transport system substrate-binding
4590	K09816	zinc transport system permease
4591	K09817	zinc transport system ATP-binding
4592	K09819	manganese/iron transport system permease
4593	K09820	manganese/iron transport system ATP-binding
4594	K09822	uncharacterized protein
4595	K09823	Fur family transcriptional regulator,
4596	K09824	uncharacterized protein
4597	K09825	Fur family transcriptional regulator,
4598	K09826	Fur family transcriptional regulator,
4599	K09828	Delta24-sterol reductase [EC:1.3.1.72 1.3.1.-]
4600	K09834	tocopherol cyclase [EC:5.5.1.24]
4601	K09835	prolycopene isomerase [EC:5.2.1.13]
4602	K09836	beta-carotene/zeaxanthin 4-ketolase [EC:1.14.99.63 1.14.99.64]
4603	K09844	carotenoid 1,2-hydratase [EC:4.2.1.131]
4604	K09845	1-hydroxycarotenoid 3,4-desaturase [EC:1.3.99.27]
4605	K09846	demethylspheroidene O-methyltransferase [EC:2.1.1.210]
4606	K09857	uncharacterized protein
4607	K09858	SEC-C motif domain protein
4608	K09859	uncharacterized protein
4609	K09860	outer membrane protein FlgP
4610	K09861	uncharacterized protein
4611	K09862	uncharacterized protein
4612	K09874	aquaporin NIP
4613	K09879	carotenoid phi-ring synthase /
4614	K09880	enolase-phosphatase E1 [EC:3.1.3.77]
4615	K09882	cobaltochelatase CobS [EC:6.6.1.2]
4616	K09883	cobaltochelatase CobT [EC:6.6.1.2]
4617	K09888	cell division protein ZapA
4618	K09889	ribosome-associated protein
4619	K09890	alternative ribosome-rescue factor
4620	K09891	uncharacterized protein
4621	K09892	cell division protein ZapB
4622	K09893	regulator of ribonuclease activity
4623	K09894	uncharacterized protein
4624	K09895	uncharacterized protein
4625	K09896	uncharacterized protein
4626	K09897	uncharacterized protein
4627	K09898	uncharacterized protein
4628	K09899	uncharacterized protein
4629	K09900	N4-acetylcytidine amidohydrolase [EC:3.5.1.135]
4630	K09901	uncharacterized protein
4631	K09902	uncharacterized protein
4632	K09903	uridylate kinase [EC:2.7.4.22]
4633	K09904	uncharacterized protein
4634	K09906	elongation factor P hydroxylase
4635	K09907	uncharacterized protein
4636	K09908	uncharacterized protein
4637	K09909	uncharacterized protein
4638	K09910	uncharacterized protein
4639	K09911	uncharacterized protein
4640	K09912	uncharacterized protein
4641	K09913	purine/pyrimidine-nucleoside phosphorylase [EC:2.4.2.1 2.4.2.2]
4642	K09914	putative lipoprotein
4643	K09915	uncharacterized protein
4644	K09916	uncharacterized protein
4645	K09917	uncharacterized protein
4646	K09918	uncharacterized protein
4647	K09919	uncharacterized protein
4648	K09920	uncharacterized protein
4649	K09921	uncharacterized protein
4650	K09922	uncharacterized protein
4651	K09923	uncharacterized protein
4652	K09924	uncharacterized protein
4653	K09925	uncharacterized protein
4654	K09926	uncharacterized protein
4655	K09927	uncharacterized protein
4656	K09928	uncharacterized protein
4657	K09929	uncharacterized protein
4658	K09930	uncharacterized protein
4659	K09931	uncharacterized protein
4660	K09932	uncharacterized protein
4661	K09933	MtfA peptidase
4662	K09934	uncharacterized protein
4663	K09935	N-glycosidase YbiA [EC:3.2.2.-]
4664	K09936	bacterial/archaeal transporter family-2 protein
4665	K09937	uncharacterized protein
4666	K09938	uncharacterized protein
4667	K09939	uncharacterized protein
4668	K09940	uncharacterized protein
4669	K09941	uncharacterized protein
4670	K09942	uncharacterized protein
4671	K09943	uncharacterized protein
4672	K09944	uncharacterized protein
4673	K09945	uncharacterized protein
4674	K09946	uncharacterized protein
4675	K09947	uncharacterized protein
4676	K09948	uncharacterized protein
4677	K09949	UDP-2,3-diacylglucosamine hydrolase [EC:3.6.1.54]
4678	K09950	uncharacterized protein
4679	K09951	CRISPR-associated protein Cas2
4680	K09952	CRISPR-associated endonuclease Csn1 [EC:3.1.-.-]
4681	K09953	lipid A 3-O-deacylase [EC:3.1.1.-]
4682	K09954	uncharacterized protein
4683	K09955	uncharacterized protein
4684	K09956	uncharacterized protein
4685	K09957	uncharacterized protein
4686	K09958	uncharacterized protein
4687	K09959	uncharacterized protein
4688	K09960	uncharacterized protein
4689	K09961	uncharacterized protein
4690	K09962	uncharacterized protein
4691	K09963	uncharacterized protein
4692	K09964	uncharacterized protein
4693	K09965	uncharacterized protein
4694	K09966	uncharacterized protein
4695	K09967	uncharacterized protein
4696	K09968	uncharacterized protein
4697	K09969	general L-amino acid transport
4698	K09970	general L-amino acid transport
4699	K09971	general L-amino acid transport
4700	K09972	general L-amino acid transport
4701	K09973	uncharacterized protein
4702	K09974	uncharacterized protein
4703	K09975	uncharacterized protein
4704	K09976	uncharacterized protein
4705	K09977	uncharacterized protein
4706	K09978	uncharacterized protein
4707	K09979	uncharacterized protein
4708	K09980	uncharacterized protein
4709	K09981	uncharacterized protein
4710	K09982	uncharacterized protein
4711	K09983	uncharacterized protein
4712	K09984	uncharacterized protein
4713	K09985	uncharacterized protein
4714	K09986	uncharacterized protein
4715	K09987	uncharacterized protein
4716	K09988	D-lyxose ketol-isomerase [EC:5.3.1.15]
4717	K09989	uncharacterized protein
4718	K09990	uncharacterized protein
4719	K09991	uncharacterized protein
4720	K09992	uncharacterized protein
4721	K09994	(aminoalkyl)phosphonate N-acetyltransferase [EC:2.3.1.280]
4722	K09996	arginine transport system substrate-binding
4723	K09997	arginine transport system substrate-binding
4724	K09998	arginine transport system permease
4725	K09999	arginine transport system permease
4726	K10000	arginine transport system ATP-binding
4727	K10001	glutamate/aspartate transport system substrate-binding
4728	K10002	glutamate/aspartate transport system permease
4729	K10003	glutamate/aspartate transport system permease
4730	K10004	glutamate/aspartate transport system ATP-binding
4731	K10005	glutamate transport system substrate-binding
4732	K10006	glutamate transport system permease
4733	K10007	glutamate transport system permease
4734	K10008	glutamate transport system ATP-binding
4735	K10009	L-cystine transport system permease
4736	K10010	L-cystine transport system ATP-binding
4737	K10011	UDP-4-amino-4-deoxy-L-arabinose formyltransferase / UDP-glucuronic
4738	K10012	undecaprenyl-phosphate 4-deoxy-4-formamido-L-arabinose transferase [EC:2.4.2.53]
4739	K10013	lysine/arginine/ornithine transport system substrate-binding
4740	K10014	histidine transport system substrate-binding
4741	K10015	histidine transport system permease
4742	K10016	histidine transport system permease
4743	K10017	histidine transport system ATP-binding
4744	K10018	octopine/nopaline transport system substrate-binding
4745	K10019	octopine/nopaline transport system permease
4746	K10020	octopine/nopaline transport system permease
4747	K10021	octopine/nopaline transport system ATP-binding
4748	K10022	arginine/ornithine transport system substrate-binding
4749	K10023	arginine/ornithine transport system permease
4750	K10024	arginine/ornithine transport system permease
4751	K10025	arginine/ornithine transport system ATP-binding
4752	K10026	7-carboxy-7-deazaguanine synthase [EC:4.3.99.3]
4753	K10027	phytoene desaturase [EC:1.3.99.26 1.3.99.28
4754	K10036	glutamine transport system substrate-binding
4755	K10037	glutamine transport system permease
4756	K10038	glutamine transport system ATP-binding
4757	K10039	aspartate/glutamate/glutamine transport system substrate-binding
4758	K10040	aspartate/glutamate/glutamine transport system permease
4759	K10041	aspartate/glutamate/glutamine transport system ATP-binding
4760	K10046	GDP-D-mannose 3', 5'-epimerase [EC:5.1.3.18
4761	K10094	nickel transport protein
4762	K10106	vitamin K-dependent gamma-carboxylase [EC:4.1.1.90]
4763	K10107	capsular polysaccharide transport system
4764	K10108	maltose/maltodextrin transport system substrate-binding
4765	K10109	maltose/maltodextrin transport system permease
4766	K10110	maltose/maltodextrin transport system permease
4767	K10111	multiple sugar transport system
4768	K10112	multiple sugar transport system
4769	K10117	raffinose/stachyose/melibiose transport system substrate-binding
4770	K10118	raffinose/stachyose/melibiose transport system permease
4771	K10119	raffinose/stachyose/melibiose transport system permease
4772	K10120	fructooligosaccharide transport system substrate-binding
4773	K10121	fructooligosaccharide transport system permease
4774	K10122	fructooligosaccharide transport system permease
4775	K10123	putative ferrous iron transport
4776	K10124	carbohydrate-specific outer membrane porin
4777	K10125	two-component system, NtrC family,
4778	K10126	two-component system, NtrC family,
4779	K10133	tumor protein p53-inducible protein
4780	K10187	germacradienol/geosmin synthase [EC:4.2.3.22 4.2.3.75
4781	K10188	lactose/L-arabinose transport system substrate-binding
4782	K10189	lactose/L-arabinose transport system permease
4783	K10190	lactose/L-arabinose transport system permease
4784	K10191	lactose/L-arabinose transport system ATP-binding
4785	K10192	oligogalacturonide transport system substrate-binding
4786	K10193	oligogalacturonide transport system permease
4787	K10194	oligogalacturonide transport system permease
4788	K10195	oligogalacturonide transport system ATP-binding
4789	K10200	N-acetylglucosamine transport system substrate-binding
4790	K10201	N-acetylglucosamine transport system permease
4791	K10202	N-acetylglucosamine transport system permease
4792	K10206	LL-diaminopimelate aminotransferase [EC:2.6.1.83]
4793	K10208	4,4'-diapophytoene synthase [EC:2.5.1.96]
4794	K10209	4,4'-diapophytoene desaturase [EC:1.3.8.2]
4795	K10210	diapolycopene oxygenase [EC:1.14.99.44]
4796	K10211	4,4'-diaponeurosporenoate glycosyltransferase [EC:2.4.1.-]
4797	K10212	glycosyl-4,4'-diaponeurosporenoate acyltransferase [EC:2.3.1.-]
4798	K10213	ribosylpyrimidine nucleosidase [EC:3.2.2.8]
4799	K10215	monooxygenase [EC:1.14.13.-]
4800	K10216	2-hydroxymuconate-semialdehyde hydrolase [EC:3.7.1.9]
4801	K10217	aminomuconate-semialdehyde/2-hydroxymuconate-6-semialdehyde dehydrogenase [EC:1.2.1.32 1.2.1.85]
4802	K10218	4-hydroxy-4-methyl-2-oxoglutarate aldolase [EC:4.1.3.17]
4803	K10219	2-hydroxy-4-carboxymuconate semialdehyde hemiacetal dehydrogenase
4804	K10220	4-oxalmesaconate hydratase [EC:4.2.1.83]
4805	K10221	2-pyrone-4,6-dicarboxylate lactonase [EC:3.1.1.57]
4806	K10227	polyol transport system substrate-binding
4807	K10228	polyol transport system permease
4808	K10229	polyol transport system permease
4809	K10231	kojibiose phosphorylase [EC:2.4.1.230]
4810	K10232	alpha-glucoside transport system substrate-binding
4811	K10233	alpha-glucoside transport system permease
4812	K10234	alpha-glucoside transport system permease
4813	K10235	alpha-glucoside transport system ATP-binding
4814	K10236	trehalose/maltose transport system substrate-binding
4815	K10237	trehalose/maltose transport system permease
4816	K10238	trehalose/maltose transport system permease
4817	K10240	cellobiose transport system substrate-binding
4818	K10241	cellobiose transport system permease
4819	K10242	cellobiose transport system permease
4820	K10254	oleate hydratase [EC:4.2.1.53]
4821	K10255	acyl-lipid omega-6 desaturase (Delta-12
4822	K10258	very-long-chain enoyl-CoA reductase [EC:1.3.1.93]
4823	K10300	F-box protein, helicase, 18
4824	K10353	deoxyadenosine kinase [EC:2.7.1.76]
4825	K10389	tubulin gamma
4826	K10391	tubulin epsilon
4827	K10393	kinesin family member 2/24
4828	K10409	dynein axonemal intermediate chain
4829	K10410	dynein axonemal light intermediate
4830	K10412	dynein axonemal light chain
4831	K10418	dynein light chain LC8-type
4832	K10419	dynein light chain roadblock-type
4833	K10420	dynein light chain Tctex-type
4834	K10428	dynactin 6
4835	K10439	ribose transport system substrate-binding
4836	K10440	ribose transport system permease
4837	K10441	ribose transport system ATP-binding
4838	K10530	L-lactate oxidase [EC:1.1.3.2]
4839	K10531	L-ornithine N5-monooxygenase [EC:1.14.13.195 1.14.13.196]
4840	K10532	heparan-alpha-glucosaminide N-acetyltransferase [EC:2.3.1.78]
4841	K10533	limonene-1,2-epoxide hydrolase [EC:3.3.2.8]
4842	K10535	hydroxylamine dehydrogenase [EC:1.7.2.6]
4843	K10536	agmatine deiminase [EC:3.5.3.12]
4844	K10537	L-arabinose transport system substrate-binding
4845	K10538	L-arabinose transport system permease
4846	K10539	L-arabinose transport system ATP-binding
4847	K10540	methyl-galactoside transport system substrate-binding
4848	K10541	methyl-galactoside transport system permease
4849	K10542	methyl-galactoside transport system ATP-binding
4850	K10543	D-xylose transport system substrate-binding
4851	K10544	D-xylose transport system permease
4852	K10546	putative multiple sugar transport
4853	K10547	putative multiple sugar transport
4854	K10548	putative multiple sugar transport
4855	K10549	D-allose transport system substrate-binding
4856	K10550	D-allose transport system permease
4857	K10551	D-allose transport system ATP-binding
4858	K10552	fructose transport system substrate-binding
4859	K10553	fructose transport system permease
4860	K10554	fructose transport system ATP-binding
4861	K10555	AI-2 transport system substrate-binding
4862	K10556	AI-2 transport system permease
4863	K10557	AI-2 transport system permease
4864	K10558	AI-2 transport system ATP-binding
4865	K10559	rhamnose transport system substrate-binding
4866	K10560	rhamnose transport system permease
4867	K10561	rhamnose transport system permease
4868	K10562	rhamnose transport system ATP-binding
4869	K10563	formamidopyrimidine-DNA glycosylase [EC:3.2.2.23 4.2.99.18]
4870	K10564	chemotaxis protein MotC
4871	K10565	chemotaxis protein MotD
4872	K10577	ubiquitin-conjugating enzyme E2 I
4873	K10615	E3 ubiquitin-protein ligase HERC4
4874	K10618	p-cumic aldehyde dehydrogenase
4875	K10619	p-cumate 2,3-dioxygenase subunit alpha
4876	K10621	2,3-dihydroxy-p-cumate/2,3-dihydroxybenzoate 3,4-dioxygenase [EC:1.13.11.- 1.13.11.14]
4877	K10622	HCOMODA/2-hydroxy-3-carboxy-muconic semialdehyde decarboxylase [EC:4.1.1.-]
4878	K10643	CCR4-NOT transcription complex subunit
4879	K10670	glycine/sarcosine/betaine reductase complex component
4880	K10671	glycine reductase complex component
4881	K10672	glycine reductase complex component
4882	K10673	streptomycin 3"-kinase [EC:2.7.1.87]
4883	K10674	ectoine hydroxylase [EC:1.14.11.55]
4884	K10676	2,4-dichlorophenol 6-monooxygenase [EC:1.14.13.20]
4885	K10678	nitroreductase [EC:1.-.-.-]
4886	K10679	nitroreductase / dihydropteridine reductase
4887	K10680	N-ethylmaleimide reductase [EC:1.-.-.-]
4888	K10681	two-component system, OmpR family,
4889	K10682	two-component system, OmpR family,
4890	K10697	two-component system, OmpR family,
4891	K10701	acetophenone carboxylase [EC:6.4.1.8]
4892	K10703	very-long-chain (3R)-3-hydroxyacyl-CoA dehydratase [EC:4.2.1.134]
4893	K10708	fructoselysine 6-phosphate deglycase [EC:3.5.-.-]
4894	K10709	fructoselysine 3-epimerase [EC:5.1.3.41]
4895	K10710	fructoselysine 6-kinase [EC:2.7.1.218]
4896	K10711	GntR family transcriptional regulator,
4897	K10713	5,6,7,8-tetrahydromethanopterin hydro-lyase [EC:4.2.1.147]
4898	K10714	methylene-tetrahydromethanopterin dehydrogenase [EC:1.5.1.-]
4899	K10715	two-component system, sensor histidine
4900	K10716	voltage-gated potassium channel
4901	K10725	archaeal cell division control
4902	K10726	replicative DNA helicase Mcm
4903	K10735	GINS complex subunit 4
4904	K10742	DNA replication ATP-dependent helicase/nuclease
4905	K10743	ribonuclease H2 subunit A
4906	K10746	exonuclease 1 [EC:3.1.-.-]
4907	K10747	DNA ligase 1 [EC:6.5.1.1
4908	K10748	DNA replication terminus site-binding
4909	K10754	replication factor C subunit
4910	K10761	tRNA(His) guanylyltransferase [EC:2.7.7.79]
4911	K10762	putative replication protein
4912	K10763	DnaA-homolog protein
4913	K10764	O-succinylhomoserine sulfhydrylase [EC:2.5.1.-]
4914	K10773	endonuclease III [EC:4.2.99.18]
4915	K10774	tyrosine ammonia-lyase [EC:4.3.1.23]
4916	K10778	AraC family transcriptional regulator,
4917	K10780	enoyl-[acyl-carrier protein] reductase III
4918	K10793	D-proline reductase (dithiol) PrdA
4919	K10794	D-proline reductase (dithiol) PrdB
4920	K10795	D-proline reductase (dithiol)-stabilizing protein
4921	K10796	D-proline reductase (dithiol)-stabilizing protein
4922	K10797	2-enoate reductase [EC:1.3.1.31]
4923	K10800	single-strand selective monofunctional uracil
4924	K10804	acyl-CoA thioesterase I [EC:3.1.2.-
4925	K10805	acyl-CoA thioesterase II [EC:3.1.2.-]
4926	K10806	acyl-CoA thioesterase YciA [EC:3.1.2.-]
4927	K10810	thiazole tautomerase (transcriptional regulator
4928	K10811	thiamine pyridinylase [EC:2.5.1.2]
4929	K10814	hydrogen cyanide synthase HcnA
4930	K10815	hydrogen cyanide synthase HcnB
4931	K10816	hydrogen cyanide synthase HcnC
4932	K10819	histidine kinase [EC:2.7.13.3]
4933	K10820	galactofuranose transport system ATP-binding
4934	K10822	nonpolar-amino-acid-transporting ATPase [EC:7.4.2.2]
4935	K10823	oligopeptide transport system ATP-binding
4936	K10824	nickel transport system ATP-binding
4937	K10829	ferric hydroxamate transport system
4938	K10830	manganese/zinc transport system ATP-binding
4939	K10831	taurine transport system ATP-binding
4940	K10834	heme transport system ATP-binding
4941	K10843	DNA excision repair protein
4942	K10844	DNA excision repair protein
4943	K10848	DNA excision repair protein
4944	K10850	MFS transporter, NNP family,
4945	K10851	nitrogen regulatory protein A
4946	K10854	acetone carboxylase, alpha subunit
4947	K10855	acetone carboxylase, beta subunit
4948	K10856	acetone carboxylase, gamma subunit
4949	K10857	exodeoxyribonuclease X [EC:3.1.11.-]
4950	K10860	mRNA N1-methyladenine demethylase [EC:1.14.11.54]
4951	K10872	meiotic recombination protein DMC1
4952	K10906	exodeoxyribonuclease VIII [EC:3.1.11.-]
4953	K10907	aminotransferase [EC:2.6.1.-]
4954	K10908	DNA-directed RNA polymerase, mitochondrial
4955	K10909	two-component system, autoinducer 2
4956	K10910	autoinducer 2-binding periplasmic protein
4957	K10911	two-component system, phosphorelay protein
4958	K10912	two-component system, repressor protein
4959	K10913	TetR/AcrR family transcriptional regulator,
4960	K10914	CRP/FNR family transcriptional regulator,
4961	K10915	CAI-1 autoinducer synthase [EC:2.3.-.-]
4962	K10916	two-component system, CAI-1 autoinducer
4963	K10917	PadR family transcriptional regulator,
4964	K10918	LysR family transcriptional regulator,
4965	K10921	cholera toxin transcriptional activator
4966	K10922	transmembrane regulatory protein ToxS
4967	K10924	MSHA pilin protein MshA
4968	K10925	MSHA pilin protein MshB
4969	K10926	MSHA pilin protein MshC
4970	K10927	MSHA pilin protein MshD
4971	K10928	cholera enterotoxin subunit A
4972	K10929	cholera enterotoxin subunit B
4973	K10930	toxin coregulated pilin
4974	K10931	toxin coregulated pilus biosynthesis
4975	K10932	toxin coregulated pilus biosynthesis
4976	K10933	toxin coregulated pilus biosynthesis
4977	K10934	toxin coregulated pilus biosynthesis
4978	K10936	accessory colonization factor AcfA
4979	K10938	accessory colonization factor AcfC
4980	K10939	accessory colonization factor AcfD
4981	K10940	outer membrane protein OmpT
4982	K10941	sigma-54 dependent transcriptional regulator,
4983	K10942	two-component system, sensor histidine
4984	K10943	two-component system, response regulator
4985	K10944	methane/ammonia monooxygenase subunit A
4986	K10945	methane/ammonia monooxygenase subunit B
4987	K10946	methane/ammonia monooxygenase subunit C
4988	K10947	PadR family transcriptional regulator,
4989	K10948	hemolysin
4990	K10949	ER lumen protein retaining
4991	K10952	accessory cholera enterotoxin
4992	K10953	RTX toxin RtxA
4993	K10954	zona occludens toxin
4994	K10960	geranylgeranyl diphosphate/geranylgeranyl-bacteriochlorophyllide a reductase
4995	K10962	toxin coregulated pilus biosynthesis
4996	K10964	toxin coregulated pilus biosynthesis
4997	K10965	toxin coregulated pilus biosynthesis
4998	K10972	LysR family transcriptional regulator,
4999	K10973	IclR family transcriptional regulator,
5000	K10974	cytosine permease
5001	K10975	allantoin permease
5002	K10977	methanogen homocitrate synthase [EC:2.3.3.14
5003	K10978	methanogen homoisocitrate dehydrogenase [EC:1.1.1.87
5004	K10979	DNA end-binding protein Ku
5005	K10984	galactosamine PTS system EIIB
5006	K10985	galactosamine PTS system EIIC
5007	K10986	galactosamine PTS system EIID
5008	K11003	membrane fusion protein, hemolysin
5009	K11004	ATP-binding cassette, subfamily B,
5010	K11005	hemolysin A
5011	K11006	shiga toxin subunit A
5012	K11007	shiga toxin subunit B
5013	K11009	murine toxin
5014	K11013	cytolethal distending toxin subunit
5015	K11014	cytolethal distending toxin subunit
5016	K11015	cytolethal distending toxin subunit
5017	K11016	hemolysin
5018	K11017	hemolysin activation/secretion protein
5019	K11018	thermolabile hemolysin
5020	K11019	thermostable direct hemolysin
5021	K11020	exotoxin A [EC:2.4.2.-]
5022	K11021	insecticidal toxin complex protein
5023	K11023	pertussis toxin subunit 1
5024	K11028	vacuolating cytotoxin
5025	K11030	protective antigen
5026	K11031	thiol-activated cytolysin
5027	K11032	hemolysin II
5028	K11033	non-hemolytic enterotoxin A
5029	K11034	non-hemolytic enterotoxin B/C
5030	K11035	hemolysin BL binding component
5031	K11036	hemolysin BL lytic component
5032	K11037	hemolysin BL lytic component
5033	K11038	leukocidin/hemolysin toxin family protein
5034	K11039	delta-hemolysin
5035	K11040	staphylococcal enterotoxin
5036	K11041	exfoliative toxin A/B
5037	K11042	superantigen-like protein 1
5038	K11044	C3 family ADP-ribosyltransferase [EC:2.4.2.-]
5039	K11045	cAMP factor
5040	K11046	streptolysin S associated protein
5041	K11048	CylD protein
5042	K11049	CylG protein
5043	K11050	multidrug/hemolysin transport system ATP-binding
5044	K11051	multidrug/hemolysin transport system permease
5045	K11052	CylE protein
5046	K11053	CylF protein
5047	K11055	CylJ protein
5048	K11059	probable enterotoxin A
5049	K11060	probable enterotoxin B
5050	K11062	probable enterotoxin D
5051	K11063	toxin A/B
5052	K11065	thioredoxin-dependent peroxiredoxin [EC:1.11.1.24]
5053	K11066	N-acetylmuramoyl-L-alanine amidase [EC:3.5.1.28]
5054	K11068	hemolysin III
5055	K11069	spermidine/putrescine transport system substrate-binding
5056	K11070	spermidine/putrescine transport system permease
5057	K11071	spermidine/putrescine transport system permease
5058	K11072	spermidine/putrescine transport system ATP-binding
5059	K11073	putrescine transport system substrate-binding
5060	K11074	putrescine transport system permease
5061	K11075	putrescine transport system permease
5062	K11076	putrescine transport system ATP-binding
5063	K11081	2-aminoethylphosphonate transport system substrate-binding
5064	K11082	2-aminoethylphosphonate transport system permease
5065	K11083	2-aminoethylphosphonate transport system permease
5066	K11084	2-aminoethylphosphonate transport system ATP-binding
5067	K11085	ATP-binding cassette, subfamily B,
5068	K11089	60 kDa SS-A/Ro ribonucleoprotein
5069	K11102	proton glutamate symport protein
5070	K11103	aerobic C4-dicarboxylate transport protein
5071	K11104	melibiose permease
5072	K11105	potassium/hydrogen antiporter
5073	K11106	L-tartrate/succinate antiporter
5074	K11107	ferredoxin
5075	K11126	telomerase reverse transcriptase [EC:2.7.7.49]
5076	K11129	H/ACA ribonucleoprotein complex subunit
5077	K11130	H/ACA ribonucleoprotein complex subunit
5078	K11131	H/ACA ribonucleoprotein complex subunit
5079	K11144	primosomal protein DnaI
5080	K11145	mini-ribonuclease III [EC:3.1.26.-]
5081	K11159	carotenoid cleavage oxygenase [EC:1.13.11.-]
5082	K11163	dehydrogenase/reductase SDR family member
5083	K11173	hydroxyacid-oxoacid transhydrogenase [EC:1.1.99.24]
5084	K11175	phosphoribosylglycinamide formyltransferase 1 [EC:2.1.2.2]
5085	K11176	IMP cyclohydrolase [EC:3.5.4.10]
5086	K11177	xanthine dehydrogenase YagR molybdenum-binding
5087	K11178	xanthine dehydrogenase YagS FAD-binding
5088	K11179	tRNA 2-thiouridine synthesizing protein
5089	K11180	dissimilatory sulfite reductase alpha
5090	K11181	dissimilatory sulfite reductase beta
5091	K11183	multiphosphoryl transfer protein [EC:2.7.1.202]
5092	K11184	catabolite repression HPr-like protein
5093	K11192	N-acetylmuramic acid PTS system
5094	K11194	fructose PTS system EIIA
5095	K11195	fructose PTS system EIIB
5096	K11196	fructose PTS system EIIC
5097	K11200	2-O-A-mannosyl-D-glycerate PTS system EIIABC
5098	K11201	fructose-like PTS system EIIA
5099	K11202	fructose-like PTS system EIIB
5100	K11203	fructose-like PTS system EIIC
5101	K11206	deaminated glutathione amidase [EC:3.5.1.128]
5102	K11208	GST-like protein
5103	K11209	GSH-dependent disulfide-bond oxidoreductase [EC:1.8.4.-]
5104	K11210	metallothiol transferase [EC:2.5.1.-]
5105	K11211	3-deoxy-D-manno-octulosonic acid kinase [EC:2.7.1.166]
5106	K11212	LPPG:FO 2-phospho-L-lactate transferase [EC:2.7.8.28]
5107	K11214	sedoheptulokinase [EC:2.7.1.14]
5108	K11216	autoinducer-2 kinase [EC:2.7.1.189]
5109	K11249	cysteine/O-acetylserine efflux protein
5110	K11250	leucine efflux protein
5111	K11251	histone H2A
5112	K11252	histone H2B
5113	K11258	acetolactate synthase II small
5114	K11259	2-hydroxyacyl-CoA lyase [EC:4.1.2.-]
5115	K11260	4Fe-4S ferredoxin
5116	K11261	formylmethanofuran dehydrogenase subunit E
5117	K11263	acetyl-CoA/propionyl-CoA carboxylase, biotin carboxylase,
5118	K11264	methylmalonyl-CoA decarboxylase [EC:4.1.1.-]
5119	K11311	anthranilate 1,2-dioxygenase reductase component
5120	K11312	cupin 2 domain-containing protein
5121	K11329	two-component system, OmpR family,
5122	K11333	3,8-divinyl chlorophyllide a/chlorophyllide a
5123	K11334	3,8-divinyl chlorophyllide a/chlorophyllide a
5124	K11335	3,8-divinyl chlorophyllide a/chlorophyllide a
5125	K11336	3-vinyl bacteriochlorophyllide hydratase [EC:4.2.1.165]
5126	K11337	bacteriochlorophyllide a dehydrogenase [EC:1.1.1.396]
5127	K11338	RuvB-like protein 2 [EC:5.6.2.3]
5128	K11352	NADH dehydrogenase (ubiquinone) 1
5129	K11354	two-component system, chemotaxis family,
5130	K11355	two-component system, chemotaxis family,
5131	K11357	two-component system, cell cycle
5132	K11358	aspartate aminotransferase [EC:2.6.1.1]
5133	K11381	2-oxoisovalerate dehydrogenase E1 component
5134	K11382	MFS transporter, OPA family,
5135	K11383	two-component system, NtrC family,
5136	K11384	two-component system, NtrC family,
5137	K11385	arabinosyltransferase A [EC:2.4.2.-]
5138	K11386	arabinosyltransferase B [EC:2.4.2.-]
5139	K11387	arabinosyltransferase C [EC:2.4.2.-]
5140	K11391	23S rRNA (guanine1835-N2)-methyltransferase [EC:2.1.1.174]
5141	K11392	16S rRNA (cytosine1407-C5)-methyltransferase [EC:2.1.1.178]
5142	K11410	short-chain 2-methylacyl-CoA dehydrogenase [EC:1.3.8.5]
5143	K11414	NAD+-dependent protein deacetylase sirtuin
5144	K11418	histone deacetylase 11 [EC:3.5.1.98]
5145	K11440	choline dehydrogenase [EC:1.1.1.1]
5146	K11441	dehydrogluconokinase [EC:2.7.1.13]
5147	K11442	putative uridylyltransferase [EC:2.7.7.-]
5148	K11443	two-component system, cell cycle
5149	K11444	two-component system, chemotaxis family,
5150	K11472	glycolate oxidase FAD binding
5151	K11473	glycolate oxidase iron-sulfur subunit
5152	K11474	GntR family transcriptional regulator,
5153	K11475	GntR family transcriptional regulator,
5154	K11476	GntR family transcriptional regulator,
5155	K11477	glc operon protein GlcG
5156	K11527	two-component system, sensor histidine
5157	K11529	glycerate 2-kinase [EC:2.7.1.165]
5158	K11530	(4S)-4-hydroxy-5-phosphonooxypentane-2,3-dione isomerase [EC:5.3.1.32]
5159	K11531	lsr operon transcriptional repressor
5160	K11532	fructose-1,6-bisphosphatase II / sedoheptulose-1,7-bisphosphatase
5161	K11533	fatty acid synthase, bacteria
5162	K11534	DeoR family transcriptional regulator,
5163	K11535	nucleoside transport protein
5164	K11537	MFS transporter, NHS family,
5165	K11538	isobutyryl-CoA dehydrogenase [EC:1.3.99.-]
5166	K11583	serine/threonine-protein phosphatase 2A regulatory
5167	K11584	serine/threonine-protein phosphatase 2A regulatory
5168	K11600	exosome complex component RRP41
5169	K11601	manganese transport system substrate-binding
5170	K11602	manganese transport system permease
5171	K11603	manganese transport system ATP-binding
5172	K11604	manganese/iron transport system substrate-binding
5173	K11605	manganese/iron transport system permease
5174	K11606	manganese/iron transport system permease
5175	K11607	manganese/iron transport system ATP-binding
5176	K11608	mycobacterial beta-ketoacyl-[acyl-carrier-protein] synthase III
5177	K11609	beta-ketoacyl ACP synthase [EC:2.3.1.293
5178	K11610	beta-ketoacyl ACP reductase [EC:1.1.1.100]
5179	K11611	meromycolic acid enoyl-[acyl-carrier-protein] reductase
5180	K11614	two-component system, CitB family,
5181	K11615	two-component system, CitB family,
5182	K11616	malate:Na+ symporter
5183	K11617	two-component system, NarL family,
5184	K11618	two-component system, NarL family,
5185	K11619	lia operon protein LiaI
5186	K11620	lia operon protein LiaH
5187	K11621	lia operon protein LiaG
5188	K11622	lia operon protein LiaF
5189	K11623	two-component system, NarL family,
5190	K11624	two-component system, NarL family,
5191	K11625	membrane protein YdfJ
5192	K11626	putative sodium/glutamine symporter
5193	K11628	mycocerosic acid synthase [EC:2.3.1.111]
5194	K11629	two-component system, OmpR family,
5195	K11630	two-component system, OmpR family,
5196	K11631	bacitracin transport system ATP-binding
5197	K11632	bacitracin transport system permease
5198	K11633	two-component system, OmpR family,
5199	K11634	two-component system, OmpR family,
5200	K11635	putative ABC transport system
5201	K11636	putative ABC transport system
5202	K11637	two-component system, CitB family,
5203	K11638	two-component system, CitB family,
5204	K11640	two-component system, LytTR family,
5205	K11641	two-component system, LytTR family,
5206	K11645	fructose-bisphosphate aldolase, class I
5207	K11646	3-dehydroquinate synthase II [EC:1.4.1.24]
5208	K11685	DNA-binding protein StpA
5209	K11686	chromosome-anchoring protein RacA
5210	K11688	C4-dicarboxylate-binding protein DctP
5211	K11689	C4-dicarboxylate transporter, DctQ subunit
5212	K11690	C4-dicarboxylate transporter, DctM subunit
5213	K11691	two-component system, CitB family,
5214	K11692	two-component system, CitB family,
5215	K11693	peptidoglycan pentaglycine glycine transferase
5216	K11694	peptidoglycan pentaglycine glycine transferase
5217	K11695	peptidoglycan pentaglycine glycine transferase
5218	K11699	RNA-dependent RNA polymerase [EC:2.7.7.48]
5219	K11704	iron/zinc/manganese/copper transport system substrate-binding
5220	K11705	iron/zinc/manganese/copper transport system permease
5221	K11706	iron/zinc/manganese/copper transport system ATP-binding
5222	K11707	manganese/zinc/iron transport system substrate-binding
5223	K11708	manganese/zinc/iron transport system permease
5224	K11709	manganese/zinc/iron transport system permease
5225	K11710	manganese/zinc/iron transport system ATP-
5226	K11711	two-component system, LuxR family,
5227	K11712	two-component system, LuxR family,
5228	K11717	cysteine desulfurase / selenocysteine
5229	K11719	lipopolysaccharide export system protein
5230	K11720	lipopolysaccharide export system permease
5231	K11731	citronellyl-CoA dehydrogenase [EC:1.3.99.-]
5232	K11732	phenylalanine-specific permease
5233	K11733	lysine-specific permease
5234	K11734	aromatic amino acid transport
5235	K11735	GABA permease
5236	K11736	proline-specific permease ProY
5237	K11737	D-serine/D-alanine/glycine transporter
5238	K11738	L-asparagine permease
5239	K11739	bacteriophage N4 adsorption protein
5240	K11740	bacteriophage N4 adsorption protein
5241	K11741	quaternary ammonium compound-resistance protein
5242	K11742	spermidine export protein MdtI
5243	K11743	spermidine export protein MdtJ
5244	K11744	AI-2 transport protein TqsA
5245	K11745	glutathione-regulated potassium-efflux system ancillary
5246	K11746	glutathione-regulated potassium-efflux system ancillary
5247	K11747	glutathione-regulated potassium-efflux system protein
5248	K11748	glutathione-regulated potassium-efflux system ancillary
5249	K11749	regulator of sigma E
5250	K11750	esterase FrsA [EC:3.1.-.-]
5251	K11751	5'-nucleotidase / UDP-sugar diphosphatase
5252	K11752	diaminohydroxyphosphoribosylaminopyrimidine deaminase / 5-amino-6-(5-phosphoribosylamino)uracil
5253	K11753	riboflavin kinase / FMN
5254	K11754	dihydrofolate synthase / folylpolyglutamate
5255	K11755	phosphoribosyl-AMP cyclohydrolase / phosphoribosyl-ATP
5256	K11777	HAD superfamily phosphatase
5257	K11778	ditrans,polycis-polyprenyl diphosphate synthase [EC:2.5.1.87]
5258	K11779	FO synthase [EC:2.5.1.147 4.3.1.32]
5259	K11780	7,8-didemethyl-8-hydroxy-5-deazariboflavin synthase [EC:4.3.1.32]
5260	K11781	5-amino-6-(D-ribitylamino)uracil---L-tyrosine 4-hydroxyphenyl transferase [EC:2.5.1.147]
5261	K11782	chorismate dehydratase [EC:4.2.1.151]
5262	K11783	futalosine hydrolase [EC:3.2.2.26]
5263	K11784	cyclic dehypoxanthinyl futalosine synthase
5264	K11785	1,4-dihydroxy-6-naphthoate synthase [EC:1.14.-.-]
5265	K11805	DDB1- and CUL4-associated factor
5266	K11806	DDB1- and CUL4-associated factor
5267	K11811	arsenical resistance protein ArsH
5268	K11814	multidrug resistance protein EbrA
5269	K11815	multidrug resistance protein EbrB
5270	K11827	AP-2 complex subunit sigma-1
5271	K11883	RNA-binding protein NOB1
5272	K11884	RNA-binding protein PNO1
5273	K11885	DNA damage-inducible protein 1
5274	K11890	type VI secretion system
5275	K11891	type VI secretion system
5276	K11892	type VI secretion system
5277	K11893	type VI secretion system
5278	K11894	type VI secretion system
5279	K11895	type VI secretion system
5280	K11896	type VI secretion system
5281	K11897	type VI secretion system
5282	K11898	type VI secretion system
5283	K11899	type VI secretion system
5284	K11900	type VI secretion system
5285	K11901	type VI secretion system
5286	K11902	type VI secretion system
5287	K11903	type VI secretion system
5288	K11904	type VI secretion system
5289	K11905	type VI secretion system
5290	K11906	type VI secretion system
5291	K11907	type VI secretion system
5292	K11908	sigma-54 dependent transcriptional regulator
5293	K11909	type VI secretion system
5294	K11910	type VI secretion system
5295	K11911	type VI secretion system
5296	K11912	serine/threonine-protein kinase PpkA [EC:2.7.11.1]
5297	K11913	type VI secretion system
5298	K11914	sigma-54 dependent transcriptional regulator
5299	K11915	serine/threonine protein phosphatase Stp1
5300	K11916	serine/threonine-protein kinase Stk1 [EC:2.7.11.-]
5301	K11917	sigma-54 dependent transcriptional regulator
5302	K11918	type VI secretion system
5303	K11919	type VI secretion system
5304	K11920	AraC family transcriptional regulator
5305	K11921	LysR family transcriptional regulator,
5306	K11922	GntR family transcriptional regulator,
5307	K11923	MerR family transcriptional regulator,
5308	K11924	DtxR family transcriptional regulator,
5309	K11925	SgrR family transcriptional regulator
5310	K11926	sigma factor-binding protein Crl
5311	K11927	ATP-dependent RNA helicase RhlE
5312	K11928	sodium/proline symporter
5313	K11929	outer membrane pore protein
5314	K11930	periplasmic protein TorT
5315	K11931	poly-beta-1,6-N-acetyl-D-glucosamine N-deacetylase [EC:3.5.1.-]
5316	K11932	universal stress protein G
5317	K11933	NADH oxidoreductase Hcr [EC:1.-.-.-]
5318	K11934	outer membrane protein X
5319	K11935	biofilm PGA synthesis protein
5320	K11936	poly-beta-1,6-N-acetyl-D-glucosamine synthase [EC:2.4.1.-]
5321	K11937	biofilm PGA synthesis protein
5322	K11938	HMP-PP phosphatase [EC:3.6.1.-]
5323	K11939	inner membrane transporter RhtA
5324	K11940	heat shock protein HspQ
5325	K11941	glucans biosynthesis protein C
5326	K11942	isobutyryl-CoA mutase [EC:5.4.99.13]
5327	K11947	aldehyde dehydrogenase [EC:1.2.1.-]
5328	K11949	4-(2-carboxyphenyl)-2-oxobut-3-enoate aldolase [EC:4.1.2.34]
5329	K11959	urea transport system substrate-binding
5330	K11960	urea transport system permease
5331	K11961	urea transport system permease
5332	K11962	urea transport system ATP-binding
5333	K11963	urea transport system ATP-binding
5334	K11991	tRNA(adenine34) deaminase [EC:3.5.4.33]
5335	K11996	adenylyltransferase and sulfurtransferase [EC:2.7.7.80
5336	K12035	tripartite motif-containing protein 71
5337	K12048	ComB10 competence protein
5338	K12049	ComB9 competence protein
5339	K12050	ComB8 competence protein
5340	K12051	ComB7 competence protein
5341	K12052	ComB6 competence protein
5342	K12053	ComB4 competence protein
5343	K12055	chromosome partitioning related protein
5344	K12056	conjugal transfer mating pair
5345	K12057	conjugal transfer pilus assembly
5346	K12058	conjugal transfer mating pair
5347	K12059	conjugal transfer pilus assembly
5348	K12060	conjugal transfer pilus assembly
5349	K12061	conjugal transfer pilus assembly
5350	K12062	conjugal transfer pilin signal
5351	K12063	conjugal transfer ATP-binding protein
5352	K12064	conjugal transfer pilus assembly
5353	K12065	conjugal transfer pilus assembly
5354	K12066	conjugal transfer pilus assembly
5355	K12067	conjugal transfer pilus assembly
5356	K12068	conjugal transfer pilus assembly
5357	K12069	conjugal transfer pilus assembly
5358	K12070	conjugal transfer pilus assembly
5359	K12071	conjugal transfer pilus assembly
5360	K12072	conjugative transfer pilus assembly
5361	K12086	cag pathogenicity island protein
5362	K12088	cag pathogenicity island protein
5363	K12089	cag pathogenicity island protein
5364	K12090	cag pathogenicity island protein
5365	K12091	cag pathogenicity island protein
5366	K12092	cag pathogenicity island protein
5367	K12093	cag pathogenicity island protein
5368	K12094	cag pathogenicity island protein
5369	K12095	cag pathogenicity island protein
5370	K12096	cag pathogenicity island protein
5371	K12097	cag pathogenicity island protein
5372	K12098	cag pathogenicity island protein
5373	K12099	cag pathogenicity island protein
5374	K12101	cag pathogenicity island protein
5375	K12102	cag pathogenicity island protein
5376	K12103	cag pathogenicity island protein
5377	K12104	cag pathogenicity island protein
5378	K12105	cag pathogenicity island protein
5379	K12107	cag pathogenicity island protein
5380	K12108	cag pathogenicity island protein
5381	K12109	cag pathogenicity island protein
5382	K12110	cag pathogenicity island protein
5383	K12111	evolved beta-galactosidase subunit alpha
5384	K12112	evolved beta-galactosidase subunit beta
5385	K12113	LacI family transcriptional regulator,
5386	K12132	eukaryotic-like serine/threonine-protein kinase [EC:2.7.11.1]
5387	K12136	hydrogenase-4 component A [EC:1.-.-.-]
5388	K12137	hydrogenase-4 component B [EC:1.-.-.-]
5389	K12138	hydrogenase-4 component C [EC:1.-.-.-]
5390	K12139	hydrogenase-4 component D [EC:1.-.-.-]
5391	K12140	hydrogenase-4 component E [EC:1.-.-.-]
5392	K12141	hydrogenase-4 component F [EC:1.-.-.-]
5393	K12142	hydrogenase-4 component G [EC:1.-.-.-]
5394	K12143	hydrogenase-4 component H
5395	K12144	hydrogenase-4 component I [EC:1.-.-.-]
5396	K12145	hydrogenase-4 component J [EC:1.-.-.-]
5397	K12146	hydrogenase-4 transcriptional activator
5398	K12147	acidic protein MsyB
5399	K12148	biofilm regulator BssS
5400	K12149	DNA-damage-inducible protein I
5401	K12151	multiple stress resistance protein
5402	K12152	phosphatase NudJ [EC:3.6.1.-]
5403	K12196	vacuolar protein-sorting-associated protein 4
5404	K12203	defect in organelle trafficking
5405	K12204	defect in organelle trafficking
5406	K12205	defect in organelle trafficking
5407	K12206	intracellular multiplication protein IcmB
5408	K12207	intracellular multiplication protein IcmC
5409	K12209	intracellular multiplication protein IcmE
5410	K12211	intracellular multiplication protein IcmG
5411	K12212	intracellular multiplication protein IcmJ
5412	K12213	intracellular multiplication protein IcmK
5413	K12214	intracellular multiplication protein IcmL
5414	K12217	intracellular multiplication protein IcmO
5415	K12218	intracellular multiplication protein IcmP
5416	K12222	intracellular multiplication protein IcmT
5417	K12223	intracellular multiplication protein IcmV
5418	K12224	intracellular multiplication protein IcmW
5419	K12227	TraL protein
5420	K12228	TrbB protein
5421	K12234	coenzyme F420-0:L-glutamate ligase /
5422	K12235	serine racemase [EC:5.1.1.18]
5423	K12237	nonribosomal peptide synthetase VibF
5424	K12238	salicylate---[aryl-carrier protein] ligase [EC:6.2.1.61]
5425	K12239	L-cysteine---[L-cysteinyl-carrier protein] ligase PchE
5426	K12240	L-cysteine---[L-cysteinyl-carrier protein] ligase PchF
5427	K12241	pyochelin biosynthesis protein PchG
5428	K12242	pyochelin biosynthesis protein PchC
5429	K12243	AraC family transcriptional regulator,
5430	K12244	[Skp1-protein]-hydroxyproline N-acetylglucosaminyltransferase [EC:2.4.1.229]
5431	K12247	alpha-2,3 sialyltransferase [EC:2.4.3.-]
5432	K12248	beta-galactoside alpha-2,6-sialyltransferase (sialyltransferase 0160)
5433	K12251	N-carbamoylputrescine amidase [EC:3.5.1.53]
5434	K12252	arginine:pyruvate transaminase [EC:2.6.1.84]
5435	K12253	5-guanidino-2-oxopentanoate decarboxylase [EC:4.1.1.75]
5436	K12254	4-guanidinobutyraldehyde dehydrogenase / NAD-dependent
5437	K12255	guanidinobutyrase [EC:3.5.3.7]
5438	K12256	putrescine---pyruvate transaminase [EC:2.6.1.113]
5439	K12257	SecD/SecF fusion protein
5440	K12261	2-hydroxyacyl-CoA lyase [EC:4.1.2.63]
5441	K12262	superoxide oxidase [EC:1.10.3.17]
5442	K12263	cytochrome c551
5443	K12264	anaerobic nitric oxide reductase
5444	K12265	nitric oxide reductase FlRd-NAD(+)
5445	K12266	anaerobic nitric oxide reductase
5446	K12267	peptide methionine sulfoxide reductase
5447	K12268	accessory secretory protein Asp1
5448	K12269	accessory secretory protein Asp2
5449	K12270	accessory secretory protein Asp3
5450	K12276	MSHA biogenesis protein MshE
5451	K12277	MSHA biogenesis protein MshF
5452	K12278	MSHA biogenesis protein MshG
5453	K12279	MSHA biogenesis protein MshI
5454	K12280	MSHA biogenesis protein MshJ
5455	K12281	MSHA biogenesis protein MshK
5456	K12282	MSHA biogenesis protein MshL
5457	K12283	MSHA biogenesis protein MshM
5458	K12284	MSHA biogenesis protein MshN
5459	K12285	MSHA biogenesis protein MshO
5460	K12286	MSHA biogenesis protein MshP
5461	K12287	MSHA biogenesis protein MshQ
5462	K12288	pilus assembly protein HofM
5463	K12289	pilus assembly protein HofN
5464	K12290	pilus assembly protein HofO
5465	K12291	pilus assembly protein HofP
5466	K12292	ATP-binding cassette, subfamily C,
5467	K12293	competence factor transport accessory
5468	K12294	two-component system, LytTR family,
5469	K12295	two-component system, LytTR family,
5470	K12296	competence protein ComX
5471	K12297	23S rRNA (guanine2069-N7)-methyltransferase /
5472	K12299	MFS transporter, ACS family,
5473	K12304	soluble calcium-activated nucleotidase 1
5474	K12308	beta-galactosidase [EC:3.2.1.23]
5475	K12309	beta-galactosidase [EC:3.2.1.23]
5476	K12339	S-sulfo-L-cysteine synthase (O-acetyl-L-serine-dependent) [EC:2.5.1.144]
5477	K12340	outer membrane protein
5478	K12342	adhesin YadB/C
5479	K12349	neutral ceramidase [EC:3.5.1.23]
5480	K12351	sphingomyelin phosphodiesterase 2 [EC:3.1.4.12]
5481	K12368	dipeptide transport system substrate-binding
5482	K12369	dipeptide transport system permease
5483	K12370	dipeptide transport system permease
5484	K12371	dipeptide transport system ATP-binding
5485	K12372	dipeptide transport system ATP-binding
5486	K12373	hexosaminidase [EC:3.2.1.52]
5487	K12410	NAD-dependent deacetylase [EC:2.3.1.286]
5488	K12415	competence-stimulating peptide
5489	K12421	fatty acid CoA ligase
5490	K12422	long chain fatty acid
5491	K12423	fatty acid CoA ligase
5492	K12424	4-hydroxybenzoate adenylyltransferase [EC:6.2.1.50]
5493	K12425	long-chain fatty acid adenylase/transferase
5494	K12426	long-chain fatty acid adenylase/transferase
5495	K12427	long-chain fatty acid adenylyltransferase
5496	K12428	fatty acid CoA ligase
5497	K12429	fatty acid CoA ligase
5498	K12431	phthioceranic/hydroxyphthioceranic acid synthase [EC:2.3.1.287]
5499	K12432	mycolipanoate synthase [EC:2.3.1.252]
5500	K12433	polyketide synthase 5
5501	K12434	polyketide synthase 7
5502	K12435	polyketide synthase 8
5503	K12437	polyketide synthase 13
5504	K12440	phthiocerol/phenolphthiocerol synthesis type-I polyketide
5505	K12441	phthiocerol/phenolphthiocerol synthesis type-I polyketide
5506	K12442	phthiocerol/phenolphthiocerol synthesis type-I polyketide
5507	K12443	phthiocerol/phenolphthiocerol synthesis type-I polyketide
5508	K12444	phthiocerol/phenolphthiocerol synthesis type-I polyketide
5509	K12445	trans enoyl reductase [EC:1.3.1.-]
5510	K12449	UDP-apiose/xylose synthase
5511	K12452	CDP-4-dehydro-6-deoxyglucose reductase, E1 [EC:1.17.1.1]
5512	K12453	CDP-paratose synthetase [EC:1.1.1.342]
5513	K12454	CDP-paratose 2-epimerase [EC:5.1.3.10]
5514	K12455	CDP-abequose synthase [EC:1.1.1.341]
5515	K12462	Rho GDP-dissociation inhibitor
5516	K12466	(+)-trans-carveol dehydrogenase [EC:1.1.1.275]
5517	K12500	thioesterase III [EC:3.1.2.-]
5518	K12503	short-chain Z-isoprenyl diphosphate synthase
5519	K12506	2-C-methyl-D-erythritol 4-phosphate cytidylyltransferase /
5520	K12507	acyl-CoA synthetase [EC:6.2.1.-]
5521	K12508	feruloyl-CoA synthase [EC:6.2.1.34]
5522	K12510	tight adherence protein B
5523	K12511	tight adherence protein C
5524	K12512	tight adherence protein D
5525	K12513	tight adherence protein E
5526	K12514	tight adherence protein F
5527	K12515	tight adherence protein G
5528	K12516	putative surface-exposed virulence protein
5529	K12517	major pilin subunit PapA
5530	K12518	outer membrane usher protein
5531	K12519	chaperone protein PapD
5532	K12521	minor pilin subunit PapF
5533	K12523	minor pilin subunit PapK
5534	K12524	bifunctional aspartokinase / homoserine
5535	K12525	bifunctional aspartokinase / homoserine
5536	K12526	bifunctional diaminopimelate decarboxylase /
5537	K12527	putative selenate reductase [EC:1.97.1.9]
5538	K12528	putative selenate reductase molybdopterin-binding
5539	K12529	putative selenate reductase FAD-binding
5540	K12530	ATP-binding cassette, subfamily B,
5541	K12531	ATP-binding cassette, subfamily B,
5542	K12532	membrane fusion protein, RTX
5543	K12536	ATP-binding cassette, subfamily C,
5544	K12537	membrane fusion protein, type
5545	K12538	outer membrane protein, type
5546	K12541	ATP-binding cassette, subfamily C,
5547	K12542	membrane fusion protein, adhesin
5548	K12543	outer membrane protein, adhesin
5549	K12544	S-layer protein
5550	K12545	heme acquisition protein HasA
5551	K12551	monofunctional glycosyltransferase [EC:2.4.1.129]
5552	K12552	penicillin-binding protein 1 [EC:3.4.-.-]
5553	K12553	penicillin-binding protein 3 [EC:3.4.-.-]
5554	K12554	alanine adding enzyme [EC:2.3.2.-]
5555	K12555	penicillin-binding protein 2A [EC:2.4.1.129
5556	K12556	penicillin-binding protein 2X
5557	K12573	ribonuclease R [EC:3.1.13.1]
5558	K12574	ribonuclease J [EC:3.1.-.-]
5559	K12581	CCR4-NOT transcription complex subunit
5560	K12582	dTDP-N-acetylfucosamine:lipid II N-acetylfucosaminyltransferase [EC:2.4.1.325]
5561	K12583	phosphatidylinositol alpha 1,6-mannosyltransferase [EC:2.4.1.-]
5562	K12589	exosome complex component RRP42
5563	K12658	4-hydroxyproline epimerase [EC:5.1.1.8]
5564	K12660	2-dehydro-3-deoxy-L-rhamnonate aldolase [EC:4.1.2.53]
5565	K12661	L-rhamnonate dehydratase [EC:4.2.1.90]
5566	K12663	Delta3,5-Delta2,4-dienoyl-CoA isomerase [EC:5.3.3.21]
5567	K12678	autotransporter family porin
5568	K12684	serine protease autotransporter [EC:3.4.21.-]
5569	K12685	subtilase-type serine protease [EC:3.4.21.-]
5570	K12686	outer membrane lipase/esterase
5571	K12687	antigen 43
5572	K12689	campylobacter adhesion protein
5573	K12700	non-specific riboncleoside hydrolase [EC:3.2.2.-]
5574	K12709	8-demethylnovobiocic acid synthase [EC:6.3.1.15]
5575	K12711	L-demethylnoviosyl transferase [EC:2.4.1.302]
5576	K12778	meiosis-specific protein
5577	K12784	translocated intimin receptor
5578	K12785	LEE-encoded effector EspG
5579	K12786	LEE-encoded effector EspF
5580	K12787	LEE-encoded effector Map
5581	K12788	LEE-encoded effector EspH
5582	K12845	U4/U6 small nuclear ribonucleoprotein
5583	K12859	U5 snRNP protein, DIM1
5584	K12940	aminobenzoyl-glutamate utilization protein A
5585	K12941	aminobenzoyl-glutamate utilization protein B
5586	K12942	aminobenzoyl-glutamate transport protein
5587	K12943	lipoprotein YgeR
5588	K12944	nucleoside triphosphatase [EC:3.6.1.-]
5589	K12945	GDP-mannose pyrophosphatase NudK [EC:3.6.1.-]
5590	K12948	signal peptidase complex subunit
5591	K12949	cation-transporting P-type ATPase B
5592	K12950	manganese-transporting P-type ATPase C
5593	K12952	cation-transporting P-type ATPase E
5594	K12953	cation-transporting P-type ATPase F
5595	K12954	cation-transporting P-type ATPase G
5596	K12955	cation-transporting P-type ATPase I
5597	K12956	copper-transporting P-type ATPase V
5598	K12957	alcohol/geraniol dehydrogenase (NADP+) [EC:1.1.1.2
5599	K12960	5-methylthioadenosine/S-adenosylhomocysteine deaminase [EC:3.5.4.31 3.5.4.28]
5600	K12961	DnaA initiator-associating protein
5601	K12962	undecaprenyl phosphate-alpha-L-ara4N flippase subunit
5602	K12963	undecaprenyl phosphate-alpha-L-ara4N flippase subunit
5603	K12972	glyoxylate/hydroxypyruvate reductase [EC:1.1.1.79 1.1.1.81]
5604	K12973	lipid IVA palmitoyltransferase [EC:2.3.1.251]
5605	K12974	KDO2-lipid IV(A) palmitoleoyltransferase [EC:2.3.1.242]
5606	K12975	KDO II ethanolaminephosphotransferase [EC:2.7.8.42]
5607	K12976	lipid A 3-O-deacylase [EC:3.1.1.-]
5608	K12977	lipid A 1-phosphatase [EC:3.1.3.-]
5609	K12978	lipid A 4'-phosphatase [EC:3.1.3.-]
5610	K12979	beta-hydroxylase [EC:1.14.11.-]
5611	K12980	lipid A oxidase
5612	K12981	KDO transferase III [EC:2.4.99.-]
5613	K12982	heptosyltransferase I [EC:2.4.-.-]
5614	K12984	(heptosyl)LPS beta-1,4-glucosyltransferase [EC:2.4.1.-]
5615	K12985	(galactosyl)LPS 1,2-glucosyltransferase [EC:2.4.1.-]
5616	K12986	1,5-rhamnosyltransferase [EC:2.4.1.-]
5617	K12987	alpha-1,6-rhamnosyltransferase [EC:2.4.1.-]
5618	K12988	alpha-1,3-rhamnosyltransferase [EC:2.4.1.-]
5619	K12989	mannosyltransferase [EC:2.4.1.-]
5620	K12990	rhamnosyltransferase [EC:2.4.1.-]
5621	K12991	rhamnosyltransferase [EC:2.4.1.-]
5622	K12992	O-antigen biosynthesis alpha-1,3-rhamnosyltransferase [EC:2.4.1.377]
5623	K12993	O-antigen biosynthesis alpha-1,2-mannosyltransferase [EC:2.4.1.371
5624	K12994	O-antigen biosynthesis alpha-1,3-mannosyltransferase [EC:2.4.1.349
5625	K12995	O-antigen biosynthesis alpha-1,3-mannosyltransferase [EC:2.4.1.348
5626	K12996	rhamnosyltransferase [EC:2.4.1.-]
5627	K12997	rhamnosyltransferase [EC:2.4.1.-]
5628	K12998	glucosyltransferase [EC:2.4.1.-]
5629	K12999	glucosyltransferase [EC:2.4.1.-]
5630	K13000	mannosyltransferase [EC:2.4.1.-]
5631	K13001	mannosyltransferase [EC:2.4.1.-]
5632	K13002	glycosyltransferase [EC:2.4.1.-]
5633	K13005	O-antigen biosynthesis alpha-1,3-abequosyltransferase [EC:2.4.1.60]
5634	K13006	UDP-perosamine 4-acetyltransferase [EC:2.3.1.-]
5635	K13007	glycosyltransferase WbpL [EC:2.4.1.-]
5636	K13010	perosamine synthetase [EC:2.6.1.102]
5637	K13011	O-antigen biosynthesis protein WbqL
5638	K13012	O-antigen biosynthesis protein WbqP
5639	K13013	O-antigen biosynthesis protein WbqV
5640	K13014	undecaprenyl phosphate-alpha-L-ara4FN deformylase [EC:3.5.1.-]
5641	K13015	UDP-N-acetyl-D-glucosamine dehydrogenase [EC:1.1.1.136]
5642	K13016	UDP-N-acetyl-2-amino-2-deoxyglucuronate dehydrogenase [EC:1.1.1.335]
5643	K13017	UDP-2-acetamido-2-deoxy-ribo-hexuluronate aminotransferase [EC:2.6.1.98]
5644	K13018	UDP-2-acetamido-3-amino-2,3-dideoxy-glucuronate N-acetyltransferase [EC:2.3.1.201]
5645	K13019	UDP-GlcNAc3NAcA epimerase [EC:5.1.3.23]
5646	K13020	UDP-N-acetyl-2-amino-2-deoxyglucuronate dehydrogenase [EC:1.1.1.335]
5647	K13021	MFS transporter, ACS family,
5648	K13024	inositol-hexakisphosphate/diphosphoinositol-pentakisphosphate 1-kinase [EC:2.7.4.24]
5649	K13028	aliphatic aldoxime dehydratase [EC:4.8.1.2]
5650	K13037	L-alanine-L-anticapsin ligase [EC:6.3.2.49]
5651	K13038	phosphopantothenoylcysteine decarboxylase / phosphopantothenate---cysteine
5652	K13039	sulfopyruvate decarboxylase subunit beta
5653	K13040	two-component system, LuxR family,
5654	K13041	two-component system, LuxR family,
5655	K13043	N-succinyl-L-ornithine transcarbamylase [EC:2.1.3.11]
5656	K13049	carboxypeptidase PM20D1 [EC:3.4.17.-]
5657	K13051	L-asparaginase / beta-aspartyl-peptidase [EC:3.5.1.1
5658	K13052	cell division protein DivIC
5659	K13053	cell division inhibitor SulA
5660	K13057	trehalose synthase [EC:2.4.1.245]
5661	K13058	mannosylfructose-phosphate synthase [EC:2.4.1.246]
5662	K13059	N-acetylhexosamine 1-kinase [EC:2.7.1.162]
5663	K13060	acyl homoserine lactone synthase
5664	K13061	acyl homoserine lactone synthase
5665	K13062	acyl homoserine lactone synthase
5666	K13063	2-amino-4-deoxychorismate synthase [EC:2.6.1.86]
5667	K13069	diguanylate cyclase [EC:2.7.7.65]
5668	K13075	N-acyl homoserine lactone hydrolase
5669	K13085	phosphatidylinositol-4,5-bisphosphate 4-phosphatase [EC:3.1.3.78]
5670	K13099	CD2 antigen cytoplasmic tail-binding
5671	K13236	2,4-dienoyl-CoA reductase [(3E)-enoyl-CoA-producing], mitochondrial
5672	K13237	2,4-dienoyl-CoA reductase [(3E)-enoyl-CoA-producing], peroxisomal
5673	K13238	Delta3-Delta2-enoyl-CoA isomerase [EC:5.3.3.8]
5674	K13243	c-di-GMP-specific phosphodiesterase [EC:3.1.4.52]
5675	K13244	c-di-GMP-specific phosphodiesterase [EC:3.1.4.52]
5676	K13245	c-di-GMP-specific phosphodiesterase [EC:3.1.4.52]
5677	K13246	c-di-GMP phosphodiesterase [EC:3.1.4.52]
5678	K13247	L-gulonate 3-dehydrogenase [EC:1.1.1.45]
5679	K13252	putrescine carbamoyltransferase [EC:2.1.3.6]
5680	K13254	spastin [EC:5.6.1.1]
5681	K13255	ferric iron reductase protein
5682	K13256	protein PsiE
5683	K13273	phosphomevalonate kinase [EC:2.7.4.2]
5684	K13274	cell wall-associated protease [EC:3.4.21.-]
5685	K13275	major intracellular serine protease
5686	K13276	bacillopeptidase F [EC:3.4.21.-]
5687	K13277	minor extracellular protease Epr
5688	K13280	signal peptidase I [EC:3.4.21.89]
5689	K13281	UV DNA damage endonuclease
5690	K13282	cyanophycinase [EC:3.4.15.6]
5691	K13283	ferrous-iron efflux pump FieF
5692	K13284	invasin A
5693	K13285	invasin B
5694	K13286	invasin C
5695	K13287	invasin D
5696	K13288	oligoribonuclease [EC:3.1.-.-]
5697	K13292	phosphatidylglycerol---prolipoprotein diacylglyceryl transferase [EC:2.5.1.145]
5698	K13299	glutathione S-transferase kappa 1
5699	K13300	cytochrome c550
5700	K13301	secretion monitor
5701	K13308	dTDP-4-amino-4,6-dideoxy-D-glucose transaminase [EC:2.6.1.33]
5702	K13315	NDP-hexose C3-ketoreductase / dTDP-4-oxo-2-deoxy-alpha-D-pentos-2-ene
5703	K13327	dTDP-3,4-didehydro-2,6-dideoxy-alpha-D-glucose 3-reductase [EC:1.1.1.384]
5704	K13328	dTDP-4-dehydro-2,6-dideoxy-D-glucose 3-dehydratase [EC:4.2.1.164]
5705	K13329	dTDP-4-dehydro-2,3,6-trideoxy-D-glucose 4-aminotransferase [EC:2.6.1.110]
5706	K13355	nucleoside diphosphate-linked moiety X
5707	K13356	alcohol-forming fatty acyl-CoA reductase
5708	K13366	polyamine oxidase [EC:1.5.3.14 1.5.3.16
5709	K13378	NADH-quinone oxidoreductase subunit C/D
5710	K13381	bifunctional chitinase/lysozyme [EC:3.2.1.14 3.2.1.17]
5711	K13408	membrane fusion protein
5712	K13409	ATP-binding cassette, subfamily B,
5713	K13419	serine/threonine-protein kinase PknK [EC:2.7.11.1]
5714	K13421	uridine monophosphate synthetase [EC:2.4.2.10
5715	K13444	formylglycine-generating enzyme [EC:1.8.3.7]
5716	K13448	calcium-binding protein CML
5717	K13450	phosphothreonine lyase [EC:4.2.3.-]
5718	K13472	sulfotransferase
5719	K13479	xanthine dehydrogenase FAD-binding subunit
5720	K13480	xanthine dehydrogenase iron-sulfur-binding subunit
5721	K13481	xanthine dehydrogenase small subunit
5722	K13482	xanthine dehydrogenase large subunit
5723	K13483	xanthine dehydrogenase YagT iron-sulfur-binding
5724	K13484	5-hydroxyisourate hydrolase / 2-oxo-4-hydroxy-4-carboxy-5-ureidoimidazoline
5725	K13485	2-oxo-4-hydroxy-4-carboxy-5-ureidoimidazoline decarboxylase [EC:4.1.1.97]
5726	K13486	chemotaxis protein methyltransferase WspC
5727	K13487	methyl-accepting chemotaxis protein WspA
5728	K13488	chemotaxis-related protein WspB
5729	K13489	chemotaxis-related protein WspD
5730	K13490	two-component system, chemotaxis family,
5731	K13491	two-component system, chemotaxis family,
5732	K13497	anthranilate synthase/phosphoribosyltransferase [EC:4.1.3.27 2.4.2.18]
5733	K13498	indole-3-glycerol phosphate synthase /
5734	K13503	anthranilate synthase [EC:4.1.3.27]
5735	K13506	glycerol-3-phosphate O-acyltransferase 3/4 [EC:2.3.1.15]
5736	K13510	lysophosphatidylcholine acyltransferase / lyso-PAF
5737	K13522	bifunctional NMN adenylyltransferase/nudix hydrolase
5738	K13525	transitional endoplasmic reticulum ATPase
5739	K13527	proteasome-associated ATPase
5740	K13529	AraC family transcriptional regulator,
5741	K13530	AraC family transcriptional regulator,
5742	K13531	methylated-DNA-[protein]-cysteine S-methyltransferase [EC:2.1.1.63]
5743	K13532	two-component system, sporulation sensor
5744	K13533	two-component system, sporulation sensor
5745	K13540	precorrin-2 C20-methyltransferase / precorrin-3B
5746	K13541	cobalt-precorrin 5A hydrolase /
5747	K13542	uroporphyrinogen III methyltransferase /
5748	K13543	uroporphyrinogen III methyltransferase /
5749	K13547	L-glutamine:2-deoxy-scyllo-inosose/3-amino-2,3-dideoxy-scyllo-inosose aminotransferase [EC:2.6.1.100 2.6.1.101]
5750	K13550	2-deoxystreptamine N-acetyl-D-glucosaminyltransferase / 2-deoxystreptamine
5751	K13554	neamine phosphoribosyltransferase [EC:2.4.2.49]
5752	K13566	omega-amidase [EC:3.5.1.3]
5753	K13570	prokaryotic ubiquitin-like protein Pup
5754	K13571	proteasome accessory factor A
5755	K13572	proteasome accessory factor B
5756	K13573	proteasome accessory factor C
5757	K13574	hydroxycarboxylate dehydrogenase B [EC:1.1.1.237
5758	K13580	magnesium chelatase subunit ChlD-like
5759	K13581	modification methylase [EC:2.1.1.72]
5760	K13582	localization factor PodJL
5761	K13583	GcrA cell cycle regulator
5762	K13584	two-component system, cell cycle
5763	K13585	holdfast attachment protein HfaA
5764	K13586	holdfast attachment protein HfaB
5765	K13587	two-component system, cell cycle
5766	K13588	histidine phosphotransferase ChpT
5767	K13589	two-component system, cell cycle
5768	K13590	diguanylate cyclase [EC:2.7.7.65]
5769	K13591	two-component system, cell cycle
5770	K13592	regulator of CtrA degradation
5771	K13593	cyclic-di-GMP phosphodiesterase, flagellum assembly
5772	K13598	two-component system, NtrC family,
5773	K13599	two-component system, NtrC family,
5774	K13607	cinnamoyl-CoA:phenyllactate CoA-transferase [EC:2.8.3.17]
5775	K13609	delta1-piperideine-2-carboxylate reductase [EC:1.5.1.21]
5776	K13611	bacillaene biosynthesis, polyketide synthase
5777	K13612	bacillaene polyketide synthase PksL/BaeL
5778	K13613	bacillaene polyketide synthase PksM/BaeM
5779	K13614	bacillaene biosynthesis, polyketide synthase
5780	K13615	bacillaene polyketide synthase PksR/BaeR
5781	K13620	putative colanic acid polymerase
5782	K13621	betaine lipid synthase
5783	K13622	S-adenosylmethionine-diacylglycerol 3-amino-3-carboxypropyl transferase
5784	K13623	S-adenosylmethionine-diacylgycerolhomoserine-N-methlytransferase
5785	K13626	flagellar assembly factor FliW
5786	K13628	iron-sulfur cluster assembly protein
5787	K13629	D-serine transporter
5788	K13630	multiple antibiotic resistance protein
5789	K13631	AraC family transcriptional regulator,
5790	K13632	AraC family transcriptional regulator,
5791	K13633	AraC family transcriptional regulator,
5792	K13634	LysR family transcriptional regulator,
5793	K13635	LysR family transcriptional regulator,
5794	K13636	LysR family transcriptional regulator,
5795	K13637	GntR family transcriptional regulator,
5796	K13638	MerR family transcriptional regulator,
5797	K13639	MerR family transcriptional regulator,
5798	K13640	MerR family transcriptional regulator,
5799	K13641	IclR family transcriptional regulator,
5800	K13642	CRP/FNR family transcriptional regulator,
5801	K13643	Rrf2 family transcriptional regulator,
5802	K13650	MqsR-controlled colanic acid and
5803	K13651	motility quorum-sensing regulator /
5804	K13652	AraC family transcriptional regulator
5805	K13653	AraC family transcriptional regulator
5806	K13654	GntR family transcriptional regulator,
5807	K13655	HTH-type transcriptional regulator /
5808	K13656	undecaprenyl-phosphate glucose phosphotransferase [EC:2.7.8.31]
5809	K13657	alpha-1,3-mannosyltransferase [EC:2.4.1.252]
5810	K13658	beta-1,4-mannosyltransferase [EC:2.4.1.251]
5811	K13659	2-beta-glucuronyltransferase [EC:2.4.1.264]
5812	K13662	putative polymerase
5813	K13663	acyltransferase [EC:2.3.1.-]
5814	K13665	pyruvyltransferase
5815	K13667	EGF-domain serine glucosyl/xylosyltransferase [EC:2.4.1.376
5816	K13668	phosphatidyl-myo-inositol dimannoside synthase [EC:2.4.1.346]
5817	K13669	alpha-1,2-mannosyltransferase [EC:2.4.1.-]
5818	K13670	putative glycosyltransferase [EC:2.4.-.-]
5819	K13671	alpha-1,2-mannosyltransferase [EC:2.4.1.-]
5820	K13677	1,2-diacylglycerol-3-alpha-glucose alpha-1,2-glucosyltransferase [EC:2.4.1.208]
5821	K13678	1,2-diacylglycerol-3-alpha-glucose alpha-1,2-galactosyltransferase [EC:2.4.1.-]
5822	K13683	putative colanic acid biosynthesis
5823	K13684	putative colanic acid biosynthesis
5824	K13686	galactan 5-O-arabinofuranosyltransferase [EC:2.4.2.46]
5825	K13687	arabinofuranosyltransferase [EC:2.4.2.-]
5826	K13688	cyclic beta-1,2-glucan synthetase [EC:2.4.1.-]
5827	K13689	beta-1,4-N-acetylgalactosaminyltransferase [EC:2.4.1.-]
5828	K13693	glucosyl-3-phosphoglycerate synthase [EC:2.4.1.266]
5829	K13694	murein DD-endopeptidase / murein
5830	K13695	probable lipoprotein NlpC
5831	K13700	abhydrolase domain-containing protein 6
5832	K13706	abhydrolase domain-containing protein 14
5833	K13714	bifunctional autolysin [EC:3.5.1.28 3.2.1.96]
5834	K13715	staphopain B [EC:3.4.22.-]
5835	K13727	phenolic acid decarboxylase [EC:4.1.1.-]
5836	K13730	internalin A
5837	K13731	internalin B
5838	K13732	fibronectin-binding protein A
5839	K13733	fibronectin-binding protein B
5840	K13734	fibronectin-binding protein 1
5841	K13735	adhesin/invasin
5842	K13739	secreted effector protein SopD
5843	K13740	secreted effector protein SptP
5844	K13741	guanine nucleotide exchange factor
5845	K13745	L-2,4-diaminobutyrate decarboxylase [EC:4.1.1.86]
5846	K13746	carboxynorspermidine synthase [EC:1.5.1.43]
5847	K13747	carboxynorspermidine decarboxylase [EC:4.1.1.96]
5848	K13766	methylglutaconyl-CoA hydratase [EC:4.2.1.18]
5849	K13767	enoyl-CoA hydratase [EC:4.2.1.17]
5850	K13770	TetR/AcrR family transcriptional regulator,
5851	K13771	Rrf2 family transcriptional regulator,
5852	K13772	Rrf2 family transcriptional regulator,
5853	K13774	citronellol/citronellal dehydrogenase
5854	K13775	citronellol/citronellal dehydrogenase
5855	K13776	citronellyl-CoA synthetase [EC:6.2.1.-]
5856	K13777	geranyl-CoA carboxylase alpha subunit
5857	K13778	geranyl-CoA carboxylase beta subunit
5858	K13779	isohexenylglutaconyl-CoA hydratase [EC:4.2.1.57]
5859	K13786	cob(II)yrinic acid a,c-diamide reductase
5860	K13787	geranylgeranyl diphosphate synthase, type
5861	K13788	phosphate acetyltransferase [EC:2.3.1.8]
5862	K13789	geranylgeranyl diphosphate synthase, type
5863	K13792	secreted effector OspG
5864	K13793	secreted effector OspE
5865	K13794	LysR family transcriptional regulator,
5866	K13795	citrate/tricarballylate utilization protein
5867	K13796	tricarballylate dehydrogenase
5868	K13797	DNA-directed RNA polymerase subunit
5869	K13798	DNA-directed RNA polymerase subunit
5870	K13799	pantoate ligase / CMP/dCMP
5871	K13810	transaldolase / glucose-6-phosphate isomerase
5872	K13812	bifunctional enzyme Fae/Hps [EC:4.2.1.147
5873	K13815	two-component system, response regulator
5874	K13816	DSF synthase
5875	K13818	molybdopterin-guanine dinucleotide biosynthesis protein
5876	K13819	NifU-like protein
5877	K13820	flagellar biosynthesis protein FliR/FlhB
5878	K13821	RHH-type transcriptional regulator, proline
5879	K13829	shikimate kinase / 3-dehydroquinate
5880	K13831	3-hexulose-6-phosphate synthase / 6-phospho-3-hexuloisomerase
5881	K13832	3-dehydroquinate dehydratase / shikimate
5882	K13853	3-deoxy-7-phosphoheptulonate synthase / chorismate
5883	K13873	L-arabinose 1-dehydrogenase [EC:1.1.1.376]
5884	K13874	L-arabinonolactonase [EC:3.1.1.15]
5885	K13875	L-arabonate dehydrase [EC:4.2.1.25]
5886	K13876	2-keto-3-deoxy-L-arabinonate dehydratase [EC:4.2.1.43]
5887	K13877	2,5-dioxopentanoate dehydrogenase [EC:1.2.1.26]
5888	K13888	membrane fusion protein, macrolide-specific
5889	K13889	glutathione transport system substrate-binding
5890	K13890	glutathione transport system permease
5891	K13891	glutathione transport system permease
5892	K13892	glutathione transport system ATP-binding
5893	K13893	microcin C transport system
5894	K13894	microcin C transport system
5895	K13895	microcin C transport system
5896	K13896	microcin C transport system
5897	K13907	cystatin-A/B
5898	K13918	glucarate dehydratase-related protein
5899	K13919	propanediol dehydratase medium subunit
5900	K13920	propanediol dehydratase small subunit
5901	K13921	1-propanol dehydrogenase
5902	K13922	propionaldehyde dehydrogenase [EC:1.2.1.87]
5903	K13923	phosphate propanoyltransferase [EC:2.3.1.222]
5904	K13924	two-component system, chemotaxis family,
5905	K13925	plasmin and fibronectin-binding protein
5906	K13926	ribosome-dependent ATPase
5907	K13927	holo-ACP synthase / triphosphoribosyl-dephospho-CoA
5908	K13928	LysR family transcriptional regulator,
5909	K13929	malonate decarboxylase alpha subunit
5910	K13930	triphosphoribosyl-dephospho-CoA synthase [EC:2.4.2.52]
5911	K13931	malonate decarboxylase delta subunit
5912	K13932	malonate decarboxylase beta subunit
5913	K13933	malonate decarboxylase gamma subunit
5914	K13934	phosphoribosyl-dephospho-CoA transferase [EC:2.7.7.66]
5915	K13935	malonate decarboxylase epsilon subunit
5916	K13936	malonate transporter and related
5917	K13938	dihydromonapterin reductase / dihydrofolate
5918	K13940	dihydroneopterin aldolase / 2-amino-4-hydroxy-6-hydroxymethyldihydropteridine
5919	K13942	5,10-methenyltetrahydromethanopterin hydrogenase [EC:1.12.98.2]
5920	K13950	para-aminobenzoate synthetase [EC:2.6.1.85]
5921	K13953	alcohol dehydrogenase, propanol-preferring [EC:1.1.1.1]
5922	K13954	alcohol dehydrogenase [EC:1.1.1.1]
5923	K13955	zinc-binding alcohol dehydrogenase/oxidoreductase
5924	K13963	serpin B
5925	K13979	alcohol dehydrogenase (NADP+) [EC:1.1.1.2]
5926	K13985	N-acyl-phosphatidylethanolamine-hydrolysing phospholipase D [EC:3.1.4.54]
5927	K13990	glutamate formiminotransferase / formiminotetrahydrofolate
5928	K13991	photosynthetic reaction center H
5929	K13992	photosynthetic reaction center cytochrome
5930	K13993	HSP20 family protein
5931	K13995	maleamate amidohydrolase [EC:3.5.1.107]
5932	K14006	protein transport protein SEC23
5933	K14007	protein transport protein SEC24
5934	K14009	B-cell receptor-associated protein 31
5935	K14016	ubiquitin fusion degradation protein
5936	K14028	methanol dehydrogenase (cytochrome c)
5937	K14029	methanol dehydrogenase (cytochrome c)
5938	K14048	urease subunit gamma/beta [EC:3.5.1.5]
5939	K14051	c-di-GMP phosphodiesterase Gmr [EC:3.1.4.52]
5940	K14052	putrescine importer
5941	K14053	outer membrane protein G
5942	K14054	murein peptide amidase A
5943	K14055	universal stress protein E
5944	K14056	HTH-type transcriptional regulator, repressor
5945	K14057	LysR family transcriptional regulator,
5946	K14058	tRNA 2-thiocytidine biosynthesis protein
5947	K14059	integrase
5948	K14060	putative DNA-invertase from lambdoid
5949	K14061	universal stress protein F
5950	K14062	outer membrane protein N
5951	K14063	AraC family transcriptional regulator,
5952	K14064	universal stress protein C
5953	K14065	universal stress protein D
5954	K14067	malate-CoA ligase subunit beta
5955	K14080	[methyl-Co(III) methanol/glycine betaine-specific corrinoid
5956	K14081	methanol corrinoid protein
5957	K14082	[methyl-Co(III) methylamine-specific corrinoid protein]:coenzyme
5958	K14083	trimethylamine---corrinoid protein Co-methyltransferase [EC:2.1.1.250]
5959	K14084	trimethylamine corrinoid protein
5960	K14086	ech hydrogenase subunit A
5961	K14087	ech hydrogenase subunit B
5962	K14088	ech hydrogenase subunit C
5963	K14089	ech hydrogenase subunit D
5964	K14090	ech hydrogenase subunit E
5965	K14091	ech hydrogenase subunit F
5966	K14092	energy-converting hydrogenase A subunit
5967	K14093	energy-converting hydrogenase A subunit
5968	K14094	energy-converting hydrogenase A subunit
5969	K14095	energy-converting hydrogenase A subunit
5970	K14096	energy-converting hydrogenase A subunit
5971	K14097	energy-converting hydrogenase A subunit
5972	K14098	energy-converting hydrogenase A subunit
5973	K14099	energy-converting hydrogenase A subunit
5974	K14100	energy-converting hydrogenase A subunit
5975	K14101	energy-converting hydrogenase A subunit
5976	K14102	energy-converting hydrogenase A subunit
5977	K14103	energy-converting hydrogenase A subunit
5978	K14104	energy-converting hydrogenase A subunit
5979	K14105	energy-converting hydrogenase A subunit
5980	K14106	energy-converting hydrogenase A subunit
5981	K14107	energy-converting hydrogenase A subunit
5982	K14108	energy-converting hydrogenase A subunit
5983	K14109	energy-converting hydrogenase A subunit
5984	K14110	energy-converting hydrogenase B subunit
5985	K14111	energy-converting hydrogenase B subunit
5986	K14112	energy-converting hydrogenase B subunit
5987	K14113	energy-converting hydrogenase B subunit
5988	K14114	energy-converting hydrogenase B subunit
5989	K14115	energy-converting hydrogenase B subunit
5990	K14116	energy-converting hydrogenase B subunit
5991	K14117	energy-converting hydrogenase B subunit
5992	K14118	energy-converting hydrogenase B subunit
5993	K14119	energy-converting hydrogenase B subunit
5994	K14120	energy-converting hydrogenase B subunit
5995	K14121	energy-converting hydrogenase B subunit
5996	K14122	energy-converting hydrogenase B subunit
5997	K14123	energy-converting hydrogenase B subunit
5998	K14124	energy-converting hydrogenase B subunit
5999	K14125	energy-converting hydrogenase B subunit
6000	K14126	F420-non-reducing hydrogenase large subunit
6001	K14127	F420-non-reducing hydrogenase iron-sulfur subunit
6002	K14128	F420-non-reducing hydrogenase small subunit
6003	K14136	decaprenyl-phosphate phosphoribosyltransferase [EC:2.4.2.45]
6004	K14138	acetyl-CoA synthase [EC:2.3.1.169]
6005	K14153	hydroxymethylpyrimidine kinase / phosphomethylpyrimidine
6006	K14154	thiamine-phosphate diphosphorylase / hydroxyethylthiazole
6007	K14155	cysteine-S-conjugate beta-lyase [EC:4.4.1.13]
6008	K14159	ribonuclease HI / DNA
6009	K14160	protein ImuA
6010	K14161	protein ImuB
6011	K14162	error-prone DNA polymerase [EC:2.7.7.7]
6012	K14164	glycyl-tRNA synthetase [EC:6.1.1.14]
6013	K14166	copper transport protein
6014	K14167	cyclin-dependent kinase inhibitor 3
6015	K14168	cytoplasmic tRNA 2-thiolation protein
6016	K14170	chorismate mutase / prephenate
6017	K14187	chorismate mutase / prephenate
6018	K14188	D-alanine--poly(phosphoribitol) ligase subunit 2
6019	K14189	uncharacterized oxidoreductase [EC:1.-.-.-]
6020	K14191	18S rRNA (adenine1779-N6/adenine1780-N6)-dimethyltransferase [EC:2.1.1.183]
6021	K14192	clumping factor B
6022	K14193	iron-regulated surface determinant protein
6023	K14194	serine-aspartate repeat-containing protein C/D/E
6024	K14195	surface protein G
6025	K14196	immunoglobulin G-binding protein A
6026	K14197	immunoglobulin G-binding protein Sbi
6027	K14198	staphylokinase
6028	K14199	staphylococcal complement inhibitor
6029	K14200	fibrinogen-binding protein
6030	K14201	clumping factor A
6031	K14203	FPRL1 inhibitory protein
6032	K14204	protein Map
6033	K14205	phosphatidylglycerol lysyltransferase [EC:2.3.2.3]
6034	K14213	Xaa-Pro dipeptidase [EC:3.4.13.9]
6035	K14215	trans,polycis-decaprenyl diphosphate synthase [EC:2.5.1.86]
6036	K14257	tetracycline 7-halogenase / FADH2
6037	K14259	2-dehydro-3-deoxy-D-arabinonate dehydratase [EC:4.2.1.141]
6038	K14260	alanine-synthesizing transaminase [EC:2.6.1.66 2.6.1.2]
6039	K14261	alanine-synthesizing transaminase [EC:2.6.1.-]
6040	K14266	tryptophan 7-halogenase [EC:1.14.19.9]
6041	K14267	N-succinyldiaminopimelate aminotransferase [EC:2.6.1.17]
6042	K14268	5-aminovalerate/4-aminobutyrate aminotransferase [EC:2.6.1.48 2.6.1.19]
6043	K14273	D-xylose 1-dehydrogenase (NADP+, D-xylono-1,5-lactone-forming)
6044	K14274	xylono-1,5-lactonase [EC:3.1.1.110]
6045	K14275	D-xylonate dehydratase [EC:4.2.1.82]
6046	K14287	methionine transaminase [EC:2.6.1.88]
6047	K14292	trimethylguanosine synthase [EC:2.1.1.-]
6048	K14297	nuclear pore complex protein
6049	K14312	nuclear pore complex protein
6050	K14314	nuclear pore complex protein
6051	K14330	fatty aldehyde-generating acyl-ACP reductase
6052	K14333	2,3-dihydroxybenzoate decarboxylase [EC:4.1.1.46]
6053	K14335	alpha-1,6-mannosyltransferase [EC:2.4.1.-]
6054	K14337	alpha-1,6-mannosyltransferase [EC:2.4.1.-]
6055	K14338	cytochrome P450 / NADPH-cytochrome
6056	K14339	alpha-1,6-mannosyltransferase [EC:2.4.1.-]
6057	K14340	mannosyltransferase [EC:2.4.1.-]
6058	K14347	solute carrier family 10
6059	K14348	GntR family transcriptional regulator,
6060	K14358	secernin
6061	K14376	poly(A) polymerase [EC:2.7.7.19]
6062	K14379	tartrate-resistant acid phosphatase type
6063	K14387	solute carrier family 5
6064	K14392	sodium/pantothenate symporter
6065	K14393	cation/acetate symporter
6066	K14394	low molecular weight phosphotyrosine
6067	K14405	pre-mRNA 3'-end-processing factor FIP1
6068	K14414	transcriptional regulatory protein RtcR
6069	K14415	tRNA-splicing ligase RtcB (3'-phosphate/5'-hydroxy
6070	K14441	ribosomal protein S12 methylthiotransferase
6071	K14445	solute carrier family 13
6072	K14446	crotonyl-CoA carboxylase/reductase [EC:1.3.1.85]
6073	K14447	ethylmalonyl-CoA mutase [EC:5.4.99.63]
6074	K14448	(2S)-methylsuccinyl-CoA dehydrogenase [EC:1.3.8.12]
6075	K14449	2-methylfumaryl-CoA hydratase [EC:4.2.1.148]
6076	K14451	(3S)-malyl-CoA thioesterase [EC:3.1.2.30]
6077	K14459	hexosaminidase [EC:3.2.1.52]
6078	K14465	succinate semialdehyde reductase (NADPH)
6079	K14469	acrylyl-CoA reductase (NADPH) /
6080	K14470	2-methylfumaryl-CoA isomerase [EC:5.4.1.3]
6081	K14475	inhibitor of cysteine peptidase
6082	K14519	NADP-dependent aldehyde dehydrogenase [EC:1.2.1.4]
6083	K14520	4-hydroxyacetophenone monooxygenase [EC:1.14.13.84]
6084	K14521	N-acetyltransferase 10 [EC:2.3.1.-]
6085	K14534	4-hydroxybutyryl-CoA dehydratase / vinylacetyl-CoA-Delta-isomerase
6086	K14537	nuclear GTP-binding protein
6087	K14539	large subunit GTPase 1
6088	K14540	ribosome biogenesis GTPase A
6089	K14545	ribosomal RNA-processing protein 7
6090	K14546	U3 small nucleolar RNA-associated
6091	K14550	U3 small nucleolar RNA-associated
6092	K14554	U3 small nucleolar RNA-associated
6093	K14556	U3 small nucleolar RNA-associated
6094	K14558	periodic tryptophan protein 2
6095	K14560	U3 small nucleolar ribonucleoprotein
6096	K14561	U3 small nucleolar ribonucleoprotein
6097	K14563	rRNA 2'-O-methyltransferase fibrillarin [EC:2.1.1.-]
6098	K14566	U3 small nucleolar RNA-associated
6099	K14568	rRNA small subunit pseudouridine
6100	K14569	ribosome biogenesis protein BMS1
6101	K14572	midasin
6102	K14573	nucleolar protein 4
6103	K14574	ribosome maturation protein SDO1
6104	K14578	naphthalene 1,2-dioxygenase ferredoxin component
6105	K14581	naphthalene 1,2-dioxygenase ferredoxin reductase
6106	K14584	2-hydroxychromene-2-carboxylate isomerase [EC:5.99.1.4]
6107	K14587	protein sgcE [EC:5.1.3.-]
6108	K14588	cuproxidase [EC:1.16.3.4]
6109	K14591	protein AroM
6110	K14596	zeaxanthin glucosyltransferase [EC:2.4.1.276]
6111	K14597	chlorobactene glucosyltransferase
6112	K14623	DNA-damage-inducible protein D
6113	K14645	serine protease [EC:3.4.21.-]
6114	K14647	minor extracellular serine protease
6115	K14648	poly(U)-specific endoribonuclease [EC:3.1.-.-]
6116	K14652	3,4-dihydroxy 2-butanone 4-phosphate synthase
6117	K14653	2-amino-5-formylamino-6-ribosylaminopyrimidin-4(3H)-one 5'-monophosphate deformylase [EC:3.5.1.102]
6118	K14654	2,5-diamino-6-(ribosylamino)-4(3H)-pyrimidinone 5'-phosphate reductase [EC:1.1.1.302]
6119	K14656	FAD synthetase [EC:2.7.7.2]
6120	K14657	LysR family transcriptional regulator,
6121	K14660	nodulation protein E [EC:2.3.1.-]
6122	K14661	nodulation protein F [EC:2.3.1.-]
6123	K14664	IAA-amino acid hydrolase [EC:3.5.1.-]
6124	K14665	amidohydrolase [EC:3.5.1.-]
6125	K14670	aromatase
6126	K14671	cyclase
6127	K14672	putative polyketide hydroxylase
6128	K14673	putative monooxygenase
6129	K14674	TAG lipase / steryl
6130	K14680	RNA ligase [EC:6.5.1.3]
6131	K14681	argininosuccinate lyase / amino-acid
6132	K14682	amino-acid N-acetyltransferase [EC:2.3.1.1]
6133	K14683	solute carrier family 34
6134	K14696	solute carrier family 30
6135	K14698	ATP-binding cassette, subfamily B,
6136	K14699	ATP-binding cassette, subfamily B,
6137	K14709	solute carrier family 39
6138	K14715	solute carrier family 39
6139	K14717	solute carrier family 39
6140	K14721	DNA-directed RNA polymerase III
6141	K14726	solute carrier family 9
6142	K14727	3-oxoadipate enol-lactonase / 4-carboxymuconolactone
6143	K14728	phthiodiolone/phenolphthiodiolone dimycocerosates ketoreductase [EC:1.2.-.-]
6144	K14731	epsilon-lactone hydrolase [EC:3.1.1.83]
6145	K14733	limonene 1,2-monooxygenase [EC:1.14.13.107]
6146	K14742	tRNA threonylcarbamoyladenosine biosynthesis protein
6147	K14743	membrane-anchored mycosin MYCP [EC:3.4.21.-]
6148	K14744	prophage endopeptidase [EC:3.4.-.-]
6149	K14745	streptokinase A [EC:3.4.-.-]
6150	K14748	ethylbenzene dioxygenase subunit alpha
6151	K14749	ethylbenzene dioxygenase subunit beta
6152	K14750	ethylbenzene dioxygenase ferredoxin component
6153	K14761	ribosome-associated protein
6154	K14762	ribosome-associated protein
6155	K14768	U3 small nucleolar RNA-associated
6156	K14769	U3 small nucleolar RNA-associated
6157	K14772	U3 small nucleolar RNA-associated
6158	K14774	U3 small nucleolar RNA-associated
6159	K14785	ESF2/ABP1 family protein
6160	K14786	protein KRI1
6161	K14792	rRNA biogenesis protein RRP5
6162	K14793	ribosomal RNA-processing protein 9
6163	K14795	ribosomal RNA-processing protein 36
6164	K14797	essential nuclear protein 1
6165	K14800	pre-rRNA-processing protein TSR2
6166	K14810	ATP-dependent RNA helicase DDX56/DBP9
6167	K14816	pre-60S factor REI1
6168	K14820	ribosome biogenesis protein BRX1
6169	K14821	bud site selection protein
6170	K14822	rRNA-processing protein CGR1
6171	K14823	rRNA-processing protein EBP2
6172	K14824	ribosome biogenesis protein ERB1
6173	K14830	protein MAK11
6174	K14835	25S rRNA (cytosine2870-C5)-methyltransferase [EC:2.1.1.310]
6175	K14838	nucleolar protein 15
6176	K14839	nucleolar protein 16
6177	K14842	ribosome biogenesis protein NSA2
6178	K14846	ribosome production factor 1
6179	K14847	ribosome production factor 2
6180	K14850	ribosomal RNA-processing protein 8
6181	K14851	ribosomal RNA-processing protein 17
6182	K14852	regulator of ribosome biosynthesis
6183	K14855	ribosome assembly protein 4
6184	K14856	protein SDA1
6185	K14857	AdoMet-dependent rRNA methyltransferase SPB1
6186	K14864	tRNA (cytidine32/guanosine34-2'-O)-methyltransferase [EC:2.1.1.205]
6187	K14940	gamma-F420-2:alpha-L-glutamate ligase [EC:6.3.2.32]
6188	K14941	2-phospho-L-lactate/phosphoenolpyruvate guanylyltransferase [EC:2.7.7.68 2.7.7.105]
6189	K14949	serine/threonine-protein kinase PknG [EC:2.7.11.1]
6190	K14952	UDP-MurNAc hydroxylase
6191	K14953	ipoprotein LpqH
6192	K14954	lipoprotein LprG
6193	K14955	lipoprotein LprA
6194	K14956	6 kDa early secretory
6195	K14965	protein dpy-30
6196	K14974	6-hydroxynicotinate 3-monooxygenase [EC:1.14.13.114]
6197	K14977	(S)-ureidoglycine aminohydrolase [EC:3.5.3.26]
6198	K14978	two-component system, LuxR family,
6199	K14979	two-component system, LuxR family,
6200	K14980	two-component system, OmpR family,
6201	K14981	two-component system, OmpR family,
6202	K14982	two-component system, OmpR family,
6203	K14983	two-component system, OmpR family,
6204	K14986	two-component system, LuxR family,
6205	K14987	two-component system, LuxR family,
6206	K14988	two-component system, NarL family,
6207	K14989	two-component system, NarL family,
6208	K14998	surfeit locus 1 family
6209	K15011	two-component system, sensor histidine
6210	K15012	two-component system, response regulator
6211	K15016	enoyl-CoA hydratase / 3-hydroxyacyl-CoA
6212	K15020	acryloyl-coenzyme A reductase [EC:1.3.1.84]
6213	K15022	formate dehydrogenase (NADP+) beta
6214	K15023	5-methyltetrahydrofolate corrinoid/iron sulfur protein
6215	K15024	putative phosphotransacetylase [EC:2.3.1.8]
6216	K15032	mTERF domain-containing protein, mitochondrial
6217	K15034	ribosome-associated protein
6218	K15045	radical S-adenosyl methionine domain-containing
6219	K15051	DNA-entry nuclease
6220	K15054	(S)-mandelate dehydrogenase [EC:1.1.99.31]
6221	K15055	2-nitrobenzoate nitroreductase [EC:1.7.1.-]
6222	K15056	2-hydroxylaminobenzoate mutase [EC:5.4.99.-]
6223	K15058	2-aminophenol/2-amino-5-chlorophenol 1,6-dioxygenase subunit alpha
6224	K15059	2-aminophenol/2-amino-5-chlorophenol 1,6-dioxygenase subunit beta
6225	K15060	5,5'-dehydrodivanillate O-demethylase oxygenase subunit
6226	K15062	OH-DDVA meta-cleavage compound hydrolase
6227	K15063	5-carboxyvanillate decarboxylase
6228	K15066	vanillate/3-O-methylgallate O-demethylase [EC:2.1.1.341]
6229	K15067	2-aminomuconate deaminase [EC:3.5.99.5]
6230	K15125	filamentous hemagglutinin
6231	K15153	mediator of RNA polymerase
6232	K15156	mediator of RNA polymerase
6233	K15172	transcription elongation factor SPT5
6234	K15189	protein HEXIM1/2
6235	K15216	RNA polymerase I-specific transcription
6236	K15223	upstream activation factor subunit
6237	K15228	methylamine dehydrogenase light chain
6238	K15229	methylamine dehydrogenase heavy chain
6239	K15255	ATP-dependent DNA helicase PIF1
6240	K15256	tRNA (cmo5U34)-methyltransferase [EC:2.1.1.-]
6241	K15257	tRNA (mo5U34)-methyltransferase [EC:2.1.1.-]
6242	K15264	25S rRNA (cytosine2278-C5)-methyltransferase [EC:2.1.1.311]
6243	K15268	O-acetylserine/cysteine efflux transporter
6244	K15269	probable blue pigment (indigoidine)
6245	K15270	S-adenosylmethionine uptake transporter
6246	K15287	solute carrier family 35,
6247	K15296	alpha-soluble NSF attachment protein
6248	K15303	aflatoxin B1 aldehyde reductase
6249	K15311	polyketide biosynthesis 3-hydroxy-3-methylglutaryl-CoA synthase-like
6250	K15312	polyketide biosynthesis enoyl-CoA hydratase
6251	K15313	polyketide biosynthesis enoyl-CoA hydratase
6252	K15327	polyketide biosynthesis malonyl-CoA-[acyl-carrier-protein] transacylase
6253	K15328	bacillaene synthase trans-acting acyltransferase
6254	K15329	trans-AT polyketide synthase, acyltransferase
6255	K15333	tRNA guanosine-2'-O-methyltransferase [EC:2.1.1.34]
6256	K15337	polyketide biosynthesis acyl carrier
6257	K15342	CRISP-associated protein Cas1
6258	K15344	secreted effector protein SseB
6259	K15345	secreted effector protein SseC
6260	K15346	secreted effector protein SseD
6261	K15347	secreted effector protein SifA
6262	K15349	secreted effector protein SseJ
6263	K15350	secreted effector protein SseF
6264	K15351	secreted effector protein SseG
6265	K15352	secreted effector protein PipB2
6266	K15353	E3 ubiquitin-protein ligase SspH2
6267	K15354	secreted effector protein SseI
6268	K15355	malonyl CoA-acyl carrier protein
6269	K15357	N-formylmaleamate deformylase [EC:3.5.1.106]
6270	K15358	enamidase [EC:3.5.2.18]
6271	K15359	6-hydroxy-3-succinoylpyridine 3-monooxygenase [EC:1.14.13.163]
6272	K15363	fanconi-associated nuclease 1 [EC:3.1.21.-
6273	K15366	salmonella plasmid virulence protein
6274	K15367	secretion system chaperone SseA
6275	K15368	secretion system chaperone SscA
6276	K15371	glutamate dehydrogenase [EC:1.4.1.2]
6277	K15372	taurine---2-oxoglutarate transaminase [EC:2.6.1.55]
6278	K15373	sulfoacetaldehyde reductase [EC:1.1.1.313]
6279	K15383	MtN3 and saliva related
6280	K15396	tRNA (cytidine32/uridine32-2'-O)-methyltransferase [EC:2.1.1.200]
6281	K15397	3-ketoacyl-CoA synthase [EC:2.3.1.199]
6282	K15407	queuine tRNA-ribosyltransferase accessory subunit
6283	K15408	cytochrome c oxidase subunit
6284	K15429	tRNA (guanine37-N1)-methyltransferase [EC:2.1.1.228]
6285	K15431	phloroglucinol synthase [EC:2.3.1.253]
6286	K15441	tRNA-specific adenosine deaminase 2
6287	K15448	multifunctional methyltransferase subunit TRM112
6288	K15449	tRNA wybutosine-synthesizing protein 1
6289	K15456	protein KTI12
6290	K15460	tRNA1Val (adenine37-N6)-methyltransferase [EC:2.1.1.223]
6291	K15461	tRNA 5-methylaminomethyl-2-thiouridine biosynthesis bifunctional
6292	K15463	tRNA A64-2'-O-ribosylphosphate transferase [EC:2.4.2.-]
6293	K15468	cytochrome P450 family 107
6294	K15495	molybdate/tungstate transport system substrate-binding
6295	K15496	molybdate/tungstate transport system permease
6296	K15497	molybdate/tungstate transport system ATP-binding
6297	K15507	21S rRNA (GM2251-2'-O)-methyltransferase [EC:2.1.1.-]
6298	K15509	sulfopropanediol 3-dehydrogenase [EC:1.1.1.308]
6299	K15510	coenzyme F420-dependent glucose-6-phosphate dehydrogenase
6300	K15511	benzoyl-CoA 2,3-epoxidase subunit A
6301	K15512	benzoyl-CoA 2,3-epoxidase subunit B
6302	K15513	benzoyl-CoA-dihydrodiol lyase [EC:4.1.2.44]
6303	K15514	3,4-dehydroadipyl-CoA semialdehyde dehydrogenase [EC:1.2.1.77]
6304	K15515	sulfoacetaldehyde dehydrogenase [EC:1.2.1.81]
6305	K15518	deoxyguanosine kinase [EC:2.7.1.113]
6306	K15519	deoxyadenosine/deoxycytidine kinase [EC:2.7.1.76 2.7.1.74]
6307	K15520	mycothiol synthase [EC:2.3.1.189]
6308	K15521	D-inositol-3-phosphate glycosyltransferase [EC:2.4.1.250]
6309	K15523	protein-ribulosamine 3-kinase [EC:2.7.1.172]
6310	K15524	2-O-(6-phospho-alpha-D-mannosyl)-D-glycerate hydrolase [EC:3.2.1.-]
6311	K15525	N-acetyl-1-D-myo-inositol-2-amino-2-deoxy-alpha-D-glucopyranoside deacetylase [EC:3.5.1.103]
6312	K15526	L-cysteine:1D-myo-inositol 2-amino-2-deoxy-alpha-D-glucopyranoside ligase [EC:6.3.1.13]
6313	K15527	cysteate synthase [EC:2.5.1.76]
6314	K15528	fatty acid amide hydrolase
6315	K15530	rhamnogalacturonan acetylesterase [EC:3.1.1.86]
6316	K15531	oligosaccharide reducing-end xylanase [EC:3.2.1.156]
6317	K15532	unsaturated rhamnogalacturonyl hydrolase [EC:3.2.1.172]
6318	K15533	1,3-beta-galactosyl-N-acetylhexosamine phosphorylase [EC:2.4.1.211]
6319	K15534	beta-D-galactosyl-(1->4)-L-rhamnose phosphorylase [EC:2.4.1.247]
6320	K15536	soluble cytochrome b562
6321	K15537	alkylglycerol monooxygenase [EC:1.14.16.5]
6322	K15538	glycoprotein endo-alpha-1,2-mannosidase [EC:3.2.1.130]
6323	K15539	cytoskeleton protein RodZ
6324	K15540	chaperone protein EcpD
6325	K15545	transcriptional regulator of PTS
6326	K15546	XRE family transcriptional regulator,
6327	K15547	multidrug resistance protein MdtO
6328	K15548	p-hydroxybenzoic acid efflux pump
6329	K15549	membrane fusion protein, multidrug
6330	K15550	outer membrane protein, multidrug
6331	K15551	taurine transport system substrate-binding
6332	K15552	taurine transport system permease
6333	K15553	sulfonate transport system substrate-binding
6334	K15554	sulfonate transport system permease
6335	K15555	sulfonate transport system ATP-binding
6336	K15576	nitrate/nitrite transport system substrate-binding
6337	K15577	nitrate/nitrite transport system permease
6338	K15578	nitrate/nitrite transport system ATP-binding
6339	K15579	nitrate/nitrite transport system ATP-binding
6340	K15580	oligopeptide transport system substrate-binding
6341	K15581	oligopeptide transport system permease
6342	K15582	oligopeptide transport system permease
6343	K15583	oligopeptide transport system ATP-binding
6344	K15584	nickel transport system substrate-binding
6345	K15585	nickel transport system permease
6346	K15586	nickel transport system permease
6347	K15587	nickel transport system ATP-binding
6348	K15598	putative hydroxymethylpyrimidine transport system
6349	K15599	putative hydroxymethylpyrimidine transport system
6350	K15600	putative hydroxymethylpyrimidine transport system
6351	K15620	golgi phosphoprotein 3
6352	K15629	fatty-acid peroxygenase [EC:1.11.2.4]
6353	K15631	molybdenum cofactor sulfurtransferase [EC:2.8.1.9]
6354	K15632	23S rRNA (adenine-C8)-methyltransferase [EC:2.1.1.224]
6355	K15633	2,3-bisphosphoglycerate-independent phosphoglycerate mutase [EC:5.4.2.12]
6356	K15634	2,3-bisphosphoglycerate-dependent phosphoglycerate mutase [EC:5.4.2.11]
6357	K15635	2,3-bisphosphoglycerate-independent phosphoglycerate mutase [EC:5.4.2.12]
6358	K15637	serine/threonine-protein phosphatase PGAM5 [EC:3.1.3.16]
6359	K15640	uncharacterized phosphatase
6360	K15646	coronamic acid synthetase CmaA,
6361	K15649	coronamic acid synthetase CmaT,
6362	K15650	non-haem Fe2+, alpha-ketoglutarate-dependent halogenase
6363	K15651	aminocarboxycyclopropane-forming enzyme
6364	K15652	3-dehydroshikimate dehydratase [EC:4.2.1.118]
6365	K15654	surfactin/lichenysin synthetase A
6366	K15655	surfactin/lichenysin synthetase B
6367	K15656	surfactin/lichenysin synthetase C
6368	K15657	external thioesterase TEII
6369	K15661	iturin family lipopeptide synthetase
6370	K15665	plipastatin/fengycin lipopeptide synthetase B
6371	K15666	plipastatin/fengycin lipopeptide synthetase C
6372	K15667	plipastatin/fengycin lipopeptide synthetase D
6373	K15668	plipastatin/fengycin lipopeptide synthetase E
6374	K15669	D-glycero-alpha-D-manno-heptose 1-phosphate guanylyltransferase [EC:2.7.7.71]
6375	K15716	E3 ubiquitin-protein ligase ZSWIM2
6376	K15719	protein O-GlcNAcase / histone
6377	K15721	pesticin/yersiniabactin receptor
6378	K15722	cell division activator
6379	K15723	SecY interacting protein Syd
6380	K15724	iron-sulfur cluster insertion protein
6381	K15725	outer membrane protein, heavy
6382	K15726	heavy metal efflux system
6383	K15727	membrane fusion protein, heavy
6384	K15733	dye decolorizing peroxidase [EC:1.11.1.19]
6385	K15735	GntR family transcriptional regulator,
6386	K15736	(S)-2-hydroxyglutarate dehydrogenase [EC:1.1.5.13]
6387	K15737	glutarate dioxygenase [EC:1.14.11.64]
6388	K15738	ABC transport system ATP-binding/permease
6389	K15739	D-alanine---(R)-lactate ligase [EC:6.1.2.1]
6390	K15740	tetrahydromethanopterin:alpha-L-glutamate ligase [EC:6.3.2.33]
6391	K15746	beta-carotene 3-hydroxylase [EC:1.14.15.24]
6392	K15754	2'-aminobiphenyl-2,3-diol 1,2-dioxygenase, small subunit
6393	K15755	2'-aminobiphenyl-2,3-diol 1,2-dioxygenase, large subunit
6394	K15756	2-hydroxy-6-oxo-6-(2'-aminophenyl)hexa-2,4-dienoate hydrolase [EC:3.7.1.13]
6395	K15760	toluene monooxygenase system protein
6396	K15761	toluene monooxygenase system protein
6397	K15762	toluene monooxygenase system ferredoxin
6398	K15763	toluene monooxygenase system protein
6399	K15764	toluene monooxygenase system protein
6400	K15765	toluene monooxygenase electron transfer
6401	K15770	arabinogalactan oligomer / maltooligosaccharide
6402	K15771	arabinogalactan oligomer / maltooligosaccharide
6403	K15772	arabinogalactan oligomer / maltooligosaccharide
6404	K15773	HTH-type transcriptional regulator /
6405	K15777	4,5-DOPA dioxygenase extradiol [EC:1.13.11.-]
6406	K15778	phosphomannomutase / phosphoglucomutase [EC:5.4.2.8
6407	K15780	bifunctional protein TilS/HprT [EC:6.3.4.19
6408	K15781	putative phosphoserine phosphatase /
6409	K15782	Lrp/AsnC family transcriptional regulator,
6410	K15783	ectoine hydrolase [EC:3.5.4.44]
6411	K15784	N2-acetyl-L-2,4-diaminobutanoate deacetylase [EC:3.5.1.125]
6412	K15785	L-2,4-diaminobutyrate transaminase [EC:2.6.1.76]
6413	K15786	aspartate-semialdehyde dehydrogenase [EC:1.2.1.-]
6414	K15789	threonine 3-dehydrogenase [EC:1.1.1.103]
6415	K15790	nitrogen fixation protein NifQ
6416	K15792	MurE/MurF fusion protein [EC:6.3.2.13
6417	K15827	formate hydrogenlyase subunit 2
6418	K15828	formate hydrogenlyase subunit 3
6419	K15829	formate hydrogenlyase subunit 4
6420	K15830	formate hydrogenlyase subunit 5
6421	K15831	formate hydrogenlyase subunit 6
6422	K15832	formate hydrogenlyase subunit 7
6423	K15833	formate hydrogenlyase regulatory protein
6424	K15834	formate hydrogenlyase maturation protein
6425	K15835	RpiR family transcriptional regulator,
6426	K15836	formate hydrogenlyase transcriptional activator
6427	K15842	cytotoxicity-associated immunodominant antigen
6428	K15843	outer membrane protein HopC/AlpA
6429	K15844	outer membrane protein HopB/AlpB
6430	K15845	outer membrane protein HopZ
6431	K15846	neuraminyllactose-binding hemagglutinin
6432	K15847	outer membrane protein BabA
6433	K15848	outer membrane protein SabA
6434	K15850	two-component system, autoinducer 1
6435	K15852	LuxR family transcriptional regulator,
6436	K15855	exo-1,4-beta-D-glucosaminidase [EC:3.2.1.165]
6437	K15856	GDP-4-dehydro-6-deoxy-D-mannose reductase [EC:1.1.1.281]
6438	K15860	regulatory peptide CiaX
6439	K15861	CRP/FNR family transcriptional regulator,
6440	K15862	cytochrome c oxidase cbb3-type
6441	K15864	nitrite reductase (NO-forming) /
6442	K15865	threonylcarbamoyladenosine tRNA methylthiotransferase CDKAL1
6443	K15866	2-(1,2-epoxy-1,2-dihydrophenyl)acetyl-CoA isomerase [EC:5.3.3.18]
6444	K15868	bile acid-coenzyme A ligase
6445	K15870	3-oxocholoyl-CoA 4-desaturase [EC:1.3.1.115]
6446	K15871	bile acid CoA-transferase [EC:2.8.3.25]
6447	K15873	7beta-hydroxy-3-oxochol-24-oyl-CoA 4-desaturase [EC:1.3.1.116]
6448	K15876	cytochrome c nitrite reductase
6449	K15878	rieske iron-sulfur protein
6450	K15879	cytochrome b-561
6451	K15888	tritrans,polycis-undecaprenyl-diphosphate synthase [geranylgeranyl-diphosphate specific]
6452	K15891	NAD+-dependent farnesol dehydrogenase [EC:1.1.1.354]
6453	K15894	UDP-N-acetylglucosamine 4,6-dehydratase/5-epimerase [EC:4.2.1.115 5.1.3.-]
6454	K15895	UDP-4-amino-4,6-dideoxy-L-N-acetyl-beta-L-altrosamine transaminase [EC:2.6.1.92]
6455	K15896	UDP-4-amino-4,6-dideoxy-N-acetyl-beta-L-altrosamine N-acetyltransferase [EC:2.3.1.202]
6456	K15897	UDP-2,4-diacetamido-2,4,6-trideoxy-beta-L-altropyranose hydrolase [EC:3.6.1.57]
6457	K15898	pseudaminic acid synthase [EC:2.5.1.97]
6458	K15899	pseudaminic acid cytidylyltransferase [EC:2.7.7.81]
6459	K15904	bifunctional N6-L-threonylcarbamoyladenine synthase /
6460	K15910	UDP-N-acetylbacillosamine transaminase [EC:2.6.1.34]
6461	K15911	adenosine tuberculosinyltransferase [EC:2.5.1.153]
6462	K15912	UDP-N-acetylglucosamine 4,6-dehydratase [EC:4.2.1.135]
6463	K15913	UDP-N-acetylbacillosamine N-acetyltransferase [EC:2.3.1.203]
6464	K15914	N,N'-diacetylbacillosaminyl-diphospho-undecaprenol alpha-1,3-N-acetylgalactosaminyltransferase [EC:2.4.1.290]
6465	K15915	undecaprenyl phosphate N,N'-diacetylbacillosamine 1-phosphate
6466	K15916	glucose/mannose-6-phosphate isomerase [EC:5.3.1.9 5.3.1.8]
6467	K15918	D-glycerate 3-kinase [EC:2.7.1.31]
6468	K15919	glyoxylate/hydroxypyruvate reductase [EC:1.1.1.79 1.1.1.81]
6469	K15921	arabinoxylan arabinofuranohydrolase [EC:3.2.1.55]
6470	K15922	sulfoquinovosidase [EC:3.2.1.199]
6471	K15923	alpha-L-fucosidase 2 [EC:3.2.1.51]
6472	K15924	glucuronoarabinoxylan endo-1,4-beta-xylanase [EC:3.2.1.136]
6473	K15972	tetracenomycin A2 monooxygenase-dioxygenase [EC:1.14.13.200]
6474	K15973	MarR family transcriptional regulator,
6475	K15974	MarR family transcriptional regulator,
6476	K15975	glyoxalase family protein
6477	K15976	putative NAD(P)H nitroreductase [EC:1.-.-.-]
6478	K15977	putative oxidoreductase
6479	K15979	staphylococcal nuclease domain-containing protein
6480	K15981	cholest-4-en-3-one 26-monooxygenase [EC:1.14.15.29]
6481	K15982	3-ketosteroid 9alpha-monooxygenase subunit A
6482	K15983	3-ketosteroid 9alpha-monooxygenase subunit B
6483	K15984	16S rRNA (guanine1516-N2)-methyltransferase [EC:2.1.1.242]
6484	K15986	manganese-dependent inorganic pyrophosphatase [EC:3.6.1.1]
6485	K15987	K(+)-stimulated pyrophosphate-energized sodium pump
6486	K16011	mannose-1-phosphate guanylyltransferase / mannose-6-phosphate
6487	K16012	ATP-binding cassette, subfamily C,
6488	K16013	ATP-binding cassette, subfamily C,
6489	K16014	ATP-binding cassette, subfamily C,
6490	K16016	3-amino-5-hydroxybenzoate synthase [EC:4.2.1.144 2.6.1.-]
6491	K16017	AHBA synthesis associated protein
6492	K16042	non-LEE-encoded effector NleH
6493	K16043	scyllo-inositol 2-dehydrogenase (NAD+) [EC:1.1.1.370]
6494	K16044	scyllo-inositol 2-dehydrogenase (NADP+) [EC:1.1.1.371]
6495	K16045	3beta-hydroxy-Delta5-steroid dehydrogenase / steroid
6496	K16046	cholest-4-en-3-one 26-monooxygenase [EC:1.14.15.28]
6497	K16047	3-hydroxy-9,10-secoandrosta-1,3,5(10)-triene-9,17-dione monooxygenase [EC:1.14.14.12]
6498	K16048	3-hydroxy-9,10-secoandrosta-1,3,5(10)-triene-9,17-dione monooxygenase reductase component
6499	K16049	3,4-dihydroxy-9,10-secoandrosta-1,3,5(10)-triene-9,17-dione 4,5-dioxygenase [EC:1.13.11.25]
6500	K16050	4,5:9,10-diseco-3-hydroxy-5,9,17-trioxoandrosta-1(10),2-diene-4-oate hydrolase [EC:3.7.1.17]
6501	K16051	3-oxo-5alpha-steroid 4-dehydrogenase [EC:1.3.99.5]
6502	K16052	MscS family membrane protein
6503	K16053	miniconductance mechanosensitive channel
6504	K16055	trehalose 6-phosphate synthase/phosphatase [EC:2.4.1.15
6505	K16066	3-hydroxy acid dehydrogenase /
6506	K16074	zinc transporter
6507	K16075	magnesium transporter
6508	K16076	outer membrane porin protein
6509	K16077	sucrose porin
6510	K16078	attachment invasion locus protein
6511	K16079	outer membrane immunogenic protein
6512	K16080	high affinity Mn2+ porin
6513	K16081	alginate production protein
6514	K16087	hemoglobin/transferrin/lactoferrin receptor protein
6515	K16088	outer-membrane receptor for ferric
6516	K16089	outer membrane receptor for
6517	K16090	catecholate siderophore receptor
6518	K16091	Fe(3+) dicitrate transport protein
6519	K16092	vitamin B12 transporter
6520	K16093	bacitracin synthase 1
6521	K16094	bacitracin synthase 2
6522	K16095	bacitracin synthase 3
6523	K16124	tyrocidine synthetase III
6524	K16135	LysR family transcriptional regulator,
6525	K16136	LacI family transcriptional regulator,
6526	K16137	TetR/AcrR family transcriptional regulator,
6527	K16138	TetR/AcrR family transcriptional regulator,
6528	K16139	glucuronide carrier protein
6529	K16140	putative glucuronide porin
6530	K16146	maltokinase [EC:2.7.1.175]
6531	K16147	starch synthase (maltosyl-transferring) [EC:2.4.99.16]
6532	K16148	alpha-maltose-1-phosphate synthase [EC:2.4.1.342]
6533	K16149	1,4-alpha-glucan branching enzyme [EC:2.4.1.18]
6534	K16150	glycogen synthase [EC:2.4.1.11]
6535	K16152	heme acquisition protein HasR
6536	K16153	glycogen phosphorylase/synthase [EC:2.4.1.1 2.4.1.11]
6537	K16163	maleylpyruvate isomerase [EC:5.2.1.4]
6538	K16164	acylpyruvate hydrolase [EC:3.7.1.5]
6539	K16165	fumarylpyruvate hydrolase [EC:3.7.1.20]
6540	K16167	alkylresorcinol/alkylpyrone synthase
6541	K16168	methyltransferase
6542	K16169	xanthine permease
6543	K16170	uric acid permease
6544	K16171	fumarylacetoacetate (FAA) hydrolase [EC:3.7.1.2]
6545	K16173	glutaryl-CoA dehydrogenase (non-decarboxylating) [EC:1.3.99.32]
6546	K16176	methylamine---corrinoid protein Co-methyltransferase [EC:2.1.1.248]
6547	K16178	dimethylamine---corrinoid protein Co-methyltransferase [EC:2.1.1.249]
6548	K16179	dimethylamine corrinoid protein
6549	K16180	methylornithine synthase [EC:5.4.99.58]
6550	K16181	3-methylornithine--L-lysine ligase [EC:6.3.2.59]
6551	K16182	3-methylornithyl-N6-L-lysine dehydrogenase [EC:1.4.1.-]
6552	K16188	tetraprenyl-beta-curcumene synthase [EC:4.2.3.130]
6553	K16190	glucuronokinase [EC:2.7.1.43]
6554	K16191	peptidoglycan-binding protein ArfA
6555	K16192	uncharacterized membrane protein ArfB
6556	K16193	uncharacterized membrane protein ArfC
6557	K16199	dipeptide transport system substrate-binding
6558	K16200	dipeptide transport system permease
6559	K16201	dipeptide transport system permease
6560	K16202	dipeptide transport system ATP-binding
6561	K16203	D-amino peptidase [EC:3.4.11.-]
6562	K16209	lactose/raffinose/galactose permease
6563	K16210	oligogalacturonide transporter
6564	K16211	maltose/moltooligosaccharide transporter
6565	K16212	4-O-beta-D-mannosyl-D-glucose phosphorylase [EC:2.4.1.281]
6566	K16213	cellobiose epimerase [EC:5.1.3.11]
6567	K16214	UDP-N-acetylglucosamine kinase [EC:2.7.1.176]
6568	K16216	benzil reductase ((S)-benzoin forming)
6569	K16217	geranyl diphosphate 2-C-methyltransferase [EC:2.1.1.255]
6570	K16218	2-methylisoborneol synthase [EC:4.2.3.118]
6571	K16227	glycopeptidolipid biosynthesis protein
6572	K16233	alpha-pyrone synthase
6573	K16234	histidine transporter
6574	K16235	S-methylmethionine transporter
6575	K16236	histidine permease
6576	K16237	aromatic amino acid permease
6577	K16238	ethanolamine permease
6578	K16239	4-hydroxybenzoate decarboxylase subunit C
6579	K16242	phenol/toluene 2-monooxygenase (NADH) P3/A3
6580	K16243	phenol/toluene 2-monooxygenase (NADH) P1/A1
6581	K16244	phenol/toluene 2-monooxygenase (NADH) P2/A2
6582	K16245	phenol/toluene 2-monooxygenase (NADH) P4/A4
6583	K16246	phenol/toluene 2-monooxygenase (NADH) P5/A5
6584	K16247	LuxR family transcriptional regulator,
6585	K16248	probable glucitol transport protein
6586	K16249	phenol/toluene 2-monooxygenase (NADH) P0/A0
6587	K16254	mxaJ protein
6588	K16255	cytochrome c-L
6589	K16256	mxaA protein
6590	K16257	mxaC protein
6591	K16258	mxaK protein
6592	K16259	mxaL protein
6593	K16260	mxaD protein
6594	K16261	yeast amino acid transporter
6595	K16263	amino acid efflux transporter
6596	K16264	cobalt-zinc-cadmium efflux system protein
6597	K16267	zinc and cadmium transporter
6598	K16280	E3 ubiquitin-protein ligase RGLG
6599	K16291	L,D-transpeptidase ErfK/SrfK
6600	K16293	polysulfide reductase chain B
6601	K16294	polysulfide reductase chain C
6602	K16301	deferrochelatase/peroxidase EfeB [EC:1.11.1.-]
6603	K16302	metal transporter CNNM
6604	K16303	p-cumate 2,3-dioxygenase subunit beta
6605	K16305	fructose-bisphosphate aldolase / 6-deoxy-5-ketofructose
6606	K16306	fructose-bisphosphate aldolase / 2-amino-3,7-dideoxy-D-threo-hept-6-ulosonate
6607	K16317	tRNA (pseudouridine54-N1)-methyltransferase [EC:2.1.1.257]
6608	K16318	tRNA (guanine6-N2)-methyltransferase [EC:2.1.1.256]
6609	K16319	anthranilate 1,2-dioxygenase large subunit
6610	K16320	anthranilate 1,2-dioxygenase small subunit
6611	K16321	high-affinity gluconate transporter
6612	K16322	low-affinity inorganic phosphate transporter
6613	K16323	purine nucleoside transport protein
6614	K16324	putative pseudouridine transporter
6615	K16325	nucleoside permease
6616	K16326	CRP/FNR family transcriptional regulator,
6617	K16327	putative LysE/RhtB family amino
6618	K16328	pseudouridine kinase [EC:2.7.1.83]
6619	K16329	pseudouridylate synthase [EC:4.2.1.70]
6620	K16330	pseudouridylate synthase / pseudouridine
6621	K16331	sulfate permease
6622	K16345	xanthine permease XanP
6623	K16346	xanthine permease XanQ
6624	K16347	entericidin A
6625	K16348	entericidin B
6626	K16363	UDP-3-O-[3-hydroxymyristoyl] N-acetylglucosamine deacetylase /
6627	K16368	diacylglycerol kinase (CTP) [EC:2.7.1.174]
6628	K16370	6-phosphofructokinase 2 [EC:2.7.1.11]
6629	K16371	D-tagatose-1,6-bisphosphate aldolase subunit GatZ/KbaZ
6630	K16422	4-hydroxymandelate oxidase [EC:1.1.3.46]
6631	K16435	dTDP-4-dehydro-6-deoxy-alpha-D-glucopyranose 2,3-dehydratase [EC:4.2.1.159]
6632	K16436	dTDP-3-amino-2,3,6-trideoxy-4-keto-D-glucose/dTDP-3-amino-3,4,6-trideoxy-alpha-D-glucose/dTDP-2,6-dideoxy-D-kanosamine transaminase [EC:2.6.1.- 2.6.1.106]
6633	K16444	vancomycin aglycone glucosyltransferase [EC:2.4.1.310]
6634	K16462	centrosomal protein CEP164
6635	K16465	centrin-1
6636	K16466	centrin-3
6637	K16474	intraflagellar transport protein 88
6638	K16482	centriolar protein POC1
6639	K16487	spindle assembly abnormal protein
6640	K16489	protein SFI1
6641	K16509	regulatory protein spx
6642	K16511	adapter protein MecA 1/2
6643	K16514	4-oxalomesaconate tautomerase [EC:5.3.2.8]
6644	K16515	4-oxalomesaconate hydratase [EC:4.2.1.83]
6645	K16516	LysR family transcriptional regulator,
6646	K16552	polysaccharide biosynthesis/export protein ExoF
6647	K16554	polysaccharide biosynthesis transport protein
6648	K16555	succinoglycan biosynthesis protein ExoO
6649	K16556	succinoglycan biosynthesis protein ExoM
6650	K16557	succinoglycan biosynthesis protein ExoA
6651	K16558	succinoglycan biosynthesis protein ExoL
6652	K16559	endo-1,3-1,4-beta-glycanase ExoK [EC:3.2.1.-]
6653	K16560	succinoglycan biosynthesis protein ExoH
6654	K16562	succinoglycan biosynthesis protein ExoW
6655	K16563	succinoglycan biosynthesis protein ExoV
6656	K16566	exopolysaccharide production protein ExoY
6657	K16567	exopolysaccharide production protein ExoQ
6658	K16568	exopolysaccharide production protein ExoZ
6659	K16593	pimeloyl-[acyl-carrier protein] synthase [EC:1.14.14.46]
6660	K16619	phospholipase C / alpha-toxin
6661	K16623	botulinum neurotoxin type non-toxic
6662	K16635	exoenzyme S
6663	K16637	adenylate cyclase ExoY
6664	K16638	exoenzyme U
6665	K16639	endoribonuclease LACTB2 [EC:3.1.27.-]
6666	K16644	actin-assembly inducing protein
6667	K16645	heparin binding hemagglutinin HbhA
6668	K16647	arabinofuranan 3-O-arabinosyltransferase [EC:2.4.2.47]
6669	K16648	arabinofuranan 3-O-arabinosyltransferase [EC:2.4.2.-]
6670	K16649	rhamnopyranosyl-N-acetylglucosaminyl-diphospho-decaprenol beta-1,3/1,4-galactofuranosyltransferase [EC:2.4.1.287]
6671	K16650	galactofuranosylgalactofuranosylrhamnosyl-N-acetylglucosaminyl-diphospho-decaprenol beta-1,5/1,6-galactofuranosyltransferase [EC:2.4.1.288]
6672	K16651	L-threonine kinase [EC:2.7.1.177]
6673	K16652	decaprenylphospho-beta-D-erythro-pentofuranosid-2-ulose 2-reductase [EC:1.1.1.333]
6674	K16653	decaprenylphospho-beta-D-ribofuranose 2-oxidase [EC:1.1.98.3]
6675	K16654	spore-specific protein
6676	K16692	tyrosine-protein kinase Etk/Wzc [EC:2.7.10.3]
6677	K16693	enterobacterial common antigen flippase
6678	K16694	teichuronic acid exporter
6679	K16695	lipopolysaccharide exporter
6680	K16696	exopolysaccharide (amylovoran) exporter
6681	K16697	teichuronic acid biosynthesis glycosyltransferase
6682	K16698	teichuronic acid biosynthesis glycosyltransferase
6683	K16699	teichuronic acid biosynthesis glycosyltransferase
6684	K16700	amylovoran/stewartan biosynthesis glycosyltransferase AmsB/CpsE
6685	K16703	colanic acid/amylovoran/stewartan biosynthesis glycosyltransferase
6686	K16704	dTDP-4-amino-4,6-dideoxy-D-galactose acyltransferase [EC:2.3.1.210]
6687	K16705	teichuronic acid biosynthesis protein
6688	K16706	teichuronic acid biosynthesis protein
6689	K16707	UDP-galactose-lipid carrier transferase
6690	K16708	amylovoran biosynthesis protein AmsC
6691	K16709	amylovoran biosynthesis protein AmsF
6692	K16710	colanic acid/amylovoran biosynthesis protein
6693	K16711	colanic acid biosynthesis protein
6694	K16728	centrosomal protein CEP152
6695	K16767	centrosomal protein CEP112
6696	K16783	biotin transport system permease
6697	K16784	biotin transport system ATP-binding
6698	K16785	energy-coupling factor transport system
6699	K16786	energy-coupling factor transport system
6700	K16787	energy-coupling factor transport system
6701	K16788	niacin transporter
6702	K16789	thiamine transporter
6703	K16792	methanogen homoaconitase large subunit
6704	K16793	methanogen homoaconitase small subunit
6705	K16794	platelet-activating factor acetylhydrolase IB
6706	K16795	platelet-activating factor acetylhydrolase IB
6707	K16838	urate oxidase / 2-oxo-4-hydroxy-4-carboxy-5-ureidoimidazoline
6708	K16839	FAD-dependent urate hydroxylase [EC:1.14.13.113]
6709	K16840	2-oxo-4-hydroxy-4-carboxy-5-ureidoimidazoline decarboxylase [EC:4.1.1.97]
6710	K16841	allantoin racemase [EC:5.1.99.3]
6711	K16842	allantoinase [EC:3.5.2.5]
6712	K16843	(S)-sulfolactate dehydrogenase [EC:1.1.1.310]
6713	K16844	(2R)-3-sulfolactate dehydrogenase (NADP+) [EC:1.1.1.338]
6714	K16845	(2R)-sulfolactate sulfo-lyase subunit alpha
6715	K16846	(2R)-sulfolactate sulfo-lyase subunit beta
6716	K16849	altronate dehydratase small subunit
6717	K16850	altronate dehydratase large subunit
6718	K16856	ureidoglycolate lyase [EC:4.3.2.3]
6719	K16862	mitochondrial cardiolipin hydrolase [EC:3.1.4.-]
6720	K16868	tellurite methyltransferase [EC:2.1.1.265]
6721	K16869	octanoyl-[GcvH]:protein N-octanoyltransferase [EC:2.3.1.204]
6722	K16870	N-acetylglucosaminyl-diphospho-decaprenol L-rhamnosyltransferase [EC:2.4.1.289]
6723	K16871	4-aminobutyrate---pyruvate transaminase [EC:2.6.1.96]
6724	K16872	beta-ketodecanoyl-[acyl-carrier-protein] synthase [EC:2.3.1.207]
6725	K16873	5-(hydroxymethyl)furfural/furfural oxidase [EC:1.1.3.47 1.1.3.-]
6726	K16874	2,5-furandicarboxylate decarboxylase 1
6727	K16876	2-furoate---CoA ligase [EC:6.2.1.31]
6728	K16877	2-furoyl-CoA dehydrogenase large subunit
6729	K16878	2-furoyl-CoA dehydrogenase FAD binding
6730	K16879	2-furoyl-CoA dehydrogenase 2Fe-2S iron
6731	K16880	2-oxoglutaroyl-CoA hydrolase
6732	K16881	mannose-1-phosphate guanylyltransferase / phosphomannomutase
6733	K16885	quinone-modifying oxidoreductase, subunit QmoA
6734	K16886	quinone-modifying oxidoreductase, subunit QmoB
6735	K16887	quinone-modifying oxidoreductase, subunit QmoC
6736	K16898	ATP-dependent helicase/nuclease subunit A
6737	K16899	ATP-dependent helicase/nuclease subunit B
6738	K16901	anthranilate 3-monooxygenase (FAD) /
6739	K16902	FAD reductase [NAD(P)H] [EC:1.5.1.45]
6740	K16904	dCTP diphosphatase [EC:3.6.1.12]
6741	K16905	fluoroquinolone transport system permease
6742	K16906	fluoroquinolone transport system permease
6743	K16907	fluoroquinolone transport system ATP-binding
6744	K16915	nickel transport protein
6745	K16916	putative peptide transport system
6746	K16917	putative peptide transport system
6747	K16918	acetoin utilization transport system
6748	K16919	acetoin utilization transport system
6749	K16920	acetoin utilization transport system
6750	K16921	acetoin utilization transport system
6751	K16922	putative peptide zinc metalloprotease
6752	K16923	energy-coupling factor transport system
6753	K16924	energy-coupling factor transport system
6754	K16925	energy-coupling factor transport system
6755	K16926	energy-coupling factor transport system
6756	K16927	energy-coupling factor transport system
6757	K16928	energy-coupling factor transport system
6758	K16929	energy-coupling factor transport system
6759	K16937	thiosulfate dehydrogenase (quinone) large
6760	K16950	anaerobic sulfite reductase subunit
6761	K16951	anaerobic sulfite reductase subunit
6762	K16955	methylated-thiol--corrinoid protein
6763	K16956	L-cystine transport system substrate-binding
6764	K16957	L-cystine transport system substrate-binding
6765	K16958	L-cystine transport system permease
6766	K16959	L-cystine transport system permease
6767	K16960	L-cystine transport system ATP-binding
6768	K16961	putative S-methylcysteine transport system
6769	K16962	putative S-methylcysteine transport system
6770	K16963	putative S-methylcysteine transport system
6771	K16968	methanesulfonate monooxygenase subunit alpha
6772	K16969	methanesulfonate monooxygenase subunit beta
6773	K17060	two-component system, sensor histidine
6774	K17061	two-component system, response regulator
6775	K17064	D-2-hydroxyacid dehydrogenase (NADP+) [EC:1.1.1.272]
6776	K17069	O-acetylhomoserine/O-acetylserine sulfhydrylase [EC:2.5.1.49 2.5.1.47]
6777	K17073	putative lysine transport system
6778	K17074	putative lysine transport system
6779	K17076	putative lysine transport system
6780	K17077	arginine/lysine/histidine transport system permease
6781	K17103	CDP-diacylglycerol---serine O-phosphatidyltransferase [EC:2.7.8.8]
6782	K17104	phosphoglycerol geranylgeranyltransferase [EC:2.5.1.41]
6783	K17105	geranylgeranylglycerol-phosphate geranylgeranyltransferase [EC:2.5.1.42]
6784	K17108	non-lysosomal glucosylceramidase [EC:3.2.1.45]
6785	K17195	D-allulose-6-phosphate 3-epimerase [EC:5.1.3.-]
6786	K17202	erythritol transport system substrate-binding
6787	K17203	erythritol transport system permease
6788	K17204	erythritol transport system ATP-binding
6789	K17205	putative xylitol transport system
6790	K17206	putative xylitol transport system
6791	K17207	putative xylitol transport system
6792	K17208	inositol transport system substrate-binding
6793	K17209	inositol transport system permease
6794	K17210	inositol transport system ATP-binding
6795	K17213	inositol transport system substrate-binding
6796	K17214	inositol transport system permease
6797	K17215	inositol transport system ATP-binding
6798	K17216	cystathionine beta-synthase (O-acetyl-L-serine) [EC:2.5.1.134]
6799	K17217	cystathionine gamma-lyase / homocysteine
6800	K17218	sulfide:quinone oxidoreductase [EC:1.8.5.4]
6801	K17222	L-cysteine S-thiosulfotransferase [EC:2.8.5.2]
6802	K17223	L-cysteine S-thiosulfotransferase [EC:2.8.5.2]
6803	K17224	S-sulfosulfanyl-L-cysteine sulfohydrolase [EC:3.1.6.20]
6804	K17225	sulfane dehydrogenase subunit SoxC
6805	K17226	sulfur-oxidizing protein SoxY
6806	K17227	sulfur-oxidizing protein SoxZ
6807	K17228	dimethylsulfone monooxygenase [EC:1.14.14.35]
6808	K17229	sulfide dehydrogenase [flavocytochrome c]
6809	K17230	cytochrome subunit of sulfide
6810	K17231	iodotyrosine deiodinase [EC:1.21.1.1]
6811	K17234	arabinooligosaccharide transport system substrate-binding
6812	K17235	arabinooligosaccharide transport system permease
6813	K17236	arabinooligosaccharide transport system permease
6814	K17237	inositol-phosphate transport system substrate-binding
6815	K17238	inositol-phosphate transport system permease
6816	K17239	inositol-phosphate transport system permease
6817	K17240	inositol-phosphate transport system ATP-binding
6818	K17241	alpha-1,4-digalacturonate transport system substrate-binding
6819	K17242	alpha-1,4-digalacturonate transport system permease
6820	K17243	alpha-1,4-digalacturonate transport system permease
6821	K17244	putative chitobiose transport system
6822	K17245	putative chitobiose transport system
6823	K17246	putative chitobiose transport system
6824	K17247	methionine sulfoxide reductase heme-binding
6825	K17248	N-acetylgalactosamine-N,N'-diacetylbacillosaminyl-diphospho-undecaprenol 4-alpha-N-acetylgalactosaminyltransferase [EC:2.4.1.291]
6826	K17249	GalNAc-alpha-(1->4)-GalNAc-alpha-(1->3)-diNAcBac-PP-undecaprenol alpha-1,4-N-acetyl-D-galactosaminyltransferase [EC:2.4.1.292]
6827	K17250	GalNAc5-diNAcBac-PP-undecaprenol beta-1,3-glucosyltransferase [EC:2.4.1.293]
6828	K17251	undecaprenyl-diphosphooligosaccharide---protein glycotransferase [EC:2.4.99.19]
6829	K17255	Rab GDP dissociation inhibitor
6830	K17262	tubulin-specific chaperone B
6831	K17285	methanethiol oxidase [EC:1.8.3.4]
6832	K17290	oxidoreductase [EC:1.1.1.-]
6833	K17292	tubulin-specific chaperone A
6834	K17310	serum amyloid A protein
6835	K17311	trehalose transport system substrate-binding
6836	K17312	trehalose transport system permease
6837	K17313	trehalose transport system permease
6838	K17315	glucose/mannose transport system substrate-binding
6839	K17316	glucose/mannose transport system permease
6840	K17317	glucose/mannose transport system permease
6841	K17318	putative aldouronate transport system
6842	K17319	putative aldouronate transport system
6843	K17320	putative aldouronate transport system
6844	K17321	glycerol transport system substrate-binding
6845	K17322	glycerol transport system permease
6846	K17323	glycerol transport system permease
6847	K17324	glycerol transport system ATP-binding
6848	K17325	glycerol transport system ATP-binding
6849	K17329	N,N'-diacetylchitobiose transport system substrate-binding
6850	K17330	N,N'-diacetylchitobiose transport system permease
6851	K17331	N,N'-diacetylchitobiose transport system permease
6852	K17362	acyl-coenzyme A thioesterase 13
6853	K17363	urocanate reductase [EC:1.3.99.33]
6854	K17364	dihydromethanopterin reductase [EC:1.5.1.47]
6855	K17382	serine beta-lactamase-like protein LACTB,
6856	K17428	large subunit ribosomal protein
6857	K17462	putative AdoMet-dependent methyltransferase [EC:2.1.1.-]
6858	K17463	2-dehydro-3-deoxy-phosphogluconate aldolase [EC:4.1.2.14]
6859	K17464	D-glucosaminate PTS system EIIA
6860	K17465	D-glucosaminate PTS system EIIB
6861	K17466	D-glucosaminate PTS system EIIC
6862	K17467	D-glucosaminate PTS system EIID
6863	K17468	D-glucosaminate-6-phosphate ammonia-lyase [EC:4.3.1.29]
6864	K17472	Rrf2 family transcriptional regulator,
6865	K17473	sigma-54 dependent transcriptional regulator,
6866	K17474	pulcherriminic acid synthase [EC:1.14.15.13]
6867	K17483	mycocyclosin synthase [EC:1.14.19.70]
6868	K17484	cyclo(L-tyrosyl-L-tyrosyl) synthase [EC:2.3.2.21]
6869	K17485	cyclo(L-leucyl-L-leucyl) synthase [EC:2.3.2.22]
6870	K17488	GTP cyclohydrolase IV [EC:3.5.4.39]
6871	K17489	methylmalonyl-CoA carboxyltransferase 12S subunit
6872	K17490	methylmalonyl-CoA carboxyltransferase 1.3S subunit
6873	K17497	phosphomannomutase [EC:5.4.2.8]
6874	K17509	pyruvate dehydrogenase phosphatase regulatory
6875	K17570	hydrocephalus-inducing protein
6876	K17582	antigen KI-67
6877	K17584	phosphorylated CTD-interacting factor 1
6878	K17592	sacsin
6879	K17604	zinc finger SWIM domain-containing
6880	K17609	nucleoredoxin [EC:1.8.1.8]
6881	K17619	magnesium-dependent phosphatase 1 [EC:3.1.3.48
6882	K17623	pseudouridine 5'-phosphatase [EC:3.1.3.96]
6883	K17624	endo-alpha-N-acetylgalactosaminidase [EC:3.2.1.97]
6884	K17640	LacI family transcriptional regulator,
6885	K17641	beta-xylosidase
6886	K17662	cytochrome b pre-mRNA-processing protein
6887	K17675	ATP-dependent RNA helicase SUPV3L1/SUV3
6888	K17677	ATP-dependent helicase IRC3 [EC:5.6.2.-]
6889	K17680	twinkle protein [EC:5.6.2.3]
6890	K17681	ATPase family AAA domain-containing
6891	K17686	P-type Cu+ transporter [EC:7.2.2.8]
6892	K17713	outer membrane protein assembly
6893	K17722	dihydropyrimidine dehydrogenase (NAD+) subunit
6894	K17723	dihydropyrimidine dehydrogenase (NAD+) subunit
6895	K17724	aconitate decarboxylase [EC:4.1.1.6]
6896	K17725	sulfur dioxygenase [EC:1.13.11.18]
6897	K17733	peptidoglycan LD-endopeptidase CwlK [EC:3.4.-.-]
6898	K17734	serine protease AprX [EC:3.4.21.-]
6899	K17735	carnitine 3-dehydrogenase [EC:1.1.1.108]
6900	K17736	AraC family transcriptional regulator,
6901	K17737	LysR family transcriptional regulator,
6902	K17742	sorbose reductase [EC:1.1.1.289]
6903	K17752	serine/threonine-protein kinase RsbT [EC:2.7.11.1]
6904	K17754	cyclopentanol dehydrogenase [EC:1.1.1.163]
6905	K17755	choline oxidase [EC:1.1.3.17]
6906	K17756	long-chain-alcohol oxidase [EC:1.1.3.20]
6907	K17758	ADP-dependent NAD(P)H-hydrate dehydratase [EC:4.2.1.136]
6908	K17760	quinohemoprotein ethanol dehydrogenase [EC:1.1.9.1]
6909	K17762	rsbT antagonist protein RsbS
6910	K17763	rsbT co-antagonist protein RsbR
6911	K17803	methyltransferase OMS1, mitochondrial [EC:2.1.1.-]
6912	K17804	mitochondrial import inner membrane
6913	K17807	mitochondrial translocator assembly and
6914	K17810	D-aspartate ligase [EC:6.3.1.12]
6915	K17811	halimadienyl-diphosphate synthase [EC:5.5.1.16]
6916	K17816	8-oxo-dGTP diphosphatase / 2-hydroxy-dATP
6917	K17818	D-arabinitol dehydrogenase (NADP+) [EC:1.1.1.287]
6918	K17828	dihydroorotate dehydrogenase (NAD+) catalytic
6919	K17829	crotonyl-CoA reductase [EC:1.3.1.86]
6920	K17830	digeranylgeranylglycerophospholipid reductase [EC:1.3.1.101 1.3.7.11]
6921	K17831	L-lysine 6-oxidase [EC:1.4.3.20]
6922	K17835	3-amino-4-hydroxybenzoic acid synthase [EC:4.1.99.20]
6923	K17836	beta-lactamase class A [EC:3.5.2.6]
6924	K17837	metallo-beta-lactamase class B [EC:3.5.2.6]
6925	K17838	beta-lactamase class D [EC:3.5.2.6]
6926	K17839	polyamine oxidase [EC:1.5.3.17 1.5.3.-]
6927	K17840	aminoglycoside 2'-N-acetyltransferase I [EC:2.3.1.59]
6928	K17850	LysR family transcriptional regulator,
6929	K17865	3-hydroxybutyryl-CoA dehydratase [EC:4.2.1.55]
6930	K17869	NADH oxidase (H2O-forming) [EC:1.6.3.4]
6931	K17870	NADH oxidase (H2O2-forming) [EC:1.6.3.3]
6932	K17879	peroxisomal coenzyme A diphosphatase
6933	K17880	hygromycin-B 7''-O-kinase [EC:2.7.1.119]
6934	K17881	aminoglycoside 2''-adenylyltransferase [EC:2.7.7.46]
6935	K17882	kanamycin nucleotidyltransferase [EC:2.7.7.-]
6936	K17883	mycothione reductase [EC:1.8.1.15]
6937	K17884	archaetidylinositol phosphate synthase [EC:2.7.8.39]
6938	K17892	ferredoxin-thioredoxin reductase catalytic chain
6939	K17898	D-ornithine 4,5-aminomutase subunit beta
6940	K17899	D-ornithine 4,5-aminomutase subunit alpha
6941	K17900	lipase ATG15 [EC:3.1.1.3]
6942	K17910	aminoglycoside 2''-phosphotransferase [EC:2.7.1.190]
6943	K17917	sorting nexin-1/2
6944	K17938	peptide/bleomycin uptake transporter
6945	K17940	2-heptyl-3-hydroxy-4(1H)-quinolone synthase [EC:1.14.13.182]
6946	K17942	phosphomevalonate decarboxylase [EC:4.1.1.99]
6947	K17943	pumilio RNA-binding family
6948	K17947	dTDP-L-rhamnose 4-epimerase [EC:5.1.3.25]
6949	K17948	N-acetylneuraminate epimerase [EC:5.1.3.24]
6950	K17950	L-cysteate sulfo-lyase [EC:4.4.1.25]
6951	K17972	N-terminal acetyltransferase B complex
6952	K17981	mitochondrial fission process protein
6953	K17989	L-serine/L-threonine ammonia-lyase [EC:4.3.1.17 4.3.1.19]
6954	K17992	NADP-reducing hydrogenase subunit HndB
6955	K17993	sulfhydrogenase subunit alpha [EC:1.12.1.3
6956	K17994	sulfhydrogenase subunit delta [EC:1.12.1.3
6957	K17995	sulfhydrogenase subunit gamma (sulfur
6958	K17996	sulfhydrogenase subunit beta (sulfur
6959	K18000	anthranilate-CoA ligase [EC:6.2.1.32]
6960	K18001	2-heptyl-4(1H)-quinolone synthase subunit PqsB
6961	K18002	2-heptyl-4(1H)-quinolone synthase subunit PqsC
6962	K18003	anthraniloyl-CoA anthraniloyltransferase [EC:2.3.1.262]
6963	K18004	HQNO biosynthesis monooxygenase PqsL
6964	K18005	[NiFe] hydrogenase diaphorase moiety
6965	K18006	[NiFe] hydrogenase diaphorase moiety
6966	K18007	NAD-reducing hydrogenase small subunit
6967	K18008	[NiFe] hydrogenase small subunit
6968	K18009	meso-butanediol dehydrogenase / (S,S)-butanediol
6969	K18011	beta-lysine 5,6-aminomutase beta subunit
6970	K18012	L-erythro-3,5-diaminohexanoate dehydrogenase [EC:1.4.1.11]
6971	K18013	3-keto-5-aminohexanoate cleavage enzyme [EC:2.3.1.247]
6972	K18014	3-aminobutyryl-CoA ammonia-lyase [EC:4.3.1.14]
6973	K18015	deubiquitinase [EC:3.4.22.-]
6974	K18016	membrane-bound hydrogenase subunit alpha
6975	K18017	membrane-bound hydrogenase subunit beta
6976	K18023	membrane-bound hydrogenase subunit mbhJ
6977	K18028	2,5-dihydroxypyridine 5,6-dioxygenase [EC:1.13.11.9]
6978	K18029	nicotinate dehydrogenase subunit A
6979	K18030	nicotinate dehydrogenase subunit B
6980	K18058	L-asparagine oxygenase [EC:1.14.11.39]
6981	K18067	phthalate 4,5-cis-dihydrodiol dehydrogenase [EC:1.3.1.64]
6982	K18068	phthalate 4,5-dioxygenase [EC:1.14.12.7]
6983	K18069	phthalate 4,5-dioxygenase reductase component
6984	K18070	MFS transporter, ACS family,
6985	K18072	two-component system, OmpR family,
6986	K18073	two-component system, OmpR family,
6987	K18092	2-hydroxy-6-oxo-octa-2,4-dienoate hydrolase [EC:3.7.1.-]
6988	K18093	imipenem/basic amino acid-specific outer
6989	K18094	membrane fusion protein, multidrug
6990	K18095	multidrug efflux pump
6991	K18096	acyl-homoserine lactone synthase [EC:2.3.1.228
6992	K18098	LuxR family transcriptional regulator,
6993	K18099	LuxR family transcriptional regulator,
6994	K18100	rhamnosyltransferase subunit A [EC:2.4.1.-]
6995	K18101	rhamnosyltransferase subunit B [EC:2.4.1.-]
6996	K18104	ATP-binding cassette, subfamily B,
6997	K18106	D-galacturonate reductase [EC:1.1.1.-]
6998	K18115	sporulenol synthase [EC:4.2.1.137]
6999	K18118	succinyl-CoA:acetate CoA-transferase [EC:2.8.3.18]
7000	K18119	succinate-semialdehyde dehydrogenase [EC:1.2.1.76]
7001	K18120	4-hydroxybutyrate dehydrogenase [EC:1.1.1.61]
7002	K18122	4-hydroxybutyrate CoA-transferase [EC:2.8.3.-]
7003	K18123	4-hydroxy-2-oxoglutarate aldolase [EC:4.1.3.16]
7004	K18129	TetR/AcrR family transcriptional regulator,
7005	K18130	TetR/AcrR family transcriptional regulator,
7006	K18131	MarR family transcriptional regulator,
7007	K18133	major outer membrane protein
7008	K18135	TetR/AcrR family transcriptional regulator,
7009	K18136	TetR/AcrR family transcriptional regulator,
7010	K18137	TetR/AcrR family transcriptional regulator,
7011	K18138	multidrug efflux pump
7012	K18139	outer membrane protein, multidrug
7013	K18140	TetR/AcrR family transcriptional regulator,
7014	K18141	membrane fusion protein, multidrug
7015	K18142	multidrug efflux pump
7016	K18143	two-component system, OmpR family,
7017	K18144	two-component system, OmpR family,
7018	K18145	membrane fusion protein, multidrug
7019	K18146	multidrug efflux pump
7020	K18147	outer membrane protein, multidrug
7021	K18148	release factor H-coupled RctB
7022	K18149	penicillin-binding protein
7023	K18151	ureidoglycolate amidohydrolase [EC:3.5.1.116]
7024	K18156	mitochondrial inner membrane protease
7025	K18162	NADH dehydrogenase [ubiquinone] 1
7026	K18164	NADH dehydrogenase [ubiquinone] 1
7027	K18166	FAD-dependent oxidoreductase domain-containing protein
7028	K18173	cytochrome c oxidase assembly
7029	K18180	cytochrome c oxidase assembly
7030	K18189	translational activator of cytochrome
7031	K18195	rhamnogalacturonan endolyase [EC:4.2.2.23]
7032	K18197	rhamnogalacturonan endolyase [EC:4.2.2.23]
7033	K18198	rhamnogalacturonan exolyase [EC:4.2.2.24]
7034	K18199	cyclohexyl-isocyanide hydratase [EC:4.2.1.103]
7035	K18201	hydroxylysine kinase [EC:2.7.1.81]
7036	K18205	non-reducing end beta-L-arabinofuranosidase [EC:3.2.1.185]
7037	K18208	renalase [EC:1.6.3.5]
7038	K18209	fumarate reductase (CoM/CoB) subunit
7039	K18210	fumarate reductase (CoM/CoB) subunit
7040	K18214	MFS transporter, DHA3 family,
7041	K18215	MFS transporter, DHA3 family,
7042	K18216	ATP-binding cassette, subfamily B,
7043	K18217	ATP-binding cassette, subfamily B,
7044	K18218	tetracycline resistance efflux pump
7045	K18219	sigma-54 dependent transcriptional regulator,
7046	K18220	ribosomal protection tetracycline resistance
7047	K18221	tetracycline 11a-monooxygenase, tetracycline resistance
7048	K18223	propane 2-monooxygenase large subunit
7049	K18224	propane 2-monooxygenase small subunit
7050	K18225	propane monooxygenase reductase component
7051	K18226	propane monooxygenase coupling protein
7052	K18227	p-cumate 2,3-dioxygenase ferredoxin reductase
7053	K18230	macrolide transport system ATP-binding/permease
7054	K18231	macrolide transport system ATP-binding/permease
7055	K18232	oleandomycin transport system ATP-binding
7056	K18233	oleandomycin transport system permease
7057	K18234	virginiamycin A acetyltransferase [EC:2.3.1.-]
7058	K18235	virginiamycin B lyase [EC:4.2.99.-]
7059	K18236	lincosamide nucleotidyltransferase B/F
7060	K18237	ribose 1,5-bisphosphate isomerase [EC:5.3.1.29]
7061	K18240	chorismate lyase / 3-hydroxybenzoate
7062	K18242	salicylate 5-hydroxylase large subunit
7063	K18243	salicylate 5-hydroxylase small subunit
7064	K18244	acyl-CoA dehydrogenase [EC:1.3.99.-]
7065	K18248	anthranilate 1,2-dioxygenase ferredoxin component
7066	K18252	phthalate 3,4-dioxygenase subunit beta
7067	K18256	3,4-dihydroxyphthalate decarboxylase [EC:4.1.1.69]
7068	K18258	thiomorpholine-carboxylate dehydrogenase [EC:1.5.1.25]
7069	K18277	trimethylamine monooxygenase [EC:1.14.13.148]
7070	K18282	cyanide dihydratase [EC:3.5.5.-]
7071	K18284	adenosylhomocysteine/aminodeoxyfutalosine nucleosidase [EC:3.2.2.9 3.2.2.30]
7072	K18285	aminodeoxyfutalosine synthase [EC:2.5.1.120]
7073	K18286	aminodeoxyfutalosine deaminase [EC:3.5.4.40]
7074	K18288	itaconate CoA-transferase [EC:2.8.3.-]
7075	K18289	itaconate CoA-transferase [EC:2.8.3.- 2.8.3.22]
7076	K18290	itaconyl-CoA hydratase [EC:4.2.1.56]
7077	K18291	itaconyl-CoA hydratase / mesaconyl-C4
7078	K18292	(S)-citramalyl-CoA lyase [EC:4.1.3.25]
7079	K18293	p-cymene methyl-monooxygenase electron transfer
7080	K18294	TetR/AcrR family transcriptional regulator,
7081	K18295	membrane fusion protein, multidrug
7082	K18296	multidrug efflux pump
7083	K18297	LysR family transcriptional regulator,
7084	K18298	membrane fusion protein, multidrug
7085	K18299	multidrug efflux pump
7086	K18300	outer membrane protein, multidrug
7087	K18301	TetR/AcrR family transcriptional regulator,
7088	K18302	membrane fusion protein, multidrug
7089	K18303	multidrug efflux pump
7090	K18304	LuxR family transcriptional regulator,
7091	K18305	transmembrane protein
7092	K18306	membrane fusion protein, multidrug
7093	K18307	multidrug efflux pump
7094	K18308	outer membrane protein, multidrug
7095	K18313	succinyl-CoA---D-citramalate CoA-transferase [EC:2.8.3.20]
7096	K18315	(5R)-carbapenem-3-carboxylate synthase [EC:1.14.20.3]
7097	K18320	transposase, IS6 family
7098	K18321	membrane fusion protein, multidrug
7099	K18322	multidrug efflux pump
7100	K18323	outer membrane protein, multidrug
7101	K18324	multidrug efflux pump
7102	K18325	AraC family of transcriptional
7103	K18326	MFS transporter, DHA2 family,
7104	K18330	NADP-reducing hydrogenase subunit HndA
7105	K18331	NADP-reducing hydrogenase subunit HndC
7106	K18332	NADP-reducing hydrogenase subunit HndD
7107	K18333	L-fucose dehydrogenase
7108	K18334	L-fuconate dehydratase [EC:4.2.1.68]
7109	K18335	2-keto-3-deoxy-L-fuconate dehydrogenase [EC:1.1.1.-]
7110	K18336	2,4-didehydro-3-deoxy-L-rhamnonate hydrolase [EC:3.7.1.26]
7111	K18337	L-rhamnose 1-dehydrogenase [EC:1.1.1.378 1.1.1.377
7112	K18344	two-component system, OmpR family,
7113	K18345	two-component system, OmpR family,
7114	K18346	vancomycin resistance protein VanW
7115	K18347	D-specific alpha-keto acid dehydrogenase
7116	K18348	serine/alanine racemase [EC:5.1.1.18 5.1.1.1]
7117	K18349	two-component system, OmpR family,
7118	K18350	two-component system, OmpR family,
7119	K18351	two-component system, OmpR family,
7120	K18352	two-component system, OmpR family,
7121	K18353	vancomycin resistance protein VanJ
7122	K18363	phenylacetyl-CoA:acceptor oxidoreductase 26-kDa subunit
7123	K18364	2-oxopent-4-enoate/cis-2-oxohex-4-enoate hydratase [EC:4.2.1.80 4.2.1.132]
7124	K18365	4-hydroxy-2-oxovalerate/4-hydroxy-2-oxohexanoate aldolase [EC:4.1.3.39 4.1.3.43]
7125	K18366	acetaldehyde/propanal dehydrogenase [EC:1.2.1.10 1.2.1.87]
7126	K18367	CoA-dependent NAD(P)H sulfur oxidoreductase
7127	K18369	alcohol dehydrogenase [EC:1.1.1.-]
7128	K18371	acetone monooxygenase (methyl acetate-forming)
7129	K18372	methyl acetate hydrolase [EC:3.1.1.114]
7130	K18376	type III secretion translocon
7131	K18382	NAD+-dependent secondary alcohol dehydrogenase
7132	K18383	feruloyl-CoA hydratase/lyase [EC:4.1.2.61]
7133	K18384	trans-L-3-hydroxyproline dehydratase [EC:4.2.1.77]
7134	K18399	valacyclovir hydrolase [EC:3.1.-.-]
7135	K18425	3-hydroxy-D-aspartate aldolase [EC:4.1.3.41]
7136	K18427	4-hydroxyphenylacetate decarboxylase large subunit
7137	K18428	4-hydroxyphenylacetate decarboxylase small subunit
7138	K18429	GDP/UDP-N,N'-diacetylbacillosamine 2-epimerase (hydrolysing) [EC:3.2.1.184]
7139	K18430	N,N'-diacetyllegionaminate synthase [EC:2.5.1.101]
7140	K18431	CMP-N,N'-diacetyllegionaminic acid synthase [EC:2.7.7.82]
7141	K18445	diadenosine hexaphosphate hydrolase (ATP-forming)
7142	K18446	triphosphatase [EC:3.6.1.25]
7143	K18447	ADP-sugar diphosphatase [EC:3.6.1.21]
7144	K18453	ADP-ribose/FAD diphosphatase [EC:3.6.1.13 3.6.1.18]
7145	K18454	chitin disaccharide deacetylase [EC:3.5.1.105]
7146	K18455	mycothiol S-conjugate amidase [EC:3.5.1.115]
7147	K18456	8-oxoguanine deaminase [EC:3.5.4.32]
7148	K18457	L-proline amide hydrolase [EC:3.5.1.101]
7149	K18459	guanidinopropionase [EC:3.5.3.17]
7150	K18468	vacuolar protein sorting-associated protein
7151	K18471	methylglyoxal reductase [EC:1.1.1.-]
7152	K18472	acetyl-CoA/propionyl-CoA carboxylase carboxyl transferase
7153	K18473	acetoacetyl-[acyl-carrier protein] synthase [EC:2.3.1.180]
7154	K18474	trans-2-decenoyl-[acyl-carrier protein] isomerase [EC:5.3.3.14]
7155	K18475	lysine-N-methylase [EC:2.1.1.-]
7156	K18476	TetR/AcrR family transcriptional regulator,
7157	K18478	sulfofructose kinase [EC:2.7.1.184]
7158	K18479	sulfoquinovose isomerase [EC:5.3.1.31]
7159	K18480	cholesterol transport system auxiliary
7160	K18481	Mce-associated membrane protein
7161	K18530	putative aminopeptidase FrvX [EC:3.4.11.-]
7162	K18531	putative frv operon regulatory
7163	K18532	adenylate kinase [EC:2.7.4.3]
7164	K18540	(R)-amidase [EC:3.5.1.100]
7165	K18545	streptogrisin B [EC:3.4.21.81]
7166	K18546	streptogrisin C [EC:3.4.21.-]
7167	K18547	streptogrisin D [EC:3.4.21.-]
7168	K18552	MFS transporter, DHA1 family,
7169	K18553	MFS transporter, DHA1 family,
7170	K18554	chloramphenicol 3-O phosphotransferase [EC:2.7.1.-]
7171	K18555	fluoroquinolone resistance protein
7172	K18567	MFS transporter, DHA1 family,
7173	K18574	Xaa-Xaa-Pro tripeptidyl-peptidase [EC:3.4.14.12]
7174	K18575	alkenylglycerophosphocholine hydrolase [EC:3.3.2.2]
7175	K18576	xyloglucan-specific endo-beta-1,4-glucanase [EC:3.2.1.151]
7176	K18577	mannosylglycoprotein endo-beta-mannosidase [EC:3.2.1.152]
7177	K18578	xyloglucan-specific exo-beta-1,4-glucanase [EC:3.2.1.155]
7178	K18581	unsaturated chondroitin disaccharide hydrolase
7179	K18586	ubiquinone biosynthesis protein COQ4
7180	K18587	ubiquinone biosynthesis protein COQ9
7181	K18588	coenzyme Q-binding protein COQ10
7182	K18589	dihydrofolate reductase (trimethoprim resistance
7183	K18590	dihydrofolate reductase (trimethoprim resistance
7184	K18591	dihydrofolate reductase (trimethoprim resistance
7185	K18608	pyridoxamine---pyruvate transaminase [EC:2.6.1.30]
7186	K18611	4-pyridoxate dehydrogenase [EC:1.1.99.42]
7187	K18622	adducin
7188	K18633	mitotic-spindle organizing protein 1
7189	K18640	plasmid segregation protein ParM
7190	K18642	crescentin
7191	K18649	inositol-phosphate phosphatase / L-galactose
7192	K18650	exo-poly-alpha-galacturonosidase [EC:3.2.1.82]
7193	K18652	glucose-6-phosphate 3-dehydrogenase [EC:1.1.1.361]
7194	K18653	3-dehydro-glucose-6-phosphate---glutamate transaminase [EC:2.6.1.104]
7195	K18654	kanosamine-6-phosphate phosphatase [EC:3.1.3.92]
7196	K18657	cell division protein ZapC
7197	K18660	malonyl-CoA/methylmalonyl-CoA synthetase [EC:6.2.1.-]
7198	K18661	malonyl-CoA/methylmalonyl-CoA synthetase [EC:6.2.1.-]
7199	K18662	malonyl-CoA/methylmalonyl-CoA synthetase [EC:6.2.1.-]
7200	K18672	diadenylate cyclase [EC:2.7.7.85]
7201	K18673	beta-glucoside kinase [EC:2.7.1.85]
7202	K18675	N,N'-diacetylchitobiose phosphorylase [EC:2.4.1.280]
7203	K18676	glucosamine kinase [EC:2.7.1.8]
7204	K18677	galacturonokinase [EC:2.7.1.44]
7205	K18678	phytol kinase [EC:2.7.1.182]
7206	K18682	ribonucrease Y [EC:3.1.-.-]
7207	K18687	HIP---CoA ligase [EC:6.2.1.41]
7208	K18688	3-oxocholest-4-en-26-oate---CoA ligase [EC:6.2.1.42]
7209	K18691	membrane-bound lytic murein transglycosylase
7210	K18692	ATP-dependent RNA helicase CshB
7211	K18697	phosphatidylglycerophosphatase C [EC:3.1.3.27]
7212	K18698	beta-lactamase class A TEM
7213	K18699	beta-lactamase class A SHV
7214	K18700	fluoroacetyl-CoA thioesterase [EC:3.1.2.29]
7215	K18701	arsenate-mycothiol transferase [EC:2.8.4.2]
7216	K18702	CoA:oxalate CoA-transferase [EC:2.8.3.19]
7217	K18703	succinate---hydroxymethylglutarate CoA-transferase [EC:2.8.3.13]
7218	K18704	CDP-ribitol ribitolphosphotransferase / teichoic
7219	K18707	threonylcarbamoyladenosine tRNA methylthiotransferase MtaB
7220	K18740	exonuclease 3'-5' domain-containing protein
7221	K18765	RNase E specificity factor
7222	K18766	beta-lactamase class A BlaZ
7223	K18767	beta-lactamase class A CTX-M
7224	K18768	beta-lactamase class A KPC
7225	K18770	penicillin-binding protein 4 [EC:2.4.1.129
7226	K18775	levanbiose-producing levanase [EC:3.2.1.64]
7227	K18778	cell division protein ZapD
7228	K18779	7-cyano-7-deazaguanine tRNA-ribosyltransferase [EC:2.4.2.48]
7229	K18780	metallo-beta-lactamase class B NDM
7230	K18783	nigerose phosphorylase [EC:2.4.1.279]
7231	K18785	beta-1,4-mannooligosaccharide/beta-1,4-mannosyl-N-acetylglucosamine phosphorylase [EC:2.4.1.319 2.4.1.320]
7232	K18786	cellobionic acid phosphorylase [EC:2.4.1.321]
7233	K18790	beta-lactamase class D OXA-1
7234	K18791	beta-lactamase class D OXA-2
7235	K18792	beta-lactamase class D OXA-10
7236	K18793	beta-lactamase class D OXA-23
7237	K18794	beta-lactamase class D OXA-51
7238	K18795	beta-lactamase class A CARB-1,
7239	K18796	beta-lactamase class A LEN
7240	K18799	O-antigen flippase
7241	K18800	2-polyprenylphenol 6-hydroxylase [EC:1.14.13.240]
7242	K18802	glutamine amidotransferase
7243	K18814	putative inorganic carbon (hco3(-))
7244	K18815	aminoglycoside 6'-N-acetyltransferase I [EC:2.3.1.82]
7245	K18816	aminoglycoside 6'-N-acetyltransferase I [EC:2.3.1.82]
7246	K18817	hygromycin-B 4-O-kinase [EC:2.7.1.163]
7247	K18819	inositol 3-alpha-galactosyltransferase [EC:2.4.1.123]
7248	K18820	oligosaccharide 4-alpha-D-glucosyltransferase [EC:2.4.1.161]
7249	K18821	lipoyl amidotransferase [EC:2.3.1.200]
7250	K18824	dihydropteroate synthase type 2
7251	K18827	O-antigen chain-terminating bifunctional methyltransferase/kinase
7252	K18828	tRNA(fMet)-specific endonuclease VapC [EC:3.1.-.-]
7253	K18829	antitoxin VapB
7254	K18830	HTH-type transcriptional regulator /
7255	K18831	HTH-type transcriptional regulator /
7256	K18833	MFS transporter, DHA3 family,
7257	K18837	cytoskeleton-binding toxin CbtA and
7258	K18838	cytoskeleton bundling-enhancing protein CbeA
7259	K18839	toxin GhoT
7260	K18840	antitoxin GhoS
7261	K18841	mRNA interferase ChpB [EC:3.1.-.-]
7262	K18842	antitoxin ChpS
7263	K18843	antitoxin HicB
7264	K18844	spectinomycin phosphotransferase
7265	K18845	16S rRNA (guanine(1405)-N(7))-methyltransferase [EC:2.1.1.179]
7266	K18846	16S rRNA (adenine(1408)-N(1))-methyltransferase [EC:2.1.1.180]
7267	K18850	50S ribosomal protein L16
7268	K18851	diacylglycerol O-acyltransferase / trehalose
7269	K18853	dihydromethanopterin reductase (acceptor) [EC:1.5.99.15]
7270	K18855	UDP-N-acetylglucosamine 3-dehydrogenase [EC:1.1.1.374]
7271	K18856	D-alanine---D-serine ligase [EC:6.3.2.35]
7272	K18862	small toxic polypeptide LdrA/B/C/D
7273	K18866	zinc D-Ala-D-Ala dipeptidase/carboxypeptidase [EC:3.4.13.22
7274	K18882	DNA primase large subunit
7275	K18887	ATP-binding cassette, subfamily B,
7276	K18888	ATP-binding cassette, subfamily B,
7277	K18889	ATP-binding cassette, subfamily B,
7278	K18890	ATP-binding cassette, subfamily B,
7279	K18891	ATP-binding cassette, subfamily B,
7280	K18892	ATP-binding cassette, subfamily B,
7281	K18893	ATP-binding cassette, subfamily B,
7282	K18894	ATP-binding cassette, subfamily B,
7283	K18895	ATP-binding cassette, subfamily B,
7284	K18896	glycine/sarcosine N-methyltransferase [EC:2.1.1.156]
7285	K18897	sarcosine/dimethylglycine N-methyltransferase [EC:2.1.1.157]
7286	K18898	membrane fusion protein, multidrug
7287	K18899	multidrug efflux pump
7288	K18900	LysR family transcriptional regulator,
7289	K18901	membrane fusion protein, multidrug
7290	K18902	multidrug efflux pump
7291	K18903	outer membrane protein, multidrug
7292	K18904	outer membrane protein, multidrug
7293	K18905	TetR/AcrR family transcriptional regulator,
7294	K18906	MarR family transcriptional regulator,
7295	K18907	GntR family transcriptional regulator,
7296	K18908	multidrug efflux pump
7297	K18909	MarR family transcriptional regulator,
7298	K18910	D-psicose/D-tagatose/L-ribulose 3-epimerase [EC:5.1.3.30 5.1.3.31]
7299	K18911	L-histidine Nalpha-methyltransferase [EC:2.1.1.44]
7300	K18912	gamma-glutamyl hercynylcysteine S-oxide synthase
7301	K18913	hercynylcysteine S-oxide lyase [EC:4.4.1.36]
7302	K18916	phosphonate dehydrogenase [EC:1.20.1.1]
7303	K18917	mycoredoxin [EC:1.20.4.3]
7304	K18918	RHH-type transcriptional regulator, rel
7305	K18919	protein HokC/D
7306	K18920	protein HokA
7307	K18921	protein HokB
7308	K18922	protein HokE
7309	K18923	antitoxin StbD
7310	K18924	paired small multidrug resistance
7311	K18925	paired small multidrug resistance
7312	K18926	MFS transporter, DHA2 family,
7313	K18927	LysR family transcriptional regulator,
7314	K18928	L-lactate dehydrogenase complex protein
7315	K18929	L-lactate dehydrogenase complex protein
7316	K18930	D-lactate dehydrogenase
7317	K18931	AMP phosphorylase [EC:2.4.2.57]
7318	K18933	tyrosine decarboxylase / aspartate
7319	K18934	MFS transporter, DHA2 family,
7320	K18935	MFS transporter, DHA2 family,
7321	K18936	MFS transporter, DHA2 family,
7322	K18937	TetR/AcrR family transcriptional regulator,
7323	K18938	TetR/AcrR family transcriptional regulator,
7324	K18939	TetR/AcrR family transcriptional regulator,
7325	K18940	two-component system, OmpR family,
7326	K18941	two-component system, OmpR family,
7327	K18954	AraC family transcriptional regulator,
7328	K18955	WhiB family transcriptional regulator,
7329	K18956	WhiB family transcriptional regulator,
7330	K18957	WhiB family transcriptional regulator,
7331	K18958	WhiB family transcriptional regulator,
7332	K18962	Escherichia phage RNA ligase
7333	K18967	diguanylate cyclase [EC:2.7.7.65]
7334	K18968	diguanylate cyclase [EC:2.7.7.65]
7335	K18971	beta-lactamase class D OXA-24
7336	K18973	beta-lactamase class D OXA-50
7337	K18974	dihydropteroate synthase type 1
7338	K18975	small multidrug resistance pump
7339	K18976	beta-lactamase class D OXA-48
7340	K18979	epoxyqueuosine reductase [EC:1.17.99.6]
7341	K18980	2-methylene-furan-3-one reductase [EC:1.3.1.105]
7342	K18981	uronate dehydrogenase [EC:1.1.1.203]
7343	K18982	D-galactarolactone isomerase [EC:5.4.1.4]
7344	K18983	D-galactarolactone cycloisomerase [EC:5.5.1.27]
7345	K18984	secretion system chaperone SsaE
7346	K18986	two-component system, OmpR family,
7347	K18987	two-component system, OmpR family,
7348	K18988	serine-type D-Ala-D-Ala carboxypeptidase/endopeptidase [EC:3.4.16.4
7349	K18989	multidrug efflux pump
7350	K18990	membrane fusion protein, multidrug
7351	K18991	AraC family transcriptional regulator,
7352	K18992	TetR/AcrR family transcriptional regulator,
7353	K18996	replication initiation protein RepC
7354	K18997	chaperone modulatory protein CbpM
7355	K19000	Rho-binding antiterminator
7356	K19002	1,2-diacylglycerol 3-alpha-glucosyltransferase [EC:2.4.1.337]
7357	K19003	1,2-diacylglycerol 3-beta-glucosyltransferase [EC:2.4.1.336]
7358	K19005	lipoteichoic acid synthase [EC:2.7.8.20]
7359	K19033	30S ribosomal protein S31
7360	K19046	CRISPR system Cascade subunit
7361	K19047	TetR/AcrR family transcriptional regulator,
7362	K19048	toxic protein SymE
7363	K19049	chondroitin AC lyase [EC:4.2.2.5]
7364	K19050	heparin lyase [EC:4.2.2.7]
7365	K19051	heparin/heparan-sulfate lyase [EC:4.2.2.7 4.2.2.8]
7366	K19052	heparan-sulfate lyase [EC:4.2.2.8]
7367	K19053	chondroitin B lyase [EC:4.2.2.19]
7368	K19055	Ala-tRNA(Pro) deacylase [EC:3.1.1.-]
7369	K19056	AraC family transcriptional regulator,
7370	K19057	MerR family transcriptional regulator,
7371	K19058	mercuric ion transport protein
7372	K19059	mercuric ion transport protein
7373	K19060	TetR/AcrR family transcriptional regulator,
7374	K19061	macrolide resistance protein
7375	K19064	lysine 6-dehydrogenase [EC:1.4.1.18]
7376	K19068	UDP-2-acetamido-2,6-beta-L-arabino-hexul-4-ose reductase [EC:1.1.1.367]
7377	K19070	oxalate oxidoreductase subunit alpha
7378	K19073	divinyl chlorophyllide a 8-vinyl-reductase
7379	K19075	CRISPR-associated protein Cst2
7380	K19076	CRISPR-associated protein Cmr2
7381	K19077	two-component system, OmpR family,
7382	K19078	two-component system, OmpR family,
7383	K19079	cationic antimicrobial peptide transport
7384	K19080	cationic antimicrobial peptide transport
7385	K19081	two-component system, OmpR family,
7386	K19082	two-component system, OmpR family,
7387	K19083	bacitracin transport system ATP-binding
7388	K19084	bacitracin transport system permease
7389	K19088	CRISPR-associated protein Cst1
7390	K19090	CRISPR-associated protein Cas5t
7391	K19091	CRISPR-associated endoribonuclease Cas6 [EC:3.1.-.-]
7392	K19092	toxin ParE1/3/4
7393	K19093	toxin ParE2
7394	K19094	antitoxin ParD2
7395	K19095	beta-lactamase class C CMY-1
7396	K19096	beta-lactamase class C CMY-2
7397	K19100	beta-lactamase class C DHA
7398	K19101	beta-lactamase class C FOX
7399	K19104	isonocardicin synthase [EC:2.5.1.38]
7400	K19113	acetyltransferase [EC:2.3.1.-]
7401	K19114	CRISPR-associated protein Csh1
7402	K19115	CRISPR-associated protein Csh2
7403	K19116	CRISPR-associated protein Cas5h
7404	K19117	CRISPR-associated protein Csd1
7405	K19118	CRISPR-associated protein Csd2
7406	K19119	CRISPR-associated protein Cas5d
7407	K19120	CRISPR-associated protein Csc1
7408	K19121	CRISPR-associated protein Csc2
7409	K19122	CRISPR-associated protein Csc3
7410	K19123	CRISPR system Cascade subunit
7411	K19124	CRISPR system Cascade subunit
7412	K19125	CRISPR system Cascade subunit
7413	K19126	CRISPR system Cascade subunit
7414	K19127	CRISPR-associated protein Csy1
7415	K19128	CRISPR-associated protein Csy2
7416	K19129	CRISPR-associated protein Csy3
7417	K19130	CRISPR-associated endonuclease Csy4 [EC:3.1.-.-]
7418	K19131	CRISPR-associated protein Csb1
7419	K19132	CRISPR-associated protein Csb2
7420	K19133	CRISPR-associated protein Csb3
7421	K19134	CRISPR-associated protein Csx10
7422	K19135	CRISPR-associated protein Csx14
7423	K19136	CRISPR-associated protein Csx17
7424	K19137	CRISPR-associated protein Csn2
7425	K19138	CRISPR-associated protein Csm2
7426	K19139	CRISPR-associated protein Csm4
7427	K19140	CRISPR-associated protein Csm5
7428	K19141	CRISPR-associated protein Cmr5
7429	K19142	CRISPR-associated protein Cmr6
7430	K19144	CRISPR-associated protein Csx3
7431	K19145	CRISPR-associated protein Csx16
7432	K19147	5-methylcytosine-specific restriction enzyme subunit
7433	K19148	small toxic protein TisB
7434	K19155	toxin YhaV [EC:3.1.-.-]
7435	K19156	antitoxin PrlF
7436	K19157	mRNA interferase YafQ [EC:3.1.-.-]
7437	K19158	toxin YoeB [EC:3.1.-.-]
7438	K19159	antitoxin YefM
7439	K19160	mRNA interferase YafO [EC:3.1.-.-]
7440	K19161	antitoxin YafN
7441	K19162	hha toxicity modulator TomB
7442	K19163	toxin CcdB
7443	K19164	antitoxin CcdA
7444	K19165	antitoxin Phd
7445	K19166	mRNA interferase HigB [EC:3.1.-.-]
7446	K19167	protein AbiQ
7447	K19168	toxin CptA
7448	K19169	DNA sulfur modification protein
7449	K19170	DNA sulfur modification protein
7450	K19171	DNA sulfur modification protein
7451	K19172	DNA sulfur modification protein
7452	K19173	DNA phosphorothioation-dependent restriction protein
7453	K19174	DNA phosphorothioation-dependent restriction protein
7454	K19175	DNA phosphorothioation-dependent restriction protein
7455	K19176	fatty acid amide hydrolase
7456	K19181	1,5-anhydro-D-fructose reductase (1,5-anhydro-D-mannitol-forming) [EC:1.1.1.292]
7457	K19200	isopenicillin-N N-acyltransferase like protein
7458	K19210	beta-lactamase class D OXA-61
7459	K19212	beta-lactamase class D OXA-63
7460	K19213	beta-lactamase class D OXA-12
7461	K19215	beta-lactamase class C ACT/MIR
7462	K19217	beta-lactamase class A CARB-17
7463	K19220	peptidoglycan DL-endopeptidase CwlS [EC:3.4.-.-]
7464	K19221	cob(I)alamin adenosyltransferase [EC:2.5.1.17]
7465	K19222	1,4-dihydroxy-2-naphthoyl-CoA hydrolase [EC:3.1.2.28]
7466	K19223	peptidoglycan DL-endopeptidase LytF [EC:3.4.-.-]
7467	K19224	peptidoglycan DL-endopeptidase LytE [EC:3.4.-.-]
7468	K19225	rhomboid protease GluP [EC:3.4.21.105]
7469	K19226	cationic peptide transport system
7470	K19227	cationic peptide transport system
7471	K19228	cationic peptide transport system
7472	K19229	cationic peptide transport system
7473	K19230	cationic peptide transport system
7474	K19231	fibronectin-binding autotransporter adhesin
7475	K19233	ECM component-binding autotransporter adhesin
7476	K19234	L,D-transpeptidase YnhG
7477	K19235	L,D-transpeptidase YbiS
7478	K19236	L,D-transpeptidase YcfS
7479	K19237	gingipain K [EC:3.4.22.47]
7480	K19238	signal transduction protein PmrD
7481	K19239	predicted membrane protein
7482	K19242	LysR family transcriptional regulator,
7483	K19243	NAD+ dependent glucose-6-phosphate dehydrogenase
7484	K19244	alanine dehydrogenase [EC:1.4.1.1]
7485	K19246	arachidonate 15-lipoxygenase [EC:1.13.11.33]
7486	K19265	L-glyceraldehyde 3-phosphate reductase [EC:1.1.1.-]
7487	K19266	lactaldehyde dehydrogenase [EC:1.2.1.22]
7488	K19267	NAD(P)H dehydrogenase (quinone) [EC:1.6.5.2]
7489	K19268	methylaspartate mutase epsilon subunit
7490	K19270	mannitol-1-/sugar-/sorbitol-6-phosphatase [EC:3.1.3.22 3.1.3.23 3.1.3.50]
7491	K19271	chloramphenicol O-acetyltransferase type A
7492	K19272	aminoglycoside 3'-phosphotransferase I [EC:2.7.1.95]
7493	K19273	streptothricin acetyltransferase [EC:2.3.-.-]
7494	K19274	aminoglycoside 3'-phosphotransferase VI [EC:2.7.1.95]
7495	K19275	aminoglycoside 3-N-acetyltransferase II [EC:2.3.1.81]
7496	K19278	aminoglycoside 6'-N-acetyltransferase Ib [EC:2.3.1.82]
7497	K19279	aminoglycoside 9-adenylyltransferase [EC:2.7.7.-]
7498	K19282	bifunctional (S)-malyl-CoA lyase/thioesterase [EC:4.1.3.24
7499	K19285	FMN reductase (NADPH) [EC:1.5.1.38]
7500	K19286	FMN reductase [NAD(P)H] [EC:1.5.1.39]
7501	K19290	mannuronan synthase [EC:2.4.1.33]
7502	K19291	mannuronan synthase [EC:2.4.1.33]
7503	K19292	alginate biosynthesis protein AlgK
7504	K19293	alginate biosynthesis protein AlgX
7505	K19294	alginate O-acetyltransferase complex protein
7506	K19295	alginate O-acetyltransferase complex protein
7507	K19296	alginate O-acetyltransferase complex protein
7508	K19298	subtilase cytotoxin, subunit B
7509	K19300	aminoglycoside 3'-phosphotransferase II [EC:2.7.1.95]
7510	K19301	aminoglycoside 6'-N-acetyltransferase II [EC:2.3.1.82]
7511	K19302	undecaprenyl-diphosphatase [EC:3.6.1.27]
7512	K19303	murein DD-endopeptidase [EC:3.4.-.-]
7513	K19304	murein DD-endopeptidase [EC:3.4.24.-]
7514	K19306	18S rRNA (guanine1575-N7)-methyltransferase [EC:2.1.1.309]
7515	K19309	bacitracin transport system ATP-binding
7516	K19310	bacitracin transport system permease
7517	K19311	lipase [EC:3.1.1.-]
7518	K19312	acetyl-CoA/propionyl-CoA carboxylase carboxyl transferase
7519	K19316	beta-lactamase class A IMI
7520	K19318	beta-lactamase class D OXA-213
7521	K19319	beta-lactamase class D OXA-134
7522	K19320	beta-lactamase class D OXA-211
7523	K19333	IclR family transcriptional regulator,
7524	K19334	biofilm protein TabA
7525	K19335	TetR/AcrR family transcriptional regulator,
7526	K19336	cyclic-di-GMP-binding biofilm dispersal mediator
7527	K19337	RpiR family transcriptional regulator,
7528	K19338	LysR family transcriptional regulator,
7529	K19339	NosR/NirI family transcriptional regulator,
7530	K19340	Cu-processing system ATP-binding protein
7531	K19341	Cu-processing system permease protein
7532	K19342	copper chaperone NosL
7533	K19344	cytochrome c55X
7534	K19345	protein NirF
7535	K19349	pleuromutilin/lincosamide/streptogramin A transport system
7536	K19350	lincosamide and streptogramin A
7537	K19351	zinc metalloproteinase [EC:3.4.24.-]
7538	K19353	heptose-I-phosphate ethanolaminephosphotransferase [EC:2.7.8.-]
7539	K19354	heptose III glucuronosyltransferase [EC:2.4.1.-]
7540	K19355	mannan endo-1,4-beta-mannosidase [EC:3.2.1.78]
7541	K19360	nephrocystin-3
7542	K19367	maspardin
7543	K19372	DnaJ homolog subfamily C
7544	K19405	protein arginine kinase [EC:2.7.14.1]
7545	K19411	protein arginine kinase activator
7546	K19416	modulator of FtsH protease
7547	K19417	HTH-type transcriptional regulator, biofilm
7548	K19418	membrane protein EpsK
7549	K19419	transmembrane protein EpsG
7550	K19420	protein tyrosine kinase modulator
7551	K19421	polysaccharide biosynthesis protein EpsC
7552	K19422	glycosyltransferase EpsD [EC:2.4.-.-]
7553	K19423	glycosyltransferase EpsE [EC:2.4.-.-]
7554	K19424	glycosyltransferase EpsF [EC:2.4.-.-]
7555	K19425	glycosyltransferase EpsH [EC:2.4.-.-]
7556	K19426	pyruvyl transferase EpsI [EC:2.-.-.-]
7557	K19427	glycosyltransferase EpsJ [EC:2.4.-.-]
7558	K19428	sugar transferase EpsL [EC:2.-.-.-]
7559	K19429	acetyltransferase EpsM [EC:2.3.1.-]
7560	K19430	pyridoxal phosphate-dependent aminotransferase EpsN
7561	K19431	pyruvyl transferase EpsO [EC:2.-.-.-]
7562	K19432	anti-repressor of SlrR
7563	K19433	TasA anchoring/assembly protein
7564	K19449	XRE family transcriptional regulator,
7565	K19504	glucoselysine-6-phosphate deglycase
7566	K19505	sigma-54 dependent transcriptional regulator,
7567	K19506	fructoselysine/glucoselysine PTS system EIIA
7568	K19507	fructoselysine/glucoselysine PTS system EIIB
7569	K19508	fructoselysine/glucoselysine PTS system EIIC
7570	K19509	fructoselysine/glucoselysine PTS system EIID
7571	K19510	fructoselysine-6-phosphate deglycase
7572	K19540	fructoselysine transporter
7573	K19545	lincosamide nucleotidyltransferase A/C/D/E
7574	K19546	prephenate decarboxylase [EC:4.1.1.100]
7575	K19547	3-[(4R)-4-hydroxycyclohexa-1,5-dien-1-yl]-2-oxopropanoate isomerase [EC:5.3.3.19]
7576	K19548	dihydroanticapsin dehydrogenase [EC:1.1.1.385]
7577	K19549	bacilysin biosynthesis transaminase BacF
7578	K19550	bacilysin biosynthesis oxidoreductase BacG
7579	K19551	pectate lyase C [EC:4.2.2.2
7580	K19552	MFS transporter, DHA3 family,
7581	K19555	LysR family transcriptional regulator,
7582	K19556	salmonella plasmid virulence protein
7583	K19557	salmonella plasmid virulence protein
7584	K19563	lysine---8-amino-7-oxononanoate aminotransferase [EC:2.6.1.105]
7585	K19564	choline transport protein
7586	K19569	8-demethyl-8-(2,3-dimethoxy-alpha-L-rhamnosyl)tetracenomycin-C 4'-O-methyltransferase [EC:2.1.1.307]
7587	K19572	adenosine deaminase CECR1 [EC:3.5.4.4]
7588	K19575	MerR family transcriptional regulator,
7589	K19576	MFS transporter, DHA1 family,
7590	K19577	MFS transporter, DHA1 family,
7591	K19578	MFS transporter, DHA1 family,
7592	K19585	multidrug efflux pump
7593	K19586	membrane fusion protein, multidrug
7594	K19587	Rrf2 family transcriptional regulator,
7595	K19588	2,5-dioxopentanoate dehydrogenase [EC:1.2.1.26]
7596	K19591	MerR family transcriptional regulator,
7597	K19592	MerR family transcriptional regulator,
7598	K19593	outer membrane protein, multidrug
7599	K19594	gold/copper resistance efflux pump
7600	K19595	membrane fusion protein, gold/copper
7601	K19597	Au+-exporting ATPase [EC:3.6.1.-]
7602	K19603	mitogen-activated protein kinase 15
7603	K19609	two-component system, OmpR family,
7604	K19610	two-component system, OmpR family,
7605	K19611	ferric enterobactin receptor
7606	K19613	leucine-rich repeat protein SHOC2
7607	K19615	insecticidal toxin
7608	K19620	extracellular factor (EF) 3-hydroxypalmitic
7609	K19621	two-component system, sensor histidine
7610	K19622	two-component system, response regulator
7611	K19623	two-component system, probable response
7612	K19624	LysR family transcriptional regulator,
7613	K19640	putative two-component system protein,
7614	K19641	two-component system, NtrC family,
7615	K19646	MFS transporter, DHA2 family,
7616	K19647	2-hydroxymethylglutarate dehydrogenase [EC:1.1.1.291]
7617	K19648	D-arabitol-phosphate dehydrogenase [EC:1.1.1.301]
7618	K19659	enoyl-CoA hydratase [EC:4.2.1.119]
7619	K19661	two-component system, NtrC family,
7620	K19664	CDP-2,3-bis-(O-geranylgeranyl)-sn-glycerol synthase [EC:2.7.7.67]
7621	K19665	archaetidylserine synthase [EC:2.7.8.38]
7622	K19666	LuxR family transcriptional regulator,
7623	K19668	cellulose 1,4-beta-cellobiosidase [EC:3.2.1.91]
7624	K19669	phosphonopyruvate hydrolase [EC:3.11.1.3]
7625	K19670	phosphonoacetate hydrolase [EC:3.11.1.2]
7626	K19671	WD repeat-containing protein 19
7627	K19676	intraflagellar transport protein 172
7628	K19677	intraflagellar transport protein 81
7629	K19679	intraflagellar transport protein 74
7630	K19680	TRAF3-interacting protein 1
7631	K19682	intraflagellar transport protein 46
7632	K19683	tetratricopeptide repeat protein 30
7633	K19684	clusterin-associated protein 1
7634	K19685	intraflagellar transport protein 56
7635	K19686	ribonuclease VapC [EC:3.1.-.-]
7636	K19687	antitoxin VapB
7637	K19688	biofilm regulator BssR
7638	K19689	aminopeptidase [EC:3.4.11.-]
7639	K19691	osomolarity two-component system, sensor
7640	K19693	AraC family transcriptional regulator,
7641	K19694	two-component system, sensor histidine
7642	K19696	5'-methylthioinosine phosphorylase [EC:2.4.2.44]
7643	K19697	propionate kinase [EC:2.7.2.15]
7644	K19701	aminopeptidase YwaD [EC:3.4.11.6 3.4.11.10]
7645	K19702	aminopeptidase S [EC:3.4.11.24]
7646	K19707	sigma-B regulation protein RsbQ
7647	K19709	acetate CoA-transferase [EC:2.8.3.8]
7648	K19710	ATP adenylyltransferase [EC:2.7.7.53]
7649	K19711	L-serine 3-dehydrogenase (NAD+) [EC:1.1.1.387]
7650	K19712	adenosylcobinamide-phosphate guanylyltransferase [EC:2.7.7.62]
7651	K19713	thiosulfate dehydrogenase [EC:1.8.2.2]
7652	K19714	3-deoxy-alpha-D-manno-octulosonate 8-oxidase [EC:1.1.3.48]
7653	K19715	8-amino-3,8-dideoxy-alpha-D-manno-octulosonate transaminase [EC:2.6.1.109]
7654	K19731	LuxR family transcriptional regulator,
7655	K19732	LuxR family transcriptional regulator,
7656	K19734	LuxR family transcriptional regulator,
7657	K19735	LysR family transcriptional regulator,
7658	K19736	TetR/AcrR family transcriptional regulator,
7659	K19742	1-pyrroline-2-carboxylate reductase [NAD(P)H] [EC:1.5.1.49]
7660	K19743	1-piperideine-2-carboxylate/1-pyrroline-2-carboxylate reductase [NAD(P)H] [EC:1.5.1.1]
7661	K19744	L-arginine dehydrogenase [EC:1.4.1.25]
7662	K19745	acrylyl-CoA reductase (NADPH) [EC:1.3.1.-]
7663	K19746	D-arginine dehydrogenase [EC:1.4.99.6]
7664	K19750	dynein axonemal assembly factor
7665	K19754	dynein regulatry complex protein
7666	K19755	radial spoke head protein
7667	K19760	dynein assembly factor with
7668	K19761	gamma-glutamylaminecyclotransferase [EC:2.3.2.-]
7669	K19775	GntR family transcriptional regulator,
7670	K19776	GntR family transcriptional regulator,
7671	K19777	acid stress chaperone HdeA
7672	K19778	acid stress chaperone HdeB
7673	K19779	endodeoxyribonuclease RalR [EC:3.1.-.-]
7674	K19780	antisense regulator of RalR
7675	K19784	chromate reductase, NAD(P)H dehydrogenase
7676	K19789	DNA repair protein RadD
7677	K19793	(5-formylfuran-3-yl)methyl phosphate transaminase [EC:2.6.1.108]
7678	K19802	L-Ala-D/L-Glu epimerase [EC:5.1.1.20]
7679	K19803	Kdo2-lipid A phosphotransferase [EC:2.7.4.29]
7680	K19804	lipopolysaccharide assembly protein B
7681	K19810	L-lysine 2,3-aminomutase [EC:5.4.3.-]
7682	K19813	glucose dehydrogenase [EC:1.1.5.9]
7683	K19814	glutamate 2,3-aminomutase [EC:5.4.3.9]
7684	K19817	coenzyme F420H2 oxidase [EC:1.5.3.22]
7685	K19823	nitroalkane oxidase [EC:1.7.3.1]
7686	K19824	rubrerythrin
7687	K19828	mitochondrial GTPase 1
7688	K19837	1-carboxybiuret hydrolase [EC:3.5.1.131]
7689	K19873	fukutin-related protein [EC:2.7.8.-]
7690	K19883	bifunctional aminoglycoside 6'-N-acetyltransferase /
7691	K19954	alcohol dehydrogenase [EC:1.1.1.-]
7692	K19955	alcohol dehydrogenase [EC:1.1.1.-]
7693	K19956	L-sorbose 1-phosphate reductase [EC:1.1.1.-]
7694	K19961	6-hydroxyhexanoate dehydrogenase [EC:1.1.1.258]
7695	K19965	dihydroneopterin triphosphate pyrophosphohydrolase [EC:3.6.1.67]
7696	K19966	3-sulfinopropanoyl-CoA desulfinase [EC:3.13.1.4]
7697	K19967	D-threonine aldolase [EC:4.1.2.42]
7698	K19969	2-epi-5-epi-valiolone synthase [EC:4.2.3.152]
7699	K19970	5'-nucleotidase [EC:3.1.3.5]
7700	K19971	manganese/zinc transport system substrate-binding
7701	K19972	manganese/zinc transport system permease
7702	K19973	manganese transport system ATP-binding
7703	K19974	2-epi-5-epi-valiolone 7-phosphate 2-epimerase [EC:5.1.3.35]
7704	K19975	manganese transport system substrate-binding
7705	K19976	manganese transport system permease
7706	K19978	acarbose 7IV-phosphotransferase [EC:2.7.1.187]
7707	K19979	2-epi-5-epi-valiolone 7-kinase [EC:2.7.1.188]
7708	K19981	monodechloroaminopyrrolnitrin synthase
7709	K19997	GlcNAc-P-P-Und epimerase [EC:5.1.3.26]
7710	K20003	palmitoyltransferase ZDHHC4 [EC:2.3.1.225]
7711	K20022	galactarate dehydratase (D-threo-forming) [EC:4.2.1.158]
7712	K20023	L-talarate/galactarate dehydratase [EC:4.2.1.156 4.2.1.42]
7713	K20025	(R)-2-hydroxyisocaproyl-CoA dehydratase alpha subunit
7714	K20026	(R)-2-hydroxyisocaproyl-CoA dehydratase beta subunit
7715	K20034	3-(methylthio)propionyl---CoA ligase [EC:6.2.1.44]
7716	K20035	3-(methylsulfanyl)propanoyl-CoA dehydrogenase [EC:1.3.99.41]
7717	K20036	(methylthio)acryloyl-CoA hydratase [EC:4.2.1.155]
7718	K20037	choline trimethylamine-lyase activating enzyme
7719	K20038	choline trimethylamine-lyase [EC:4.3.99.4]
7720	K20039	phenacrylate decarboxylase [EC:4.1.1.102]
7721	K20069	adaptin ear-binding coat-associated protein
7722	K20073	mid-cell-anchored protein Z
7723	K20074	PPM family protein phosphatase
7724	K20108	maltose PTS system EIICB
7725	K20109	Pro-Pro endopeptidase [EC:3.4.24.89]
7726	K20110	desampylase [EC:3.4.19.15]
7727	K20112	galactose PTS system EIIA
7728	K20113	galactose PTS system EIIB
7729	K20114	galactose PTS system EIIC
7730	K20115	[pyruvate, phosphate dikinase]-phosphate phosphotransferase
7731	K20118	glucose PTS system EIICBA
7732	K20143	acrylyl-CoA reductase (NADH) [EC:1.3.1.95]
7733	K20151	alpha(1,3/1,4) fucosyltransferase [EC:2.4.1.65 2.4.1.152]
7734	K20158	pseudooxynicotine oxidase [EC:1.4.3.24]
7735	K20200	4-cresol dehydrogenase (hydroxylating) cytochrome
7736	K20201	protein arginine phosphatase [EC:3.9.1.2]
7737	K20215	diphthine synthase [EC:2.1.1.98]
7738	K20218	4-hydroxyisophthalate hydroxylase
7739	K20249	acyl homoserine lactone synthase
7740	K20257	2-aminobenzoylacetyl-CoA thioesterase [EC:3.1.2.32]
7741	K20258	PA-I galactophilic lectin
7742	K20260	phenazine biosynthesis protein
7743	K20261	trans-2,3-dihydro-3-hydroxyanthranilic acid synthase [EC:3.3.2.15]
7744	K20262	dihydrophenazinedicarboxylate synthase [EC:1.10.3.16]
7745	K20263	two-component system, NarL family,
7746	K20264	two-component system, NarL family,
7747	K20265	glutamate:GABA antiporter
7748	K20266	type IV secretion system
7749	K20267	type IV secretion system
7750	K20268	rhizosphere induced protein
7751	K20273	zinc metalloprotease ZmpA
7752	K20274	zinc metalloprotease ZmpB
7753	K20275	nematocidal protein AidA
7754	K20276	large repetitive protein
7755	K20277	mannose-binding lectin
7756	K20280	trafficking protein particle complex
7757	K20302	trafficking protein particle complex
7758	K20319	beta-lactamase class C ADC
7759	K20320	beta-lactamase class C PDC
7760	K20324	mutacin VI
7761	K20326	protein XagA
7762	K20327	glycosyltransferase XagB
7763	K20329	IclR family transcriptional regulator,
7764	K20330	LuxR family transcriptional regulator,
7765	K20331	toxoflavin synthase [EC:2.1.1.349]
7766	K20332	toxoflavin biosynthesis protein ToxC
7767	K20333	toxoflavin biosynthesis protein ToxD
7768	K20337	phenol-soluble modulin beta
7769	K20338	MarR family transcriptional regulator,
7770	K20340	two-component system, LytTR family,
7771	K20341	immunity protein
7772	K20342	HTH-type transcriptional regulator, regulator
7773	K20343	peptide pheromone BlpC
7774	K20344	ATP-binding cassette, subfamily C,
7775	K20345	membrane fusion protein, peptide
7776	K20370	phosphoenolpyruvate carboxykinase (diphosphate) [EC:4.1.1.38]
7777	K20373	HTH-type transcriptional regulator, SHP2-responsive
7778	K20374	HTH-type transcriptional regulator, SHP3-responsive
7779	K20375	HTH-type transcriptional regulator, pheromone-responsive
7780	K20379	sex pheromone cAD1
7781	K20381	regulatory protein
7782	K20382	aggregation substance
7783	K20383	CylL-L protein
7784	K20384	CylL-S protein
7785	K20385	CylM protein
7786	K20388	HTH-type transcriptional regulator, cytolysin
7787	K20389	phosphatase RapH regulator
7788	K20390	regulatory peptide PapR
7789	K20391	HTH-type transcriptional regulator, pleiotropic
7790	K20415	ACP-SH:acetate ligase [EC:6.2.1.35]
7791	K20418	L-isoleucine 4-hydroxylase [EC:1.14.11.45]
7792	K20420	2-hydroxy-5-methyl-1-naphthoate 7-hydroxylase [EC:1.14.15.31]
7793	K20421	2,7-dihydroxy-5-methyl-1-naphthoate 7-O-methyltransferase [EC:2.1.1.303]
7794	K20424	2-epi-valiolone-7-phosphate 1-reductase [EC:1.1.1.-]
7795	K20425	cyclitol oxidoreductase
7796	K20429	dTDP-4-amino-4,6-dideoxy-D-glucose transaminase [EC:2.6.1.33]
7797	K20434	cyclitol reductase
7798	K20445	nicotinate dehydrogenase FAD-subunit [EC:1.17.1.5]
7799	K20446	nicotinate dehydrogenase small FeS
7800	K20447	nicotinate dehydrogenase large molybdopterin
7801	K20449	6-hydroxynicotinate reductase [EC:1.3.7.1]
7802	K20450	2-methyleneglutarate mutase [EC:5.4.99.4]
7803	K20451	methylitaconate Delta-isomerase [EC:5.3.3.6]
7804	K20452	dimethylmaleate hydratase large subunit
7805	K20453	dimethylmaleate hydratase small subunit
7806	K20454	2,3-dimethylmalate lyase [EC:4.1.3.32]
7807	K20455	2-methylcitrate dehydratase (2-methyl-trans-aconitate forming)
7808	K20459	lantibiotic transport system ATP-binding
7809	K20460	lantibiotic transport system permease
7810	K20461	lantibiotic transport system permease
7811	K20466	heme transporter
7812	K20467	heme-binding protein
7813	K20468	putative heme transporter
7814	K20469	putative heme transporter
7815	K20470	trehalose monomycolate/heme transporter
7816	K20480	HTH-type transcriptional regulator, quorum
7817	K20481	regulatory peptide NprX
7818	K20482	lantibiotic bacteriocin
7819	K20483	lantibiotic biosynthesis protein
7820	K20484	lantibiotic biosynthesis protein
7821	K20485	ATP-binding cassette, subfamily B,
7822	K20486	lantibiotic leader peptide-processing serine
7823	K20487	two-component system, OmpR family,
7824	K20488	two-component system, OmpR family,
7825	K20489	lantibiotic immunity protein
7826	K20490	lantibiotic transport system ATP-binding
7827	K20491	lantibiotic transport system permease
7828	K20492	lantibiotic transport system permease
7829	K20494	lantibiotic transport system permease
7830	K20497	methyl-branched lipid omega-hydroxylase [EC:1.14.15.14]
7831	K20509	carboxybiotin decarboxylase [EC:7.2.4.1]
7832	K20510	malonyl-S-ACP:biotin-protein carboxyltransferase subunit MadC
7833	K20511	malonyl-S-ACP:biotin-protein carboxyltransferase subunit MadD
7834	K20523	SH3 domain-containing YSC84-like protein
7835	K20525	oligo-alginate lyase [EC:4.2.2.26]
7836	K20527	type IV secretion system
7837	K20528	type IV secretion system
7838	K20529	type IV secretion system
7839	K20530	type IV secretion system
7840	K20531	type IV secretion system
7841	K20532	type IV secretion system
7842	K20533	type IV secretion system
7843	K20534	polyisoprenyl-phosphate glycosyltransferase [EC:2.4.-.-]
7844	K20539	IclR family transcriptional regulator,
7845	K20541	cellulose synthase operon protein
7846	K20542	endoglucanase [EC:3.2.1.4]
7847	K20543	cellulose synthase operon protein
7848	K20552	transcriptional regulator of LEE
7849	K20608	tetrahedral aminopeptidase [EC:3.4.11.-]
7850	K20609	putative aminopeptidase [EC:3.4.11.-]
7851	K20611	1-hydroxy-2-isopentenylcarotenoid 3,4-desaturase [EC:1.3.99.37]
7852	K20616	lycopene elongase/hydratase (dihydrobisanhydrobacterioruberin-forming) [EC:2.5.1.150]
7853	K20625	acetylene hydratase [EC:4.2.1.112]
7854	K20626	lactoyl-CoA dehydratase subunit alpha
7855	K20627	lactoyl-CoA dehydratase subunit beta
7856	K20628	expansin
7857	K20708	isoleucine 2-epimerase [EC:5.1.1.21]
7858	K20712	3-(hydroxyamino)phenol mutase [EC:5.4.4.3]
7859	K20742	gamma-D-glutamyl-L-lysine dipeptidyl-peptidase [EC:3.4.14.13]
7860	K20755	Lys-Lys/Arg-Xaa endopeptidase [EC:3.4.21.121]
7861	K20760	thiocyanate hydrolase subunit alpha
7862	K20762	thiocyanate hydrolase subunit gamma
7863	K20791	N-alpha-acetyltransferase 10/11 [EC:2.3.1.255]
7864	K20794	N-alpha-acetyltransferase 40 [EC:2.3.1.257]
7865	K20798	small RNA 2'-O-methyltransferase [EC:2.1.1.-]
7866	K20801	L-allo-threonine aldolase [EC:4.1.2.49]
7867	K20807	nitrile hydratase subunit beta
7868	K20810	aminodeoxyfutalosine deaminase [EC:3.5.4.40]
7869	K20811	inulosucrase [EC:2.4.1.9]
7870	K20813	thymine-DNA glycosylase [EC:3.2.2.29]
7871	K20814	Pup amidohydrolase [EC:3.5.1.119]
7872	K20816	streptothricin hydrolase [EC:3.5.2.19]
7873	K20817	N-acyl-D-aspartate deacylase [EC:3.5.1.83]
7874	K20830	beta-porphyranase [EC:3.2.1.178]
7875	K20844	non-reducing end alpha-L-arabinofuranosidase [EC:3.2.1.55]
7876	K20847	glucan 1,6-alpha-isomaltosidase [EC:3.2.1.94]
7877	K20859	phosphoribosyl 1,2-cyclic phosphate 1,2-diphosphodiesterase
7878	K20861	FMN hydrolase / 5-amino-6-(5-phospho-D-ribitylamino)uracil
7879	K20862	FMN hydrolase / 5-amino-6-(5-phospho-D-ribitylamino)uracil
7880	K20866	glucose-1-phosphatase [EC:3.1.3.10]
7881	K20872	serine/threonine-protein kinase Nek2 [EC:2.7.11.1]
7882	K20878	serine/threonine-protein kinase Nek9 [EC:2.7.11.1]
7883	K20881	GMP/IMP 5'-nucleotidase [EC:3.1.3.-]
7884	K20882	(R)-2-hydroxy-4-methylpentanoate CoA-transferase [EC:2.8.3.24]
7885	K20885	beta-1,2-mannobiose phosphorylase / 1,2-beta-oligomannan
7886	K20895	formylaminopyrimidine deformylase [EC:3.5.1.-]
7887	K20896	formylaminopyrimidine deformylase / aminopyrimidine
7888	K20901	L-erythrulose 1-kinase [EC:2.7.1.209]
7889	K20902	D-erythrulose 4-kinase [EC:2.7.1.210]
7890	K20903	(R)-2-hydroxyglutaryl-CoA dehydratase subunit alpha
7891	K20904	(R)-2-hydroxyglutaryl-CoA dehydratase subunit beta
7892	K20918	LuxR family transcriptional regulator,
7893	K20919	sigma-54 dependent transcriptional regulator,
7894	K20920	polysaccharide biosynthesis protein VpsM
7895	K20921	polysaccharide biosynthesis protein VpsD
7896	K20922	polysaccharide biosynthesis protein VpsI
7897	K20926	cellobiuronic acid synthase [EC:2.4.1.-]
7898	K20937	1-butanol dehydrogenase (quinone) [EC:1.1.5.11]
7899	K20938	long-chain alkane monooxygenase [EC:1.14.14.28]
7900	K20940	5-methylphenazine-1-carboxylate 1-monooxygenase [EC:1.14.13.218]
7901	K20941	gamma-resorcylate decarboxylase [EC:4.1.1.103]
7902	K20942	resorcinol 4-hydroxylase (FADH2) [EC:1.14.14.27]
7903	K20943	resorcinol 4-hydroxylase (NADPH) [EC:1.14.13.219]
7904	K20946	polysaccharide biosynthesis protein VpsE
7905	K20947	polysaccharide biosynthesis protein VpsF
7906	K20948	polysaccharide biosynthesis protein VpsJ
7907	K20949	polysaccharide biosynthesis protein VpsP
7908	K20950	polysaccharide biosynthesis protein VpsQ
7909	K20951	extracellular matrix protein
7910	K20952	rugosity and biofilm structure
7911	K20953	rugosity and biofilm structure
7912	K20954	diguanylate cyclase [EC:2.7.7.65]
7913	K20955	diguanylate cyclase [EC:2.7.7.65]
7914	K20956	diguanylate cyclase [EC:2.7.7.65]
7915	K20957	diguanylate cyclase [EC:2.7.7.65]
7916	K20958	diguanylate cyclase [EC:2.7.7.65]
7917	K20959	diguanylate cyclase [EC:2.7.7.65]
7918	K20960	diguanylate cyclase [EC:2.7.7.65]
7919	K20961	diguanylate cyclase [EC:2.7.7.65]
7920	K20962	c-di-GMP phosphodiesterase [EC:3.1.4.52]
7921	K20963	c-di-GMP phosphodiesterase [EC:3.1.4.52]
7922	K20964	c-di-GMP phosphodiesterase [EC:3.1.4.52]
7923	K20965	c-di-GMP phosphodiesterase [EC:3.1.4.52]
7924	K20966	c-di-GMP phosphodiesterase [EC:3.1.4.52]
7925	K20968	AraC family transcriptional regulator,
7926	K20971	two-component system, sensor histidine
7927	K20972	two-component system, sensor histidine
7928	K20973	two-component system, sensor histidine
7929	K20974	two-component system, sensor histidine
7930	K20975	two-component system, sensor histidine
7931	K20976	histidine phosphotransfer protein HptB
7932	K20977	two-component system, HptB-dependent secretion
7933	K20978	HptB-dependent secretion and biofilm
7934	K20987	polysaccharide biosynthesis/export protein PslD
7935	K20988	polysaccharide biosynthesis/export protein VpsN
7936	K20989	urea-proton symporter
7937	K20993	pyrethroid hydrolase [EC:3.1.1.88]
7938	K20997	polysaccharide biosynthesis protein PslA
7939	K20998	polysaccharide biosynthesis protein PslE
7940	K20999	polysaccharide biosynthesis protein PslF
7941	K21000	polysaccharide biosynthesis protein PslG
7942	K21001	polysaccharide biosynthesis protein PslH
7943	K21002	polysaccharide biosynthesis protein PslI
7944	K21003	polysaccharide biosynthesis protein PslJ
7945	K21004	polysaccharide biosynthesis protein PslK
7946	K21005	polysaccharide biosynthesis protein PslL
7947	K21006	polysaccharide biosynthesis protein PelA
7948	K21007	polysaccharide biosynthesis protein PelB
7949	K21008	polysaccharide biosynthesis protein PelC
7950	K21009	polysaccharide biosynthesis protein PelD
7951	K21010	polysaccharide biosynthesis protein PelE
7952	K21011	polysaccharide biosynthesis protein PelF
7953	K21012	polysaccharide biosynthesis protein PelG
7954	K21014	trehalose 2-sulfotransferase [EC:2.8.2.37]
7955	K21019	diguanylate cyclase [EC:2.7.7.65]
7956	K21020	diguanylate cyclase [EC:2.7.7.65]
7957	K21021	diguanylate cyclase [EC:2.7.7.65]
7958	K21022	diguanylate cyclase [EC:2.7.7.65]
7959	K21023	diguanylate cyclase [EC:2.7.7.65]
7960	K21024	c-di-GMP phosphodiesterase [EC:3.1.4.52]
7961	K21025	multidomain signaling protein FimX
7962	K21027	tRNA-5-taurinomethyluridine 2-sulfurtransferase [EC:2.8.1.14]
7963	K21028	molybdopterin synthase sulfurtransferase [EC:2.8.1.11]
7964	K21029	molybdopterin-synthase adenylyltransferase [EC:2.7.7.80]
7965	K21030	D-ribitol-5-phosphate cytidylyltransferase [EC:2.7.7.40]
7966	K21033	cytochrome P450 family 103
7967	K21034	cytochrome P450 family 104
7968	K21039	Escherichia phage integrase [EC:2.7.7.-
7969	K21053	adenine deaminase [EC:3.5.4.2]
7970	K21054	D-erythritol 1-phosphate dehydrogenase [EC:1.1.1.402]
7971	K21055	3-deoxy-D-glycero-D-galacto-nononate 9-phosphatase [EC:3.1.3.103]
7972	K21060	D-hydroxyproline dehydrogenase [EC:1.5.99.-]
7973	K21061	D-hydroxyproline dehydrogenase subunit beta
7974	K21062	1-pyrroline-4-hydroxy-2-carboxylate deaminase [EC:3.5.4.22]
7975	K21063	5-amino-6-(5-phospho-D-ribitylamino)uracil phosphatase [EC:3.1.3.104]
7976	K21064	5-amino-6-(5-phospho-D-ribitylamino)uracil phosphatase [EC:3.1.3.104]
7977	K21065	beta-1,2-mannosidase [EC:3.2.1.197]
7978	K21071	ATP-dependent phosphofructokinase / diphosphate-dependent
7979	K21084	diguanylate cyclase [EC:2.7.7.65]
7980	K21085	diguanylate cyclase [EC:2.7.7.65]
7981	K21086	c-di-GMP phosphodiesterase [EC:3.1.4.52]
7982	K21087	flagellar brake protein
7983	K21088	diguanylate cyclase [EC:2.7.7.65]
7984	K21089	MerR family transcriptional regulator,
7985	K21090	c-di-GMP phosphodiesterase [EC:3.1.4.52]
7986	K21103	phenazine-1-carboxylate N-methyltransferase [EC:2.1.1.327]
7987	K21113	cytochrome P450 family 106
7988	K21114	steroid 15beta-monooxygenase [EC:1.14.15.8]
7989	K21119	cytochrome P450 family 130
7990	K21124	adaptor protein CIKS
7991	K21132	alpha-mannan endo-1,2-alpha-mannanase / glycoprotein
7992	K21133	multidrug efflux pump
7993	K21134	multidrug efflux pump
7994	K21135	membrane fusion protein, multidrug
7995	K21136	membrane fusion protein, multidrug
7996	K21137	membrane fusion protein, multidrug
7997	K21140	[CysO sulfur-carrier protein]-S-L-cysteine hydrolase
7998	K21142	MoaE-MoaD fusion protein [EC:2.8.1.12]
7999	K21146	vitamin D 1,25-hydroxylase [EC:1.14.15.22]
8000	K21147	sulfur-carrier protein adenylyltransferase/sulfurtransferase [EC:2.7.7.80
8001	K21148	[CysO sulfur-carrier protein]-thiocarboxylate-dependent cysteine
8002	K21159	epoxide hydrolase
8003	K21162	enediyne biosynthesis protein E4
8004	K21163	enediyne biosynthesis protein E5
8005	K21164	enediyne biosynthesis protein E7
8006	K21183	peptidyl carrier protein
8007	K21185	flavin reductase
8008	K21196	2-amino-1-hydroxyethylphosphonate dioxygenase (glycine-forming) [EC:1.13.11.78]
8009	K21199	beta-dihydromenaquinone-9 omega-hydroxylase [EC:1.14.15.27]
8010	K21200	cytochrome P450 family 144
8011	K21210	NDP-mannose synthase
8012	K21214	NDP-hexose 4-ketoreductase
8013	K21217	sodium-type polar flagellar protein
8014	K21218	sodium-type flagellar protein MotY
8015	K21219	hydroxymethylpyrimidine kinase / phosphomethylpyrimidine
8016	K21220	thiamine-phosphate diphosphorylase [EC:2.5.1.3]
8017	K21237	Podoviridae DNA polymerase [EC:2.7.7.7]
8018	K21252	fosfomycin resistance protein FosX
8019	K21253	glutathione S-transferase fosA [EC:2.5.1.18]
8020	K21264	glutathione S-transferase fosA2 [EC:2.5.1.18]
8021	K21265	glutathione S-transferase fosA5 [EC:2.5.1.18]
8022	K21266	beta-lactamase class D OXA-286
8023	K21267	rifampicin monooxygenase [EC:1.14.13.211]
8024	K21273	trans,polycis-polyprenyl diphosphate synthase [EC:2.5.1.88]
8025	K21276	beta-lactamase class D OXA-22
8026	K21277	beta-lactamase class D OXA-60
8027	K21279	3-deoxy-D-glycero-D-galacto-nononate 9-phosphate synthase [EC:2.5.1.132]
8028	K21284	3-hydroxy-4-methylanthranilate adenylyltransferase [EC:2.7.7.97]
8029	K21285	teichoic acid glycerol-phosphate primase
8030	K21288	rifampin ADP-ribosylating transferase
8031	K21298	1,2-beta-oligoglucan phosphorylase [EC:2.4.1.333]
8032	K21302	phosphatidylinositol-3-phosphatase [EC:3.1.3.64]
8033	K21303	UDP-GalNAc:undecaprenyl-phosphate GalNAc-1-phosphate transferase [EC:2.7.8.40]
8034	K21304	UDP-N-acetylglucosamine---dolichyl-phosphate N-acetylglucosaminyltransferase [EC:2.4.1.153]
8035	K21306	dolichyl-phosphooligosaccharide-protein glycotransferase [EC:2.4.99.21]
8036	K21307	sulfite dehydrogenase (quinone) subunit
8037	K21308	sulfite dehydrogenase (quinone) subunit
8038	K21309	sulfite dehydrogenase (quinone) subunit
8039	K21310	methanethiol S-methyltransferase [EC:2.1.1.334]
8040	K21328	dTDP-4-amino-4,6-dideoxy-D-glucose/dTDP-4-amino-2,4-dideoxy-beta-L-xylose transaminase [EC:2.6.1.33 2.6.1.-]
8041	K21342	demethyl-4-deoxygadusol synthase [EC:4.2.3.154]
8042	K21344	D-glycero-beta-D-manno-heptose-7-phosphate kinase [EC:2.7.1.167]
8043	K21345	D-glycero-beta-D-manno-heptose 1-phosphate adenylyltransferase [EC:2.7.7.70]
8044	K21349	glucosylglycerate synthase [EC:2.4.1.268]
8045	K21350	sucrose 6(F)-phosphate phosphorylase [EC:2.4.1.329]
8046	K21378	acetoacetyl-CoA synthase [EC:2.3.1.194]
8047	K21379	dTDP-4-amino-4,6-dideoxy-D-glucose acyltransferase [EC:2.3.1.209]
8048	K21393	TRAP-type transport system large
8049	K21394	TRAP-type transport system small
8050	K21395	TRAP-type transport system periplasmic
8051	K21397	ABC transport system ATP-binding/permease
8052	K21399	2-amino-4-ketopentanoate thiolase alpha subunit
8053	K21400	2-amino-4-ketopentanoate thiolase beta subunit
8054	K21401	menaquinone-9 beta-reductase [EC:1.3.99.38]
8055	K21402	2-O-methyltransferase [EC:2.1.1.-]
8056	K21405	sigma-54 dependent transcriptional regulator,
8057	K21407	adipocyte plasma membrane-associated protein
8058	K21416	acetoin:2,6-dichlorophenolindophenol oxidoreductase subunit alpha
8059	K21417	acetoin:2,6-dichlorophenolindophenol oxidoreductase subunit beta
8060	K21420	leucyl-tRNA---protein transferase [EC:2.3.2.29]
8061	K21429	immunomodulating metalloprotease
8062	K21430	aldose sugar dehydrogenase [EC:1.1.5.-]
8063	K21431	alpha-keto-acid decarboxylase [EC:4.1.1.-]
8064	K21449	trimeric autotransporter adhesin
8065	K21453	TetR/AcrR family transcriptional regulator,
8066	K21454	MarR family transcriptional regulator,
8067	K21456	glutathione synthase [EC:6.3.2.3]
8068	K21457	phenylpyruvate C(3)-methyltransferase [EC:2.1.1.281]
8069	K21460	L-tyrosine C(3)-methyltransferase [EC:2.1.1.304]
8070	K21461	poly-beta-1,6-N-acetyl-D-glucosamine synthesis protein
8071	K21462	probable poly-beta-1,6-N-acetyl-D-glucosamine export protein
8072	K21463	membrane-associated protein TcaA
8073	K21464	penicillin-binding protein 2D [EC:2.4.1.129
8074	K21465	penicillin-binding protein A
8075	K21466	penicillin-binding protein H
8076	K21467	penicillin-binding protein 3
8077	K21468	penicillin-binding protein 4B
8078	K21469	serine-type D-Ala-D-Ala carboxypeptidase [EC:3.4.16.4]
8079	K21470	L,D-transpeptidase YcbB
8080	K21471	peptidoglycan DL-endopeptidase CwlO [EC:3.4.-.-]
8081	K21472	peptidoglycan LD-endopeptidase LytH [EC:3.4.-.-]
8082	K21473	peptidoglycan DL-endopeptidase RipA [EC:3.4.-.-]
8083	K21474	peptidoglycan DL-endopeptidase RipB [EC:3.4.-.-]
8084	K21478	poly-beta-1,6-N-acetyl-D-glucosamine N-deacetylase [EC:3.5.1.-]
8085	K21479	cobalt-factor III methyltransferase [EC:2.1.1.272]
8086	K21480	heme oxygenase (biliverdin-producing, ferredoxin)
8087	K21481	heme oxygenase (mycobilin-producing) [EC:1.14.99.57]
8088	K21487	toxin YobL [EC:3.1.-.-]
8089	K21488	antitoxin YobK
8090	K21490	antitoxin YokJ
8091	K21491	toxin YqcG [EC:3.1.-.-]
8092	K21492	antitoxin YqcF
8093	K21493	toxin YxiD [EC:3.1.-.-]
8094	K21494	antitoxin YxxD
8095	K21495	antitoxin FitA
8096	K21497	antitoxin
8097	K21498	antitoxin HigA-1
8098	K21502	Escherichia phage DNA primase/helicase
8099	K21511	Escherichia phage capsid assembly
8100	K21512	Escherichia phage terminase, large
8101	K21514	23S rRNA (uridine2479-2'-O)-methyltransferase [EC:2.1.1.208]
8102	K21515	23S rRNA (guanine2535-N1)-methyltransferase [EC:2.1.1.209]
8103	K21525	Escherichia phage endonuclease I
8104	K21528	Enterobacteriaceae phage serine recombinase
8105	K21552	methyl halide transferase [EC:2.1.1.165]
8106	K21555	CRP/FNR family transcriptional regulator,
8107	K21556	CRP/FNR family transcriptional regulator,
8108	K21557	HTH-type transcriptional regulator, polysaccharide
8109	K21558	CRP/FNR family transcriptional regulator,
8110	K21559	NosR/NirI family transcriptional regulator,
8111	K21560	CRP/FNR family transcriptional regulator,
8112	K21562	CRP/FNR family transcriptional regulator,
8113	K21563	CRP/FNR family transcriptional regulator,
8114	K21564	CRP/FNR family transcriptional regulator,
8115	K21567	ferredoxin/flavodoxin---NADP+ reductase [EC:1.18.1.2 1.19.1.1]
8116	K21571	starch-binding outer membrane protein
8117	K21572	starch-binding outer membrane protein,
8118	K21573	TonB-dependent starch-binding outer membrane
8119	K21574	glucan 1,4-alpha-glucosidase [EC:3.2.1.3]
8120	K21575	neopullulanase [EC:3.2.1.135]
8121	K21576	glycine/sarcosine/betaine reductase complex component
8122	K21577	glycine/sarcosine/betaine reductase complex component
8123	K21578	betaine reductase complex component
8124	K21579	betaine reductase complex component
8125	K21583	sarcosine reductase complex component
8126	K21585	3-aminobutanoyl-CoA transaminase [EC:2.6.1.111]
8127	K21589	cAMP deaminase [EC:3.5.4.46]
8128	K21591	teichoic acid glycerol-phosphate transferase
8129	K21592	teichoic acid ribitol-phosphate primase
8130	K21600	CsoR family transcriptional regulator,
8131	K21601	DeoR family transcriptional regulator,
8132	K21602	IclR family transcriptional regulator,
8133	K21603	two-component system, OmpR family,
8134	K21606	endo-chitodextinase [EC:3.2.1.202]
8135	K21607	tetrachlorobenzoquinone reductase [EC:1.1.1.404]
8136	K21608	lipoprotein LpqS
8137	K21609	metallothionein
8138	K21610	Ni-sirohydrochlorin a,c-diamide reductive cyclase
8139	K21611	Ni-sirohydrochlorin a,c-diamide reductive cyclase
8140	K21612	coenzyme F430 synthetase [EC:6.4.1.9]
8141	K21613	N-acetylcysteine deacetylase [EC:3.5.1.-]
8142	K21615	L-proline 4-hydroxylase [EC:1.14.11.57]
8143	K21616	D-altritol 5-dehydrogenase [EC:1.1.1.407]
8144	K21617	4-hydroxyproline betaine 2-epimerase [EC:5.1.1.22]
8145	K21619	tagaturonate epimerase [EC:5.1.2.7]
8146	K21620	galactitol 2-dehydrogenase [EC:1.1.1.16]
8147	K21621	tagatose kinase [EC:2.7.1.101]
8148	K21622	D-tagatose 6-phosphate 4-epimerase [EC:5.1.3.40]
8149	K21624	cis-L-3-hydroxyproline dehydratase [EC:4.2.1.171]
8150	K21636	ribonucleoside-triphosphate reductase (formate) [EC:1.1.98.6]
8151	K21637	anti-adapter protein IraD
8152	K21638	anti-adapter protein IraM
8153	K21645	LysR family transcriptional regulator,
8154	K21672	2,4-diaminopentanoate dehydrogenase [EC:1.4.1.12 1.4.1.26]
8155	K21677	hydroxysqualene dehydroxylase [EC:1.17.8.1]
8156	K21678	presqualene diphosphate synthase [EC:2.5.1.103]
8157	K21679	hydroxysqualene synthase [EC:4.2.3.156]
8158	K21680	ribulose-5-phosphate 2-dehydrogenase [EC:1.1.1.137]
8159	K21681	ribitol-5-phosphate 2-dehydrogenase (NADP+) /
8160	K21685	LuxR family transcriptional regulator,
8161	K21686	XRE family transcriptional regulator,
8162	K21687	resuscitation-promoting factor RpfA
8163	K21688	resuscitation-promoting factor RpfB
8164	K21689	resuscitation-promoting factor RpfC
8165	K21690	resuscitation-promoting factor RpfD
8166	K21691	resuscitation-promoting factor RpfE
8167	K21695	protein AaeX
8168	K21697	LuxR family transcriptional regulator,
8169	K21698	LysR family transcriptional regulator,
8170	K21699	LysR family transcriptional regulator,
8171	K21700	beta-alanine degradation protein BauB
8172	K21701	AraC family transcriptional regulator,
8173	K21703	LysR family transcriptional regulator,
8174	K21711	LysR family transcriptional regulator,
8175	K21712	N-acetylglucosamine-binding protein A
8176	K21713	lytic chitin monoxygenase [EC:1.14.99.53]
8177	K21721	N-[(2S)-2-amino-2-carboxyethyl]-L-glutamate dehydrogenase [EC:1.5.1.51]
8178	K21725	4-nitrocatechol/4-nitrophenol 4-monooxygenase [EC:1.14.13.166 1.14.13.167]
8179	K21727	4-nitrophenol 2-monooxygenase / 4-nitrocatechol
8180	K21739	probable pyridine nucleotide-disulfide oxidoreductase
8181	K21740	reactive chlorine resistance protein
8182	K21741	reactive chlorine resistance protein
8183	K21742	LysR family transcriptional regulator,
8184	K21743	MerR family transcriptional regulator,
8185	K21744	MerR family transcriptional regulator,
8186	K21745	MerR family transcriptional regulator,
8187	K21746	AraC family transcriptional regulator,
8188	K21747	AraC family transcriptional regulator,
8189	K21749	N-acylneuraminate/3-deoxy-D-glycero-D-galacto-nononate cytidylyltransferase [EC:2.7.7.43 2.7.7.92]
8190	K21750	3-deoxy-D-glycero-D-galacto-nononate cytidylyltransferase [EC:2.7.7.92]
8191	K21755	LysR family transcriptional regulator,
8192	K21756	LysR family transcriptional regulator,
8193	K21757	LysR family transcriptional regulator,
8194	K21758	benzoate transport porin
8195	K21759	vanillate/4-hydroxybenzoate decarboxylase subunit D
8196	K21780	L-proline---[L-prolyl-carrier protein] ligase [EC:6.2.1.53]
8197	K21781	peptidyl carrier protein
8198	K21782	L-prolyl-PCP dehydrogenase [EC:1.3.8.14]
8199	K21783	beta-ketoacyl ACP synthase [EC:2.3.1.-]
8200	K21784	4-hydroxy-2,2'-bipyrrole-5-methanol synthase
8201	K21785	4-hydroxy-2,2'-bipyrrole-5-methanol dehydrogenase
8202	K21786	4-hydroxy-2,2'-bipyrrole-5-carbaldehyde O-methyltransferase [EC:2.1.1.-]
8203	K21787	prodigiosin/undecylprodigiosin synthetase
8204	K21789	dodecanoy-ACP synthase
8205	K21801	indoleacetamide hydrolase [EC:3.5.1.-]
8206	K21802	vanillin dehydrogenase [EC:1.2.1.67]
8207	K21813	endonuclease V [EC:3.1.26.-]
8208	K21814	serine/threonine-protein phosphatase CPPED1 [EC:3.1.3.16]
8209	K21816	sulfite reductase (coenzyme F420)
8210	K21817	beta-carotene 15,15'-dioxygenase [EC:1.13.11.63]
8211	K21825	AraC family transcriptional regulator,
8212	K21826	AraC family transcriptional regulator,
8213	K21827	IclR family transcriptional regulator,
8214	K21828	CRP/FNR family transcriptional regulator,
8215	K21829	D-arginine utilization repressor
8216	K21830	phosphorylcholine phosphatase
8217	K21831	cholinesterase
8218	K21832	glycine betaine monooxygenase B
8219	K21833	N,N-dimethylglycine/sarcosine dehydrogenase [EC:1.5.7.3]
8220	K21834	N,N-dimethylglycine/sarcosine dehydrogenase ferredoxin subunit
8221	K21883	2-dehydro-3-deoxy-L-rhamnonate dehydrogenase (NAD+) [EC:1.1.1.401]
8222	K21884	CRP/FNR family transcriptional regulator,
8223	K21885	ArsR family transcriptional regulator,
8224	K21886	ArsR family transcriptional regulator,
8225	K21887	cation-transporting P-type ATPase J
8226	K21898	ornithine racemase [EC:5.1.1.12]
8227	K21900	LysR family transcriptional regulator,
8228	K21901	LuxR family transcriptional regulator,
8229	K21902	MerR family transcriptional regulator,
8230	K21903	ArsR family transcriptional regulator,
8231	K21904	metallothionein
8232	K21905	AraC family transcriptional regulator,
8233	K21906	AraC family transcriptional regulator,
8234	K21907	LuxR family transcriptional regulator,
8235	K21908	membrane protein HdeD
8236	K21909	D-erythrulose 1-phosphate 3-epimerase [EC:5.1.3.38]
8237	K21910	L-erythrulose 1-phosphate isomerase [EC:5.3.1.33]
8238	K21929	uracil-DNA glycosylase [EC:3.2.2.27]
8239	K21935	beta-lysine N6-acetyltransferase [EC:2.3.1.264]
8240	K21936	anaerobilin synthase [EC:2.1.1.342]
8241	K21947	tRNA-5-methyluridine54 2-sulfurtransferase [EC:2.8.1.15]
8242	K21948	3-dehydrotetronate 4-kinase [EC:2.7.1.217]
8243	K21949	N-(2-amino-2-carboxyethyl)-L-glutamate synthase [EC:2.5.1.140]
8244	K21959	LysR family transcriptional regulator,
8245	K21960	LysR family transcriptional regulator,
8246	K21961	TetR/AcrR family transcriptional regulator,
8247	K21962	TetR/AcrR family transcriptional regulator,
8248	K21963	LuxR family transcriptional regulator,
8249	K21964	Mat/Ecp fimbriae major subunit
8250	K21965	Mat/Ecp fimbriae periplasmic chaperone
8251	K21966	Mat/Ecp fimbriae outer membrane
8252	K21967	Mat/Ecp fimbriae adhesin
8253	K21968	Mat/Ecp fimbriae periplasmic chaperone
8254	K21972	MerR family transcriptional regulator,
8255	K21973	blue light- and temperature-responsive
8256	K21974	probable RcsB/C two-component-system connector
8257	K21975	probable RcsB/C two-component-system connector
8258	K21976	probable RcsB/C two-component-system connector,
8259	K21977	phosphopantothenate---cysteine ligase (CTP) [EC:6.3.2.5]
8260	K21989	calcium permeable stress-gated cation
8261	K21990	formate-nitrite transporter family protein
8262	K21992	lysine N-acyltransferase [EC:2.3.1.-]
8263	K21993	formate transporter
8264	K22003	aconitate Delta-isomerase [EC:5.3.3.7]
8265	K22010	two-component system, response regulator
8266	K22011	sirohydrochlorin cobalto/nickelchelatase [EC:4.99.1.3 4.99.1.11]
8267	K22013	magnesium dechelatase [EC:4.99.1.10]
8268	K22014	Escherichia phage terminase small
8269	K22015	formate dehydrogenase (hydrogenase) [EC:1.17.98.4
8270	K22024	4-phospho-D-threonate 3-dehydrogenase / 4-phospho-D-erythronate
8271	K22025	D-erythronate 2-dehydrogenase [EC:1.1.1.410]
8272	K22026	nucleoside kinase [EC:2.7.1.73 2.7.1.213
8273	K22027	indole-3-acetate monooxygenase [EC:1.14.13.235]
8274	K22033	lytic cellulose monooxygenase (C4-dehydrogenating)
8275	K22041	TetR/AcrR family transcriptional regulator,
8276	K22042	ArsR family transcriptional regulator,
8277	K22043	ArsR family transcriptional regulator,
8278	K22044	moderate conductance mechanosensitive channel
8279	K22051	miniconductance mechanosensitive channel
8280	K22067	two-component system, oxyanion-binding sensor
8281	K22068	iron-sulfur cluster assembly enzyme
8282	K22072	iron-sulfur cluster assembly 2
8283	K22074	NFU1 iron-sulfur cluster scaffold
8284	K22081	methylamine---glutamate N-methyltransferase subunit A
8285	K22082	methylamine---glutamate N-methyltransferase subunit B
8286	K22083	methylamine---glutamate N-methyltransferase subunit C
8287	K22084	methylglutamate dehydrogenase subunit A
8288	K22085	methylglutamate dehydrogenase subunit B
8289	K22086	methylglutamate dehydrogenase subunit C
8290	K22087	methylglutamate dehydrogenase subunit D
8291	K22099	dihydrofolate synthase / folylpolyglutamate
8292	K22103	DeoR family transcriptional regulator,
8293	K22104	GntR family transcriptional regulator,
8294	K22105	TetR/AcrR family transcriptional regulator,
8295	K22106	TetR/AcrR family transcriptional regulator,
8296	K22107	TetR/AcrR family transcriptional regulator,
8297	K22108	TetR/AcrR family transcriptional regulator,
8298	K22109	HTH-type transcriptional regulator, glycine
8299	K22110	oligogalacturonate-specific porin family protein
8300	K22112	putative amide transporter protein
8301	K22113	fumarate---(S)-2,3-diaminopropanoate ligase [EC:6.3.2.46]
8302	K22116	gamma-polyglutamate biosynthesis protein CapC
8303	K22124	gliotoxin/aspirochlorine biosynthesis thioredoxin reductase
8304	K22129	D-threonate/D-erythronate kinase [EC:2.7.1.219 2.7.1.220]
8305	K22130	3-dehydro-4-phosphotetronate decarboxylase [EC:4.1.1.104]
8306	K22131	2-dehydrotetronate isomerase [EC:5.3.1.35]
8307	K22132	tRNA threonylcarbamoyladenosine dehydratase
8308	K22133	oxalate---CoA ligase [EC:6.2.1.8]
8309	K22135	N-acetylglucosamine malate deacetylase 2
8310	K22136	bacillithiol synthase
8311	K22165	F420H2 dehydrogenase subunit J
8312	K22166	F420H2 dehydrogenase subunit K
8313	K22168	F420H2 dehydrogenase subunit M
8314	K22169	F420H2 dehydrogenase subunit N
8315	K22185	D-xylose 1-dehydrogenase [EC:1.1.1.175]
8316	K22186	xylonate dehydratase [EC:4.2.1.82]
8317	K22187	alpha-ketoglutaric semialdehyde dehydrogenase [EC:1.2.1.-]
8318	K22199	phosphopentomutase [EC:5.4.2.7]
8319	K22205	S-adenosyl-L-methionine hydrolase (adenosine-forming) [EC:3.13.2.3]
8320	K22206	XRE family transcriptional regulator,
8321	K22209	D(-)-tartrate dehydratase [EC:4.2.1.81]
8322	K22210	D-glutamate cyclase [EC:4.2.1.48]
8323	K22212	malolactic enzyme [EC:4.1.1.101]
8324	K22213	6-methylsalicylate decarboxylase [EC:4.1.1.52]
8325	K22214	propionyl-CoA:succinyl-CoA transferase [EC:2.8.3.27]
8326	K22215	galactose dehydrogenase [EC:1.1.1.48 1.1.1.120]
8327	K22216	dehydratase ilvD1
8328	K22217	sugar lactone lactonase
8329	K22221	HEAT repeat-containing taxis protein
8330	K22222	tubulin-like protein CetZ
8331	K22223	phosphoglycolate phosphatase [EC:3.1.3.18]
8332	K22224	acetate---CoA ligase (ADP-forming) subunit
8333	K22225	siroheme decarboxylase [EC:4.1.1.111]
8334	K22226	Fe-coproporphyrin III synthase
8335	K22227	AdoMet-dependent heme synthase [EC:1.3.98.6]
8336	K22230	scyllo-inositol 2-dehydrogenase (NADP+) [EC:1.1.1.-]
8337	K22231	scyllo-inosose 3-dehydrogenase [EC:1.1.1.-]
8338	K22232	3-dehydro-scyllo-inosose hydrolase [EC:3.7.1.-]
8339	K22233	5-keto-L-gluconate epimerase [EC:5.1.-.-]
8340	K22247	polysialic-acid O-acetyltransferase [EC:2.3.1.136]
8341	K22250	poly(3-hydroxyoctanoate) depolymerase [EC:3.1.1.76]
8342	K22251	glycerol dehydrogenase [EC:1.1.1.6]
8343	K22252	GDP-6-deoxy-D-talose 4-dehydrogenase [EC:1.1.1.135]
8344	K22253	glucan 1,4-alpha-maltotetraohydrolase [EC:3.2.1.60]
8345	K22268	xylan 1,4-beta-xylosidase [EC:3.2.1.37]
8346	K22270	3-hydroxybenzoate 6-monooxygenase [EC:1.14.13.24]
8347	K22278	peptidoglycan-N-acetylglucosamine deacetylase [EC:3.5.1.104]
8348	K22292	N-acetyl-D-muramate 6-phosphate phosphatase [EC:3.1.3.105]
8349	K22293	GntR family transcriptional regulator,
8350	K22294	TetR/AcrR family transcriptional regulator,
8351	K22295	TetR/AcrR family transcriptional regulator,
8352	K22296	MarR family transcriptional regulator,
8353	K22297	Fur family transcriptional regulator,
8354	K22298	ArsR family transcriptional regulator,
8355	K22299	HTH-type transcriptional regulator, competence
8356	K22300	HTH-type transcriptional regulator, cell
8357	K22301	HTH-type transcriptional regulator, osmoprotectant
8358	K22302	transcriptional repressor of cell
8359	K22303	alkyl sulfatase [EC:1.14.11.77]
8360	K22304	cell division inhibition protein
8361	K22305	phosphoserine phosphatase [EC:3.1.3.3]
8362	K22306	glucosyl-3-phosphoglycerate phosphatase [EC:3.1.3.85]
8363	K22307	1,3-alpha-isomaltosidase [EC:3.2.1.204]
8364	K22308	isomaltose glucohydrolase [EC:3.2.1.205]
8365	K22310	L-ornithine Nalpha-acyltransferase [EC:2.3.2.30]
8366	K22311	phosphatidylinositol dimannoside acyltransferase [EC:2.3.1.265]
8367	K22314	glucosinolate gamma-glutamyl hydrolase [EC:3.4.19.16]
8368	K22316	ribonuclease H / adenosylcobalamin/alpha-ribazole
8369	K22317	acyl-CoA:acyl-CoA alkyltransferase [EC:2.3.3.20]
8370	K22318	cis-3-alkyl-4-acyloxetan-2-one decarboxylase [EC:4.1.1.114]
8371	K22319	olefin beta-lactone synthetase [EC:6.1.3.1]
8372	K22320	2-alkyl-3-oxoalkanoate reductase [EC:1.1.1.412]
8373	K22330	tyrosine decarboxylase [EC:4.1.1.25]
8374	K22335	beta-lactamase class D OXA-114
8375	K22336	bacterioferritin B [EC:1.16.3.1]
8376	K22338	formate dehydrogenase (NAD+, ferredoxin)
8377	K22340	formate dehydrogenase (NAD+, ferredoxin)
8378	K22341	formate dehydrogenase (NAD+, ferredoxin)
8379	K22342	dimethylamine monooxygenase subunit A
8380	K22343	dimethylamine monooxygenase subunit B
8381	K22344	dimethylamine monooxygenase subunit C
8382	K22345	glucosaminate ammonia-lyase [EC:4.3.1.9]
8383	K22348	manganese oxidase [EC:1.16.3.3]
8384	K22351	beta-lactamase class D OXA-209
8385	K22369	epoxide hydrolase 4 [EC:3.3.-.-]
8386	K22373	lactate racemase [EC:5.1.2.1]
8387	K22381	E3 ubiquitin-protein ligase ZNF598
8388	K22390	acid phosphatase type 7
8389	K22391	GTP cyclohydrolase I [EC:3.5.4.16]
8390	K22393	flavin reductase (NADH) subunit
8391	K22394	flavin reductase (NADH) subunit
8392	K22396	xylonate dehydratase [EC:4.2.1.82]
8393	K22397	2-dehydro-3-deoxy-D-pentonate aldolase [EC:4.1.2.28]
8394	K22405	NADH oxidase (H2O-forming) [EC:1.6.3.4]
8395	K22409	N-acetylmuramoyl-L-alanine amidase [EC:3.5.1.28]
8396	K22419	Delta4-3-oxosteroid 5beta-reductase [EC:1.3.1.3]
8397	K22424	glutamine kinase [EC:2.7.3.13]
8398	K22430	caffeyl-CoA reductase-Etf complex subunit
8399	K22431	caffeyl-CoA reductase-Etf complex subunit
8400	K22432	caffeyl-CoA reductase-Etf complex subunit
8401	K22438	trans-aconitate 3-methyltransferase [EC:2.1.1.145]
8402	K22441	diamine N-acetyltransferase [EC:2.3.1.57]
8403	K22443	carnitine monooxygenase subunit [EC:1.14.13.239]
8404	K22444	carnitine monooxygenase subunit [EC:1.14.13.239]
8405	K22446	tRNA (cytosine49-C5)-methyltransferase [EC:2.1.1.-]
8406	K22447	archaeal chaperonin
8407	K22450	aralkylamine N-acetyltransferase [EC:2.3.1.87]
8408	K22451	4-alpha-glucanotransferase [EC:2.4.1.25]
8409	K22452	protein-glutamine gamma-glutamyltransferase [EC:2.3.2.13]
8410	K22457	asparagine---oxo-acid transaminase [EC:2.6.1.14]
8411	K22463	2-oxo-3-(phosphooxy)propyl 3-oxoalkanoate synthase [EC:2.3.1.277]
8412	K22465	5-hydroxybenzimidazole synthase [EC:4.1.99.23]
8413	K22468	polyphosphate kinase [EC:2.7.4.34]
8414	K22469	probable ribonuclease FAU-1 [EC:3.1.26.-]
8415	K22474	alcohol dehydrogenase (quinone), cytochrome
8416	K22476	N-acetylglutamate synthase [EC:2.3.1.1]
8417	K22477	N-acetylglutamate synthase [EC:2.3.1.1]
8418	K22478	bifunctional N-acetylglutamate synthase/kinase [EC:2.3.1.1
8419	K22479	N-acetyltransferase
8420	K22480	heterodisulfide reductase subunit A1
8421	K22481	heterodisulfide reductase subunit B1
8422	K22482	heterodisulfide reductase subunit C1
8423	K22486	transcriptional regulator HilA, main
8424	K22487	type III secretion system
8425	K22488	type III secretion system
8426	K22489	MarR family transcriptional regulator,
8427	K22491	MerR family transcriptional regulator,
8428	K22501	cytochrome bd-II ubiquinol oxidase
8429	K22502	lycopene beta-cyclase [EC:5.5.1.19]
8430	K22503	aspartyl-tRNA synthetase [EC:6.1.1.12]
8431	K22504	type III secretion system
8432	K22505	type III secretion system
8433	K22506	type III secretion system
8434	K22507	type III secretion system
8435	K22508	type III secretion system
8436	K22509	type III secretion system
8437	K22510	type III secretion system
8438	K22511	type III secretion system
8439	K22512	type III secretion system
8440	K22513	type III secretion system
8441	K22514	type III secretion system
8442	K22515	formate dehydrogenase beta subunit
8443	K22516	formate dehydrogenase (coenzyme F420)
8444	K22522	cytokinin riboside 5'-monophosphate phosphoribohydrolase
8445	K22539	pectate lyase [EC:4.2.2.2]
8446	K22548	trans-L-3-hydroxyproline dehydratase [EC:4.2.1.77]
8447	K22549	D-hydroxyproline dehydrogenase subunit alpha
8448	K22550	D-hydroxyproline dehydrogenase subunit gamma
8449	K22551	N-methyl-L-proline demethylase [EC:1.5.3.-]
8450	K22552	multicopper oxidase [EC:1.16.3.1]
8451	K22553	4-methoxybenzoate monooxygenase (O-demethylating) [EC:1.14.99.15]
8452	K22568	acetyl-CoA/propionyl-CoA carboxylase, PccX subunit
8453	K22579	rifampicin phosphotransferase [EC:2.7.9.6]
8454	K22580	teichoic acid D-alanine hydrolase
8455	K22585	DNA repair protein NreA
8456	K22589	threo-3-hydroxy-L-aspartate ammonia-lyase [EC:4.3.1.16]
8457	K22597	glucosylglycerate phosphorylase [EC:2.4.1.352]
8458	K22601	oxamate carbamoyltransferase [EC:2.1.3.5]
8459	K22602	oxamate amidohydrolase [EC:3.5.1.126]
8460	K22604	3alpha-hydroxycholanate dehydrogenase (NAD+) [EC:1.1.1.52]
8461	K22605	3alpha-hydroxycholanate dehydrogenase (NADP+) [EC:1.1.1.392]
8462	K22606	3beta-hydroxycholanate 3-dehydrogenase (NAD+) [EC:1.1.1.391]
8463	K22616	ornithine lipid ester-linked acyl
8464	K22617	lyso-ornithine lipid O-acyltransferase [EC:2.3.1.270]
8465	K22618	ornithine lipid hydroxylase
8466	K22622	S-disulfanyl-L-cysteine oxidoreductase SoxD [EC:1.8.2.6]
8467	K22647	ubiquitin carboxyl-terminal hydrolase MINDY-3/4
8468	K22650	LuxR family transcriptional regulator,
8469	K22684	metacaspase-1 [EC:3.4.22.-]
8470	K22686	pro-apoptotic serine protease NMA111
8471	K22698	protein SEY1 [EC:3.6.5.-]
8472	K22699	sulfide-dependent adenosine diphosphate thiazole
8473	K22704	hopanoid C-3 methylase [EC:2.1.1.-]
8474	K22705	hopanoid C-2 methylase [EC:2.1.1.-]
8475	K22708	poly(ribitol-phosphate) beta-N-acetylglucosaminyltransferase [EC:2.4.1.355]
8476	K22709	poly(ribitol-phosphate) beta-glucosyltransferase [EC:2.4.1.53]
8477	K22710	poly(ribitol-phosphate) alpha-N-acetylglucosaminyltransferase [EC:2.4.1.70]
8478	K22718	divisome-associated membrane protein
8479	K22719	murein hydrolase activator
8480	K22720	surface composition regulator
8481	K22721	inositol phosphorylceramide mannosyltransferase catalytic
8482	K22723	inositol phosphorylceramide synthase catalytic
8483	K22733	magnesium transporter
8484	K22734	progressive ankylosis protein
8485	K22736	vacuolar iron transporter family
8486	K22737	erythrin-vacuolar iron transport family
8487	K22745	apoptosis-inducing factor 2
8488	K22747	apoptosis-inducing factor 3
8489	K22757	glutaminyl-peptide cyclotransferase [EC:2.3.2.5]
8490	K22762	desumoylating isopeptidase 1 [EC:3.4.-.-]
8491	K22769	NADPH-dependent stearoyl-CoA 9-desaturase [EC:1.14.19.-]
8492	K22770	stearoyl-CoA 9-desaturase NADPH oxidoreductase
8493	K22796	diacyltrehalose acyltransferase [EC:2.3.1.-]
8494	K22797	diglucosylglycerate octanoyltransferase [EC:2.3.1.273]
8495	K22818	3-oxocholest-4-en-26-oyl-CoA dehydrogenase alpha subunit
8496	K22819	3-oxocholest-4-en-26-oyl-CoA dehydrogenase beta subunit
8497	K22820	3-oxochol-4-en-24-oyl-CoA dehydrogenase [EC:1.3.99.-]
8498	K22821	3-oxo-4-pregnene-20-carboxyl-CoA dehydrogenase alpha subunit
8499	K22822	3-oxo-4-pregnene-20-carboxyl-CoA dehydrogenase beta subunit
8500	K22837	SAMP-activating enzyme [EC:2.7.7.100]
8501	K22840	2-acetylphloroglucinol acetyltransferase [EC:2.3.1.272]
8502	K22843	ETFB lysine methyltransferase [EC:2.1.1.-]
8503	K22844	glucosyl-dolichyl phosphate glucuronosyltransferase [EC:2.4.1.356]
8504	K22847	S-sulfo-L-cysteine synthase (3-phospho-L-serine-dependent) [EC:2.8.5.1]
8505	K22874	L-tyrosine isonitrile desaturase/decarboxylase [EC:1.14.20.9
8506	K22879	FAD-dependent urate hydroxylase [EC:1.14.13.113]
8507	K22881	poly[(R)-3-hydroxyalkanoate] polymerase subunit PhaE
8508	K22882	thymidylate synthase [EC:2.1.1.-]
8509	K22885	dTDP-4-amino-4,6-dideoxyglucose formyltransferase [EC:2.3.1.-]
8510	K22886	protein lysine acetyltransferase [EC:2.3.1.-]
8511	K22893	serine/threonine kinase PknH [EC:2.7.11.1]
8512	K22894	SARP family transcriptional regulator,
8513	K22895	renierapurpurin 18,18'-hydroxylase
8514	K22900	tRNA (adenine37-N6)-methyltransferase [EC:2.1.1.-]
8515	K22902	D-galactosaminyltransferase
8516	K22905	omega-hydroxy-beta-dihydromenaquinone-9 sulfotransferase [EC:2.8.2.40]
8517	K22906	phloretin hydrolase [EC:3.7.1.4]
8518	K22907	polyprenyl-phospho-N-acetylgalactosaminyl synthase
8519	K22908	mannosylglucosylglycerate synthase [EC:2.4.1.-]
8520	K22912	5-amino-6-(5-phospho-D-ribitylamino)uracil phosphatase [EC:3.1.3.104]
8521	K22914	Vi polysaccharide biosynthesis protein
8522	K22915	Vi polysaccharide biosynthesis protein
8523	K22916	Vi polysaccharide biosynthesis protein
8524	K22917	Vi polysaccharide export protein
8525	K22918	typhoid toxin secretion A
8526	K22921	Vi polysaccharide transport system
8527	K22922	Vi polysaccharide transport system
8528	K22923	Vi polysaccharide transport system
8529	K22924	Vi polysaccharide export protein
8530	K22925	UDP-N-acetylglucosaminuronic acid 4-epimerase [EC:5.1.3.-]
8531	K22926	UDP-N-acetylglucosamine 6-dehydrogenase [EC:1.1.1.136]
8532	K22927	cyclic-di-AMP phosphodiesterase [EC:3.1.4.59]
8533	K22928	2'-deoxynucleoside 5'-phosphate N-hydrolase [EC:3.2.2.-]
8534	K22933	galacturan 1,4-alpha-galacturonidase [EC:3.2.1.67]
8535	K22934	alpha,alpha-trehalase [EC:3.2.1.28]
8536	K22935	D-ribulokinase [EC:2.7.1.47]
8537	K22943	protein YIPF6
8538	K22952	L-tyrosine isonitrile synthase [EC:4.1.99.24]
8539	K22954	acyl homoserine lactone synthase
8540	K22955	acyl homoserine lactone synthase
8541	K22956	acyl homoserine lactone synthase
8542	K22958	gallate decarboxylase subunit C
8543	K22959	gallate decarboxylase subunit B
8544	K22960	gallate decarboxylase subunit D
8545	K22969	glucose 1-dehydrogenase [EC:1.1.1.47]
8546	K22981	gamma-polyglutamate biosynthesis protein CapE
8547	K22991	WD repeat-containing protein 45
8548	K22994	pectate disaccharide-lyase [EC:4.2.2.9]
8549	K23003	L-galactose dehydrogenase [EC:1.1.1.-]
8550	K23004	L-galactono-1,5-lactonase [EC:3.1.1.-]
8551	K23005	L-galactonate 5-dehydrogenase [EC:1.1.1.414]
8552	K23007	L-galactonate 5-dehydrogenase [EC:1.1.1.414]
8553	K23010	metalloendopeptidase OMA1, mitochondrial [EC:3.4.24.-]
8554	K23012	peroxisomal leader peptide-processing protease
8555	K23015	GntR family transcriptional regulator,
8556	K23016	MFS transporter, ACS family,
8557	K23029	EF-hand domain-containing protein 1
8558	K23036	sn-2 palmitoyl-lipid 9-desaturase [EC:1.14.19.27]
8559	K23044	selina-4(15),7(11)-diene synthase [EC:4.2.3.181]
8560	K23055	putative lysine/arginine/ornithine/histidine/octopine transport system
8561	K23056	putative lysine/arginine/ornithine/histidine/octopine transport system
8562	K23057	putative lysine/arginine/ornithine/histidine/octopine transport system
8563	K23058	putative lysine/arginine/ornithine/histidine/octopine transport system
8564	K23059	arginine/lysine/histidine transporter system substrate-binding
8565	K23060	arginine/lysine/histidine transport system ATP-binding
8566	K23061	hydroxyproline transporter system substrate-binding
8567	K23062	hydroxyproline transport system permease
8568	K23063	hydroxyproline transport system permease
8569	K23064	hydroxyproline transport system ATP-binding
8570	K23067	beta-1,4-galactosyltransferase
8571	K23077	dissimilatory sulfite reductase related
8572	K23078	menaquinone C8-methyltransferase [EC:2.1.1.350]
8573	K23082	3-deoxy-D-manno-octulosonic acid-hydrolase [EC:3.2.1.144]
8574	K23083	3-deoxy-D-manno-octulosonic acid-hydrolase
8575	K23086	glucosylglycerate hydrolase [EC:3.2.1.208]
8576	K23107	1-deoxyxylulose-5-phosphate synthase [EC:1.1.-.-]
8577	K23109	aromatic 2-oxoacid reductase [EC:1.1.1.110]
8578	K23120	histidine 2-aminobutanoyltransferase [EC:2.5.1.152 2.5.1.-]
8579	K23121	trans-4-hydroxy-L-proline dehydratase [EC:4.2.1.172]
8580	K23122	staphylopine/pseudopaline/yersinopine synthase [EC:1.5.1.52 1.5.1.-]
8581	K23123	5-oxoprolinase (ATP-hydrolysing) subunit B
8582	K23124	5-oxoprolinase (ATP-hydrolysing) subunit C
8583	K23127	cyclic-di-GMP-binding protein
8584	K23133	competence-stimulating peptide
8585	K23138	cytochrome P450 family 109
8586	K23144	UDP-N-acetylglucosamine diphosphorylase / glucose-1-phosphate
8587	K23147	aminoimidazole riboside kinase [EC:2.7.1.223]
8588	K23148	cytidine diphosphoramidate kinase [EC:2.7.1.224]
8589	K23149	5-phospho-D-xylono-1,4-lactonase [EC:3.1.1.104]
8590	K23150	N5-(cytidine 5'-diphosphoramidyl)-L-glutamine hydrolase [EC:3.5.1.129]
8591	K23155	lycopene elongase/hydratase (flavuxanthin-forming) [EC:2.5.1.149]
8592	K23156	mycolipenoyl-CoA---2-(long-chain-fatty acyl)-trehalose mycolipenoyltransferase /
8593	K23159	lipid A 4'-phosphatase [EC:3.1.3.-]
8594	K23160	GlcNAc transferase
8595	K23163	sulfate/thiosulfate transport system substrate-binding
8596	K23167	synaptic vesicle membrane protein
8597	K23169	UDP-N-acetylmuramoyl-L-alanine---L-glutamate ligase [EC:6.3.2.53]
8598	K23170	UDP-N-acetyl-alpha-D-muramoyl-L-alanyl-L-glutamate epimerase [EC:5.1.1.23]
8599	K23176	methylthioxylose transferase
8600	K23181	ferric citrate transport system
8601	K23182	ferric citrate transport system
8602	K23183	ferric citrate transport system
8603	K23184	ferric citrate transport system
8604	K23185	ferric enterobactin transport system
8605	K23186	iron-siderophore transport system permease
8606	K23187	iron-siderophore transport system permease
8607	K23188	iron-siderophore transport system ATP-binding
8608	K23189	O26/O145-antigen biosynthesis N-acetyl-L-fucosamine transferase
8609	K23227	ferric hydroxamate transport system
8610	K23228	ferric hydroxamate transport system
8611	K23231	7beta-hydroxysteroid dehydrogenase (NADP+) [EC:1.1.1.201]
8612	K23236	two-component-system connector protein SafA
8613	K23237	AraC family transcriptional regulator,
8614	K23238	RpiR family transcriptional regulator,
8615	K23239	FrmR/RcnR family transcriptional regulator,
8616	K23240	FrmR/RcnR family transcriptional regulator,
8617	K23241	MFS transporter, DHA1 family,
8618	K23242	manganese efflux pump family
8619	K23243	nickel/cobalt homeostasis protein
8620	K23244	D-apiose dehydrogenase [EC:1.1.1.420]
8621	K23245	D-apionate oxidoisomerase [EC:1.1.1.421]
8622	K23246	D-apionolactonase [EC:3.1.1.115]
8623	K23247	3-oxoisoapionate kinase [EC:2.7.1.231]
8624	K23248	3-oxoisoapionate decarboxylase [EC:4.1.1.120]
8625	K23253	PucR family transcriptional regulator,
8626	K23254	P-type Ag+ transporter [EC:7.2.2.15]
8627	K23255	archaeal type IV pilus
8628	K23256	NADPH-dependent curcumin reductase [EC:1.3.1.-]
8629	K23257	methylglyoxal/glyoxal reductase [EC:1.1.1.283 1.1.1.-]
8630	K23258	8-oxo-(d)GTP phosphatase [EC:3.6.1.69]
8631	K23259	isopropanol dehydrogenase (NADP+) [EC:1.1.1.80]
8632	K23262	gas vesicle structural protein
8633	K23264	phosphoribosylformylglycinamidine synthase subunit PurS
8634	K23265	phosphoribosylformylglycinamidine synthase subunit PurQ
8635	K23269	phosphoribosylformylglycinamidine synthase subunit PurL
8636	K23270	phosphoribosylformylglycinamidine synthase subunit PurSL
8637	K23271	erythritol/L-threitol dehydrogenase [EC:1.1.1.-]
8638	K23273	fructose 5-dehydrogenase large subunit
8639	K23274	fructose 5-dehydrogenase small subunit
8640	K23275	fructose 5-dehydrogenase cytochrome subunit
8641	K23300	menaquinone reductase, multiheme cytochrome
8642	K23301	menaquinone reductase, iron-sulfur cluster-binding
8643	K23302	menaquinone reductase, molybdopterin-binding-like subunit
8644	K23303	menaquinone reductase, integral membrane
8645	K23304	serine O-acetyltransferase [EC:2.3.1.30]
8646	K23315	chemotactic signal transduction system
8647	K23325	transducin beta-like protein 2
8648	K23327	protein Hikeshi
8649	K23348	HTH-type transcriptional regulator, dimethyl
8650	K23349	putative dimethyl sulfoxide reductase
8651	K23351	glutaconyl-CoA/methylmalonyl-CoA decarboxylase subunit gamma
8652	K23352	glutaconyl-CoA/methylmalonyl-CoA decarboxylase subunit delta
8653	K23356	HTH-type transcriptional regulator, sugar
8654	K23359	biuret amidohydrolase [EC:3.5.1.84]
8655	K23360	methylmalonyl-CoA decarboxylase subunit epsilon
8656	K23361	MFS transporter, DHA1 family,
8657	K23371	L-serine kinase (ATP) /
8658	K23372	L-2,3-diaminopropanoate---citrate ligase [EC:6.3.2.54]
8659	K23373	2-[(L-alanin-3-ylcarbamoyl)methyl]-2-hydroxybutanedioate decarboxylase [EC:4.1.1.117]
8660	K23374	2-[(L-alanin-3-ylcarbamoyl)methyl]-3-(2-aminoethylcarbamoyl)-2-hydroxypropanoate synthase [EC:6.3.2.55]
8661	K23375	staphyloferrin B synthase [EC:6.3.2.56]
8662	K23376	staphyloferrin B biosynthesis citrate
8663	K23384	indoleacetate decarboxylase [EC:4.1.1.115]
8664	K23385	D-ornithine/D-lysine decarboxylase [EC:4.1.1.116]
8665	K23393	lipid II isoglutaminyl synthase
8666	K23398	activating signal cointegrator 1
8667	K23414	phenolphthiocerol/phthiocerol/phthiodiolone dimycocerosyl transferase [EC:2.3.1.282]
8668	K23415	2'-acyl-2-O-sulfo-trehalose (hydroxy)phthioceranyltransferase [EC:2.3.1.283]
8669	K23416	3'-(hydroxy)phthioceranyl-2'-palmitoyl(stearoyl)-2-O-sulfo-trehalose (hydroxy)phthioceranyltransferase [EC:2.3.1.284]
8670	K23424	protein O-mannosyl-transferase [EC:2.4.1.-]
8671	K23439	cytosolic carboxypeptidase protein 6
8672	K23446	D-ornithine---citrate ligase [EC:6.3.2.58]
8673	K23447	staphyloferrin A synthase [EC:6.3.2.57]
8674	K23448	MFS transporter, DHA1 family,
8675	K23456	cilla- and flagella-associated protein
8676	K23462	flavin-dependent trigonelline monooxygenase, reductase
8677	K23463	(Z)-2-((N-methylformamido)methylene)-5-hydroxybutyrolactone dehydrogenase [EC:1.2.1.-]
8678	K23464	flavin-dependent trigonelline monooxygenase, oxygenase
8679	K23465	(E)-2-((N-methylformamido)methylene)succinate hydrolase [EC:3.5.1.-]
8680	K23466	GntR family transcriptional regulator,
8681	K23467	trigonelline permease
8682	K23470	4-hydroxyphenylacetate 3-hydroxylase, reductase component
8683	K23475	transloator
8684	K23476	transloator
8685	K23492	4-hydroxyphenylacetate 3-monooxygenase [EC:1.14.14.9]
8686	K23498	peptide chain release factor
8687	K23499	required for meiotic nuclear
8688	K23504	protein SERAC1
8689	K23508	galactofuranose transport system substrate-binding
8690	K23509	galactofuranose transport system permease
8691	K23510	riboflavin transport system substrate-binding
8692	K23511	riboflavin transport system permease
8693	K23512	riboflavin transport system permease
8694	K23514	RNA polymerase sigma-19 factor,
8695	K23518	O-acetyl-ADP-ribose deacetylase [EC:3.1.1.106]
8696	K23519	2,4-diacetylphloroglucinol hydrolase [EC:3.7.1.24]
8697	K23535	general nucleoside transport system
8698	K23536	general nucleoside transport system
8699	K23537	general nucleoside transport system
8700	K23541	Ca2+/H+ antiporter, TMEM165/GDT1 family
8701	K23545	sugar transport system substrate-binding
8702	K23546	sugar transport system permease
8703	K23547	sugar transport system ATP-binding
8704	K23548	uptake hydrogenase small subunit
8705	K23549	uptake hydrogenase large subunit
8706	K23550	sialidase [EC:3.2.1.18]
8707	K23555	lipase maturation factor 1
8708	K23557	3beta-hydroxysteroid-4beta-carboxylate 3-dehydrogenase (decarboxylating) [EC:1.1.1.417]
8709	K23586	superantigen-like protein 7
8710	K23587	superantigen-like protein 5/11
8711	K23597	staphostatin B
8712	K23598	iseA protein
8713	K23601	serine-rich protein
8714	K23617	medium-chain acyl-CoA ligase, mitochondrial
8715	K23648	T3SS secreted effector ADP-ribosyltransferase
8716	K23650	LEE-encoded effector EspB
8717	K23654	T3SS secreted effector NleE
8718	K23655	T3SS secreted effector NleC
8719	K23657	T3SS secreted effector NleB
8720	K23659	LEE-encoded effector EspZ
8721	K23661	type III secretion system
8722	K23675	riboflavin transporter
8723	K23676	pyruvate/proton symporter
8724	K23677	MFS transporter, Spinster family,
8725	K23678	solute carrier family 66
8726	K23683	glycosyltransferase AglD [EC:2.4.1.-]
8727	K23684	dolichol-phosphate hexosyltransferase [EC:2.4.1.-]
8728	K23721	apo-salmochelin esterase [EC:3.1.1.107]
8729	K23722	iron(III)-enterobactin esterase [EC:3.1.1.108]
8730	K23723	iron(III)-salmochelin esterase [EC:3.1.1.109]
8731	K23725	enterobactin C-glucosyltransferase [EC:2.4.1.369]
8732	K23726	Nalpha-acyl-L-glutamine aminoacylase [EC:3.5.1.133]
8733	K23734	lipoyl(octanoyl) transferase [EC:2.3.1.181]
8734	K23735	lipoyl(octanoyl) transferase 2 [EC:2.3.1.181]
8735	K23743	peptidyl-Asp metalloendopeptidase [EC:3.4.24.33]
8736	K23753	AMP-polyphosphate phosphotransferase [EC:2.7.4.33]
8737	K23773	LysR family transcriptional regulator,
8738	K23774	DeoR family transcriptional regulator,
8739	K23775	MarR family transcriptional regulator,
8740	K23776	MerR family transcriptional regulator,
8741	K23777	TetR/AcrR family transcriptional regulator,
8742	K23778	TetR/AcrR family transcriptional regulator,
8743	K23779	XRE family transcriptional regulator,
8744	K23786	5'-3' exonuclease [EC:3.1.11.-]
8745	K23788	transmembrane E3 ubiquitin-protein ligase
8746	K23812	cytochrome P450 family 150
8747	K23825	F420H(2)-dependent biliverdin reductase [EC:1.3.98.-]
8748	K23842	NAD(P)H dehydrogenase (quinone) [EC:1.6.5.2]
8749	K23874	4-amino-4-deoxychorismate mutase [EC:5.4.99.67]
8750	K23876	(R)-2-hydroxyacyl-CoA dehydratese activating ATPase
8751	K23886	CDGSH iron-sulfur domain-containing protein
8752	K23896	proline-rich transmembrane protein 1
8753	K23916	nitrogen fixation regulatory protein
8754	K23936	secreted effector protein SopD2
8755	K23941	PipA/GogA/GtgA family effector protease
8756	K23944	type III secretion system
8757	K23945	type III secretion system
8758	K23946	E3 ubiquitin-protein ligase SlrP
8759	K23948	NADH:quinone reductase (non-electrogenic) [EC:1.6.5.9]
8760	K23965	radial spoke head protein
8761	K23975	L-aspartate semialdehyde sulfurtransferase [EC:2.8.1.16]
8762	K23976	L-aspartate semialdehyde sulfurtransferase ferredoxin
8763	K23978	isoamyl acetate esterase [EC:3.1.1.112]
8764	K23980	cysteinylglycine-S-conjugate dipeptidase [EC:3.4.13.23]
8765	K23983	amicoumacin kinase [EC:2.7.1.230]
8766	K23985	type IV pilus assembly
8767	K23986	archaeal flagellar protein FlaCE
8768	K23987	dTDP-4-dehydrorhamnose 3,5-epimerase/reductase [EC:5.1.3.13 1.1.1.133]
8769	K23988	ArsR family transcriptional regulator,
8770	K23989	mannosyl-glycoprotein endo-beta-N-acetylglucosaminidase [EC:3.2.1.96]
8771	K23991	multiphosphoryl transfer protein [EC:2.7.3.9
8772	K23992	1L-myo-inositol 1-phosphate cytidylyltransferase /
8773	K23993	multiphosphoryl transfer protein [EC:2.7.3.9
8774	K23994	solute carrier family 9B
8775	K23995	lanthanide-dependent methanol dehydrogenase [EC:1.1.2.10]
8776	K23997	ADP-dependent NAD(P)H-hydrate dehydratase /
8777	K23999	phosphoenolpyruvate phosphomutase / 2-hydroxyethylphosphonate
8778	K24002	4-amino-4-deoxyprephenate dehydrogenase [EC:1.3.1.121]
8779	K24003	stachydrine N-demethylase [EC:1.14.13.247]
8780	K24004	stachydrine N-demethylase, reductase component
8781	K24012	acetate---CoA ligase (ADP-forming) [EC:6.2.1.13]
8782	K24016	3-(aryl)acrylate reductase [EC:1.3.8.15]
8783	K24017	phosphoribosyl isomerase A [EC:5.3.1.16
8784	K24018	cyclohexadieny/prephenate dehydrogenase / 3-phosphoshikimate
8785	K24033	proteasome accessory factor BC
8786	K24040	energy-coupling factor transport system
8787	K24041	penicillin V amidase [EC:3.5.1.11]
8788	K24042	methionine synthase / methylenetetrahydrofolate
8789	K24071	glycine/sarcosine/dimethylglycine N-methyltransferase [EC:2.1.1.156 2.1.1.157]
8790	K24072	positive control factor
8791	K24073	RNA polymerase sigma factor
8792	K24078	nickel and cobalt resistance
8793	K24082	LysR family transcriptional regulator,
8794	K24087	recombination-promoting nuclease RpnB [EC:3.1.21.-]
8795	K24088	recombination-promoting nuclease RpnC [EC:3.1.21.-]
8796	K24089	recombination-promoting nuclease RpnD [EC:3.1.21.-]
8797	K24090	recombination-promoting nuclease RpnE
8798	K24101	L-arginine---[L-arginyl-carrier protein] ligase [EC:6.2.1.63]
8799	K24102	dihydrofolate synthase / dihydropteroate
8800	K24104	GPN-loop GTPase
8801	K24105	mutual gliding-motility protein MglA
8802	K24108	spermidine-citrate ligase [EC:6.3.2.-]
8803	K24109	3,4-dihydroxybenzoyl-citryl-spermidine/N-citryl-spermidine--spermidine ligase [EC:6.3.2.-]
8804	K24110	3,4-dihydroxybenzoate---[aryl-carrier protein] ligase [EC:6.2.1.62]
8805	K24111	aryl carrier protein AsbD
8806	K24112	petrobactin synthase [EC:2.-.-.-]
8807	K24116	N-acetyl-S-(2-succino)cysteine monooxygenase [EC:1.14.-.-]
8808	K24117	S-(2-succino)cysteine N-acetyltransferase [EC:2.3.1.-]
8809	K24118	serine-type anaerobic sulfatase-maturating enzyme
8810	K24119	NADH-dependent peroxiredoxin subunit C
8811	K24120	mycoredoxin-dependent peroxiredoxin [EC:1.11.1.29]
8812	K24126	lipoyl-dependent peroxiredoxin subunit C
8813	K24129	glutaredoxin-dependent peroxiredoxin [EC:1.11.1.25]
8814	K24131	protease PrsW [EC:3.4.-.-]
8815	K24136	glutathione-dependent peroxiredoxin [EC:1.11.1.27]
8816	K24137	glutaredoxin/glutathione-dependent peroxiredoxin [EC:1.11.1.25 1.11.1.27]
8817	K24138	glutaredoxin/glutathione-dependent peroxiredoxin [EC:1.11.1.25 1.11.1.27]
8818	K24139	auxin efflux carrier family
8819	K24147	proofreading thioesterase EntH
8820	K24153	beta-lactamase class A OXY
8821	K24157	thioredoxin-dependent peroxiredoxin [EC:1.11.1.24]
8822	K24158	thioredoxin-dependent peroxiredoxin [EC:1.11.1.24]
8823	K24160	sodium/hydrogen antiporter
8824	K24163	monovalent cation/hydrogen antiporter
8825	K24180	malate permease and related
8826	K24192	cytochrome P450 family 138
8827	K24204	mannitol-1-/sugar-/sorbitol-6-/2-deoxyglucose-6-phosphatase [EC:3.1.3.22 3.1.3.23 3.1.3.50
8828	K24206	uric acid transporter
8829	K24217	L-amino acid N-acyltransferase [EC:2.3.1.-]
8830	K24229	cilia- and flagella-associated protein
8831	K24241	cytochrome P450 family 135
8832	K24242	7-methylguanosine nucleotidase [EC:3.1.3.91]
8833	K24245	5,5'-dehydrodivanillate O-demethylase ferredoxin reductase
8834	K24252	UDP-6-deoxy-4-keto-L-IdoNAc 3-epimerase / UDP-4-keto-L-RhaNAc
8835	K24253	dynein axonemal assembly factor
8836	K24254	tetratricopeptide repeat protein 25
8837	K24256	UDP-L-QuiNAc synthase
8838	K24257	UDP-N-acetylglucosamine 2-epimerase (hydrolysing) [EC:3.2.1.183]
8839	K24258	UDP-N-acetyl-L-fucosamine synthase [EC:5.1.3.28]
8840	K24259	putative aminotransferase
8841	K24264	aspartate 1-decarboxylase [EC:4.1.1.11]
8842	K24282	UDP-2,4-diacetamido-2,4,6-trideoxy-beta-L-idose 2-epimerase [EC:5.1.3.-]
8843	K24283	UDP-2,4-diacetamido-2,4,6-trideoxy-beta-L-gulopyranose hydrolase [EC:3.6.1.-]
8844	K24284	2,4-diacetamido-2,4,6-trideoxy-beta-L-gulose transferase [EC:2.5.1.-]
8845	K24288	MMP 1-O-methyltransferase [EC:2.1.1.365]
8846	K24289	exo beta-1,2-glucooligosaccharide sophorohydrolase (non-reducing
8847	K24290	[1-hydroxy-2-(trimethylamino)ethyl]phosphonate dioxygenase [EC:1.13.11.90]
8848	K24291	[2-(trimethylamino)ethyl]phosphonate dioxygenase [EC:1.14.11.72]
8849	K24300	UDP-N-acetylglucosamine 4,6-dehydratase [EC:4.2.1.135]
8850	K24301	UDP-N-acetylglucosamine 4,6-dehydratase [EC:4.2.1.135]
8851	K24302	UDP-N-acetylbacillosamine transaminase [EC:2.6.1.34]
8852	K24303	UDP-N-acetylbacillosamine alanyltransferase
8853	K24304	UDP-2-acetamido-4-(D-alanylamino)-2,4,6-trideoxy-alpha-D-glucose 2-epimerase
8854	K24305	UDP-2-acetamido-4-(D-alanylamino)-2,4,6-trideoxy-alpha-D-mannopyranose hydrolase
8855	K24306	2-acetamido-4-(D-alanylamino)-2,4,6-trideoxy-D-mannopyranose transferase
8856	K24307	5-N-acetyl-7-N-(D-alanyl)-legionaminic acid cytidylyltransferase
8857	K24310	UDP-N-acetyl-alpha-D-quinovosamine dehydrogenase [EC:1.1.1.426]
8858	K24311	UDP-4-keto-6-deoxy-GlcNAc-4-reductase [EC:1.1.1.-]
8859	K24326	aminotransferase
8860	K24343	flagellar H-ring protein FlgT
8861	K24344	flagellar H-ring protein FlgO
8862	K24346	flagellar motility protein FlgQ
8863	K24393	sulfopyruvate decarboxylase [EC:4.1.1.79]
8864	K24409	thioglycine synthase [EC:6.2.2.1]
8865	K24410	TfuA protein
8866	K24411	oxazoline/thiazoline synthase [EC:6.2.2.2 6.2.2.3]
8867	K24419	methyltransferase-like protein 27 [EC:2.1.1.-]
8868	K24442	D-xylose 1-dehydrogenase (NADP+, D-xylono-1,4-lactone-forming)
8869	K24443	D-xylono/L-arabinono-1,4-lactonase [EC:3.1.1.68 3.1.1.15]
8870	K24446	arginine/ornithine antiporter
8871	K24447	archaeosortase A [EC:3.4.22.-]
8872	K24448	L-isoleucine 31-dioxygenase [EC:1.14.11.74]
8873	K24449	31-hydroxy-L-isoleucine 4-dioxygenase [EC:1.14.11.75]
8874	K24450	DNA-binding protein
8875	K24451	modification methylase
8876	K24452	(+)-pinoresinol hydroxylase [EC:1.17.9.2]
8877	K24453	(+)-pinoresinol hydroxylase [EC:1.17.9.2]
8878	K24456	kyphoscoliosis peptidase [EC:3.4.-.-]
8879	K24483	fibronectin type 3 and
8880	K24529	protomycinolide IV desosaminyltransferase [EC:2.4.1.-]
8881	K24530	ferredoxin
8882	K24565	8,8a-deoxyoleandolide synthase 2
8883	K24611	AMME syndrome candidate gene
8884	K24619	amicyanin
8885	K24620	energy-coupling factor transport system
8886	K24623	UDP-glucose:(glucosyl)LPS alpha-1,2-glucosyltransferase [EC:2.4.1.-]
8887	K24648	extracellular matrix regulatory protein
8888	K24655	O-antigen biosynthesis alpha-1,2-rhamnosyltransferase [EC:2.4.1.-]
8889	K24656	O-antigen biosynthesis alpha-1,3-rhamnosyltransferase [EC:2.4.1.-]
8890	K24657	O-antigen biosynthesis rhamnosyltransferase [EC:2.4.1.-]
8891	K24658	O-antigen biosynthesis alpha-1,2-mannosyltransferase [EC:2.4.1.371
8892	K24659	O-antigen chain-terminating methyltransferase [EC:2.1.1.-]
8893	K24667	2-heptyl-1-hydroxyquinolin-4(1H)-one methyltransferase [EC:2.1.1.374]
8894	K24673	glycosyltransferase [EC:2.4.1.-]
8895	K24689	lipoyl synthase
8896	K24693	pre-mycofactocin synthase [EC:1.4.3.26]
8897	K24694	mycofactocin precursor peptide MftA
8898	K24695	mycofactocin biosynthesis protein MftB
8899	K24696	[mycofactocin precursor peptide]-tyrosine decarboxylase
8900	K24697	mycofactocin precursor peptide peptidase
8901	K24698	mycofactocin glycosyltransferase
8902	K24699	TetR/AcrR family transcriptional regulator,
8903	K24700	3-mercaptopropionate dioxygenase [EC:1.13.11.91]
8904	K24702	N,N-dimethyl phenylurea N-demethylase alpha
8905	K24703	N,N-dimethyl phenylurea N-demethylase beta
8906	K24707	ribulokinase [EC:2.7.1.16]
8907	K24708	ATP-binding cassette, subfamily B,
8908	K24709	D-galactose transport system substrate-binding
8909	K24710	D-galactose transport system permease
8910	K24711	D-galactose transport system permease
8911	K24712	D-galactose transport system ATP-binding
8912	K24713	steroid C-25 hydroxylase alpha
8913	K24714	steroid C-25 hydroxylase beta
8914	K24715	steroid C-25 hydroxylase gamma
8915	K24719	smc-like protein Sph1
8916	K24728	cilia- and flagella-associated protein
8917	K24734	NACHT domain- and WD
8918	K24735	sperm-associated antigen 16 protein
8919	K24745	WD repeat-containing protein 38
8920	K24761	dynein axonemal assembly factor
8921	K24819	ATP-binding cassette, subfamily B,
8922	K24820	ATP-binding cassette, subfamily B,
8923	K24821	ATP-binding cassette, subfamily B,
8924	K24837	dynein regulatory complex subunit
8925	K24838	IQ and ubiquitin-like domain-containing
8926	K24842	IQ domain-containing protein H
8927	K24843	O2-independent ubiquinone biosynthesis accessory
8928	K24844	O2-independent ubiquinone biosynthesis protein
8929	K24845	O2-independent ubiquinone biosynthesis protein
8930	K24846	ATP-binding cassette, subfamily B,
8931	K24847	23S rRNA 5-hydroxycytidine C2501
8932	K24865	CDAN1-interacting nuclease 1
8933	K24866	precorrin-2 dehydrogenase [EC:1.3.1.76]
8934	K24867	dihydro-heme d1 dehydrogenase
8935	K24868	heme d1 biosynthesis protein
8936	K24871	ureidoglycine carbamoyltransferase [EC:2.1.3.16]
8937	K24872	heptaprenylglycerol acetyltransferase [EC:2.3.1.-]
8938	K24873	heptaprenyl diphosphate synthase component
8939	K24910	ATP-binding cassette, subfamily B,
8940	K24911	ATP-binding cassette, subfamily B,
8941	K24912	LuxR family transcriptional regulator,
8942	K24913	lanthionine-containing peptide SapB
8943	K24914	probable SapB synthase
8944	K24915	TMEM175 potassium channel family
8945	K24942	tetratricopeptide repeat protein 38
8946	K24948	antimicrobial peptide resistance transport
8947	K24949	antimicrobial peptide resistance transport
8948	K24950	membrane fusion protein, antimicrobial
8949	K24951	membrane protein, antimicrobial resistance
8950	K24954	octopine oxidase subunit A
8951	K24955	octopine oxidase subunit B
8952	K24956	protein archease
8953	K24966	GntR family transcriptional regulator,
8954	K24967	GntR family transcriptional regulator,
8955	K24969	GntR family transcriptional regulator,
8956	K24985	putative riboflavin transport system
8957	K24986	putative riboflavin transport system
8958	K24995	levoglucosan dehydrogenase [EC:1.1.1.425]
8959	K24998	dehydro coenzyme F420 reductase
8960	K25007	methylenetetrahydrofolate reductase (NADH) small
8961	K25008	ion-translocating oxidoreductase complex subunit
8962	K25010	(4-O-methyl)-D-glucuronate---lignin esterase [EC:3.1.1.117]
8963	K25026	glucokinase [EC:2.7.1.2]
8964	K25027	cobalamin transport system permease
8965	K25028	cobalamin transport system ATP-binding
8966	K25031	gluconokinase [EC:2.7.1.12]
8967	K25033	hydrogen peroxide-dependent heme synthase
8968	K25034	cobalamin transport system substrate-binding
8969	K25035	S-methyl-5-thioribulose 1-phosphate isomerase [EC:5.3.3.23]
8970	K25044	cis-3-alkyl-4-acyloxetan-2-one decarboxylase / olefin
8971	K25045	L-arabinose/D-xylose transport system substrate-binding
8972	K25046	L-arabinose/D-xylose transport system permease
8973	K25047	L-arabinose/D-xylose transport system permease
8974	K25062	arabinooligosaccharide transport system substrate-binding
8975	K25063	arabinooligosaccharide transport system permease
8976	K25064	arabinooligosaccharide transport system permease
8977	K25067	fucose transport system substrate-binding
8978	K25068	fucose transport system permease
8979	K25069	fucose transport system permease
8980	K25072	4,4'-diapolycopenoate synthase [EC:1.2.99.10]
8981	K25086	maltose transport system substrate-binding
8982	K25087	maltose transport system permease
8983	K25088	maltose transport system permease
8984	K25089	membrane protein
8985	K25096	alpha-galactoside transport system substrate-binding
8986	K25097	alpha-galactoside transport system permease
8987	K25098	alpha-galactoside transport system permease
8988	K25099	alpha-galactoside transport system ATP-binding
8989	K25103	nickel transport system substrate-binding
8990	K25104	nickel transport system permease
8991	K25105	nickel transport system permease
8992	K25106	nickel transport system ATP-binding
8993	K25107	nickel transport system ATP-binding
8994	K25109	iron-siderophore transport system substrate-binding
8995	K25110	iron-siderophore transport system permease
8996	K25111	iron-siderophore transport system permease
8997	K25113	heme transport system substrate-binding
8998	K25114	heme transport system permease
8999	K25115	heme transport system ATP-binding
9000	K25116	heme transport system membrane
9001	K25117	iron-regulated surface determinant protein
9002	K25118	iron-regulated surface determinant protein
9003	K25119	heme transport system cell
9004	K25121	iron-regulated surface determinant protein
9005	K25123	iron hydrogenase HydA2 [EC:1.12.7.-]
9006	K25124	FeS-containing electron transfer protein
9007	K25130	iron-siderophore transport system ATP-binding
9008	K25132	heme transport system substrate-binding
9009	K25133	heme transport system permease
9010	K25135	cyclic di-GMP phosphodiesterase [EC:3.1.4.-]
9011	K25136	23S rRNA (guanine2069-N7)-methyltransferase [EC:2.1.1.264]
9012	K25137	23S rRNA (guanine2445-N2)-methyltransferase [EC:2.1.1.173]
9013	K25140	daunorubicin/doxorubicin transport system permease
9014	K25141	daunorubicin/doxorubicin transport system ATP-binding
9015	K25142	linearmycin/streptolysin S transport system
9016	K25143	linearmycin/streptolysin S transport system
9017	K25144	linearmycin/streptolysin S transport system
9018	K25147	beta-exotoxin I transport system
9019	K25148	beta-exotoxin I transport system
9020	K25149	polyether ionophore transport system
9021	K25150	polyether ionophore transport system
9022	K25151	gliding motility-associated transport system
9023	K25152	gliding motility-associated transport system
9024	K25153	gliding motility-associatede transport system
9025	K25154	viologen exporter family transport
9026	K25155	viologen exporter family transport
9027	K25156	viologen exporter family transport
9028	K25157	ABC-2 type transport system
9029	K25158	ABC-2 type transport system
9030	K25159	protein EcsC
9031	K25180	drug efflux transport system
9032	K25181	drug efflux transport system
9033	K25182	drug efflux transport system
9034	K25183	membrane fusion protein YbhG
9035	K25184	outer membrane protein PltN
9036	K25187	pyoluteorin transport system permease
9037	K25188	pyoluteorin transport system permease
9038	K25189	pyoluteorin transport system ATP-binding
9039	K25190	membrane fusion protein PltH
9040	K25195	O-antigen biosynthesis alpha-1,4-mannosyltransferase [EC:2.4.1.378]
9041	K25197	O-antigen biosynthesis alpha-1,2-mannosyltransferase [EC:2.4.1.380]
9042	K25198	O-antigen biosynthesis alpha-1,2-rahmnosyltransferase [EC:2.4.1.381]
9043	K25205	polysaccharide biosynthesis protein PslC
9044	K25211	hexose phosphate transport regulatory
9045	K25212	two-component system, sensor histidine
9046	K25213	two-component system, response regulator
9047	K25220	glycine betaine---corrinoid protein Co-methyltransferase
9048	K25221	[methyl-Co(III) glycine betaine-specific corrinoid
9049	K25222	[methyl coenzyme M reductase]-L-arginine
9050	K25223	MFS transporter, APGE family,
9051	K25224	glyceraldehyde-3-phosphate dehydrogenase (arsenate-transferring) [EC:1.2.1.107]
9052	K25227	linear primary-alkylsulfatase [EC:3.1.6.21]
9053	K25230	NDP-glycosyltransferase [EC:2.4.1.384]
9054	K25232	fatty acid kinase fatty
9055	K25233	L-alanine---[L-alanyl-carrier protein] ligase [EC:6.2.1.67]
9056	K25234	L-glutamate---[L-glutamyl-carrier protein] ligase [EC:6.2.1.68]
9057	K25255	(2S)-3-sulfopropanediol dehydratase [EC:4.2.1.177]
9058	K25260	L-lyxonate dehydratase [EC:4.2.1.176]
9059	K25261	isethionate sulfite-lyase [EC:4.4.1.38]
9060	K25262	isethionate sulfite-lyase activating enzyme
9061	K25263	(2S)-3-sulfopropanediol dehydratase activating enzyme
9062	K25264	(2S)-3-sulfopropanediol sulfolyase [EC:4.4.1.41]
9063	K25265	(2S)-3-sulfopropanediol sulfolyase activating enzyme
9064	K25271	tyramine oxidase subunit A
9065	K25272	tyramine oxidase subunit B
9066	K25282	iron-siderophore transport system substrate-binding
9067	K25283	iron-siderophore transport system permease
9068	K25284	iron-siderophore transport system permease
9069	K25285	iron-siderophore transport system ATP-binding
9070	K25286	iron-siderophore transport system substrate-binding
9071	K25287	iron-desferrioxamine transport system substrate-binding
9072	K25288	ferric hydroxamate/heme transport system
9073	K25289	ferric hydroxamate/heme transport system
9074	K25290	ferric hydroxamate/heme transport system
9075	K25307	low molecular weight protein-tyrosine
9076	K25308	ferric hydroxamate/heme transport system
9077	K25314	fucokinase / fucose-1-phosphate guanylyltransferase
9078	K25316	amino-acid racemase [EC:5.1.1.10]
9079	K25317	amino-acid racemase [EC:5.1.1.10]
9080	K25365	guanidinobutyrase / D-arginase [EC:3.5.3.7
9081	K25379	indole-3-acetyl-L-aspartate hydrolase [EC:3.5.1.134]
9082	K25422	7-methyl-GTP pyrophosphatase [EC:3.6.1.-]
9083	K25434	pyrimidine 5'-nucleotidase [EC:3.1.3.-]
9084	K25439	cilia- and flagella-associated protein
9085	K25451	dynein regulatory complex subunit
9086	K25452	dynein regulatory complex subunit
9087	K25458	radial spoke head protein
9088	K25461	cilia- and flagella-associated protein
9089	K25470	cilia- and flagella-associated protein
9090	K25494	MFS transporter, CP family,
9091	K25495	AraC family transcriptional regulator,
9092	K25496	adenosylcobalamin phosphodiesterase
9093	K25497	5-hydroxybenzimidazole methyltransferase [EC:2.1.1.-]
9094	K25498	5-methoxybenzimidazole methyltransferase
9095	K25499	5-methoxy-6-methylbenzimidazole methyltransferase
9096	K25510	DNA double-strand break repair
9097	K25517	mevalonate 5-phosphate dehydratase large
9098	K25518	trans-anhydromevalonate 5-phosphate decarboxylase [EC:4.1.1.-]
9099	K25524	paerucumarin biosynthesis protein PvcC
9100	K25525	paerucumarin biosynthesis protein PvcD
9101	K25528	phosphoserine phosphatase [EC:3.1.3.3]
9102	K25532	sperm-associated antigen 6
9103	K25543	beta-galactosidase-1-like protein [EC:3.2.1.-]
9104	K25554	cilia- and flagella-associated protein
9105	K25555	cyclic GMP-AMP synthase [EC:2.7.7.-]
9106	K25562	L-aspartate N-monooxygenase (nitrosuccinate-forming) [EC:1.14.13.248]
9107	K25571	beta-alanine---2-oxoglutarate transaminase [EC:2.6.1.120]
9108	K25574	(2-aminoethyl)phosphonate cytidylyltransferase [EC:2.7.7.107]
9109	K25575	4-amino-4-deoxychorismate synthase (2-amino-4-deoxychorismate-forming) component
9110	K25578	4-amino-4-deoxychorismate synthase (2-amino-4-deoxychorismate-forming) component
9111	K25587	glutathione-S-conjugate glycine hydrolase [EC:3.4.17.25]
9112	K25588	tyrosine-protein kinase [EC:2.7.10.3]
9113	K25589	inosine/uridine nucleosidase [EC:3.2.2.2 3.2.2.3]
9114	K25590	protein tyrosine kinase modulator
9115	K25596	difructose-dianhydride-III synthase [EC:4.2.1.178]
9116	K25597	nitrosuccinate lyase [EC:4.3.99.5]
9117	K25599	lipoteichoic acid primase
9118	K25600	L-carnitine---corrinoid protein Co-methyltransferase [EC:2.1.1.383]
9119	K25602	D-tagatose-1-phosphate kinase [EC:2.7.1.234]
9120	K25608	cilia- and flagella-associated protein
9121	K25611	cilia- and flagella-associated protein
9122	K25614	sperm flagellar protein 1
9123	K25617	lipoteichoic acid polyisoprenyl-phosphate beta-N-acetylglucosaminyltransferase
9124	K25619	lipoteichoic acid glycosylation protein
9125	K25620	lipoteichoic acid galactosyltransferase
9126	K25621	3-oxo-4,17-pregnadiene-20-carboxyl-CoA hydratase alpha subunit
9127	K25622	3-oxo-4,17-pregnadiene-20-carboxyl-CoA hydratase beta subunit
9128	K25623	17-hydroxy-3-oxo-4-pregnene-20-carboxyl-CoA lyase [EC:4.1.3.-]
9129	K25626	UDP-2-acetamido-4-dehydro-2,6-dideoxyglucose transaminase [EC:2.6.1.-]
9130	K25627	AATGal transferase
9131	K25634	2-oxoglutarate reductase [EC:1.1.1.399]
9132	K25636	outer dense fiber protein
9133	K25639	FACT complex subunit SPT16
9134	K25641	deoxyguanosine kinase [EC:2.7.1.113]
9135	K25647	enkurin
9136	K25649	mannosylglycerate hydrolase [EC:3.2.1.170]
9137	K25651	teichoic acid ribitol-phosphate transferase
9138	K25652	teichoic acid N-acetylgalactosaminyltransferase [EC:2.4.1.-]
9139	K25654	teichoic acid cholinephosphotransferase [EC:2.7.8.-]
9140	K25656	cryptochrome
9141	K25657	choline kinase [EC:2.7.1.32]
9142	K25658	choline-phosphate cytidylyltransferase [EC:2.7.7.15]
9143	K25659	teichoic acid polymerase [EC:2.4.1.-]
9144	K25660	lipoteichoic acid ligase
9145	K25669	poly(ribitiol-phosphate) beta-1,3-N-acetylglucosaminyltransferase [EC:2.4.1.-]
9146	K25670	fructooligosaccharide transport system substrate-binding
9147	K25671	fructooligosaccharide transport system permease
9148	K25672	fructooligosaccharide transport system permease
9149	K25673	polygalacturonan/rhamnogalacturonan transport system substrate-binding
9150	K25674	polygalacturonan/rhamnogalacturonan transport system permease
9151	K25675	polygalacturonan/rhamnogalacturonan transport system permease
9152	K25676	pectin-derived oligosaccharide transport system
9153	K25677	pectin-derived oligosaccharide transport system
9154	K25678	pectin-derived oligosaccharide transport system
9155	K25706	tRNA N6-adenosine threonylcarbamoyltransferase [EC:2.3.1.234]
9156	K25764	glucosylgalactose phosphorylase [EC:2.4.1.388]
9157	K25766	kojibiose hydrolase [EC:3.2.1.216]
9158	K25767	exo-acting protein-alpha-N-acetylgalactosaminidase [EC:3.2.1.217]
9159	K25775	steroid-24-oyl-CoA synthetase [EC:6.2.1.-]
9160	K25806	amyloid protein-binding protein 2
9161	K25814	mannose PTS system EIIBCA
9162	K25820	isobutyryl-CoA mutase large subunit
9163	K25821	isobutyryl-CoA mutase small subunit
9164	K25859	accessory protein, multidrug efflux
9165	K25864	modulator protein MzrA
9166	K25873	LuxR family transcriptional regulator,
9167	K25875	putative colanic acid biosynthesis
9168	K25877	MYG1 exonuclease [EC:3.1.-.-]
9169	K25883	MarR family transcriptional regulator,
9170	K25885	exopolysaccharide production negative regulator
9171	K25886	polysaccharide biosynthesis protein VpsK
9172	K25901	quinate/shikimate dehydrogenase (NAD+) [EC:1.1.1.24]
9173	K25903	exopolysaccharide biosynthesis glucuronosyltransferase PssD
9174	K25904	exopolysaccharide biosynthesis glucuronosyltransferase PssE
9175	K25911	exopolysaccharide biosynthesis galactosyltransferase PssJ
9176	K25916	methoxylated aromatic compound---corrinoid protein
9177	K25950	secondary-alkyl amine dehydrogenase [NAD(P)+]
9178	K25952	fructosyl amine oxidase (glucosone-forming)
9179	K25957	stewartan biosynthesis glycosyltransferase CpsG
9180	K25958	stewartan biosynthesis galactosyltransferase CpsF
9181	K25960	N,N-dimethylglycine/sarcosine catabolism electron transfer
9182	K25961	N,N-dimethylglycine/sarcosine catabolism electron transfer
9183	K25985	sulfoacetaldehyde reductase (NADH) [EC:1.1.1.433]
9184	K25986	2-oxoadipate dioxygenase/decarboxylase [EC:1.13.11.93]
9185	K25987	(R)-3-[(carboxymethyl)amino]fatty acid dioxygenase/decarboxylase [EC:1.14.11.78]
9186	K25995	succinate dehydrogenase iron-sulfur subunit
9187	K25996	succinate dehydrogenase subunit C
9188	K26005	sulfoacetate-CoA ligase [EC:6.2.1.-]

### Sheet: mgx_KEGG_pathway_abundance
	K00003	K00004	K00005	K00007	K00008	K00009	K00010	K00012	K00013	K00014	K00015	K00016	K00018	K00019	K00020	K00021	K00024	K00027	K00029	K00030	K00031	K00032	K00033	K00034	K00036	K00038	K00039	K00040	K00041	K00042	K00045	K00046	K00048	K00052	K00053	K00054	K00055	K00057	K00058	K00059	K00060	K00064	K00065	K00066	K00067	K00068	K00073	K00074	K00075	K00076	K00077	K00078	K00086	K00087	K00088	K00090	K00094	K00096	K00097	K00098	K00099	K00100	K00101	K00104	K00105	K00108	K00111	K00112	K00113	K00114	K00116	K00117	K00121	K00122	K00123	K00124	K00125	K00127	K00128	K00130	K00131	K00132	K00133	K00134	K00135	K00137	K00138	K00140	K00145	K00146	K00147	K00148	K00150	K00151	K00154	K00156	K00158	K00162	K00163	K00164	K00166	K00167	K00169	K00170	K00171	K00172	K00174	K00175	K00176	K00177	K00179	K00180	K00184	K00185	K00186	K00187	K00188	K00194	K00196	K00197	K00198	K00200	K00201	K00202	K00203	K00204	K00205	K00208	K00209	K00215	K00216	K00217	K00219	K00220	K00226	K00228	K00230	K00231	K00232	K00233	K00239	K00240	K00241	K00242	K00243	K00244	K00245	K00246	K00247	K00248	K00249	K00252	K00253	K00254	K00255	K00259	K00260	K00261	K00262	K00263	K00265	K00266	K00274	K00275	K00276	K00278	K00281	K00282	K00283	K00285	K00286	K00287	K00290	K00294	K00297	K00298	K00299	K00302	K00303	K00304	K00305	K00311	K00313	K00316	K00318	K00319	K00320	K00322	K00324	K00325	K00326	K00330	K00331	K00332	K00333	K00334	K00335	K00336	K00337	K00338	K00339	K00340	K00341	K00342	K00343	K00344	K00346	K00347	K00348	K00349	K00350	K00351	K00355	K00359	K00362	K00363	K00364	K00368	K00370	K00371	K00372	K00373	K00374	K00375	K00376	K00380	K00381	K00382	K00383	K00384	K00385	K00389	K00390	K00394	K00395	K00399	K00400	K00401	K00402	K00404	K00405	K00406	K00407	K00411	K00412	K00413	K00424	K00425	K00426	K00427	K00428	K00432	K00433	K00435	K00437	K00440	K00441	K00442	K00443	K00446	K00448	K00449	K00450	K00451	K00452	K00453	K00455	K00456	K00457	K00459	K00477	K00479	K00481	K00483	K00484	K00491	K00496	K00500	K00507	K00508	K00518	K00520	K00523	K00525	K00526	K00527	K00528	K00529	K00533	K00534	K00537	K00540	K00547	K00548	K00549	K00554	K00555	K00556	K00557	K00558	K00560	K00561	K00563	K00564	K00566	K00567	K00568	K00569	K00570	K00571	K00573	K00574	K00575	K00577	K00578	K00579	K00580	K00581	K00582	K00583	K00584	K00588	K00595	K00598	K00600	K00602	K00603	K00604	K00605	K00606	K00609	K00610	K00611	K00612	K00613	K00615	K00616	K00617	K00619	K00620	K00625	K00626	K00627	K00631	K00632	K00633	K00634	K00638	K00639	K00640	K00641	K00643	K00645	K00646	K00647	K00648	K00651	K00652	K00654	K00655	K00656	K00657	K00658	K00661	K00662	K00663	K00666	K00669	K00672	K00673	K00674	K00675	K00677	K00680	K00681	K00682	K00683	K00684	K00686	K00687	K00688	K00689	K00690	K00691	K00692	K00693	K00694	K00697	K00700	K00701	K00702	K00703	K00705	K00710	K00712	K00718	K00720	K00721	K00728	K00729	K00737	K00748	K00752	K00754	K00756	K00757	K00758	K00759	K00760	K00761	K00762	K00763	K00764	K00765	K00766	K00767	K00768	K00769	K00772	K00773	K00782	K00783	K00784	K00788	K00789	K00790	K00791	K00793	K00794	K00795	K00796	K00797	K00798	K00799	K00800	K00801	K00803	K00805	K00806	K00808	K00809	K00812	K00813	K00817	K00818	K00819	K00820	K00821	K00822	K00823	K00824	K00826	K00830	K00831	K00832	K00833	K00835	K00836	K00839	K00840	K00841	K00844	K00845	K00847	K00848	K00849	K00850	K00851	K00852	K00853	K00854	K00855	K00856	K00857	K00858	K00859	K00860	K00862	K00863	K00864	K00865	K00867	K00868	K00869	K00872	K00873	K00874	K00875	K00876	K00878	K00879	K00880	K00881	K00882	K00883	K00884	K00885	K00886	K00887	K00891	K00892	K00895	K00899	K00903	K00906	K00912	K00917	K00918	K00919	K00925	K00926	K00927	K00928	K00929	K00930	K00931	K00932	K00936	K00937	K00938	K00939	K00940	K00941	K00942	K00943	K00945	K00946	K00948	K00949	K00950	K00951	K00952	K00954	K00955	K00956	K00957	K00958	K00962	K00963	K00965	K00966	K00969	K00970	K00971	K00972	K00973	K00974	K00975	K00978	K00979	K00980	K00981	K00982	K00983	K00984	K00986	K00989	K00990	K00991	K00992	K00995	K00996	K00997	K00998	K01000	K01001	K01002	K01003	K01004	K01005	K01006	K01007	K01008	K01009	K01011	K01012	K01023	K01026	K01028	K01029	K01031	K01032	K01034	K01035	K01039	K01040	K01042	K01046	K01047	K01048	K01051	K01053	K01054	K01055	K01056	K01057	K01058	K01060	K01061	K01066	K01069	K01070	K01073	K01075	K01076	K01077	K01079	K01081	K01082	K01083	K01085	K01087	K01089	K01091	K01092	K01093	K01095	K01096	K01104	K01113	K01114	K01115	K01118	K01119	K01126	K01129	K01130	K01133	K01134	K01135	K01136	K01138	K01139	K01141	K01142	K01143	K01146	K01147	K01150	K01151	K01153	K01154	K01155	K01156	K01157	K01159	K01160	K01161	K01163	K01166	K01167	K01169	K01170	K01173	K01174	K01175	K01176	K01178	K01179	K01180	K01181	K01182	K01183	K01185	K01186	K01187	K01190	K01191	K01192	K01193	K01194	K01195	K01197	K01198	K01200	K01201	K01202	K01205	K01206	K01207	K01208	K01209	K01210	K01212	K01214	K01215	K01216	K01218	K01219	K01220	K01222	K01223	K01224	K01226	K01227	K01232	K01233	K01235	K01236	K01239	K01241	K01243	K01244	K01246	K01247	K01250	K01251	K01252	K01255	K01256	K01258	K01259	K01261	K01262	K01265	K01266	K01267	K01269	K01270	K01271	K01273	K01274	K01277	K01278	K01281	K01284	K01286	K01295	K01297	K01299	K01302	K01303	K01304	K01305	K01308	K01318	K01322	K01337	K01338	K01342	K01347	K01354	K01355	K01356	K01358	K01361	K01372	K01399	K01400	K01401	K01406	K01407	K01409	K01414	K01419	K01420	K01421	K01423	K01424	K01425	K01426	K01428	K01429	K01430	K01432	K01433	K01434	K01436	K01438	K01439	K01442	K01443	K01444	K01447	K01448	K01449	K01451	K01455	K01457	K01458	K01460	K01462	K01463	K01464	K01465	K01466	K01467	K01468	K01470	K01473	K01474	K01476	K01477	K01478	K01479	K01480	K01482	K01483	K01484	K01485	K01486	K01487	K01488	K01489	K01491	K01493	K01494	K01495	K01496	K01497	K01499	K01500	K01501	K01505	K01507	K01512	K01515	K01517	K01518	K01519	K01520	K01521	K01523	K01524	K01525	K01529	K01531	K01533	K01534	K01535	K01537	K01545	K01546	K01547	K01548	K01551	K01552	K01554	K01555	K01556	K01557	K01560	K01561	K01565	K01567	K01569	K01571	K01573	K01574	K01575	K01576	K01577	K01579	K01580	K01581	K01582	K01584	K01585	K01586	K01588	K01589	K01591	K01593	K01595	K01596	K01597	K01598	K01599	K01604	K01607	K01608	K01609	K01610	K01611	K01612	K01613	K01615	K01617	K01619	K01620	K01621	K01622	K01623	K01624	K01625	K01626	K01627	K01628	K01629	K01630	K01631	K01633	K01635	K01637	K01638	K01639	K01640	K01641	K01643	K01644	K01646	K01647	K01649	K01652	K01653	K01654	K01657	K01658	K01659	K01661	K01662	K01664	K01665	K01666	K01667	K01668	K01669	K01671	K01673	K01674	K01675	K01676	K01677	K01678	K01679	K01681	K01682	K01683	K01684	K01685	K01686	K01687	K01689	K01690	K01692	K01693	K01695	K01696	K01697	K01698	K01699	K01703	K01704	K01706	K01707	K01708	K01709	K01710	K01711	K01712	K01713	K01714	K01715	K01716	K01719	K01720	K01721	K01724	K01725	K01726	K01727	K01728	K01729	K01730	K01732	K01733	K01734	K01735	K01736	K01737	K01738	K01739	K01740	K01744	K01745	K01749	K01751	K01752	K01753	K01754	K01755	K01756	K01758	K01759	K01760	K01761	K01766	K01767	K01768	K01770	K01771	K01772	K01774	K01775	K01776	K01777	K01778	K01779	K01780	K01782	K01783	K01784	K01785	K01787	K01788	K01790	K01791	K01792	K01793	K01795	K01796	K01798	K01799	K01800	K01801	K01803	K01804	K01805	K01807	K01808	K01809	K01810	K01811	K01812	K01813	K01814	K01815	K01816	K01817	K01818	K01819	K01820	K01821	K01823	K01825	K01826	K01829	K01834	K01835	K01838	K01839	K01840	K01843	K01844	K01845	K01846	K01847	K01848	K01849	K01851	K01854	K01856	K01857	K01858	K01866	K01867	K01868	K01869	K01870	K01872	K01873	K01874	K01875	K01876	K01878	K01879	K01880	K01881	K01883	K01884	K01885	K01886	K01887	K01889	K01890	K01892	K01893	K01894	K01895	K01897	K01900	K01902	K01903	K01906	K01907	K01908	K01910	K01911	K01912	K01914	K01915	K01916	K01918	K01919	K01920	K01921	K01923	K01924	K01925	K01926	K01928	K01929	K01930	K01932	K01933	K01934	K01935	K01937	K01938	K01939	K01940	K01941	K01945	K01950	K01951	K01952	K01953	K01955	K01956	K01958	K01959	K01960	K01961	K01962	K01963	K01966	K01968	K01969	K01971	K01972	K01974	K01975	K01989	K01990	K01991	K01992	K01993	K01994	K01995	K01996	K01997	K01998	K01999	K02000	K02001	K02002	K02003	K02004	K02005	K02006	K02007	K02008	K02009	K02010	K02011	K02012	K02013	K02014	K02015	K02016	K02017	K02018	K02019	K02020	K02021	K02024	K02025	K02026	K02027	K02028	K02029	K02030	K02031	K02032	K02033	K02034	K02035	K02036	K02037	K02038	K02039	K02040	K02041	K02042	K02043	K02044	K02045	K02046	K02047	K02048	K02049	K02050	K02051	K02052	K02053	K02054	K02055	K02056	K02057	K02058	K02063	K02064	K02065	K02066	K02067	K02068	K02069	K02071	K02072	K02073	K02074	K02075	K02076	K02077	K02078	K02079	K02080	K02081	K02082	K02083	K02086	K02099	K02100	K02101	K02103	K02106	K02107	K02108	K02109	K02110	K02111	K02112	K02113	K02114	K02115	K02116	K02117	K02118	K02119	K02120	K02121	K02122	K02123	K02124	K02133	K02160	K02164	K02167	K02168	K02169	K02170	K02171	K02172	K02173	K02182	K02188	K02189	K02190	K02191	K02192	K02193	K02194	K02195	K02196	K02197	K02198	K02199	K02200	K02201	K02203	K02204	K02205	K02217	K02221	K02224	K02225	K02226	K02227	K02229	K02230	K02231	K02232	K02233	K02234	K02237	K02238	K02239	K02240	K02241	K02242	K02243	K02244	K02245	K02246	K02247	K02248	K02249	K02250	K02251	K02254	K02255	K02257	K02258	K02259	K02273	K02274	K02275	K02276	K02277	K02278	K02279	K02280	K02281	K02282	K02283	K02291	K02297	K02298	K02299	K02300	K02302	K02303	K02305	K02313	K02314	K02315	K02316	K02317	K02319	K02322	K02323	K02331	K02334	K02335	K02336	K02337	K02338	K02339	K02340	K02341	K02342	K02343	K02344	K02345	K02346	K02347	K02348	K02352	K02355	K02356	K02357	K02358	K02361	K02362	K02363	K02364	K02371	K02372	K02377	K02379	K02380	K02381	K02383	K02385	K02386	K02387	K02388	K02389	K02390	K02391	K02392	K02393	K02394	K02395	K02396	K02397	K02398	K02399	K02400	K02401	K02402	K02403	K02404	K02405	K02406	K02407	K02408	K02409	K02410	K02411	K02412	K02413	K02414	K02415	K02416	K02417	K02418	K02419	K02420	K02421	K02422	K02423	K02424	K02425	K02426	K02427	K02429	K02430	K02431	K02433	K02434	K02435	K02436	K02437	K02438	K02439	K02440	K02441	K02442	K02443	K02444	K02445	K02446	K02448	K02451	K02452	K02453	K02454	K02455	K02456	K02457	K02458	K02459	K02460	K02461	K02462	K02463	K02464	K02465	K02466	K02467	K02468	K02469	K02470	K02471	K02472	K02473	K02474	K02477	K02478	K02479	K02481	K02482	K02483	K02484	K02485	K02488	K02490	K02491	K02492	K02493	K02494	K02495	K02496	K02497	K02498	K02499	K02500	K02501	K02502	K02503	K02504	K02505	K02506	K02507	K02508	K02509	K02510	K02511	K02517	K02518	K02519	K02520	K02521	K02523	K02525	K02526	K02527	K02528	K02529	K02530	K02531	K02532	K02533	K02535	K02536	K02538	K02548	K02549	K02550	K02551	K02552	K02553	K02554	K02556	K02557	K02558	K02560	K02562	K02563	K02564	K02565	K02566	K02567	K02568	K02569	K02570	K02571	K02572	K02573	K02574	K02575	K02584	K02585	K02586	K02587	K02588	K02589	K02590	K02591	K02592	K02593	K02594	K02595	K02596	K02597	K02598	K02600	K02601	K02609	K02610	K02611	K02612	K02613	K02614	K02615	K02616	K02617	K02618	K02619	K02621	K02622	K02623	K02624	K02625	K02626	K02647	K02650	K02651	K02652	K02653	K02654	K02656	K02657	K02658	K02659	K02660	K02661	K02662	K02663	K02664	K02665	K02666	K02667	K02668	K02669	K02670	K02671	K02672	K02673	K02676	K02679	K02680	K02681	K02682	K02683	K02686	K02687	K02688	K02734	K02742	K02744	K02745	K02746	K02747	K02750	K02753	K02755	K02757	K02759	K02760	K02761	K02768	K02769	K02770	K02771	K02773	K02774	K02775	K02777	K02778	K02779	K02781	K02782	K02783	K02784	K02786	K02788	K02791	K02793	K02794	K02795	K02796	K02798	K02800	K02804	K02805	K02806	K02810	K02812	K02813	K02814	K02815	K02819	K02821	K02822	K02823	K02824	K02825	K02826	K02827	K02828	K02829	K02834	K02835	K02836	K02837	K02838	K02839	K02840	K02841	K02843	K02844	K02846	K02847	K02848	K02849	K02850	K02851	K02852	K02853	K02854	K02855	K02856	K02858	K02859	K02860	K02862	K02863	K02864	K02866	K02867	K02869	K02871	K02874	K02875	K02876	K02877	K02878	K02879	K02881	K02883	K02884	K02885	K02886	K02887	K02888	K02889	K02890	K02892	K02895	K02896	K02897	K02899	K02902	K02904	K02906	K02907	K02908	K02909	K02910	K02911	K02912	K02913	K02914	K02915	K02916	K02919	K02921	K02922	K02924	K02926	K02929	K02930	K02931	K02933	K02935	K02936	K02939	K02944	K02945	K02946	K02948	K02950	K02952	K02954	K02956	K02959	K02961	K02962	K02963	K02965	K02966	K02967	K02968	K02970	K02972	K02974	K02978	K02979	K02982	K02984	K02986	K02987	K02988	K02990	K02991	K02992	K02994	K02995	K02996	K03040	K03041	K03042	K03043	K03044	K03045	K03046	K03047	K03048	K03049	K03050	K03051	K03055	K03056	K03057	K03060	K03062	K03070	K03071	K03072	K03073	K03074	K03075	K03076	K03077	K03078	K03079	K03086	K03087	K03088	K03089	K03090	K03091	K03092	K03093	K03095	K03098	K03100	K03101	K03105	K03106	K03110	K03111	K03112	K03113	K03116	K03117	K03118	K03119	K03120	K03124	K03126	K03136	K03147	K03148	K03149	K03150	K03151	K03152	K03153	K03154	K03166	K03167	K03168	K03169	K03177	K03179	K03181	K03182	K03183	K03184	K03185	K03186	K03187	K03188	K03189	K03190	K03191	K03192	K03194	K03195	K03196	K03197	K03198	K03199	K03200	K03201	K03203	K03204	K03205	K03206	K03207	K03208	K03210	K03212	K03214	K03215	K03216	K03217	K03218	K03219	K03220	K03221	K03222	K03223	K03224	K03225	K03226	K03227	K03228	K03229	K03230	K03231	K03236	K03237	K03238	K03242	K03243	K03263	K03264	K03265	K03269	K03270	K03271	K03272	K03273	K03274	K03275	K03276	K03277	K03278	K03279	K03280	K03281	K03282	K03284	K03286	K03288	K03289	K03290	K03291	K03292	K03293	K03294	K03296	K03297	K03298	K03299	K03300	K03301	K03303	K03304	K03305	K03306	K03307	K03308	K03309	K03310	K03311	K03312	K03313	K03314	K03315	K03316	K03317	K03318	K03319	K03320	K03321	K03322	K03324	K03325	K03326	K03327	K03328	K03329	K03330	K03331	K03332	K03335	K03336	K03337	K03338	K03339	K03340	K03342	K03346	K03365	K03366	K03367	K03381	K03382	K03383	K03385	K03386	K03387	K03388	K03389	K03390	K03392	K03394	K03395	K03399	K03402	K03404	K03405	K03406	K03407	K03408	K03409	K03410	K03411	K03412	K03413	K03414	K03415	K03417	K03420	K03421	K03422	K03424	K03425	K03426	K03427	K03429	K03430	K03431	K03432	K03433	K03435	K03436	K03437	K03438	K03439	K03442	K03445	K03446	K03449	K03451	K03453	K03455	K03457	K03458	K03462	K03464	K03465	K03466	K03468	K03469	K03470	K03471	K03472	K03473	K03474	K03475	K03476	K03477	K03478	K03480	K03481	K03482	K03483	K03484	K03485	K03486	K03487	K03488	K03489	K03490	K03491	K03492	K03493	K03495	K03496	K03497	K03498	K03499	K03500	K03501	K03502	K03503	K03516	K03517	K03518	K03519	K03521	K03522	K03523	K03524	K03525	K03526	K03527	K03528	K03529	K03530	K03531	K03532	K03533	K03534	K03535	K03536	K03537	K03538	K03539	K03540	K03543	K03544	K03545	K03546	K03547	K03548	K03549	K03550	K03551	K03552	K03553	K03554	K03555	K03556	K03557	K03558	K03559	K03560	K03561	K03562	K03563	K03564	K03565	K03566	K03567	K03568	K03569	K03570	K03571	K03572	K03573	K03574	K03575	K03576	K03577	K03578	K03579	K03580	K03581	K03582	K03583	K03584	K03585	K03586	K03587	K03588	K03589	K03590	K03591	K03592	K03593	K03594	K03595	K03596	K03597	K03598	K03599	K03600	K03601	K03602	K03603	K03604	K03605	K03606	K03607	K03608	K03609	K03610	K03611	K03612	K03613	K03614	K03615	K03616	K03617	K03618	K03619	K03620	K03621	K03622	K03623	K03624	K03625	K03626	K03627	K03628	K03629	K03630	K03631	K03632	K03633	K03634	K03635	K03636	K03637	K03638	K03639	K03640	K03641	K03642	K03643	K03644	K03645	K03646	K03647	K03648	K03649	K03650	K03651	K03652	K03653	K03654	K03655	K03656	K03657	K03658	K03660	K03664	K03665	K03666	K03667	K03668	K03669	K03670	K03671	K03672	K03673	K03674	K03675	K03676	K03679	K03683	K03684	K03685	K03686	K03687	K03688	K03690	K03693	K03694	K03695	K03696	K03697	K03698	K03699	K03700	K03701	K03702	K03703	K03704	K03705	K03706	K03707	K03708	K03709	K03710	K03711	K03712	K03713	K03716	K03717	K03718	K03719	K03720	K03721	K03722	K03723	K03724	K03725	K03726	K03727	K03732	K03733	K03734	K03735	K03736	K03737	K03738	K03739	K03740	K03741	K03742	K03743	K03744	K03745	K03746	K03747	K03748	K03749	K03750	K03752	K03753	K03755	K03756	K03757	K03758	K03759	K03760	K03761	K03762	K03763	K03764	K03765	K03767	K03768	K03769	K03770	K03771	K03772	K03773	K03774	K03775	K03776	K03777	K03778	K03779	K03780	K03781	K03782	K03783	K03784	K03785	K03786	K03787	K03788	K03789	K03790	K03791	K03793	K03794	K03795	K03796	K03797	K03798	K03799	K03800	K03801	K03802	K03803	K03804	K03805	K03806	K03807	K03808	K03809	K03810	K03811	K03812	K03813	K03814	K03816	K03817	K03818	K03819	K03820	K03821	K03824	K03825	K03826	K03827	K03828	K03829	K03830	K03831	K03832	K03833	K03834	K03835	K03836	K03837	K03838	K03839	K03840	K03841	K03851	K03852	K03855	K03856	K03862	K03863	K03883	K03885	K03886	K03887	K03888	K03892	K03893	K03894	K03895	K03896	K03897	K03918	K03919	K03923	K03924	K03925	K03926	K03928	K03929	K03930	K03931	K03932	K03933	K03969	K03970	K03971	K03972	K03973	K03974	K03975	K03976	K03977	K03978	K03979	K03980	K03981	K04013	K04014	K04015	K04016	K04017	K04018	K04019	K04020	K04021	K04022	K04023	K04024	K04025	K04026	K04027	K04028	K04029	K04030	K04031	K04032	K04033	K04034	K04041	K04042	K04043	K04044	K04045	K04046	K04047	K04049	K04050	K04051	K04052	K04053	K04054	K04056	K04057	K04058	K04059	K04060	K04061	K04062	K04063	K04064	K04065	K04066	K04067	K04068	K04069	K04070	K04072	K04073	K04074	K04075	K04076	K04077	K04078	K04079	K04080	K04081	K04082	K04083	K04084	K04085	K04086	K04087	K04088	K04091	K04092	K04093	K04094	K04095	K04096	K04099	K04102	K04103	K04104	K04113	K04333	K04334	K04335	K04336	K04337	K04338	K04343	K04477	K04478	K04480	K04483	K04484	K04485	K04486	K04487	K04488	K04498	K04516	K04517	K04518	K04561	K04562	K04564	K04565	K04566	K04567	K04568	K04651	K04652	K04653	K04654	K04655	K04656	K04691	K04719	K04720	K04744	K04748	K04749	K04750	K04751	K04752	K04753	K04754	K04755	K04757	K04758	K04759	K04760	K04761	K04762	K04763	K04764	K04765	K04766	K04767	K04768	K04769	K04770	K04771	K04772	K04773	K04774	K04775	K04780	K04781	K04782	K04783	K04784	K04785	K04786	K04794	K04795	K04796	K04798	K04799	K04800	K04801	K04802	K04835	K04940	K05020	K05245	K05275	K05286	K05296	K05297	K05303	K05304	K05305	K05306	K05311	K05337	K05338	K05339	K05340	K05341	K05342	K05343	K05346	K05349	K05350	K05352	K05358	K05362	K05363	K05364	K05365	K05366	K05367	K05368	K05372	K05373	K05374	K05375	K05396	K05499	K05501	K05515	K05516	K05517	K05518	K05519	K05520	K05521	K05522	K05523	K05524	K05526	K05527	K05539	K05540	K05541	K05548	K05549	K05550	K05555	K05559	K05560	K05561	K05562	K05563	K05564	K05565	K05566	K05567	K05568	K05569	K05570	K05571	K05573	K05577	K05589	K05590	K05591	K05592	K05593	K05594	K05595	K05596	K05597	K05599	K05600	K05601	K05603	K05606	K05607	K05685	K05708	K05709	K05710	K05711	K05712	K05713	K05714	K05715	K05716	K05739	K05770	K05772	K05773	K05774	K05775	K05776	K05777	K05778	K05779	K05780	K05781	K05782	K05783	K05784	K05785	K05786	K05787	K05788	K05789	K05790	K05791	K05792	K05793	K05794	K05795	K05796	K05798	K05799	K05800	K05801	K05802	K05803	K05804	K05805	K05807	K05808	K05809	K05810	K05811	K05812	K05813	K05814	K05815	K05816	K05817	K05818	K05819	K05820	K05822	K05823	K05825	K05826	K05827	K05828	K05829	K05832	K05833	K05834	K05835	K05836	K05837	K05838	K05839	K05841	K05844	K05845	K05846	K05847	K05851	K05873	K05874	K05875	K05876	K05877	K05878	K05879	K05880	K05881	K05884	K05887	K05895	K05896	K05898	K05908	K05910	K05913	K05916	K05919	K05921	K05934	K05936	K05937	K05939	K05942	K05946	K05952	K05964	K05966	K05967	K05970	K05979	K05982	K05984	K05985	K05986	K05988	K05989	K05991	K05995	K05997	K06001	K06006	K06012	K06013	K06015	K06016	K06019	K06020	K06023	K06024	K06034	K06039	K06041	K06042	K06044	K06045	K06048	K06073	K06074	K06075	K06076	K06077	K06078	K06079	K06080	K06113	K06117	K06120	K06121	K06122	K06123	K06131	K06132	K06133	K06134	K06135	K06136	K06137	K06138	K06139	K06140	K06141	K06142	K06143	K06144	K06145	K06146	K06147	K06148	K06149	K06151	K06152	K06153	K06155	K06156	K06157	K06158	K06159	K06160	K06162	K06163	K06164	K06165	K06166	K06167	K06168	K06169	K06173	K06174	K06175	K06176	K06177	K06178	K06179	K06180	K06181	K06182	K06183	K06186	K06187	K06188	K06189	K06190	K06191	K06192	K06193	K06194	K06195	K06196	K06197	K06198	K06199	K06200	K06201	K06202	K06203	K06204	K06205	K06206	K06207	K06208	K06209	K06210	K06211	K06212	K06213	K06214	K06215	K06216	K06217	K06218	K06219	K06221	K06222	K06223	K06229	K06281	K06282	K06283	K06284	K06285	K06286	K06287	K06288	K06289	K06290	K06291	K06293	K06294	K06295	K06296	K06297	K06298	K06299	K06300	K06301	K06302	K06303	K06304	K06305	K06306	K06311	K06313	K06314	K06315	K06317	K06318	K06319	K06320	K06321	K06322	K06323	K06324	K06326	K06327	K06328	K06329	K06330	K06331	K06332	K06333	K06334	K06335	K06336	K06337	K06338	K06339	K06340	K06341	K06342	K06343	K06344	K06345	K06346	K06347	K06348	K06349	K06350	K06351	K06352	K06353	K06355	K06356	K06359	K06360	K06361	K06362	K06364	K06365	K06366	K06368	K06370	K06372	K06373	K06374	K06375	K06376	K06377	K06378	K06379	K06380	K06381	K06382	K06383	K06384	K06385	K06386	K06387	K06388	K06389	K06390	K06391	K06392	K06393	K06394	K06395	K06396	K06397	K06398	K06399	K06400	K06401	K06402	K06403	K06404	K06405	K06406	K06407	K06408	K06409	K06410	K06411	K06412	K06413	K06415	K06416	K06417	K06418	K06419	K06421	K06422	K06423	K06424	K06425	K06426	K06427	K06428	K06429	K06431	K06432	K06433	K06434	K06436	K06437	K06438	K06439	K06440	K06441	K06442	K06445	K06446	K06447	K06518	K06595	K06596	K06597	K06598	K06599	K06600	K06601	K06602	K06603	K06605	K06606	K06607	K06608	K06609	K06610	K06714	K06726	K06857	K06858	K06859	K06860	K06861	K06862	K06863	K06864	K06865	K06866	K06867	K06871	K06872	K06874	K06875	K06876	K06877	K06878	K06879	K06880	K06881	K06882	K06884	K06885	K06886	K06887	K06888	K06889	K06890	K06891	K06893	K06894	K06895	K06896	K06897	K06898	K06899	K06900	K06901	K06902	K06903	K06904	K06905	K06906	K06907	K06908	K06909	K06911	K06913	K06914	K06915	K06916	K06917	K06918	K06919	K06920	K06921	K06922	K06923	K06924	K06925	K06926	K06927	K06928	K06929	K06932	K06933	K06934	K06936	K06937	K06938	K06940	K06941	K06942	K06943	K06944	K06945	K06946	K06948	K06949	K06950	K06951	K06952	K06954	K06956	K06957	K06958	K06959	K06960	K06961	K06962	K06964	K06965	K06966	K06967	K06968	K06969	K06970	K06971	K06972	K06973	K06974	K06975	K06976	K06977	K06978	K06980	K06981	K06982	K06984	K06985	K06986	K06987	K06988	K06989	K06990	K06991	K06992	K06993	K06994	K06995	K06996	K06997	K06998	K06999	K07000	K07001	K07002	K07003	K07004	K07005	K07006	K07009	K07010	K07012	K07013	K07014	K07015	K07016	K07017	K07018	K07019	K07020	K07022	K07023	K07025	K07026	K07027	K07028	K07029	K07030	K07031	K07032	K07033	K07034	K07035	K07037	K07038	K07039	K07040	K07041	K07042	K07043	K07044	K07045	K07046	K07048	K07050	K07051	K07052	K07053	K07054	K07055	K07056	K07058	K07059	K07060	K07061	K07062	K07063	K07064	K07065	K07066	K07067	K07068	K07069	K07070	K07071	K07072	K07074	K07075	K07076	K07078	K07079	K07080	K07082	K07084	K07085	K07089	K07090	K07091	K07092	K07093	K07094	K07095	K07096	K07097	K07098	K07099	K07100	K07101	K07102	K07103	K07104	K07105	K07106	K07107	K07108	K07109	K07112	K07113	K07114	K07115	K07116	K07118	K07120	K07121	K07122	K07123	K07124	K07126	K07127	K07129	K07130	K07131	K07133	K07134	K07135	K07136	K07137	K07138	K07139	K07140	K07141	K07142	K07144	K07145	K07146	K07147	K07148	K07149	K07150	K07152	K07153	K07154	K07155	K07156	K07157	K07158	K07159	K07160	K07161	K07164	K07165	K07166	K07168	K07169	K07171	K07172	K07173	K07175	K07177	K07178	K07180	K07181	K07182	K07183	K07184	K07186	K07192	K07213	K07214	K07215	K07216	K07217	K07218	K07219	K07220	K07221	K07222	K07223	K07224	K07225	K07226	K07227	K07228	K07229	K07230	K07231	K07232	K07233	K07234	K07235	K07236	K07237	K07238	K07240	K07241	K07242	K07243	K07244	K07245	K07246	K07248	K07250	K07251	K07254	K07257	K07258	K07259	K07260	K07261	K07262	K07263	K07264	K07265	K07266	K07267	K07268	K07269	K07270	K07271	K07272	K07273	K07274	K07275	K07276	K07277	K07278	K07279	K07280	K07282	K07283	K07284	K07285	K07286	K07287	K07289	K07290	K07300	K07301	K07302	K07303	K07304	K07305	K07306	K07307	K07308	K07309	K07310	K07312	K07313	K07314	K07315	K07316	K07317	K07318	K07319	K07320	K07321	K07322	K07323	K07326	K07332	K07333	K07334	K07335	K07336	K07337	K07338	K07339	K07340	K07341	K07342	K07343	K07344	K07345	K07346	K07347	K07348	K07349	K07350	K07351	K07352	K07356	K07357	K07358	K07386	K07387	K07388	K07389	K07390	K07391	K07392	K07393	K07394	K07395	K07396	K07397	K07399	K07400	K07401	K07402	K07403	K07404	K07405	K07406	K07407	K07441	K07442	K07443	K07444	K07445	K07446	K07447	K07448	K07450	K07451	K07452	K07453	K07454	K07455	K07456	K07457	K07458	K07459	K07460	K07461	K07462	K07463	K07464	K07465	K07466	K07467	K07469	K07470	K07471	K07473	K07474	K07476	K07478	K07479	K07480	K07481	K07482	K07483	K07484	K07485	K07486	K07487	K07488	K07490	K07491	K07492	K07493	K07494	K07495	K07496	K07497	K07498	K07499	K07502	K07503	K07504	K07505	K07506	K07507	K07508	K07512	K07516	K07533	K07535	K07544	K07552	K07556	K07557	K07558	K07559	K07560	K07561	K07562	K07566	K07568	K07569	K07570	K07571	K07572	K07573	K07574	K07576	K07579	K07580	K07581	K07583	K07584	K07585	K07586	K07588	K07589	K07590	K07591	K07592	K07636	K07637	K07638	K07639	K07640	K07641	K07642	K07643	K07644	K07645	K07646	K07647	K07648	K07649	K07650	K07651	K07652	K07654	K07657	K07658	K07659	K07660	K07661	K07662	K07663	K07664	K07665	K07666	K07667	K07668	K07670	K07673	K07674	K07675	K07676	K07677	K07678	K07679	K07680	K07681	K07682	K07683	K07684	K07685	K07686	K07687	K07688	K07689	K07690	K07691	K07692	K07693	K07694	K07695	K07696	K07697	K07698	K07699	K07700	K07701	K07702	K07703	K07704	K07705	K07706	K07707	K07708	K07709	K07710	K07711	K07712	K07713	K07714	K07715	K07716	K07717	K07718	K07719	K07720	K07721	K07722	K07723	K07724	K07725	K07726	K07727	K07728	K07729	K07730	K07732	K07733	K07734	K07735	K07736	K07738	K07739	K07740	K07741	K07742	K07744	K07746	K07749	K07751	K07755	K07757	K07765	K07768	K07770	K07771	K07772	K07773	K07774	K07775	K07776	K07777	K07778	K07781	K07782	K07783	K07784	K07786	K07787	K07788	K07789	K07791	K07792	K07793	K07794	K07795	K07796	K07797	K07798	K07799	K07800	K07803	K07804	K07805	K07806	K07807	K07810	K07811	K07812	K07813	K07814	K07816	K07821	K07823	K07862	K07978	K07979	K07991	K08068	K08082	K08083	K08084	K08086	K08087	K08088	K08092	K08093	K08094	K08096	K08097	K08137	K08138	K08139	K08151	K08152	K08153	K08154	K08156	K08159	K08160	K08161	K08162	K08163	K08166	K08167	K08168	K08169	K08170	K08172	K08173	K08174	K08175	K08177	K08178	K08191	K08194	K08195	K08196	K08217	K08218	K08219	K08221	K08222	K08223	K08224	K08225	K08227	K08234	K08235	K08254	K08255	K08256	K08258	K08259	K08260	K08264	K08276	K08277	K08279	K08281	K08289	K08296	K08297	K08298	K08299	K08300	K08301	K08302	K08303	K08304	K08305	K08306	K08307	K08308	K08309	K08310	K08311	K08312	K08313	K08314	K08315	K08316	K08317	K08318	K08319	K08320	K08321	K08322	K08323	K08324	K08325	K08326	K08344	K08348	K08349	K08350	K08351	K08352	K08353	K08354	K08357	K08358	K08359	K08363	K08364	K08365	K08368	K08369	K08372	K08384	K08475	K08476	K08477	K08478	K08483	K08484	K08485	K08566	K08591	K08598	K08600	K08602	K08604	K08640	K08641	K08642	K08643	K08659	K08676	K08678	K08679	K08680	K08681	K08682	K08683	K08688	K08693	K08713	K08717	K08721	K08722	K08723	K08724	K08728	K08744	K08851	K08869	K08955	K08956	K08961	K08963	K08964	K08965	K08966	K08967	K08968	K08969	K08970	K08971	K08972	K08973	K08974	K08976	K08978	K08979	K08981	K08982	K08983	K08984	K08985	K08986	K08987	K08988	K08989	K08990	K08992	K08993	K08994	K08995	K08996	K08997	K08998	K08999	K09000	K09001	K09002	K09003	K09004	K09005	K09007	K09008	K09009	K09011	K09012	K09013	K09014	K09015	K09016	K09017	K09018	K09019	K09020	K09021	K09022	K09023	K09024	K09116	K09117	K09118	K09119	K09121	K09123	K09124	K09125	K09126	K09127	K09128	K09129	K09131	K09132	K09133	K09136	K09137	K09138	K09139	K09140	K09141	K09142	K09143	K09144	K09145	K09153	K09154	K09155	K09157	K09158	K09159	K09160	K09161	K09163	K09165	K09166	K09167	K09181	K09190	K09251	K09252	K09384	K09388	K09456	K09457	K09458	K09459	K09469	K09470	K09471	K09472	K09473	K09474	K09475	K09476	K09477	K09482	K09488	K09516	K09575	K09607	K09612	K09667	K09680	K09681	K09682	K09683	K09684	K09685	K09688	K09689	K09690	K09691	K09692	K09693	K09696	K09697	K09698	K09699	K09700	K09701	K09702	K09703	K09704	K09705	K09706	K09707	K09709	K09710	K09711	K09712	K09713	K09717	K09720	K09721	K09722	K09723	K09724	K09726	K09727	K09728	K09729	K09730	K09733	K09735	K09738	K09739	K09740	K09741	K09744	K09747	K09748	K09749	K09758	K09759	K09760	K09761	K09762	K09763	K09764	K09765	K09766	K09767	K09768	K09769	K09770	K09771	K09772	K09773	K09774	K09775	K09776	K09777	K09779	K09780	K09781	K09786	K09787	K09788	K09789	K09790	K09791	K09792	K09793	K09794	K09795	K09796	K09797	K09798	K09799	K09800	K09801	K09802	K09803	K09805	K09806	K09807	K09808	K09809	K09810	K09811	K09812	K09813	K09814	K09815	K09816	K09817	K09819	K09820	K09822	K09823	K09824	K09825	K09834	K09835	K09857	K09858	K09859	K09860	K09861	K09862	K09880	K09882	K09883	K09888	K09889	K09890	K09891	K09892	K09893	K09894	K09895	K09896	K09897	K09898	K09899	K09900	K09901	K09902	K09903	K09904	K09906	K09907	K09908	K09909	K09910	K09911	K09912	K09913	K09914	K09915	K09916	K09917	K09918	K09919	K09920	K09921	K09922	K09923	K09924	K09925	K09926	K09927	K09928	K09929	K09930	K09931	K09932	K09933	K09934	K09935	K09936	K09937	K09938	K09939	K09940	K09942	K09945	K09946	K09947	K09948	K09949	K09950	K09951	K09952	K09953	K09954	K09955	K09956	K09957	K09958	K09960	K09961	K09962	K09963	K09964	K09965	K09967	K09968	K09969	K09970	K09971	K09972	K09973	K09974	K09975	K09976	K09977	K09978	K09979	K09980	K09981	K09982	K09983	K09984	K09985	K09986	K09987	K09988	K09989	K09991	K09992	K09994	K09996	K09997	K09998	K09999	K10000	K10001	K10002	K10003	K10004	K10005	K10006	K10007	K10008	K10009	K10010	K10011	K10012	K10013	K10014	K10015	K10016	K10017	K10018	K10019	K10020	K10021	K10022	K10023	K10024	K10025	K10026	K10027	K10036	K10037	K10038	K10039	K10040	K10041	K10046	K10094	K10107	K10108	K10109	K10110	K10111	K10112	K10117	K10118	K10119	K10120	K10121	K10122	K10123	K10124	K10125	K10126	K10188	K10189	K10190	K10192	K10193	K10194	K10195	K10200	K10201	K10202	K10206	K10208	K10209	K10210	K10211	K10212	K10213	K10215	K10217	K10218	K10227	K10228	K10229	K10231	K10236	K10237	K10238	K10240	K10241	K10242	K10254	K10255	K10300	K10428	K10439	K10440	K10441	K10530	K10531	K10532	K10536	K10537	K10538	K10539	K10540	K10541	K10542	K10543	K10544	K10546	K10547	K10548	K10549	K10550	K10551	K10555	K10556	K10557	K10558	K10559	K10560	K10561	K10562	K10563	K10615	K10619	K10670	K10671	K10672	K10673	K10678	K10679	K10680	K10681	K10682	K10697	K10701	K10708	K10709	K10710	K10711	K10713	K10716	K10725	K10726	K10747	K10748	K10761	K10762	K10763	K10764	K10773	K10778	K10780	K10793	K10794	K10795	K10796	K10797	K10800	K10804	K10805	K10806	K10810	K10811	K10814	K10815	K10816	K10819	K10820	K10823	K10824	K10829	K10830	K10831	K10834	K10843	K10844	K10848	K10850	K10851	K10857	K10906	K10907	K10914	K10930	K10931	K10932	K10933	K10934	K10938	K10939	K10941	K10942	K10943	K10947	K10954	K10962	K10965	K10972	K10973	K10974	K10975	K10977	K10978	K10979	K10984	K10985	K10986	K11003	K11004	K11013	K11014	K11016	K11017	K11020	K11030	K11031	K11032	K11038	K11039	K11040	K11041	K11042	K11049	K11050	K11051	K11065	K11066	K11068	K11069	K11070	K11071	K11072	K11073	K11074	K11075	K11076	K11081	K11082	K11083	K11084	K11085	K11089	K11102	K11103	K11104	K11105	K11106	K11107	K11130	K11131	K11144	K11145	K11163	K11175	K11176	K11178	K11179	K11180	K11181	K11183	K11184	K11192	K11194	K11195	K11196	K11200	K11201	K11202	K11203	K11206	K11208	K11209	K11210	K11211	K11212	K11214	K11216	K11249	K11250	K11258	K11260	K11261	K11264	K11311	K11312	K11329	K11354	K11358	K11381	K11382	K11383	K11384	K11391	K11392	K11410	K11440	K11441	K11442	K11443	K11444	K11472	K11473	K11474	K11475	K11476	K11477	K11527	K11529	K11530	K11531	K11533	K11534	K11535	K11537	K11600	K11604	K11605	K11606	K11607	K11614	K11615	K11616	K11617	K11618	K11619	K11620	K11621	K11622	K11625	K11626	K11629	K11630	K11631	K11632	K11633	K11634	K11635	K11636	K11637	K11638	K11640	K11645	K11646	K11685	K11686	K11688	K11689	K11690	K11691	K11692	K11693	K11694	K11695	K11705	K11706	K11707	K11708	K11709	K11710	K11711	K11717	K11719	K11720	K11731	K11732	K11733	K11734	K11735	K11736	K11737	K11738	K11739	K11740	K11741	K11742	K11743	K11744	K11745	K11746	K11747	K11748	K11749	K11750	K11751	K11752	K11753	K11754	K11755	K11780	K11781	K11782	K11783	K11784	K11785	K11811	K11814	K11815	K11890	K11891	K11892	K11893	K11894	K11895	K11896	K11897	K11898	K11900	K11901	K11902	K11903	K11904	K11905	K11906	K11907	K11909	K11910	K11911	K11912	K11913	K11914	K11915	K11916	K11917	K11918	K11919	K11921	K11922	K11923	K11924	K11925	K11926	K11927	K11928	K11929	K11930	K11931	K11932	K11933	K11934	K11935	K11936	K11937	K11938	K11939	K11940	K11941	K11959	K11960	K11961	K11962	K11963	K11991	K12055	K12056	K12057	K12058	K12059	K12060	K12061	K12062	K12063	K12064	K12065	K12066	K12067	K12068	K12069	K12070	K12071	K12072	K12111	K12112	K12113	K12132	K12136	K12137	K12138	K12139	K12140	K12141	K12142	K12143	K12144	K12145	K12146	K12147	K12148	K12149	K12151	K12152	K12203	K12204	K12206	K12207	K12209	K12211	K12213	K12214	K12217	K12218	K12222	K12227	K12228	K12234	K12238	K12239	K12240	K12241	K12242	K12243	K12251	K12252	K12253	K12254	K12255	K12256	K12257	K12261	K12262	K12263	K12264	K12265	K12266	K12267	K12268	K12269	K12270	K12285	K12288	K12289	K12290	K12291	K12292	K12293	K12294	K12295	K12296	K12297	K12299	K12308	K12339	K12340	K12349	K12368	K12369	K12370	K12371	K12372	K12373	K12410	K12449	K12452	K12453	K12454	K12455	K12500	K12506	K12507	K12510	K12511	K12512	K12513	K12514	K12515	K12516	K12518	K12519	K12524	K12525	K12527	K12528	K12529	K12536	K12537	K12538	K12541	K12542	K12543	K12544	K12545	K12551	K12552	K12553	K12554	K12555	K12556	K12573	K12574	K12582	K12583	K12589	K12658	K12660	K12661	K12678	K12684	K12685	K12686	K12689	K12700	K12940	K12941	K12942	K12943	K12944	K12945	K12950	K12952	K12953	K12954	K12957	K12960	K12961	K12962	K12963	K12972	K12973	K12974	K12975	K12976	K12978	K12979	K12981	K12982	K12984	K12985	K12986	K12987	K12988	K12990	K12991	K12992	K12993	K12994	K12995	K12996	K12997	K12998	K12999	K13005	K13007	K13010	K13012	K13014	K13015	K13016	K13017	K13018	K13019	K13020	K13021	K13037	K13038	K13039	K13040	K13041	K13043	K13049	K13051	K13052	K13053	K13059	K13060	K13061	K13063	K13069	K13075	K13085	K13243	K13244	K13252	K13254	K13255	K13256	K13273	K13274	K13275	K13276	K13277	K13280	K13281	K13282	K13283	K13284	K13285	K13286	K13287	K13288	K13292	K13299	K13300	K13301	K13315	K13327	K13378	K13381	K13408	K13409	K13444	K13450	K13479	K13480	K13481	K13482	K13485	K13486	K13487	K13488	K13489	K13490	K13491	K13497	K13498	K13525	K13527	K13529	K13530	K13531	K13532	K13533	K13541	K13542	K13566	K13570	K13571	K13573	K13574	K13580	K13581	K13583	K13584	K13587	K13588	K13590	K13598	K13599	K13607	K13609	K13611	K13612	K13613	K13614	K13615	K13620	K13626	K13628	K13629	K13630	K13631	K13632	K13633	K13634	K13635	K13636	K13637	K13638	K13639	K13640	K13641	K13643	K13650	K13651	K13652	K13653	K13654	K13655	K13658	K13663	K13665	K13667	K13670	K13677	K13678	K13683	K13684	K13688	K13693	K13694	K13695	K13700	K13706	K13714	K13715	K13727	K13730	K13731	K13732	K13733	K13734	K13735	K13739	K13740	K13741	K13745	K13747	K13766	K13767	K13770	K13771	K13774	K13775	K13776	K13777	K13778	K13779	K13787	K13788	K13789	K13794	K13795	K13796	K13812	K13816	K13818	K13819	K13820	K13821	K13829	K13853	K13874	K13876	K13877	K13888	K13889	K13890	K13891	K13892	K13893	K13894	K13895	K13896	K13918	K13919	K13920	K13921	K13922	K13923	K13924	K13926	K13927	K13928	K13929	K13930	K13931	K13932	K13933	K13934	K13935	K13936	K13938	K13940	K13942	K13950	K13953	K13954	K13955	K13963	K13979	K13985	K13990	K13993	K13995	K14048	K14051	K14052	K14053	K14054	K14055	K14056	K14057	K14058	K14059	K14060	K14061	K14062	K14063	K14064	K14065	K14080	K14081	K14082	K14083	K14086	K14087	K14088	K14089	K14090	K14091	K14092	K14093	K14094	K14095	K14096	K14097	K14098	K14099	K14100	K14101	K14102	K14103	K14104	K14105	K14106	K14107	K14108	K14109	K14110	K14111	K14112	K14113	K14114	K14115	K14116	K14117	K14118	K14119	K14120	K14121	K14122	K14123	K14124	K14126	K14127	K14128	K14136	K14138	K14153	K14154	K14155	K14160	K14161	K14162	K14166	K14168	K14170	K14187	K14188	K14189	K14192	K14193	K14194	K14195	K14196	K14197	K14199	K14200	K14201	K14203	K14204	K14205	K14260	K14261	K14267	K14268	K14273	K14287	K14314	K14330	K14335	K14338	K14340	K14347	K14348	K14358	K14379	K14392	K14393	K14414	K14415	K14441	K14445	K14459	K14475	K14534	K14540	K14574	K14584	K14587	K14588	K14591	K14623	K14645	K14647	K14652	K14653	K14654	K14656	K14657	K14665	K14682	K14696	K14698	K14699	K14726	K14731	K14742	K14743	K14744	K14761	K14762	K14940	K14941	K14956	K14974	K14977	K14978	K14979	K14982	K14983	K14986	K14987	K14988	K14989	K14998	K15011	K15012	K15022	K15023	K15024	K15032	K15034	K15051	K15067	K15125	K15223	K15255	K15256	K15257	K15268	K15269	K15270	K15303	K15311	K15312	K15313	K15327	K15328	K15329	K15337	K15342	K15344	K15345	K15346	K15347	K15349	K15350	K15351	K15352	K15353	K15354	K15357	K15358	K15366	K15367	K15368	K15371	K15372	K15373	K15383	K15396	K15407	K15429	K15449	K15460	K15461	K15468	K15495	K15509	K15515	K15518	K15519	K15520	K15521	K15523	K15524	K15527	K15530	K15531	K15532	K15533	K15534	K15536	K15537	K15538	K15539	K15540	K15545	K15547	K15548	K15549	K15550	K15551	K15552	K15553	K15554	K15555	K15576	K15577	K15578	K15580	K15581	K15582	K15583	K15584	K15585	K15586	K15587	K15598	K15599	K15600	K15629	K15632	K15633	K15634	K15635	K15640	K15655	K15656	K15657	K15669	K15721	K15722	K15723	K15724	K15725	K15726	K15727	K15735	K15736	K15737	K15738	K15739	K15770	K15771	K15772	K15773	K15777	K15778	K15780	K15783	K15789	K15790	K15792	K15827	K15828	K15829	K15830	K15831	K15832	K15833	K15834	K15835	K15836	K15855	K15856	K15864	K15865	K15866	K15868	K15870	K15871	K15873	K15876	K15888	K15894	K15896	K15897	K15898	K15899	K15904	K15913	K15915	K15919	K15921	K15922	K15923	K15924	K15973	K15974	K15975	K15976	K15977	K15984	K15986	K15987	K16011	K16012	K16013	K16014	K16016	K16043	K16044	K16051	K16052	K16053	K16055	K16066	K16074	K16076	K16077	K16081	K16087	K16088	K16089	K16090	K16091	K16092	K16135	K16136	K16137	K16138	K16139	K16140	K16147	K16148	K16149	K16150	K16152	K16153	K16164	K16165	K16167	K16168	K16169	K16170	K16171	K16176	K16178	K16179	K16180	K16181	K16182	K16188	K16190	K16199	K16200	K16201	K16202	K16203	K16209	K16210	K16211	K16212	K16213	K16214	K16216	K16234	K16235	K16236	K16238	K16247	K16248	K16260	K16263	K16264	K16267	K16291	K16301	K16303	K16306	K16321	K16322	K16323	K16324	K16325	K16326	K16328	K16329	K16331	K16345	K16346	K16347	K16348	K16363	K16370	K16371	K16435	K16436	K16509	K16511	K16514	K16515	K16516	K16554	K16555	K16557	K16558	K16559	K16562	K16566	K16567	K16568	K16593	K16635	K16637	K16644	K16649	K16650	K16651	K16652	K16653	K16692	K16693	K16694	K16695	K16697	K16698	K16699	K16703	K16704	K16705	K16706	K16710	K16711	K16783	K16784	K16785	K16786	K16787	K16788	K16789	K16792	K16793	K16838	K16839	K16840	K16841	K16842	K16843	K16844	K16845	K16846	K16849	K16850	K16862	K16868	K16869	K16870	K16872	K16881	K16885	K16886	K16887	K16898	K16899	K16904	K16905	K16906	K16907	K16915	K16916	K16917	K16918	K16919	K16920	K16921	K16922	K16923	K16924	K16925	K16926	K16927	K16928	K16929	K16937	K16950	K16951	K16957	K16958	K16959	K16960	K16961	K16962	K16963	K17060	K17061	K17064	K17073	K17074	K17076	K17077	K17103	K17104	K17105	K17108	K17195	K17202	K17203	K17204	K17208	K17209	K17210	K17213	K17214	K17215	K17216	K17217	K17218	K17228	K17229	K17230	K17231	K17234	K17235	K17236	K17239	K17241	K17242	K17243	K17244	K17245	K17246	K17247	K17249	K17290	K17310	K17311	K17312	K17313	K17315	K17316	K17317	K17318	K17319	K17320	K17331	K17362	K17363	K17462	K17463	K17464	K17465	K17466	K17467	K17468	K17472	K17473	K17488	K17497	K17582	K17609	K17619	K17624	K17641	K17675	K17680	K17681	K17686	K17713	K17722	K17723	K17724	K17733	K17734	K17735	K17736	K17737	K17742	K17752	K17754	K17758	K17762	K17763	K17804	K17807	K17810	K17818	K17828	K17829	K17830	K17835	K17836	K17837	K17838	K17850	K17865	K17869	K17870	K17879	K17883	K17884	K17898	K17899	K17910	K17938	K17940	K17947	K17948	K17950	K17992	K17993	K17994	K17995	K17996	K18000	K18001	K18002	K18003	K18004	K18008	K18009	K18011	K18012	K18013	K18014	K18015	K18016	K18017	K18023	K18028	K18029	K18030	K18058	K18072	K18073	K18093	K18094	K18095	K18098	K18099	K18100	K18101	K18104	K18115	K18118	K18119	K18120	K18122	K18123	K18129	K18130	K18131	K18135	K18136	K18138	K18139	K18140	K18141	K18142	K18143	K18144	K18146	K18148	K18149	K18151	K18164	K18166	K18189	K18195	K18197	K18198	K18199	K18205	K18208	K18209	K18210	K18214	K18216	K18217	K18218	K18220	K18221	K18231	K18234	K18235	K18236	K18244	K18258	K18284	K18285	K18288	K18289	K18290	K18291	K18292	K18294	K18295	K18296	K18297	K18298	K18299	K18300	K18301	K18302	K18303	K18304	K18305	K18306	K18307	K18308	K18320	K18324	K18325	K18326	K18330	K18331	K18332	K18333	K18334	K18335	K18336	K18344	K18345	K18346	K18347	K18348	K18349	K18350	K18353	K18367	K18369	K18372	K18427	K18428	K18429	K18430	K18431	K18446	K18453	K18456	K18459	K18471	K18473	K18474	K18475	K18476	K18478	K18479	K18480	K18530	K18531	K18532	K18540	K18554	K18555	K18567	K18574	K18577	K18578	K18581	K18588	K18589	K18590	K18622	K18640	K18649	K18650	K18657	K18672	K18673	K18675	K18676	K18677	K18678	K18682	K18691	K18692	K18697	K18698	K18699	K18700	K18702	K18703	K18704	K18707	K18740	K18765	K18766	K18770	K18778	K18779	K18783	K18785	K18796	K18800	K18814	K18815	K18816	K18820	K18821	K18824	K18827	K18828	K18829	K18830	K18831	K18837	K18838	K18839	K18840	K18841	K18842	K18843	K18844	K18845	K18846	K18850	K18853	K18855	K18856	K18862	K18866	K18882	K18887	K18888	K18889	K18890	K18891	K18892	K18893	K18895	K18896	K18898	K18899	K18900	K18903	K18904	K18906	K18907	K18908	K18909	K18910	K18916	K18917	K18918	K18919	K18920	K18921	K18922	K18923	K18924	K18925	K18926	K18928	K18929	K18930	K18933	K18934	K18935	K18936	K18939	K18940	K18941	K18954	K18955	K18962	K18967	K18968	K18973	K18974	K18975	K18979	K18983	K18984	K18986	K18988	K18991	K18997	K19000	K19002	K19003	K19005	K19033	K19046	K19047	K19048	K19049	K19050	K19051	K19052	K19055	K19057	K19058	K19059	K19068	K19075	K19076	K19077	K19078	K19079	K19080	K19081	K19082	K19083	K19084	K19088	K19090	K19091	K19092	K19096	K19113	K19114	K19115	K19116	K19117	K19118	K19119	K19123	K19124	K19125	K19126	K19127	K19128	K19129	K19130	K19131	K19132	K19133	K19134	K19136	K19137	K19138	K19139	K19140	K19141	K19142	K19144	K19147	K19148	K19155	K19156	K19157	K19158	K19159	K19160	K19161	K19162	K19163	K19164	K19165	K19166	K19167	K19168	K19169	K19170	K19171	K19172	K19173	K19174	K19175	K19200	K19215	K19220	K19221	K19222	K19223	K19224	K19225	K19226	K19227	K19228	K19229	K19230	K19231	K19234	K19235	K19236	K19237	K19238	K19239	K19242	K19243	K19244	K19246	K19265	K19266	K19267	K19268	K19270	K19271	K19273	K19285	K19286	K19290	K19291	K19292	K19293	K19294	K19295	K19296	K19300	K19302	K19303	K19304	K19309	K19310	K19333	K19334	K19335	K19336	K19337	K19338	K19339	K19340	K19341	K19342	K19344	K19345	K19350	K19351	K19353	K19354	K19355	K19360	K19405	K19411	K19416	K19417	K19418	K19419	K19420	K19421	K19422	K19423	K19424	K19425	K19426	K19427	K19428	K19429	K19430	K19431	K19432	K19433	K19449	K19504	K19505	K19506	K19507	K19508	K19509	K19510	K19540	K19545	K19546	K19547	K19548	K19549	K19550	K19551	K19552	K19555	K19556	K19557	K19563	K19569	K19575	K19576	K19577	K19578	K19585	K19586	K19587	K19591	K19592	K19593	K19594	K19595	K19609	K19610	K19611	K19647	K19664	K19665	K19670	K19688	K19689	K19693	K19694	K19696	K19697	K19701	K19702	K19707	K19709	K19710	K19711	K19712	K19713	K19714	K19715	K19734	K19735	K19744	K19745	K19746	K19755	K19761	K19775	K19776	K19777	K19778	K19780	K19784	K19789	K19793	K19802	K19803	K19804	K19810	K19814	K19817	K19824	K19828	K19873	K19883	K19954	K19955	K19956	K19971	K19973	K19974	K19975	K19976	K19978	K19997	K20023	K20034	K20035	K20037	K20038	K20039	K20073	K20074	K20108	K20109	K20112	K20113	K20114	K20118	K20151	K20201	K20215	K20257	K20258	K20260	K20261	K20262	K20263	K20264	K20265	K20266	K20268	K20276	K20277	K20320	K20327	K20329	K20333	K20337	K20338	K20340	K20341	K20342	K20343	K20344	K20345	K20370	K20373	K20374	K20375	K20379	K20389	K20391	K20415	K20445	K20446	K20447	K20449	K20450	K20451	K20452	K20453	K20454	K20455	K20459	K20460	K20461	K20469	K20480	K20483	K20484	K20485	K20487	K20488	K20489	K20490	K20491	K20492	K20509	K20511	K20523	K20525	K20527	K20528	K20529	K20530	K20531	K20532	K20533	K20534	K20541	K20542	K20543	K20608	K20609	K20625	K20626	K20627	K20628	K20742	K20807	K20810	K20814	K20847	K20859	K20861	K20862	K20866	K20878	K20881	K20885	K20895	K20903	K20904	K20918	K20920	K20922	K20926	K20938	K20940	K20941	K20950	K20956	K20964	K20965	K20968	K20971	K20972	K20973	K20974	K20975	K20976	K20977	K20978	K20987	K20988	K20989	K20997	K20998	K20999	K21000	K21001	K21002	K21003	K21004	K21005	K21006	K21007	K21008	K21009	K21010	K21011	K21012	K21019	K21020	K21021	K21022	K21023	K21024	K21025	K21028	K21029	K21030	K21039	K21053	K21055	K21061	K21062	K21063	K21064	K21065	K21071	K21084	K21085	K21086	K21087	K21088	K21089	K21090	K21103	K21132	K21133	K21134	K21135	K21136	K21137	K21140	K21147	K21218	K21252	K21253	K21264	K21265	K21279	K21285	K21298	K21306	K21307	K21310	K21328	K21344	K21345	K21393	K21394	K21395	K21397	K21399	K21400	K21401	K21405	K21407	K21416	K21417	K21420	K21429	K21430	K21449	K21453	K21454	K21461	K21462	K21463	K21464	K21465	K21466	K21467	K21468	K21469	K21470	K21471	K21472	K21478	K21488	K21490	K21492	K21493	K21494	K21495	K21497	K21498	K21502	K21511	K21512	K21514	K21515	K21528	K21555	K21556	K21557	K21558	K21559	K21560	K21562	K21563	K21567	K21571	K21572	K21573	K21574	K21575	K21576	K21577	K21578	K21583	K21585	K21591	K21592	K21600	K21601	K21602	K21610	K21611	K21612	K21613	K21619	K21621	K21636	K21637	K21638	K21645	K21672	K21677	K21679	K21681	K21688	K21695	K21698	K21699	K21700	K21701	K21703	K21711	K21712	K21713	K21721	K21739	K21740	K21741	K21742	K21743	K21744	K21745	K21746	K21749	K21750	K21755	K21757	K21758	K21759	K21814	K21825	K21826	K21828	K21829	K21830	K21831	K21832	K21833	K21834	K21883	K21885	K21898	K21900	K21901	K21902	K21903	K21904	K21905	K21906	K21907	K21908	K21910	K21929	K21935	K21936	K21947	K21948	K21949	K21959	K21960	K21963	K21964	K21965	K21966	K21967	K21968	K21972	K21973	K21974	K21975	K21976	K21977	K21990	K21993	K22010	K22011	K22013	K22014	K22015	K22024	K22025	K22026	K22027	K22041	K22042	K22043	K22044	K22051	K22067	K22074	K22081	K22082	K22083	K22099	K22103	K22104	K22105	K22106	K22108	K22109	K22110	K22112	K22116	K22129	K22130	K22131	K22132	K22135	K22136	K22165	K22187	K22205	K22209	K22210	K22212	K22213	K22214	K22223	K22225	K22226	K22227	K22230	K22231	K22232	K22233	K22247	K22250	K22251	K22252	K22268	K22270	K22278	K22292	K22293	K22296	K22299	K22300	K22301	K22302	K22303	K22304	K22305	K22306	K22310	K22311	K22314	K22318	K22330	K22340	K22345	K22351	K22369	K22373	K22390	K22391	K22393	K22394	K22396	K22397	K22405	K22409	K22419	K22424	K22430	K22431	K22432	K22438	K22441	K22443	K22444	K22447	K22450	K22452	K22457	K22468	K22474	K22476	K22477	K22479	K22480	K22481	K22482	K22486	K22487	K22488	K22489	K22491	K22501	K22504	K22505	K22506	K22507	K22508	K22509	K22510	K22511	K22512	K22513	K22514	K22516	K22522	K22548	K22549	K22550	K22579	K22580	K22585	K22589	K22597	K22601	K22602	K22604	K22605	K22606	K22617	K22650	K22684	K22699	K22704	K22708	K22709	K22718	K22719	K22720	K22721	K22723	K22736	K22745	K22757	K22769	K22770	K22843	K22844	K22874	K22881	K22894	K22900	K22905	K22906	K22908	K22927	K22928	K22933	K22934	K22935	K22952	K22956	K22958	K22959	K22960	K22994	K23003	K23004	K23005	K23007	K23010	K23012	K23015	K23016	K23055	K23056	K23057	K23058	K23059	K23060	K23061	K23062	K23063	K23064	K23067	K23077	K23078	K23107	K23120	K23121	K23122	K23123	K23124	K23127	K23138	K23144	K23147	K23148	K23149	K23150	K23163	K23169	K23170	K23181	K23182	K23183	K23184	K23185	K23186	K23187	K23188	K23227	K23228	K23231	K23236	K23237	K23238	K23239	K23240	K23241	K23242	K23243	K23245	K23248	K23253	K23254	K23256	K23257	K23258	K23259	K23264	K23265	K23269	K23270	K23271	K23273	K23274	K23275	K23300	K23301	K23302	K23303	K23304	K23349	K23351	K23352	K23356	K23359	K23360	K23361	K23371	K23372	K23373	K23374	K23375	K23376	K23384	K23385	K23393	K23398	K23424	K23446	K23447	K23448	K23467	K23475	K23476	K23498	K23504	K23508	K23509	K23514	K23518	K23519	K23535	K23536	K23537	K23541	K23545	K23546	K23547	K23586	K23587	K23597	K23598	K23657	K23675	K23676	K23677	K23684	K23721	K23722	K23723	K23725	K23734	K23735	K23743	K23753	K23773	K23774	K23775	K23776	K23777	K23778	K23779	K23786	K23876	K23886	K23896	K23916	K23936	K23941	K23944	K23945	K23948	K23975	K23976	K23978	K23980	K23983	K23987	K23989	K23991	K23993	K23994	K23997	K23999	K24012	K24017	K24018	K24040	K24041	K24042	K24072	K24082	K24087	K24088	K24089	K24090	K24116	K24117	K24118	K24119	K24131	K24136	K24139	K24147	K24158	K24160	K24163	K24180	K24204	K24206	K24217	K24242	K24257	K24258	K24289	K24300	K24310	K24409	K24410	K24443	K24450	K24451	K24620	K24648	K24655	K24656	K24657	K24689	K24700	K24707	K24708	K24821	K24843	K24844	K24845	K24846	K24847	K24866	K24867	K24868	K24872	K24873	K24914	K24915	K24948	K24949	K24950	K24951	K24956	K24966	K24967	K24986	K24995	K25007	K25008	K25010	K25026	K25027	K25028	K25031	K25034	K25035	K25062	K25063	K25064	K25067	K25068	K25069	K25072	K25086	K25087	K25088	K25089	K25109	K25110	K25111	K25113	K25114	K25115	K25116	K25117	K25118	K25119	K25121	K25123	K25124	K25130	K25132	K25133	K25135	K25137	K25142	K25143	K25144	K25147	K25148	K25149	K25150	K25151	K25152	K25153	K25154	K25155	K25156	K25157	K25158	K25159	K25180	K25181	K25182	K25183	K25187	K25188	K25189	K25190	K25195	K25205	K25211	K25212	K25213	K25222	K25227	K25230	K25232	K25233	K25234	K25255	K25260	K25261	K25262	K25263	K25264	K25265	K25272	K25282	K25283	K25284	K25285	K25286	K25288	K25289	K25290	K25307	K25308	K25314	K25316	K25317	K25379	K25422	K25434	K25458	K25494	K25495	K25496	K25510	K25517	K25518	K25524	K25525	K25528	K25555	K25571	K25575	K25578	K25588	K25589	K25596	K25599	K25602	K25617	K25619	K25620	K25626	K25627	K25634	K25651	K25652	K25657	K25658	K25660	K25670	K25671	K25672	K25673	K25674	K25675	K25676	K25677	K25678	K25706	K25764	K25766	K25767	K25814	K25859	K25864	K25875	K25901	K25903	K25904	K25950	K25960	K25961	K25985	K25986	K25995	K25996
TWINS_70021_2	78.104	0	0.617304	0	0.155894	3.65111	9.34674	22.5357	49.2216	2.83236	0	47.0947	52.4785	0.0169998	24.4562	0	3.60103	61.3666	11.3128	1.76928	46.359	0	7.56154	0	1.27928	0	0	0	16.1839	2.13853	0.0960355	14.0785	38.8459	60.3625	58.4042	0	0	58.6693	25.8076	100.582	1.26929	0	1.61751	0.0559615	44.2368	1.42693	0.0336349	36.2064	79.4907	0.140262	24.9255	14.1312	0	6.76201	64.8169	0	0	29.3671	0.0528731	0	67.7136	0.666271	0	3.55907	0	0	55.1579	3.11879	2.32502	0	0	0	0	0	0.166466	0.122045	3.87727	0.0839698	0.535605	0.621468	0.0631848	2.40748	67.8697	68.742	0	0	0	1.0557	53.7865	0	63.554	0	0.0191025	0	0	0.108681	0	0	0	0	0	0	6.95761	6.22847	3.86289	6.98182	22.2844	16.3219	21.8115	18.8671	16.3356	16.5934	0.166282	0.0481764	0	0.0309707	0	3.62763	6.68295	3.0081	3.89038	0	0	0	0	0	0	3.70681	1.63016	55.7831	0	0	22.9597	0.02522	0.149326	0	7.01783	0.229549	0	0.075462	8.36266	10.1173	4.96926	0	35.0918	0	0	0	0	36.1941	38.0949	0	0	6.96759	0	9.12911	0	0.425991	76.8077	0	34.9212	97.7086	0	0.540452	0	32.0509	7.30697	8.43313	9.61384	0	72.04	54.4615	34.3606	0.0840172	55.2527	0.827973	0	0	0	0	0	0	0.194461	0	0.0297924	0	0	0	2.37525	2.19089	0	6.36679	6.42087	0	0.157162	15.87	21.611	0	2.14313	5.45493	0.083866	5.35744	6.03463	0	6.09108	0.132821	5.29021	4.07117	3.6421	3.38831	2.43301	3.3715	0.0916509	0	0	0	0.0410325	0	0	0	0	0	0.0472669	44.7425	0	0	0	14.7118	0	47.4402	23.1674	0	0.23902	24.4433	22.5861	0	0	0	0	0	0	0	0	0	0	0	0	5.61327	5.26196	0	0.311398	2.01255	0.173307	0	0	0	0.00579523	0	0	0	0	0	0	0	0	0	0	0	0	85.1106	0	0	0	0	0	0	0	0	0	0	0.0128328	0	0	9.00777	3.20747	0	11.2185	0	0.0443203	0.00132199	7.20393	0.564269	0.141335	56.2114	33.1439	67.4705	0	4.79749	0	13.293	46.1299	1.57761	34.0078	8.41126	66.4189	36.0483	0	0	0.903212	22.2615	0.0545467	0.246398	3.03706	0	0	0	0	0	0	0	0	31.0994	38.5984	7.08562	68.9147	59.051	5.37061	75.1275	10.0761	29.2556	60.9573	52.7075	62.3428	0.13051	0.027223	218.563	50.7901	18.9732	0.384985	55.1707	29.3848	38.9983	0.473472	0	0	7.84061	2.34773	0.0211793	3.42572	61.3149	3.18227	0	44.3833	0	5.20233	42.0567	49.814	15.3201	0	82.0733	55.1168	0.992852	0.0498329	52.961	1.80365	0.0684331	3.18391	0.201323	0	0	9.28482	0.48979	10.0538	0	3.50264	5.23342	2.69022	0.279095	0	0	108.034	0	25.7378	10.4954	0	0	0.219093	0.210977	81.7535	0.0132451	36.5142	74.9815	82.5723	0	0.241201	0.608543	0	10.1404	14.4039	0.0394838	0.30772	6.96992	0	15.9112	28.2151	32.9261	0.0762435	27.7456	76.3629	63.466	58.2586	68.4329	61.7914	48.3643	43.1243	35.9356	49.6935	0.0203453	0.424447	65.7398	5.33472	76.5238	55.3033	45.1106	80.8603	140.796	78.2206	34.3936	29.3457	0.110402	28.1356	28.7336	12.4118	0.0563651	79.269	0.0763643	6.38184	0	64.0775	0	0.098992	40.4955	0	58.2932	0	0.0932977	72.3006	69.5425	0	0	1.10292	60.9742	0.0406808	65.1235	0	1.22232	0.137248	1.02679	0.0340906	0	0.358773	8.32751	0	51.0596	19.7164	28.4139	40.8502	3.97974	23.3287	4.12589	40.8625	0	2.55127	28.6537	57.2197	87.8405	0	0	0	58.8776	33.6016	0	41.2008	0	11.0748	74.1965	45.7134	0	33.0748	41.6239	0.0740894	1.50841	0.0896846	36.7761	0.74862	0.25522	0.000769291	2.10976	15.8936	114.367	0	4.90157	0.712185	0	0	6.89516	0.392793	0.00985514	86.544	86.6535	38.4591	74.2723	16.2956	17.6395	58.4492	53.6137	0	3.15242	59.1053	0	68.4119	5.51461	40.6235	63.8483	38.0662	82.3766	10.0913	76.23	53.1916	26.5432	0.999342	0	68.8933	0.3134	24.1153	24.7968	0	79.6052	11.7296	3.9683	0	70.9861	56.7353	10.446	25.8892	46.2738	53.2392	158.342	9.82199	6.86325	6.2144	69.4054	2.38229	0	0	205.993	16.3591	4.76775	56.0727	1.97148	64.7691	0	19.5653	0	53.2536	0	5.45071	0	0	137.291	67.945	0.475929	36.8595	0.00349429	0	56.0548	3.62117	3.14621	0	0	0	0	0.642217	0.382962	1.57084	1.1052	4.22992	27.0382	0	33.6371	31.0728	0.0924689	10.8386	0.0247512	86.8641	0.562475	0.988497	0.94674	0.0746493	3.94371	73.6037	0	0	0.188467	0.0374388	10.9748	11.2966	16.5824	2.65156	0	0	0	5.90303	181.533	22.208	0	2.25374	0	12.0092	0	0	0	5.84236	15.5646	70.3968	76.3796	0.964831	0	0.20352	0.0622213	0.116879	6.11682	71.0678	0.0438466	57.4599	0	0	0.146692	0.0450763	59.2939	44.8224	21.3364	0.604572	8.19245	0	45.8443	0.679994	0	30.8287	0	8.65576	0	0	10.3237	5.99491	0	17.8853	2.29124	12.2801	0.185626	17.5892	36.4911	8.06206	10.506	6.68977	40.552	156.749	15.3718	20.6979	40.0308	0.0793811	8.95149	2.23889	99.1613	30.4938	3.7641	0.37691	1.54561	31.0493	46.2697	51.9942	95.7257	4.04026	0	1.57503	21.2583	0.18804	14.3994	0	0.00933966	0.505082	30.0202	46.7858	0.566987	0.308719	0.525067	0	7.1824	0	0	0.176823	65.0153	0	8.61209	8.68939	0	9.51146	0	4.01372	3.15193	54.6169	0.0677919	0.0267903	68.8927	101.306	26.8054	28.3189	30.6288	62.4793	30.9219	32.0275	0	5.51194	4.86755	5.44414	7.77976	6.25791	3.82913	32.5148	6.31193	0.155059	12.8462	16.9685	0.916809	21.9788	0.250241	3.22609	0.0306971	70.1744	0	0	3.95357	0	62.788	84.6897	6.68962	14.8733	0	0	0	0.0240361	0	0.0212397	0.0437867	8.77288	0.187123	58.8859	0.137438	41.512	6.20566	51.8599	0.726791	0.627988	0.315453	0.0188721	2.0893	0	0	3.22354	4.51408	62.4472	52.8015	0.204388	41.3057	145.924	74.6109	0.0390187	0	0.0466972	0.0212782	0	113.246	1.78953	10.2754	65.9276	2.03913	0.00645404	7.67121	2.48924	0.056296	0.0510925	3.504	0	6.7653	2.45747	6.31175	0.374913	0.689421	0	3.61144	19.4335	9.60649	22.9762	71.0828	46.3359	69.9113	2.40959	21.5097	19.4792	20.4594	0	25.8822	4.75138	0.0654234	20.5162	2.48073	67.4468	0.0234674	9.76201	76.9967	75.8069	0	16.3099	25.5835	0.41823	0.184044	10.8001	62.4778	74.3354	0	41.5638	0.0785825	2.05102	2.11563	1.79493	0	51.5889	0.0212393	0	0.134389	0	0.0247427	0.00734344	0.238197	23.2466	0	0.264977	2.62069	0.00391569	0.431913	0	0.284363	24.5048	2.02152	0.613725	0.0475872	0.041042	62.8135	53.515	69.0774	8.03809	65.8172	0	4.57232	19.97	0	0	5.3159	3.15061	22.2951	0.0132195	40.6646	52.2093	2.39069	0	28.7473	1.78894	0	57.6831	58.3433	13.5721	0	0.616465	88.3147	29.5343	40.7644	5.98315	21.9769	7.65999	0	0.0500408	18.4937	0	0	0	4.57147	0.487751	0	6.39546	6.22579	5.20542	3.80771	57.2569	82.4899	75.212	0	42.381	46.6575	0	0.614836	91.8247	0	0.313273	27.6249	1.37649	0	0	0	6.87336	0	0	6.14764	48.6167	49.1885	14.2912	3.22073	0	0	1.56034	17.3999	44.1918	53.2993	59.0616	0	38.237	36.6193	41.8179	44.3747	2.88803	4.47596	0.227942	59.3958	57.8807	0.115763	0	0.0868202	10.2647	47.42	8.74115	6.26592	0.0504021	88.141	16.6571	0	33.309	0	0	0	0.25201	39.137	0.00899176	2.0984	0	0.210602	0.0783611	70.6563	54.4683	84.3037	82.3949	11.9146	95.658	2.40514	126.182	5.39358	9.82663	24.4785	1.19078	96.9281	2.7395	57.4827	54.4298	68.4472	0	12.171	8.00471	1.20518	0	0	0.65473	64.2693	3.40128	0.441594	0	103.413	82.706	0.54695	90.2273	32.0524	10.4653	0	70.4985	75.0103	89.8648	3.10489	2.59937	40.6351	19.1161	2.29029	0	0	0.946883	8.99881	0.0605539	0	0	69.3887	29.1802	8.51128	5.7746	69.3537	38.1281	69.5119	21.9641	22.4247	8.12354	25.6002	13.6025	1.09291	30.5596	13.3691	0.0556138	0	2.43089	32.2707	0	0	0	5.2737	88.0015	18.7391	32.8792	0.495129	3.13315	2.46197	12.847	1.88876	2.66505	1.16	0.631612	0	48.1506	0	0.0545987	5.81733	66.3386	66.9285	69.6633	66.0327	68.034	79.3473	65.5985	76.5551	80.8595	93.8599	0.766639	0.830172	66.953	75.1615	71.6202	0.851463	89.358	55.9231	72.7319	64.1467	67.1331	73.7159	53.5336	22.5325	0.0419489	18.3415	0.139414	1.98497	0.238979	0.567142	0	0	4.98909	0.14584	9.81276	44.0739	121.826	0	25.382	3.57956	0	84.8106	61.1197	74.7948	71.8473	48.9708	77.1369	72.6922	0	0.735161	58.0916	65.6347	1.58927	67.3162	53.5725	99.7881	52.2126	0.046667	59.7159	52.969	71.1436	62.5001	59.2832	70.6636	62.4781	5.85127	0	0	8.68631	34.0971	39.4401	3.57782	0	0	0.282686	75.5343	0	0.942994	71.2756	213.952	11.4598	85.8498	5.99506	1.36319	40.2783	43.142	41.1917	29.4444	31.4346	0.199973	0.174933	0.227156	361.3	347.887	20.6319	16.7141	9.41726	7.57385	0.804949	16.8173	8.68587	10.7912	87.3851	29.0637	11.221	33.428	2.7618	29.3761	14.8467	28.8533	0	0	34.0835	36.1964	21.3249	164.693	159.034	148.881	71.7664	65.9205	78.7256	82.3209	68.9629	61.0357	66.0167	65.0036	61.7824	66.8158	12.0209	14.8923	0	0.633187	25.9178	24.6222	23.7858	0.0592872	3.16805	53.4827	22.8297	17.2816	1.90243	1.82799	0.582221	2.84858	3.38113	0.031595	0	0	6.34435	6.51577	8.98561	3.70437	2.48308	30.0298	28.5944	29.7703	0	0	0	4.948	134.39	0	0.0103306	2.28525	0.177431	0.00136638	23.486	90.4176	0.076183	0	4.06003	3.08401	0.232771	81.2355	102.357	91.0328	97.0907	95.7344	43.6096	80.2509	91.5599	2.87157	21.8532	21.1796	25.9418	21.4457	26.4573	26.4253	29.1863	29.5139	0.0159851	8.59016	0	0	0.131148	0.54875	0	76.7827	72.5116	0.142365	0.00946341	38.1699	38.8613	32.2176	25.8343	0.00423037	0.339651	0.149211	0.220974	0.331601	0.317723	0.334458	56.613	0.213861	0	30.8564	0	0	13.8629	10.6275	35.1045	0	1.68778	44.8461	0	0.357953	92.4089	44.7785	48.7558	0	60.8833	152.764	0	0.134727	0.255498	83.9031	0.0827409	0	0.103829	0.121539	0	0.00161949	0	1.40503	0	0	0	0	0	0	0	0	0	0	0	3.06538	7.00227	0.221556	0.265906	0.37815	34.1741	0.341129	0	0	0	0	1.67994	20.172	0	75.9119	88.9602	102.315	74.7186	0	0	0	0	0	1.936	76.1471	0	72.6321	76.6776	0.0408382	77.9888	65.4093	95.8203	85.5313	0	0	33.187	0	10.4773	0	121.757	69.2786	59.3399	59.2257	0	0	0	0	41.9286	42.1183	4.68119	1.96811	0.0899754	1.5685	0.0159841	2.06817	0.0103743	3.09045	3.11727	2.92243	2.79718	4.00399	0.277557	0.0290863	0.015275	3.66498	6.81122	3.70206	3.31761	3.25944	3.10458	2.99363	0	0	2.81309	2.76362	9.01041	23.2211	3.33436	3.04658	3.2847	3.29175	3.19065	3.16673	2.90553	1.50944	3.13924	3.06002	2.66565	3.02782	2.68357	2.79302	10.6564	0	9.90771	0	7.79681	0.318292	12.3898	0	15.2537	50.6821	51.6326	71.9849	0	14.9349	0	0	8.18353	0	0	6.44559	0	1.41378	0.389257	0	0	0	0.194463	2.1192	0.0696462	0.162058	0	0	0.00702633	0.10211	0	0	0	0	0	0.063854	0	0	83.3063	86.5386	0.718397	3.61486	0.551974	0.610832	8.84923	4.61268	0	0.791074	0	339.586	18.14	0	0.325901	0	0	4.34194	73.1811	0.119694	127.646	0	0	0	6.2646	48.0363	50.6447	43.2068	64.7434	0	0	0	0	0	0	10.3381	0	2.02315	62.5615	83.8968	70.0081	0	0.163936	0.0704307	0.359836	3.54946	88.9809	118.837	0.0205517	0	2.17053	0.0995438	5.4084	5.92356	0	10.6984	0.0180096	0	1.21054	0.0257833	0	0.0252011	3.11915	11.0041	0.578904	0	0	83.245	49.111	0	14.8207	0.0847921	0.0762771	0	0.0654134	0	0	0.295627	67.6212	0	0.287029	0.176983	0	0.0482119	1.74517	0.0202671	0	0	0	0	0	0	0	0	0.832288	82.6893	68.4624	0	0	0	0	0	10.5591	0	0	0	0	0	1.45809	0.128424	0	0	0	0.125943	71.2949	0	0.888155	6.82614	2.06939	10.3499	0	0	0	0	0	0	6.27704	0	2.01469	0	0	0	0	9.61543	0.0381198	1.6567	0.00501784	0	0	0	0	0	0	0	0.287967	69.9796	0.242418	0	0.189493	0.466872	0.111924	0.130153	0.130826	0.0641116	0	0	6.37151	22.0702	23.798	24.9403	38.2164	0.0705944	38.6222	0	0.317016	0.3568	2.62732	0.262204	0	0	0.210222	0.104546	0.122336	77.2951	0.072106	0.0403096	18.829	0.157633	0.307571	0.697844	0.972613	0	0.85063	0.00806053	3.44539	0.0169908	1.18267	0.0895238	0.0486169	0	0.0515808	0.481079	0.748358	0.380197	68.1064	51.1938	15.3301	0	0	0	0	80.2522	78.1656	77.6092	50.3812	63.3742	0.140456	0	0.550493	0.497507	0.0114892	0	1.25173	0.0101167	0	0	23.3936	0.176643	0	0	0	0.737607	0	0	71.4286	0	70.1172	75.8468	0	69.1448	0	69.2473	69.6585	0	74.6428	0	72.5092	66.0287	71.6698	0	65.6865	0	74.8348	64.6275	68.0721	0	71.4795	70.239	65.4566	0	12.9837	68.0235	65.0612	72.4977	70.9418	65.3182	0	69.2074	0	62.1047	0	42.6536	68.4407	0	67.6085	35.1301	0	0	0	72.5783	0	0	68.9092	65.6089	73.3551	0	84.8089	0	76.7683	69.5044	61.556	65.013	61.5776	63.0733	71.7881	74.9964	72.8654	0	77.1681	71.1404	0	56.7715	71.726	59.1792	0	0	0	0	78.2142	0	62.1053	0	71.5204	70.0743	0	66.1749	66.8412	0	65.8662	61.5256	0	0	67.6299	0	0	67.0752	0	1.58764	0	0	0	0	0	0	58.3916	0	81.5892	0.370032	0.957009	62.2318	0.20613	66.5749	67.2712	47.6901	0.0114732	4.01009	73.7192	0.518985	411.967	0.0886871	0.0743892	193.875	12.7858	2.22917	0	0.571391	122.938	71.0391	0	80.2222	74.1012	146.2	0	4.32102	13.8638	9.74457	14.2136	0	0	0	0.0163043	0	27.7906	0	35.0029	63.4393	66.4101	49.3116	0	55.3343	0	0	72.4316	77.567	82.5811	1.11282	0	2.05545	9.6391	0	0	1.78107	0.672693	0.762432	0.777813	0.684276	0.191514	0	0	0	0.178705	0	0	0	0	0.0112593	0	0	119.692	0	0	4.02266	60.8953	0	0	129.22	74.7638	80.7947	80.2209	0	0	0	0	0	0	0	0	0	0	0	0	0	0	0	0	0	0	0	0	0	6.1067	12.0098	2.05825	0.516328	0.969745	0.52808	0	0	0	0	0	0	11.8205	52.7009	63.8718	3.68515	0	0	0	0	54.0739	0.183246	6.76586	0.826071	0.763866	7.57403	11.8471	0.792964	0.0576331	4.86889	0	5.03166	0.215301	83.9853	153.254	0	152.886	17.4166	30.046	5.80807	0	17.8896	0	0.00685181	0	0.116407	57.1171	27.516	3.26109	79.4765	0.113753	1.28922	679.458	0.826128	0	0	1.0554	1.6894	7.67975	7.04023	7.30876	6.55382	0	7.12345	0	1.47601	0	0	0.0174641	0	0.259357	0	0.17486	4.14709	5.07065	3.82591	0.0104811	2.16269	0	33.4586	0	0.00218621	53.2938	0.0170574	0.450493	74.7424	3.16572	3.84868	1.69529	3.31734	2.70223	2.94363	32.2268	0	3.27815	0	0	0	0	96.0267	0	40.1562	51.2725	23.3475	1.24537	68.3222	0	0	0	4.54684	84.9845	78.3715	70.1434	37.8509	0	1.01153	5.53189	0	26.5624	15.6214	1.64928	0.0869732	0	0	24.5675	85.8374	0	45.1404	70.5169	1.70995	0	4.15214	3.90479	0.413333	0.382501	0	0	0	0.0798018	0	0.230048	5.40759	0	0.254383	0	7.69187	0	0.665303	0.853589	0.0901827	0	81.1924	166.297	281.595	116.475	116.479	60.8388	86.2245	59.751	1.44179	0	38.3971	4.33401	0.0137814	68.221	61.8017	91.1402	93.1605	79.6914	67.5324	66.5414	0	69.2127	71.1419	81.757	0	0.0225671	7.54437	0	80.8904	0	0	0	0	2.31525	92.5187	141.461	23.1007	78.695	0	6.76124	77.065	81.2989	0	73.5344	0	72.4572	16.2832	0.0258011	56.6023	20.8458	0	13.9996	0.239619	4.8645	25.5174	77.8594	0	0.08187	9.43381	117.7	66.4348	40.4987	76.942	0.621844	71.2785	48.9395	0	0	2.27585	0.444522	0.0909473	73.9824	0.0998665	0.0945201	73.0258	13.8534	0.390758	60.3186	65.9828	71.6308	39.2306	0	7.67694	74.5523	1.77208	68.4886	67.434	0	0	0.0459093	0.0661596	70.9747	69.4456	0	0	0.329965	0	0	46.4674	50.3348	26.7721	0.127844	53.723	64.6139	60.0331	67.643	66.4304	61.2194	0.0249383	0.030653	0.281473	72.824	0	11.4241	65.4839	65.5845	0	5.16271	48.5567	75.3204	68.2505	61.6814	0	0	3.86664	0.101133	0.125685	31.4053	0	35.7018	2.39256	0.375427	3.04358	3.38588	6.98626	0	0.117318	0.439457	40.2606	0	94.4085	1.52614	7.68614	0	37.9771	68.4583	0	119.564	3.65109	35.3107	65.9872	82.9111	20.2552	8.56515	5.95441	0.0163738	0.0232834	104.062	0	0.131604	0	0	0	0	0	2.37582	83.1419	72.8551	80.1904	37.6238	0	0	0.143316	62.4851	51.3192	0	55.5026	101.22	28.9518	96.7535	69.1901	79.0565	34.9514	70.0817	20.038	10.9741	20.2403	2.36131	21.1272	3.87486	0	0	1.06771	0	7.81465	36.3538	0	0.0662023	3.13903	90.1063	2.97034	0	0	1.65195	0.0416561	5.38605	80.1366	9.55221	9.85871	70.3769	2.19146	1.17713	1.02737	1.32569	35.7401	28.579	28.0081	0.0181768	0.0922417	0	3.07782	0.141881	5.45039	1.95012	2.50768	0	0.033893	0.088984	0.264742	0.0194899	0.704229	0	0.121361	56.2765	0	0.049462	21.3192	5.81306	0.359921	5.06323	4.99857	7.92073	2.43763	0	6.64319	0	0	25.4096	21.4836	21.9319	2.32998	0	54.7442	29.0513	31.6422	51.7598	13.0416	0	67.1179	133.47	0	0	0	0	0.0232701	67.8632	170.898	6.45081	18.4389	3.20822	0	26.758	0	0	0.113043	0	0	0.349925	0.00687369	10.8842	0	0.438685	1.76056	54.6697	0.96082	0.367993	0	4.96112	0	6.46274	0.0021037	8.21626	5.00774	5.27603	6.46602	4.26045	29.2903	27.9749	3.80534	0	0	0	0	0	41.077	0	0.0525352	0	0	0.229976	40.1599	0	0	0	2.19008	0	0	0	40.5053	0.0482934	0	0	0	0	0	0	0.0468669	63.5451	65.337	1.42884	6.26905	0.335004	12.011	0.210399	1.25611	0	3.61392	0	0	31.0135	23.7954	0	9.21332	60.4725	64.8269	66.5887	81.5725	8.7058	0.0622212	0	0	0	0	0	0	9.25419	0	0	0	2.51156	0.230245	0	2.10949	7.13975	7.15543	1.06781	0.295067	1.39327	1.94291	0	0.264493	54.093	17.1517	108.776	0.0785878	0.727317	0	2.99178	0	0	0	0	0	0	0	0	0	0	0	0.198103	0.516358	0	0	0.0161147	83.6345	0	62.093	59.9129	64.0718	13.8904	0	46.8717	76.8837	0	69.0133	65.2758	61.7168	0	0	0.0464392	56.9334	0.0108421	60.8016	0.00113371	2.27405	2.48218	0	4.80759	0	44.2423	19.5654	88.1904	0	0	0	27.7546	0	0	0	0	0	0	0	0	0	0.284184	0	0	0	74.5213	109.841	139.948	63.2046	0	4.41374	48.9905	55.8954	0	2.57853	6.41721	2.06314	0.0627913	69.5285	0.0102736	39.9783	28.3986	1.39562	1.457	27.3097	1.39603	0	0	56.1175	6.39656	27.3305	22.8082	0.0476851	56.7052	0.170518	0	0.107293	0	59.3639	184.678	148.302	0.0347886	1.93158	72.4436	25.6538	0.0893248	0.0434053	0	0.499504	0	57.0373	0.438227	24.616	0	5.54718	0	0	0	0	0.0189185	0.0218965	0.0201469	0	0	0.684325	0	0	0	0	0	0	0	1.88553	6.87244	0	0	10.2589	0.136489	0	0	1.58782	0	0	1.31016	5.972	35.0941	0	0	0.0293736	1.68737	0.20785	0	0.152212	197.621	9.83018	8.8428	0	0.47974	3.32549	28.0159	0	79.8926	0.351127	0	0	0	0	0	0.13694	0	0.0204212	60.6017	1.40628	0	0	0	0.20803	5.54073	0	0	0.0879194	0	0	0.123057	83.3125	0	0	0	0	0	0	0	0	0	0	0	0	7.63976	0	16.4987	6.773	5.04967	0.0296631	0	0.0195607	9.06106	0	0	28.5372	1.28444	0.0309128	1.50781	0	0	0	0	37.509	0	3.20007	0	0	0	0	0	0	0	0	0	0	0	0	12.3404	0.783715	0.879649	0	0	2.85413	0	0	0	0.0322434	0.00289162	0	0	0	0	1.67622	0	0.147529	0	0	0.144583	0.0249095	0	1.614	21.5308	0	0	89.3823	0	2.3926	0.0376845	0	0	0.0134648	6.28341	59.8783	0	57.2756	0	0	0.848842	0.446146	0.331115	0	0	0	0	7.42076	0	0.156492	41.9029	0.0372579	0	0	0	105.718	98.5579	0.185424	0	0	7.62609	4.35127	0	6.1565	0	0.818795	1.0517	0.928553	0	0.300232	0	0	0	0	3.74702	3.25529	0	2.25215	10.2954	0.442636	37.8401	60.2742	0	0.0766216	0	0	0.0923982	11.6402	0.600837	33.1294	39.7319	0.0791177	0.274164	29.087	18.9027	0	0.0823616	1.77422	2.42358	23.2746	0.270999	0	0	27.351	6.7712	0.850368	26.6662	0	14.1232	0	10.0008	5.67501	66.3371	0.193694	12.9909	0.190983	0.679368	4.34352	61.1072	61.1412	0	0	9.42544	35.7473	0	0.0808026	0	0	0	0.513033	10.5459	0.348951	0	5.85406	0	6.69807	2.10999	0	0	0	0.0419532	85.0332	33.1908	44.7211	0	0	0	0	0	0	0	0.992658	16.4179	0.103912	0	0	0	95.8872	0	0	0	0.116927	72.5349	0.0353825	0	0	87.0489	0	0	0.0408227	0.0293613	0.0166343	0.024176	0.0550199	7.60207	73.1631	0	119.226	0	0.0768793	0	11.628	46.1275	0.431313	89.885	0.0640487	26.5093	48.1798	0.0250706	80.1085	0.968818	0.0555435	0.0356472	3.14462	0	0	6.35584	0	0.858329	0	0.0285764	30.7627	47.1552	33.0449	0.0658448	0.0265557	3.24331	0	27.351	72.4148	0.176794	55.6859	0.0164448	0.684899	0	63.2131	0	29.9891	0	66.4251	2.48878	0	27.1279	0	8.04829	4.87149	0.0853712	0.377873	50.1187	32.4436	0.326367	1.39021	81.1651	0	0	0	0	0	0	55.6361	0	0	43.8668	0	0	0	0	0	0	1.11541	5.56387	0	18.9002	0	0	22.2237	0	0	12.8408	0	0	0	0	0	0	1.14859	0	7.89824	0	0	33.079	23.4463	0	14.4411	0	0.226329	0	0	0	0	0	0	0.317556	83.3441	0	0.952525	0	7.41201	8.77317	0	0	0	0	0	0	0	0	0	0	0	0	0.0232176	0	33.5661	39.6682	0.0363883	0	0	4.0424	57.9047	0	100.416	84.5968	52.2526	20.0666	62.9514	1.55056	59.9325	0	0	58.7049	23.8273	61.309	64.2369	59.1755	15.8975	48.2981	58.527	56.45	65.8463	189.762	0	20.6021	24.2734	23.1927	67.6283	71.5916	58.0465	6.66403	51.1028	57.6242	50.6412	48.0785	13.8443	0	4.88278	0	0.09237	0.0751333	44.9136	0	1.47962	0	1.66339	1.13088	0	0	0	0	0	0	0	2.52598	0	52.8957	0	0	0.0686781	50.7284	0	0	0	51.2175	0	0	0	0	0	0	0.026661	0.0352867	3.50148	0.414317	0.815302	0.00690695	0.42349	0	0.0969792	0.416857	0.524771	0.013201	0	15.9736	0	8.69147	0	0	9.03736	0	0	0.17023	77.1484	75.4373	0	0	0	8.71989	5.0002	0.0737742	1.16654	79.5079	0.00473223	0	1.82806	0.0428689	0.0115088	1.52696	95.511	14.0851	0.245964	0	2.7642	6.13065	0.392479	5.51515	9.59772	0	0	60.6879	30.9599	0.133054	4.41568	4.81594	0	0.147676	3.59579	37.3077	2.41654	0	0	11.9963	0	0	0	8.96941	8.13657	32.2824	0	50.3985	1.42567	72.2925	3.70823	4.44646	7.83549	0.0478385	0	22.2141	33.9201	0	0.445102	0	13.4637	76.4023	60.2092	0	0	0	0.438891	1.26979	65.8167	25.9803	0.0293271	2.72641	0	1.07567	0	64.2609	64.9897	64.3085	0	58.8841	0	0	0	65.6073	0	98.3646	0.0886832	2.18999	39.1266	59.1292	0	4.29594	2.587	0	2.42746	0.0823263	0	0	0	0	0	9.159	0	0.995292	0.180449	0	0	18.1172	5.34959	0	0.0418737	77.2196	4.27054	2.24319	2.04	61.5597	0.0430682	40.142	0	41.4051	0.00318822	23.073	16.8628	4.74854	0.255633	0.0529324	42.6302	1.89617	0.494439	0.0153159	0.045464	0	0	33.0276	34.3559	0	30.2623	0	121.577	65.9398	0.503047	0.0626272	0.707872	0.999424	33.9032	9.59984	0.640244	0.243671	62.5872	0	72.8778	0	0	10.2995	0	0.289828	0.221387	0.0911862	142.49	64.4671	0.00105069	0	103.211	53.5581	2.84105	0	0	0.220717	5.13098	0	0	0.213223	2.26758	0.0255747	1.3141	0	0.604186	0	1.26539	5.39051	58.484	0.929406	43.3817	37.9278	72.7484	0.647405	13.8304	1.47074	111.212	6.05473	0.329724	0	0	83.8185	27.6616	0.266149	70.9178	32.3073	0	0.392297	1.88192	0	0	78.567	6.45509	46.3045	0	0	0.0197423	0	16.9794	0.0313496	0	0.595124	0.679904	0.0356143	4.70175	0	45.8149	16.5132	2.07349	3.38136	8.68909	0	70.4464	0	0	0	131.107	37.1298	46.4653	0	37.0995	0	0	0	0	0	2.56934	155.106	18.79	0	0	13.3872	0	0	0	0	0	10.0749	0.364447	16.2631	13.4306	57.0038	0	0	114.964	0.202924	47.8968	1.08556	3.57643	0	0	0.255043	0	0	0	0	4.72625	11.7399	0	0	15.4182	0.618293	0	1.44652	1.70227	8.07634	0	0.0416424	0	0	0	0	0	0	4.38261	0.0138977	0	0	0	0	0	0	83.2382	156.438	0	0	3.78901	0	0	0	0.0747213	0.760563	0	0	0.0214043	203.039	4.8659	89.3227	0	0.0675672	29.5196	0.0324181	0	0	0.436384	0	0	0.0040661	19.9439	0	95.17	0	0	0.159271	4.03766	0.0592144	0	0	1.98683	0	56.7678	0	0	0.0712324	0.00732901	0.0239265	0	61.7093	0	0	8.0194	0.102102	0.302306	0.263269	0.339202	0	0	0	1.78479	0	1.71808	5.47198	5.67923	1.08087	5.60099	0.115486	14.1552	4.4833	0.12967	0	0	0	0.298527	85.7792	0	0.154345	0	1.3566	30.0479	6.64235	0	7.03659	0	0	0	0	0	0	0	0	0	0	0.0072687	0	9.5387	3.66855	0	0	0	88.4127	0	0.510885	0	0	0.0972306	0.492598	0.00173869	0	0	47.2901	0.919524	4.74779	5.67477	1.25302	96.3906	3.33793	1.95469	42.9942	69.4506	0	0	71.5597	14.1425	68.1121	11.6991	2.71497	0	2.54901	1.60459	79.3448	0	7.46855	4.5729	61.5689	36.1237	73.8365	0	8.20695	0	0	4.66567	7.68519	0	0	120.778	18.0281	0	87.8642	0	0.0513732	19.4906	125.443	18.47	24.8697	2.76748	130.032	14.4311	1.39324	0	159.224	1.51654	16.7652	13.0097	46.9551	91.088	57.5332	0	0.00775518	27.7093	2.93316	2.90177	0.314615	16.159	47.5504	0	0.184133	0.00230053	1.43825	0.121402	0	1.9712	0	0	0	0.657505	70.4619	0	0	92.2931	67.6914	0	0.41049	20.5321	0	0	62.0741	42.8892	0	0	0	0	59.4159	0	1.23156	3.11158	0	15.5369	0	0	38.4961	0	0.0918762	0	0	0	9.5482	0	0.0216385	0.042136	8.99732	0	0	0	1.36947	0	1.9184	0.032382	0.090068	0.0763858	0.0800041	0	0	0	0	0	0	0.049719	31.6386	22.2225	0	0.0911978	0	0	0	0	0	0.654568	0	0	0	2.31678	0.0645438	0	0	0	0	0	0	0	0	0	0	0	0.00745874	0	0	77.8445	0	0	0	0	0	4.37836	46.0016	1.81768	0.283583	0	0	0	0.406624	1.18368	0.111124	0	0	0.327865	81.0572	0.296488	103.842	0	0.235073	0	0	0	15.5645	116.638	0	125.46	0	0	0.128262	0	0.46412	60.9068	59.6681	0.169167	0	10.6803	71.9555	0	0.601152	0.00934386	0	0.0424642	0	0	5.46645	1.28447	0	0	0	0	85.1583	2.85191	0	0.100311	0	0	0.631863	0	0	0.108017	0	0	0.219684	0.0323222	4.68874	5.62852	4.96695	0	0	0.118543	0	33.459	0	0	0	0.00280954	0	0.0501784	0	0	56.6157	0.92445	72.3302	0	0	14.1922	1.06033	79.1561	5.27735	0.124768	0	0	0.055753	0.308352	0	0	0.447771	0.095967	0.225346	0	0	0.035529	2.44999	0	0.0321035	0	0	0	6.72004	2.05178	0	1.13863	0.00683939	0	0	0.0853906	0.223601	2.66058	0	0	0	0.415678	0	9.94974	0	2.11209	0.084263	0	0	24.4802	4.45398	0.0715472	0	0.531231	5.11936	0.137295	0	0.0693975	40.6802	0	0.020226	0	0	0	0	0.0942001	0.0822638	0	0	0	8.03015	8.14574	2.13873	0.00268116	0.019332	0	4.5031	0.173253	0.142202	136.213	0.0856052	0.319471	0	7.27024	0	14.253	1.17945	0.0847557	0	0	0	0	74.7924	0	0	0	0	0.950698	0.133175	0.0855982	0	2.2557	0	0.276174	0	0	0	0	0.305072	0	0	0.000636597	0.0180984	0	0	0.0158758	0	0.452648	2.65849	5.4475	59.2935	0	0	0	0	41.6872	0.0215422	0	0	83.533	0	109.066	71.0178	0	3.03357	6.04208	0	0	27.3128	1.58097	0.827027	0.905057	0	29.0183	0.0649142	0	0	0	0	0.446046	0	38.1945	0	0	0	2.1165	0	0	0	0.479004	0.855796	10.4451	0	0	0.000690116	0	5.42786	0	0.117177	0	3.82913	0	18.8679	0	62.3744	0	1.31173	0	0	0.0630335	0	46.55	0	0.00675266	0	0	0.874935	0	0	0	0	0	55.2882	2.29221	0.0507806	2.52096	0.684283	0	0.0776341	0.625775	0.912164	0	2.32446	2.50561	0	80.2166	31.6892	4.27826	0.0335668	2.95165	0	0	0	0	68.2586	0	0	0.687744	40.179	4.79264	0	9.57356	0	0.0177758	2.75245	0.152916	0.0600262	0.0750524	0	0.129878	1.9546	0.603042	0	0.801072	2.33602	0	0	0.0447567	6.65617	0	3.0543	2.29732	0	0	2.16249	64.2125	0.0407771	0	0.0391134	0	16.7103	2.33933	0	0.327074	0	0	0.605558	0	0.549291	0	0	5.02354	51.4262	6.62654	0.163617	0	0	0	0	0.0742512	0	0	0	0	0.101175	4.65952	0	1.06382	0	0	0.0299964	22.3738	0	0	2.74227	8.48748	0	0	25.703	25.4184	11.9827	2.33849	2.18577	0.656044	1.62455	0	0.00706753	0	13.1098	0.486152	2.43485	0.229448	8.34044	1.25749	0	61.3259	0	0	0	0	0	0	0	0	0	0	0	0	0.351854	0	0	0	0	0	1.55847	0	0.00403841	71.3514	73.4239	4.85027	0.254683	22.5599	28.4729	75.6465	73.6502	0	0.317455	63.1063	3.11614	0.757783	25.5728	37.0916	3.73898	0	58.9294	0.697674	3.08684	19.4333	0	32.9634	43.7411	0.720461	0	0	71.0697	0.879406	0.612051	11.9018	0.176613	8.22387	2.498	0	0	0	3.60058	0.845441	0.0479832	6.95703	0.0818044	0	0.486443	0	0	6.03797	14.954	4.25872	12.4801	65.6136	63.0541	0	0	21.687	18.9852	1.08347	0	0	0	0	0.681403	23.5623	0.568802	0	0.0672636	0.121945	0.224056	0	26.8428	0.0159071	0	0.0862073	0	50.0131	0.0925292	0	0	0	0	0	0	0	0	0	0	0	0	0	59.2841	0	0	0	0	0	0	0	0	0.0651389	0	0	0	0	0	0	0	0	10.5911	0.00446518	0.269573	0.452873	0	0.134797	0.301722	0	0	0.355116	0.0237932	0	0	0	21.9382	0.425408	0	3.31422	0.257925	2.27871	0	8.76298	0	0	0.642665	0	11.8148	2.51475	0.128865	0.0665384	24.8104	0	0	0	0	0	0	0.681369	0	0	0.0750797	0.00571217	0.0484728	0.0517125	0.0265404	0	1.71263	14.8105	2.21663	1.40559	0	0.0112243	0.674062	0	0.0680847	0	0	0	0.0152313	0	0.0114751	1.22034	1.87103	0	1.82751	0.172595	0	0	0	0	0	0.0423104	0.0171047	0.0183374	0.0548338	1.77413	2.80653	2.83423	2.34758	13.8669	7.39155	0.0125265	0.0411706	0	0	0	0	0	0	0	0	0	0	0	0	0	10.9787	0.00152863	2.61293	2.53088	0.639274	0.415201	0.351448	0	0.00150288	0.253681	0	0	0	0	0	48.5141	36.7854	7.13746	36.0673	0.134262	0.158214	0.20039	0.0922438	0	0	0	2.89076	2.59722	2.74029	4.65502	3.57325	2.89139	0	1.5783	0.921059	1.23359	50.6249	0	0	0	0	10.5825	0.0430407	0	0	0.906322	0	0	0	0.114357	0.0176183	0.0247928	0.0147608	11.0312	1.24793	0.0585385	25.5654	0	0	0	13.779	8.57709	22.6947	0.560831	0	1.68602	39.0809	0.481304	0.0403406	0.144091	62.9573	37.0519	30.8899	0.184178	0.00680412	0.408738	0.287852	0.25371	0	0.00385805	0.00258241	0.205057	0.18924	0.23979	0.267192	0.434696	0.101488	0.169254	0.103379	1.54462	0.125369	0	0.940543	0.246343	0.520962	0	0	0.13166	0	0	0	0	0.0220091	3.67087	1.67876	5.00671	0.0083855	0	2.0181	0	0	0	0	0.0575838	0	0	0	79.3434	0.0280573	0.0263854	0.260391	0.21077	0.251526	0.286864	21.0383	0.068511	5.15567	0	0.192917	0	0	0	0	0	1.76791	2.26694	36.935	0.348248	0	0	0	0	0.0203524	33.9611	0	0	0	0	0	41.1585	4.80692	0	0	0	0	0	0	0	0	0	0.0249166	85.6785	0.485079	0	0	0	0	4.89315	0	0	0	0.140824	0	0	0	0	0.0168555	0	0	0	0	0	0	0.00695327	0	0	0	0	0.282577	0	58.467	11.9725	14.5588	1.63223	0	34.1931	42.2892	50.7337	48.4527	54.6025	0	0	0	0	0	0	0	0	3.10449	0.0238505	0	0.0424474	33.7618	7.58325	0	0	0	0	1.39335	70.1634	0.0218393	51.7372	43.5556	0.0119417	0	0.0389871	0.0446412	0	0.655385	0	0	0	0	0	0	0.0654876	0.0161604	3.54085	0	0	0	0	0	0.0437913	0.646699	0.909464	0.0480326	0	0	5.91668	0	0	0.328179	0	0	51.5318	2.0977	0	0.61199	0.00749057	0	34.4985	0	0	0	0	0	0	0	0.143231	0	0	0	1.05357	0	14.8881	0.0197179	0.453687	4.91166	0.0493025	0	0.726797	0	0	0	0	0	0	0	0.328833	0	0	0	0	41.565	0.0623055	0	0	0	0	0.0331002	0	0	0	0	0	0	0	0	1.00519	0	0	0	0	1.60369	37.9919	0	0	14.7246	0	0	0	0	0	0	0	0	0.218582	33.548	0.167811	8.00592	0	0	0	0	0	0	0	0	0	0	7.2832	0	0.157499	0.0554686	0	0	0	1.87103	63.2793	0	29.4514	28.7229	81.104	74.3287	35.2322	0	0	1.48307	1.09033	1.99872	3.27493	0	0	0	0	0	0	0	0	0.0634283	0	0	0	0	0	0	0	0.101013	0	0	0	0	0	0	0	0	0	0	0	0	0	0	3.92536	0	0	0	0	0	18.9955	47.8813	0	0	0.0212999	0	0	0	0	5.63141	0	0	0.0255288	0	0	0.0117067	0.0100908	0.00660685	0.00224728	0.0192394	84.3542	0	0	0	0	0	0	0	0	90.1667	0	0	0	0	0	0	0	0.0818116	0	0.177994	0	0	70.3454	0	3.1963	0	0	3.13599	3.08114	0	0	0	0	0	0	0	0	0	0.00725166	0.0381198	0	0	0	0	0	0	0	0	0	0	0	0	0	0	0	0.0527609	0.0780774	0	0.646601	28.3391	0	0	0	0	0	34.0617	0	0	0	0.713038	0	0	7.35621	0.0214459	0	0	0	0	0	0	0	0	0	0	0	0	0.0807277	0	54.7678	0.631224	13.6044	0	0	0	0	0	5.69724	26.5905	71.1111	0.0884836	5.80614	0	0	0	0	9.45977	0.160837	10.2756	5.07716	0	0	0	0	0.0140623	0	0	2.53822	0	7.98196	1.65539	29.0296	0	0	0	0	0	0	0	0	0	0	0	0.866539	0	0	42.7063	64.6714	0	0.0521328	0	0	0	0.010175	0	0	0.0192903	0	0.0463934	0	2.27015	10.4625	3.24278	0	0	0	7.36852	48.2071	0	0	0	18.5157	0	0	0	0	0.0459025	0	0	0	0.0113148	0	0	0	0	0	0	0	0	0.219372	0	0	0	0	0	3.08402	0	0	22.5816	0	0	0.315472	13.9224	0.0982576	0.475307	0.0709656	1.78494	0.837826	0.0538298	6.82486	0.0211068	0	43.5424	0	1.13008	0	3.30936	20.0384	3.23776	6.9333	0	0.0222206	0	0	0	0	5.66952	0	0	0	7.82311	0	0	0.0718241	0	0	0	0	0	17.9785	1.27041	0.468364	5.55884	0	0	0	0	4.08488	108.178	0	0	0	0	0.0534919	5.88137	0	0	0	0.0788458	0	8.62518	5.74912	0	0	0	0	0	0	0.211754	0.18523	0	0.459497	0.144673	0	3.0068	0.131907	0	0	4.73787	0	0	18.4517	7.07476	2.51634	2.86081	0.142715	0.0576077	0	0.0248228	0.00649375	0.0141345	0.0469754	0.0383688	0	1.57385	0.00155995	0.0714864	0	0	0	0	0	0	0	3.54149	0.0982769	0	0	0	0	0	0	0	0	0	0	0	5.9316	2.04213	20.9173	0	0	0.383123	2.31701	0	0.163023	0.791805	6.06314	4.00104	0	0.032116	1.08908	0.665651	5.2214	1.61598	3.55256	0	0.067978	0	0	0	0	0	0	0.176156	0	0	0	0.0250552	0	0	0	0	0	32.2801	0	0	0	0.0416916	0	0	0	0	0	0	3.43274	1.5507	2.84719	0	0	0	0	0	0.127926	0.029552	0	0.157465	2.2959	0	0	0	0	0	1.16295	0.131576	0.816465	0	0.00358586	0.0113907	0.0101243	0	0	0.0504006	0.250523	0.665088	2.29204	0	0.0873117	0.0158395	5.47705	0.0555066	0.637669	0.0602316	0	0.0528706	0.0634606	0.0156452	0.0464473	34.6184	0	7.58291	0	0	0	0.11508	0	0	0	1.34289	2.58904	105.559	0	0.127803	0	0.0399721	0	0	0	0.0675585	0	94.8116	200.157	7.34838	0	0	0	0	0	0	0	0	0.66798	0.44798	0.361216	0.292026	0.383039	0.601408	0.478623	0	0	0	0	0	0	0	0	0	0	0	0	0	0	0	0	0	0	0	0	0	2.19845	0	0	0	0	0	0	0	0	0	0	0	0	3.9496	0	3.49622	5.47755	0.191731	0	54.9009	0.0266634	0	0	0	0	44.88	0.251356	14.9577	0	0	0	0	0	0	0	0	0	0	0	0	2.48097	26.893	0	0	0	0.0615039	0	0	0	0	0	2.08846	0.274502	0	0.0201669	4.87076	1.50327	0	0	2.59777	58.9142	28.5719	0.0633546	1.02459	1.40695	61.9902	0	0	0	0	0.216003	10.9019	0.238231	0	33.7177	0	0	0	0	0.0521121	0.0146165	0	15.1308	16.1068	0.0711777	32.4766	77.7826	0.099907	0	54.7181	0	0.21685	0	3.24493	0	0.084426	0	0	12.6983	0.202225	0.218582	0.407494	0.118681	0.30029	0	0	0	0	0.560016	23.7101	0.219709	0.00747891	22.0112	0	0	0	8.89341	0.866304	0	0.272784	0.0976845	32.6926	0.0134987	0	0	0	0	0	0	0	11.5404	0	0	0	0	0	0	0	0	0	0	0	0.424932	0	0	0	0	0.0871569	0	0.44678	0	0	0	0	104.218	0	0	0	0.083758	0	0	4.79515	0	0	0.0283768	0.0986367	2.25744	0.090862	28.2278	29.8153	8.93575	0.412747	0	0	0.0102884	2.84762	0	0	0	0	0	0	0	0.0434592	0.949991	2.48893	3.31493	0	0	0	41.0334	38.8029	36.3721	39.2145	0.093121	0.209445	0.191764	0.0601679	0.410433	0.474334	0.560911	0	0	69.0316	0.0522034	24.4868	0	0	0	0	0.155958	0	0	0	0.0628743	0.0784489	0.214778	0.0933534	0	0	0	43.9918	0	0.00282448	31.6364	36.8238	0.562832	0	0.57906	0	0.0101774	1.51835	0	0	0	0	0	0	0	0	0	0	0.0444934	0	0	0.726838	0	0	0.678774	1.4595	0	0	0	0.0962223	0	2.71815	0	1.70754	0.379376	0.398765	0	0.117159	17.1395	0	53.3275	19.1495	35.7768	0.165233	0.000878845	0	0	0	1.46656	1.44694	49.8414	13.9596	0	2.75937	0.179315	3.83539	0	0	0.939777	0	13.8339	5.86445	0.210977	6.73315	0	0	0	0	0.0541256	0	0.0160167	0	0	0	0	0	0.0959771	0	0	0	2.20739	1.94348	2.318	4.75178	0	2.81687	0.140276	0	0	0	0	0	0	0.122893	0	0.0683215	0	0	0	0	0.025363	0	0	0	0	3.50968	4.41204	0.0109637	28.6494	6.61258	4.72274	1.96623	0	0	4.32166	0	0.39197	0	0	0	0	4.1206	0	0	0	0	0	0	0	0	0	0	0.23093	31.7314	18.4755	0	0.264757	0	0	0	6.87508	0	0	0.0427319	0	0.149094	49.9775	0	0	0	0.0761708	0.260789	0.394847	0	0	0.0204212	36.8734	0.150501	19.0741	0	0	0	0	4.10044	2.5168	0	0	0	10.5879	0	9.433	0	0	9.93144	3.55991	0.186675	0	0.543133	0	16.5147	0	0.000729939	1.12883	102.16	72.1066	72.7663	3.4183	28.6021	0	0	0	0	0	1.57694	0	0	0	0	0	1.51055	1.62839	0	0.451556	0	22.9812	0	0.904969	0	0	0	74.9105	78.5568	0.55339	0.0331053	0.024634	0.0521908	0.0885931	0.00412461	0	0	45.4459	0	47.6557	7.21399	1.00775	3.45753	7.07811	4.72961	28.8562	0	2.85365	0	0.152799	0.214021	0.0342603	0	0.262478	7.73444	0	0.0948676	0	0	0	0.0643804	0.0538212	0.0538212	30.6341	20.485	10.6052	0	0	0.288424	0.116571	0.0907767	0.0945397	0.0632449	0	0	0	1.06733	0	0.468987	0	0	0.238522	0	0	0	0	0.141748	0.181903	0.119572	0.0232764	0.473548	0.0149924	0.013153	0	0.0145734	0	0.270396	0.991182	0.0617857	0.021612	0	0	0	0	0	0	112.965	83.604	78.7872	0.0062398	1.07468	33.6	2.69414	0.0560691	0.0127489	0.0696787	0.0954406	0.00430634	0	45.0812	0	0	2.46209	0	9.71804	0.0460543	0.0796587	0	23.0008	0.162488	0	87.8494	0.253225	0	0.221092	0.123993	2.00227	0.38391	0	0	0	0.0590329	5.15546	0.146822	41.6252	0	0	0	0	16.2005	0.091763	68.9369	0	0	0	17.5614	0.173277	0.441443	0	0.0584226	0	0	0	0.029168	0.00914984	0.121447	0.124217	0.00551784	0	0	0	0.0371957	0	6.51172	0.101597	0.0797386	3.92873	3.94706	0	0	0	0	0	0	0.401182	2.65953	2.24835	3.62541	2.39196	0	0	0	0.14864	0.104932	0	0	0	0	0	0	0.157048	0.168893	0	0	0	0	0	0	1.32189	0.280557	2.0871	9.05047	0.0184986	0	0	0	0	0	1.70626	8.37053	0	0	0	0	0	0	0.0850618	0	0	0	0	62.9426	0.142406	1.83159	0	0	0.308176	0	0	0	0.106026	0	0	52.2646	59.0896	0	0.0632548	4.82876	0	0	0	0.108967	0.213384	1.82884	0	0	0.0396819	0	0	0	0	0	0	0	0	0	0	0.467563	0	0	0	0	0	0	0	0	0	0.0874634	4.16159	6.65044	16.7818	0	0	0.445303	0	0.680947	27.1914	89.2214	0.0205647	2.05878	36.6882	8.85541	12.6749	16.6747	11.3983	0.0116735	0	0	0.177229	2.44725	0.331465	6.83966	0	9.0765	0	3.13582	0	0	76.2984	0	0.376716	0.547462	0	0	0	0	0	0.0822519	5.51859	0	1.76082	0.0237789	0.272249	6.47515	0	0	1.64081	0	44.6786	0.201657	0.041006	0	71.5153	2.87673	27.5036	3.28849	7.79766	0.096519	69.2532	5.17426	0.153326	14.0895	0	0	45.9466	2.2394	0	0.258397	74.3016	0.0212609	0	0	22.927	0.0800937	0	0.0068655	16.3598	0	0	1.89809	1.01199	0.460778	0	0	0	0	8.3759	6.39312	0.321798	2.01773	0	0	0	0	0	0	23.847	0	0	0	0	0	0.0130029	2.99096	0	2.37591	0	163.792	172.691	36.0843	26.3702	0	0	0	0	0	0.124971	0	0	0	0.0851896	0	2.34484	0	28.682	1.24715	0	0.0421007	0.180785	0	0	0	0	1.22478	0	0	14.8728	3.29023	3.90497	0.224924	0	0	0	0	0	0.0132626	2.16235	32.5292	4.24558	0	0	0	0	0	0	9.098	0.186818	0	0.222559	0	0	0	0	7.56795	3.00723	0.0473474	0	0.505957	0	0.168389	0.202325	0.0439387	0.0920385	0.16853	51.2616	0	0	0	2.26632	0.371878	0.0605214	0	0	0	0	50.6163	35.9667	44.7739	40.4196	0.458468	0.476916	2.4714	59.8826	0	0	0.0107211	0.0230501	0.0143693	2.5855	3.211	3.25706	0.341663	0.44176	0.61172	0.651163	0	0	0	0	0	0	0	0.0786881	0	1.28006	1.69447	0.669635	0.643715	0	0.0216871	0	1.08791	0	0	0.409087	84.4588	26.7695	5.61819	0	0	0	0	0	1.06469	0.112557	1.61802	0.0666907	0.0106025	0.0478031	0.222335	0.101313	0	0	0.000571423	0.269781	0	0	46.8667	4.1575	0	0	28.2171	0	0	0	0	0	0.121135	0	0	0	0	0	0	0	0	1.70605	0	36.3333	0	0.219783	1.92094	0	12.4749	0	0	0	0	0	0	0	143.357	3.45334	0.0667966	0	42.9369	0	20.9251	9.95048	29.3872	2.37259	13.956	0	0	1.50851	0	0.241362	0	0	0	0	0	10.7646	0	4.7517	0.0204212	3.33261	0	17.569	17.0942	0	0	0	0.12273	43.8778	0	1.1493	1.76198	0	0	0	0.0204212	0	0	0.476322	0	0	0	0	1.63775	0.27278	1.99625	2.18648	2.06931	2.09152	3.34254	0.0527117	5.02312	0	0	0	0	0	0	0	0	0	0	0	0	12.7809	0	0	0	0	0	0	0	0	0	0	0	0	0	0	0.963288	0	0	0.0655251	0	44.386	7.63027	0	0.102969	0	6.91648	0	0	0.0957357	0.141682	0	0	0	0	0	0	0	0	0	0	0	0	0	0	0	0	0	0	0	0.007946	2.74705	0	0.076284	0	0	0	62.3834	17.2573	0	0	0	29.1231	3.6393	0	0	0	0	0	0.0768225	4.16022	0	0	0	0.0321232	0.161069	0	0	86.9044	0.216569	0.115407	0	0	0	18.7608	1.50398	2.76759	0	0.236433	0	0	0	0	0	0	15.4725	0	0	12.0507	0	0	0.010636	0	0	0	0	0.793786	0	0	0	1.1688	1.39572	0.0430709	0.114576	0	0	0	0	0	0	0.681039	0	0.710388	0.002747	0.222125	0.776713	22.354	29.4993	0.799934	0	2.17897	2.4513	2.63966	0.229263	0.0182428	0.48521	0.182436	0	24.3784	47.229	0.92574	20.6912	20.8524	22.1165	75.4291	0	0	0.00436429	0	0	0	0	0	0	0	61.5435	3.81906	0.0339967	0	1.11714	0.0335478	0.0300473	0.0311169	0.0289644	0	6.74194	0	0.12545	2.71292	0.253073	11.4052	0	0	9.97759	0.125369	0	0.3309	0	2.11961	1.51882	0	0.000619217	0.0330529	0	0	0	0	0.231483	0	0.101019	0	2.31998	0	0	0	0.00104214	0	0.0098054	0	0	0	0	0.0181578	0	0	0	0.816881	0.342221	0	0	0	0	0.338842	0	0	0	0	3.32536	3.07645	0	0	0	0	25.924	0	0	0.00200844	23.6214	9.36428	0	0.00889309	0.00492418	0.0100288	0	2.28852	74.3576	0.192502	92.3019	0	0	0	0	0	0	0	0	0.0102884	0	0	0	0	0	25.7784	0	0	0	0	0	0	0.0174643	0	0	0	0.0890706	0	0	0.0458463	0.476563	0.122367	35.0397	62.7752	2.45991	0.0962281	0.0858489	0	0.747218	0	0.555125	0.533968	0	0	0	2.29215	6.92721	0	0	0	0	0	0	0	11.8383	0	0.217353	0.122836	85.1162	14.9118	0	0.443797	0	0.069931	0	0	0.125159	0.0824964	0.305799	0	0	0	0.113411	0	0	0	2.67983	0.0761027	0.00161869	0	0	0.066968	0	0	2.87343	37.3342	33.3941	2.25473	4.34118	0.448431	0.339323	0.0194111	0.0399405	0	0	0.550649	75.323	0	0	0	0	0	0.0157976	0.486966	0	79.5217	0	0	0	0.0980008	0	0.122061	0.0889749	11.5621	0	0	0	0	0	0.0265661	0	0	0	0	0.76039	0	0.394612	0	0	16.1722	38.6897	0	0	0.0214043	3.8788	0	0	0	0.214986	0	0	0	0	0.0112081	0	0	0	0	0	0	3.91784	1.92812	0	0	48.0413	0	0	0	0	65.5835	0	43.7856	0	0.123006	0	0.0381431	0	0	0	0	0	0	0	0	0	0	0	0	0	0	0.0170441	0	6.31401	2.2872	0	0	0	0.00600882	1.3102	0	0.00454529	0	0	0.0473587	0.47369	4.46564	0	0	0.00881711	0	0	20.9556	0	0.101674	0	0	0	0	0	0.00658171	0	0.656965	1.446	0.00525761	0	74.635	0	0	0	0	0.744605	0	19.2488	0	0.113346	5.07154	0.233935	0.0110183	0.0676337	0.109556	10.751	0	0	0.0140359	14.1578	0	0	0	0	0	182.274	0	56.0025	0	0.0586721	27.0491	0	0	0	0	1.44853	4.90462	0.036558	0	0	0	0	0.00313881	0	0	0	12.0518	7.24498	52.5547	0	0	0	0.126824	0.596878	0	0	1.68542	0.0524339	0.0323015	0.0574208	0.164016	28.5927	0	0	0	0.0653708	42.4859	0	0.0381655	0	0.552142	20.6658	0	0	0	0	0	0	0	0	0	0	0	0	0	0	0	0	0	0	0	0	0	0	39.7801	0	0	0.20187	0	0.00210804	0	0	0.0278177	0	0	0.0777958	2.27481	0.000382517	0	0.00911971	0	0.119697	0.0253922	0	0	0	51.1304	0	0.0599391	2.39561	0.0936441	0	5.98866	0	0	0	2.9906	0	0	0.0421988	56.9287	1.14939	0.103393	0	57.4149	3.3888	1.12895	0.246647	0.0469409	0	0	0.255351	0	0.231211	2.23	4.01386	0.23763	6.99366	0.0357387	0.125403	0	0	0	0	0	0	0	0.111256	40.6212	0	0	0	0	0	0.0407942	0.353595	1.76633	0	0.285955	0	0	10.4122	0	0	0	0	0.0156562	0.0729627	1.11035	1.26011	0.111919	0.111196	0	0	0	0	0	0.169027	0.157965	0	0.0612936	0.0571888	0.0707099	0	0	0	0	0	0	80.3425	0	0.00834756	0.0920622	0.269373	0	0	0	4.36403	4.531	0	0.00619341	0	0.108775	0.0539096	0	0	0	0	0	0	0	0	0.504785	67.6826	67.3068	1.75462	0	0	0	0	0	0	0	0	0	0	0.041804	31.1732	1.99536	0.14885	0	0	0.0719416	0	0	0	0.138668	0	2.81681	0.435577	0	71.5061	0	45.6658	60.2228	53.7219	3.89702	0.0290441	0	0.123003	0	0	0	0	0	104.17	0	0.0190117	5.77096	0	0	0	0	0	0.256854	0	22.493	0	0.440855	0.609706	0	0	0.116691	23.15	0	83.9272	0.922262	0	0	0	0	0	0	4.87662	0.311341	0.402551	0	1.6942	0	0.473805	0.300421	0	0	5.20754	38.957	5.0905	0.413012	4.20349	0	2.09503	35.9604	6.67621	0	0	0	0	0	0	0	0	0	4.571	23.3999	0	0.00222969	0	0	0	2.15869	86.4998	0	0	3.27528	0	0	1.05955	0.0150291	0	0	0	0	0	0	0.0686761	0	28.5763	0	0	0	0	0	0	0	0	0	0	0	2.24268	9.34423	25.4551	0	0	0	0	0	0	22.7747	0.0584482	22.5802	0	0	0	7.80512	0	0.0423574	0.232888	0.233388	14.1604	72.5073	0.220168	2.91786	0.314145	12.7431	0	0.00703322	0	0.00576644	1.18092	1.18358	1.1994	0	45.4536	43.7629	41.433	40.7727	0	0	0	0.142708	0.231152	0.138778	0	0	0	0.141044	0	0	0	0	0	0	1.94258	2.2862	3.3405	0.0689506	6.42545	0.609583	0.523021	0	0	24.3262	35.3219	33.7502	8.43566	9.94692	9.64235	0	0	0	0.198216	0.535264	11.0277	0.919098	0	0	0	0	0	0	0	0	0	0	4.9994	0	273.994	0	0	0.0698352	0	0	0	0.0655772	0	0	1.97159	1.02535	1.01516	0.593805	0.893045	0.172645	0	0.245919	0	58.2429	0.0770967	0.732522	0.0554596	0	0	0.0613793	0	0.300503	0	0	0.109968	0	0.0154223	0	0	0	0	0	0.0871569	0	0	2.26571	0.260706	0.0429079	0	0	0	0	0	0	16.6073	0	0.819574	0.691928	0	0	0	21.3208	21.8066	21.4158	0	0	0	1.17653	0.50702	1.14019	77.4599	0.00563182	0.0902772	4.22052	0	0	0	0	0	0	0	5.38441	0	0	8.66421	0	0.0539391	0.0544645
TWINS_70021_4	68.7328	0.0114439	3.65235	0	2.55239	4.09121	7.02389	26.1987	45.9969	6.29597	0	31.9341	47.9281	0.118742	10.5434	0.0136528	11.6177	49.6892	18.9513	1.80152	44.7944	0	2.29902	0	2.38842	0	0	0.108844	21.8964	1.58941	0.411152	31.1083	28.6265	55.287	53.1885	0.00798434	0	60.907	28.1057	121.781	1.32826	0	2.92859	0.292058	45.6102	1.13547	0.105328	22.8867	71.1973	0.250623	37.2635	17.9083	0	7.64453	59.1107	0.076653	0.0386782	15.9176	0.30181	0.0279778	66.8878	0.429841	0	4.89113	0	0.0643417	39.7561	6.86794	5.37443	0	0.0705593	0.0471874	0.0671371	0	0.770116	0.588813	2.76605	0.620632	0.877904	1.09306	0.443879	2.34586	67.412	67.354	0.0108803	0.0318681	0.0337584	0.957873	50.1281	0	54.8643	0	0.115853	0	0	0.817737	0	0	0.0726288	0.0707264	0	0	8.41358	8.20207	5.20044	8.66062	35.0545	30.6132	29.701	25.4434	31.8145	31.3959	0.324104	0.269178	0.00338635	0.169675	0.0121931	2.69086	7.20856	2.5903	3.3054	0.0135023	0.0119944	0.0127588	0.0205626	0.0322611	0.0238384	10.1115	3.59761	53.2608	0.0450201	0	6.77588	0.302778	0.49009	0.050867	3.51812	0.640045	0	0.405179	16.2767	17.5616	15.5441	0.0372023	32.2132	0.041551	0.0617016	0.017217	0.0284719	30.5751	33.5064	0	0	8.76727	0	16.125	0	0.69824	71.6916	0	29.6792	91.7173	0	2.18949	0	28.7551	12.0955	7.8355	8.47372	0.065923	65.6935	40.9348	33.5856	0.289864	46.9964	0.863644	0.0472403	0	0	0	0	0.0443129	0.89846	0	0.180356	0.0189479	0.0199366	0.0459526	0.790821	0.483535	0	13.8807	13.4696	0.0603998	0.982958	22.3687	27.1063	0.067714	7.06087	13.0773	0.588072	11.4956	12.6604	0.062209	12.6409	0.759831	12.7365	13.1473	12.8814	11.1152	10.0341	10.7496	0.589554	0.00349201	0.060285	0.0598322	0.234915	0	0.107922	0.0866575	0	0.173	0.245021	42.1238	0.01915	0.0694645	0.0588519	18.3206	0.0436308	49.8272	8.42611	0.0485611	0.24077	8.87271	8.60949	0.00680016	0.0362134	0.0172306	0.00448376	0	0	0	0	0	0	0	0.0395125	16.8568	16.0658	0.0768649	1.62897	7.07937	0.198038	0	0.0380845	0.0151266	0.0855604	0.0192969	0.00897884	0	0	0	0	0	0	0	0	0	0	74.5354	0	0	0	0	0	0	0	0	0	0	0.0982868	0	0	21.1416	6.63225	0	3.69828	0	0.260196	0.242763	11.1783	0.681169	0.477615	58.1619	16.4198	71.6298	0.0131549	9.75087	0.0524065	21.0795	33.488	1.22709	41.7531	7.54826	70.677	43.7204	0.0588762	0	0.974307	25.773	0.162735	0.236881	8.08243	0.0162575	0.0197318	0.0227125	0.0184203	0.0257437	0	0.0319664	0.0351676	25.4883	36.1375	4.19361	64.2534	67.1478	4.76131	70.7225	16.2793	26.6997	63.8609	43.6302	57.0474	0.52932	0.25589	158.826	23.9987	3.68025	0.737543	44.9439	18.1482	29.2367	0.488367	0.0668153	0.0851747	4.84221	5.11392	0.178459	9.36072	64.3544	6.95839	0	48.1155	0	5.07355	54.5525	42.6771	22.6769	0	93.5556	50.0639	2.1506	0.490988	61.3682	4.33468	0.0950032	3.74947	0.275783	0.0170407	0.0304055	9.19231	0.377238	26.9907	0	4.83228	4.6658	7.57693	1.22072	0	0	101.401	0	8.72258	13.8913	0	0	0.456242	1.10305	87.2504	0.0281923	31.9987	52.2344	86.4039	0	1.1253	1.55084	0	20.2888	13.1631	0.299139	1.01062	17.999	0.0293731	12.5887	31.9804	20.6342	0.234429	20.8899	71.9954	50.902	57.2736	50.4979	69.7925	50.1485	29.6327	30.6476	45.5525	0.35548	0.568186	67.8456	5.56413	69.0279	65.4976	40.2493	78.7166	134.439	74.9558	34.2391	32.5985	0.383605	35.6989	21.8924	21.5283	1.00311	79.4239	0.453157	5.91607	0	63.8894	0.0200262	0.224762	25.0795	0.023863	59.8257	0	0.436193	67.1618	46.2608	0	0	1.11808	64.5103	0.0776718	61.538	0.14064	4.87867	0.441646	2.92578	0.021972	0.0532665	0.278951	4.35521	0.0805036	37.2893	21.5644	17.1423	37.6099	0.115273	20.4145	3.06017	23.1665	0.0558254	8.03654	38.7716	59.2462	76.0971	0.0522336	0.0026085	0.213616	46.9625	19.5322	0.0214034	39.3831	0.0168008	12.0801	74.9954	61.918	0.00587756	44.4495	29.6098	0.40717	1.47556	0.151408	22.8787	0.983989	0.598614	0.0209879	0.309243	5.38054	100.293	0.0578096	10.8385	1.685	0.0222522	0.0597659	19.1655	0.256149	0.279765	79.5493	86.4108	20.9233	71.0184	19.8206	25.858	56.6537	45.8393	0.0812187	0.889121	50.8336	0	67.6008	11.3849	32.6333	61.5052	44.2937	78.5284	23.4052	72.2993	51.563	35.8424	1.4322	0.0165128	64.0222	0.612253	10.805	12.6343	0	81.918	16.5174	0.412262	0	75.3795	43.0649	23.7314	14.3631	48.9072	50.1757	108.004	16.2528	19.1168	11.3396	73.3761	0.423895	0	0.0170367	106.348	13.4819	1.16958	42.2023	6.40757	59.736	0	23.8293	0.0535563	61.4089	0.0181685	3.86735	0	0	112.211	69.0255	0.749294	22.8707	0	0.080253	36.0765	9.32115	3.77803	0	0	0	0	2.33819	1.79086	2.41471	2.1284	5.15034	17.2591	0	12.9755	47.9228	0.464773	8.8401	0.0534161	84.5365	1.97233	3.38063	4.24459	0.226557	4.92024	72.089	0.146497	0	0.67477	0.164264	22.2143	17.3843	4.95141	8.15002	0	0.073966	0.0564454	10.1455	154.894	21.4991	0.0897083	6.7814	0.031083	20.9259	0	0	0	6.08908	24.0634	61.3142	62.784	2.02627	0	0.533014	0.452662	0.573097	5.38492	57.3342	0.255302	49.098	0.0148712	0.0530808	0.868835	0.34775	58.8844	25.7875	17.8988	1.6772	11.4875	0.0133503	63.0378	1.56319	0	38.6665	0	5.95585	0.0669423	0.0271387	26.8851	6.5095	0.0270774	12.4811	2.25021	22.9656	0.107286	22.1924	13.2272	9.96787	18.7249	11.6168	17.7344	151.411	12.5893	22.2735	34.3632	0.460388	14.954	4.74147	64.7663	27.4584	2.82459	2.60048	5.77044	47.8842	34.4664	25.1199	56.3352	0.962921	0	0.24785	4.07073	0.146625	28.4204	0.0126545	0.00964545	0.647449	25.1221	19.8996	1.19615	0.125052	3.57943	0	10.7433	0	0	1.22178	57.0232	0.00317063	15.5481	10.9322	0.0390068	15.097	0.0498206	2.92704	0.804098	50.3893	0.316361	0.0412493	55.8668	87.5832	14.8223	17.7057	14.8475	62.4254	27.2573	41.7346	0	12.9924	13.3459	3.05579	22.1573	1.26185	4.30698	23.8928	9.45493	0.493383	21.2418	10.9774	1.7789	14.6907	1.26135	8.34835	0.317854	66.8099	0	0	0.0557904	0.0367612	53.3329	84.4112	2.76104	24.6241	0	0	0	0.120709	0.0445316	0.108272	0.375665	9.82191	0.631796	31.3992	0.993649	55.0838	11.5183	36.2398	2.30513	2.20308	0.379902	0.164337	6.40018	0	0	4.61964	0.577265	40.0238	39.298	0.0898354	34.6594	137.289	57.8819	0.215581	0	0.141372	0.199975	0.0412107	102.342	1.30852	12.6209	63.104	2.04495	0.0327095	10.9827	3.26098	0.156829	0.105449	2.74041	0	9.4164	3.05371	16.5009	0.610048	0.55991	0.0273136	4.5325	23.0561	9.58384	8.20023	69.2198	44.9453	72.5573	0.416316	27.7077	19.0919	7.90359	0.0179535	38.6323	5.59986	0.104091	13.7368	7.20542	57.0874	0.174917	8.7288	76.004	67.2871	0.0222522	13.6476	30.1999	0.366888	0.416438	13.5249	57.3842	67.9162	0	32.0546	0.0622423	5.33907	5.28403	4.60239	0.0136948	41.8929	0.0210666	0	0.110776	0.0657186	0.0392604	0.053433	0.890678	21.9807	0	0.0215571	12.5499	0.0378697	1.07644	0	0.682008	21.5158	0.621544	0.602335	0.309361	0.525751	43.0099	52.4152	67.0719	9.85659	57.0323	0	0.140103	17.7019	0	0.0361231	11.0364	8.65141	35.5783	0.15832	21.8071	55.8685	5.49147	0	21.4958	2.23566	0	55.9701	44.8085	8.80829	0.0132224	1.22048	80.1384	38.1727	25.7432	16.4203	19.1313	12.02	0.0903969	0.281625	19.4069	0	0.0521624	0.164305	14.0023	0.908077	0.0177271	5.5833	4.86322	4.04227	0.787806	52.534	70.2787	63.1714	0.433779	27.2481	28.8713	0.0315197	2.34617	79.5883	0.10637	0.772431	17.8116	3.40111	0.0194673	0.019057	0.0264152	7.47268	0	0.00817129	17.0012	42.3444	40.4854	8.13955	1.135	0.0506637	0	5.78571	23.481	59.3829	58.7176	54.0022	0.0254338	27.1119	25.2181	28.01	30.2401	0.38525	7.63229	0.236957	55.5227	56.9264	0.288338	0	0.318894	15.9466	45.9894	17.1971	10.6015	0.396779	69.6355	20.4487	0.0162986	27.2305	0.0481478	0	0	0.0380983	35.5403	0.128956	2.58149	0.126684	0.531737	0.0250809	64.0279	55.4538	82.7013	78.0153	24.6607	75.2982	0.0366438	95.8265	9.53131	15.0966	11.5207	2.1382	126.481	6.03919	50.4489	55.2719	68.5253	0	16.8523	4.17288	3.01104	0.043194	0	2.9528	60.5873	3.53102	1.18366	0.0115359	95.5798	71.0489	0.610924	76.2297	12.1597	8.01845	0.0400136	73.1324	71.2312	83.26	6.06944	9.53142	47.2326	18.0665	5.76968	0.0109306	0	0.939711	17.3555	0.180013	0	0	64.5645	16.9714	9.90578	2.63878	75.3007	50.7598	69.1885	31.5433	26.8791	10.9078	36.4348	26.9662	2.77644	18.8611	12.4995	0.0611476	0	2.53649	28.827	0.101742	0	0	8.1182	80.3653	22.8417	23.9585	0.476317	4.55217	3.748	13.2305	1.16154	9.60214	1.03587	0.650954	0	45.5082	0	0.427525	6.86602	65.7205	67.4501	72.7622	69.4146	64.6946	82.45	65.5271	73.3748	82.4999	86.3443	1.52084	1.42818	65.2308	69.2042	70.9429	1.45663	96.191	58.276	68.2429	66.2149	67.1197	71.9965	55.6248	25.0289	0.113974	29.3532	0.478469	1.53757	1.038	0.551741	0	0.0562101	4.77155	0.349346	22.6377	43.0552	117.817	0.0963305	22.9922	1.23416	0.420507	78.6708	64.0255	75.4769	64.2075	49.6869	81.7368	71.4252	0	0.85846	57.7881	68.0024	5.2759	66.5075	40.576	81.4341	51.3544	0.101546	60.293	52.3434	67.2633	62.1843	49.1749	67.1476	55.1984	5.20069	0.0151058	0.0350183	18.6922	31.0655	37.6701	9.98434	0	0	1.04522	68.3613	0.0489392	1.30821	45.0155	170.623	29.6396	85.1626	11.7868	0.798252	47.9914	50.4982	47.8701	37.2961	37.466	0.980499	0.84232	1.03718	344.206	356.837	44.1374	16.2625	8.33585	8.09432	0.645564	19.2279	15.2872	14.8355	94.0083	88.5332	9.32948	30.8958	13.1248	19.8538	16.3097	20.3855	0	0.046889	42.7072	43.4538	18.239	140.629	136.94	166.161	73.5088	64.2211	72.5634	83.2184	59.0063	59.2662	62.046	60.5255	58.9615	73.8073	10.5618	16.2926	0.110962	0.829728	9.78152	9.44856	9.47002	0.399295	7.96211	60.2007	22.2363	19.9227	2.73295	2.45762	0.675375	1.95572	2.70732	0.124393	0.0424542	0.0243364	15.9822	17.2454	18.1707	3.60123	1.5862	41.3384	39.5066	39.5872	0	0	0	0.0675133	123.576	0.038411	0.0617585	5.21508	0.960682	0.0731373	8.69722	49.8491	0.147455	0	7.89268	1.94252	0.425935	60.203	82.0667	68.6211	79.6655	78.5554	36.809	63.3276	72.844	5.09814	25.8769	24.3214	27.7498	25.6874	28.5006	28.0627	37.8419	35.7342	0.238246	17.4767	0	0.0741305	0.175368	2.99796	0.0833707	78.3395	64.5244	0.144908	0.0893351	33.2664	34.878	28.487	20.4301	0.117506	0.94397	0.959749	0.938676	0.965323	1.1086	1.1999	83.0735	1.09545	0.00393878	20.9032	0.0736588	0	28.3104	9.41763	34.8521	0	2.45695	42.3937	0	2.24378	83.1967	39.7186	44.038	0	56.5854	156.743	0	0.109371	2.36005	78.4634	0.0194997	0	0.0836313	0.0856889	0	0.000116956	0	0.809518	0	0	0.0321015	0.0387758	0	0	0	0	0	0	0	4.44153	8.12381	0.829528	0.713168	1.1314	16.9336	1.81107	0.0255353	0.0310885	0.0148728	0	1.84557	10.4846	0	75.685	85.846	84.6714	71.4927	0.0509004	0.018466	0.0322424	0.0161443	0	2.59979	73.9881	0.0419183	62.3912	76.7963	0.498103	74.1402	42.4186	94.8609	79.1624	0.0552895	0	32.0139	0	8.56022	0	120.042	65.9192	61.9495	56.1263	0.0325836	0.034761	0.0260489	0.0468081	38.8265	51.2594	12.4215	9.00459	0.380608	1.94038	0.257187	7.88125	0.444143	9.79829	10.1536	9.55018	8.66622	7.98609	1.37832	0.633069	0.814214	8.79068	16.3385	9.67219	9.33579	6.85988	9.31037	8.92158	0.0484774	0.0323447	5.246	8.88651	24.0686	17.9267	9.66909	10.2403	10.0651	6.90638	10.0356	9.82119	8.44278	2.41752	8.91542	8.69426	9.34212	8.78579	8.7884	8.72961	13.7043	0.408244	17.1461	0.0417724	18.5087	1.33882	29.6373	0.025012	15.3516	34.5273	33.6084	51.3621	0.0449618	18.8451	0.0639391	0.00074966	4.76079	0.0384228	0.041814	7.45696	0.0987575	3.48937	0.531808	0	0	0.132871	0.708365	2.69857	0.617543	0.741325	0.10363	0.0721081	0.207251	0.500637	0.132166	0.0291238	0.0309828	0	0	0.112066	0.0121808	0.043608	76.092	80.5914	1.15959	3.13378	3.32956	3.6535	20.1302	10.2722	0	2.71924	0.470652	285.784	15.5968	0.030174	2.19405	0	0	7.17778	71.9482	0.61813	119.75	0.0920072	0	0.175269	8.2876	44.6869	45.3192	39.449	62.4398	0.0482849	0.0222367	0	0.0612974	0	0	5.77856	0	5.36902	61.3461	80.3384	72.3933	0	0.993581	0.164279	0.409686	11.6414	72.3517	105.489	0.0361547	0	0.0318573	0.910909	10.0639	17.0751	0	16.9076	0.215107	0.0720359	2.43527	0.0504641	0.0470984	0.0144683	8.85719	19.2371	2.21704	0.0439302	0.0572981	86.9184	47.6628	0.0249581	11.84	0.638561	0.567993	0.0688056	0.434995	0	0.0555277	1.49995	64.7496	0.11327	1.3596	0.599891	0	0.0658934	2.04552	0.00674694	0	0	0	0	0	0	0	0	1.51248	82.1268	63.0987	0	0	0	0	0	15.2397	0	0	0.0593663	0	0.0152266	1.16158	0.212668	0.0364127	0	0	0.784717	47.0237	0.0562471	2.24259	12.4417	4.89749	14.9227	0	0	0	0	0	0	10.235	0	0.0392042	0	0	0	0	20.0869	0.0920176	0.0132194	0.0268972	0	0	0.0556572	0.0481368	0.0407146	0.0562471	0.0140012	0.825505	71.5065	0.902024	0.0101145	0.197062	1.00495	1.26709	1.82213	1.85132	0.0395317	0	0	1.94439	4.46535	5.6265	9.49623	29.187	0.156801	29.7141	0	0.304387	0.30806	6.54199	0.231065	0	0.0361447	0.161214	0.126849	0.0792295	78.6441	0.0194736	0.0297958	8.64775	0.36004	0.206752	2.17079	0.581616	0	2.23821	0.0541645	4.61498	0.411299	1.99309	0.136011	0.105722	0.080849	0.152748	1.39868	1.25476	0.534781	58.9574	42.654	15.5039	0	0	0	0	77.3536	73.046	74.6206	54.4527	67.4573	0.376515	0	0.882767	0.610614	0.119141	0.0622021	1.78745	0.103095	0.0880642	0.0372781	28.8563	1.29969	0.092029	0.0762959	0.0436937	2.02124	0.0901971	0	74.2981	0	65.5567	66.3353	0.00431404	63.6276	0.00535741	64.2658	65.3822	0.0200142	67.3	0.00505185	66.4974	64.0278	63.6021	0.0277539	62.4191	0.00791766	70.1835	65.2277	66.4768	0.0209441	67.98	68.2705	63.9114	0.018253	24.2706	67.0152	58.2125	62.6141	72.4792	54.7274	0.0242972	59.4077	0.0295213	60.3903	0.0239568	54.1626	67.0917	0.00849264	67.7949	43.412	0.0195771	0.00778219	0.0133569	69.1829	0.0141131	0.00821135	66.7784	61.0372	65.9902	0.0225699	79.0476	0.010146	76.7807	69.516	61.2312	63.9358	61.1696	60.826	72.7399	72.2739	66.8042	0.0220532	70.9053	68.6522	0.00933962	57.6555	77.8628	62.7023	0.0315305	0.00828038	0.00629871	0.0331589	70.9725	0.00565989	61.5991	0.0295285	65.4884	64.5718	0	63.8572	63.8552	0	61.2881	61.6286	0.0170445	0.021147	63.2865	0.00814255	0.00633672	63.9847	0.0080413	0.743589	0.016348	0.0167061	0.0309088	0.0133118	0.0125549	0.0107491	39.3219	0	79.4938	1.90171	1.93614	56.8299	0.817718	62.9434	62.5288	29.0995	0.114688	6.17288	70.859	0.571977	444.954	0.981151	0.09292	172.972	22.4961	2.10631	0	2.45526	109.381	64.8258	0.0191231	75.6425	70.847	123.762	0.0842129	10.2722	30.0268	16.8195	29.5153	0.0881148	0.0159666	0.033434	0.00872348	0.0134134	25.6837	0.0373504	20.0674	38.5936	54.8923	44.0836	0	26.6504	0.00338151	0.0145285	74.3001	82.9441	83.1754	4.69576	0.0810669	5.85241	17.7852	0.0454685	0.0626232	4.52951	2.40787	2.20228	2.25971	2.53663	0.476316	0	0	0	0.153758	0	0	0	0	0.132832	0	0	130.005	0	0	4.45898	60.2852	0.045624	0.0293582	105.602	57.9718	79.9705	71.2362	0.0625379	0.0538828	0.0365587	0.0706031	0.0573158	0.0560497	0.0314759	0.0398498	0.0478355	0.0250752	0.0470379	0.0525161	0.0185902	0	0.0178171	0.0120166	0.0278934	0.0182896	0.0231389	0.0245549	0.0130211	17.9921	20.1163	5.77121	1.65588	3.64792	1.40963	0.0429355	0.0303193	0	0	0	0	19.8053	55.3678	54.1557	9.98627	0	0.0554585	0.0672407	0.0418805	36.0559	0.193297	1.8948	1.27	1.64815	9.30158	15.0777	3.22733	0.421518	7.13168	0.0262759	14.2974	1.38017	61.8592	147.536	0	126.838	29.1735	26.4248	8.57515	0.0315565	23.3862	0	0.0835748	0	0.875744	48.3131	37.4072	0.0604999	89.2998	0.359543	5.1844	638.67	2.77811	0.0548636	0	0.427453	4.82142	5.44675	4.41506	4.87419	3.34981	0	14.0046	0.439956	0.897741	0.00796573	0	0.0144738	0	0.855746	0	1.26504	7.87634	6.51879	3.08628	0.191964	6.76398	0	21.9685	0	0.0416013	46.2707	0.077071	2.22762	86.0035	7.83935	9.24397	4.8046	7.71714	7.63609	7.84359	30.9572	0.0897953	9.04449	0.0248991	0.0151257	0.0100354	0.0133257	90.5436	0.0229818	24.3214	35.774	9.53649	2.4677	56.8795	0.0106276	0.0101145	0.0750814	7.93344	83.5739	80.3166	67.6841	33.6734	0.0572287	5.28372	3.63947	0	12.8695	27.5397	3.35128	0	0.331872	0	29.2263	83.4063	0.0636903	50.5556	62.995	2.14249	0.068014	9.64508	11.6263	0.598553	0.447298	0.103438	0.0329637	0	0.0942624	0.0180464	0.212196	2.43041	0.0717736	1.07073	0	6.06577	0	2.21935	1.18846	0.0844066	0	84.197	145.462	232.181	111.085	111.37	52.9952	81.5804	43.3173	5.25245	0.062252	31.9537	5.51577	0.0164418	59.5268	56.1464	57.2098	90.6657	79.6059	67.5626	66.9131	0.0527576	60.0412	69.1661	84.6051	0.0330196	0.0629436	10.6657	0.119954	84.4034	0.0029545	0.0411895	0.0245139	0	6.43151	78.996	118.491	32.8059	70.5728	0.0970968	5.59132	77.4801	80.3943	0.0253475	77.7242	0.0778905	69.5815	19.3352	0.294282	49.4195	56.3184	0.0468571	36.0411	1.17245	11.9409	23.0459	75.1039	0.0990989	0.464383	11.4492	107.817	66.098	33.772	70.8224	0.195083	45.5407	61.0033	0.0572397	0.0435282	1.19126	1.5459	0.181736	63.9613	0.676317	0.610484	66.2834	42.0124	0.143789	57.0619	60.0939	71.8315	42.9937	0.0554967	9.05964	70.3555	6.30686	66.1369	66.3785	0.0269239	0.038407	0.533797	0.43799	67.3141	67.594	0.0215986	0.02561	1.28457	0.00291047	0.0659188	15.7892	25.1598	14.4987	0.623206	50.8164	62.2011	63.0865	71.9819	62.1242	61.0525	0.251845	0.217637	1.23119	69.5083	0.0228994	10.6994	62.3379	62.6516	0.00912287	6.12769	41.027	76.397	66.2773	62.5973	0.039232	0.034684	5.90603	0.540557	0.468175	24.0172	0.0303403	33.6341	7.81498	1.96057	7.89148	6.54811	12.7426	0.0551955	0.728468	0.130429	39.6604	0.0419746	89.4636	4.22841	4.96209	0	52.754	71.0121	0.104657	93.0676	1.22327	19.7417	62.793	80.9967	20.2015	8.84796	14.9515	0.308	0.484559	101.018	0.0178747	1.16877	0.0409159	0.0309734	0.133281	0.0192668	0.0282543	0.917623	74.4089	79.5544	84.3139	14.7397	0.0586553	0	0.959158	62.1648	36.461	0	36.7027	112.501	15.6265	104.136	65.7096	74.9204	24.4287	64.6642	8.92897	9.32381	17.8349	3.60616	25.884	1.59487	0.0675893	0	1.47677	0.0700668	17.0686	25.1764	0.0454477	0.0539491	7.04612	84.968	1.24523	0.0127322	0.00607526	0.0228229	0.16286	1.40787	67.3432	5.95843	6.34451	71.7854	8.12527	0.369905	0.417966	2.57122	45.1772	42.3145	37.318	0.400495	0.719523	0.0790301	6.64328	0.62903	15.5195	2.03005	11.2015	0.0654267	0.262889	0.57011	1.27743	0.319262	2.2027	0.0132099	0.433379	47.6044	0.0529014	0.326806	31.5598	4.93641	1.37949	13.5855	13.4702	19.3475	6.7632	0.0518196	14.6751	0.0801718	0.0266603	19.0533	7.65891	8.59116	6.01187	0.0590438	50.7989	37.7285	20.0422	49.4279	20.4069	0.0671643	47.3203	87.5	0	0.0190977	0	0.0222914	0.278383	94.9596	149.624	2.99108	11.1365	10.8263	0	34.5563	0.0499188	0.0507424	0.778833	0.0487769	0.0790742	0.444479	0.0682596	20.2501	0.00383029	0.928128	5.55557	49.7806	3.50851	0.855233	0.0196136	10.4064	0	4.89053	0.0384267	5.469	12.4498	3.63221	3.89142	11.0203	23.1602	62.0727	4.81784	0.0364068	0.0570268	0.0279415	0.0541348	0.0523934	40.4746	0.0734066	0.515979	0.0211074	0	0.857089	52.7198	0	0	0	6.38039	0	0	0	32.7916	0.231927	0	0	0	0	0	0.028383	0.516864	65.6351	56.2095	1.7556	6.83093	1.23162	21.0649	1.42239	3.47366	0	6.34039	0.0221306	0.0302973	28.7847	33.2258	0.0459433	11.5409	56.6864	68.3083	64.6263	77.091	6.86054	0.474858	0.163399	0.248361	0.158948	0.0686102	0.0959569	0.0675466	5.5657	0.0457828	0.0839821	0.0301394	2.8377	0.309241	0.0718964	2.17019	7.56487	6.97179	1.22245	0.215586	1.51267	2.11426	0.0685888	0.79667	39.1093	13.0223	95.9202	0.50262	2.83648	0.129749	7.70255	0	0	0	0	0	0	0.049825	0	0.0416473	0.0278605	0.0115134	0.643631	1.12801	0.101373	0.0397266	0.400431	72.7063	0.081858	56.8441	57.5718	55.4025	16.6137	0.00779753	48.561	75.7463	0.0483766	71.4941	68.4081	63.2037	0.0304203	0.0928199	0.485436	47.642	0.183751	35.0988	0	4.94978	4.85612	0.0285701	0.0448903	0	48.4595	16.6629	86.0402	0	0	0	10.0757	0.0131844	0.0450692	0.0309094	0.051373	0.0460556	0.0383422	0.0329571	0.0114241	0.0407942	0.0181513	0.0167693	0.0147319	0.0156906	68.015	68.9114	119.985	48.4946	0	13.3347	35.685	54.6588	0	5.40771	13.5414	2.04363	0.0876164	65.3626	0.193008	29.723	23.1213	2.57459	2.40325	11.0767	2.48881	0.0492487	0	40.481	14.9018	22.4693	24.6893	0.132608	51.5895	1.08568	0.0611112	1.07869	0.0976455	51.4104	173.293	134.864	0.172944	8.66184	68.4856	32.5008	0.533532	0.516319	0	0.533309	0	50.7088	1.09033	34.9796	0.0974657	16.897	0.0295042	0.0206146	0	0.0504484	0	0.0668647	0.0697123	0.0456156	0.0629021	4.304	0	0.0183058	0.00942842	0.0236824	0.0200807	0.0159676	0.0151753	1.11297	4.51414	0	0.0456664	3.12069	0.213802	0	0	1.47489	0	0	1.9841	6.3479	23.1422	0	0	0.0496681	5.71793	0.331425	0.39046	0.117108	172.696	9.8394	5.41178	0	0.0183874	2.29595	12.662	0.0414548	56.7094	2.23947	0.0957683	0.0286793	0.0695134	0.0574925	0.0673712	0.312258	0.0642713	0.371985	59.9803	2.69052	0.0713558	0	0	0.285134	10.3748	0.0559455	0.0300669	0.463941	0.0538692	0.0737362	0.568508	79.8066	0.0437403	0	0	0	0	0	0	0	0	0	0	0	7.56795	0	16.5726	6.50859	6.33994	0	0	0	9.52437	0.0388825	0.0251227	19.5436	3.29682	0.45992	7.00662	0.0456722	0	0	0	37.9699	0	8.84237	0	0.199127	0	0	0	0	0.00581561	0.00505842	0.00203222	0.0197057	0.0265701	0	15.4756	0.765213	0.840692	0.0779624	0.0618337	6.47187	0.0641074	0.0389214	0.0325634	0.124746	0.122246	0.0243315	0	0	0.105494	3.09927	0.0381065	1.18362	0.00292951	0.0601579	0.238974	0.0188478	0	0.323777	21.9944	0.0829328	0.0731525	64.8254	0.0585476	6.44598	0.34269	0.0145768	0.0677018	0.329486	16.8086	53.7109	0.0337335	41.6628	0.0168926	0.0376563	0.7904	2.93785	0.299523	0.0585524	0	0.00622767	0.0096579	5.32867	0.00173904	0.0779558	27.2261	0.0583241	0	0	0	78.0411	74.586	1.17961	0.069838	0	17.2495	0.045486	0.0672614	6.70271	0.0367505	0.928397	1.31584	0.937136	0.0527549	0.292514	0.0909335	0.0307991	0.0106716	0.000726847	3.35339	1.33328	0.0299082	0.955395	6.50692	0.996628	33.7102	52.7977	0.0211124	0.566805	0	0	0.602198	22.1462	0.413989	28.3178	34.8859	0.181435	2.00139	17.6169	19.466	0	0.211829	3.54254	3.04321	28.9638	0.59432	0.0382573	0.0305906	27.6033	11.6279	1.27984	31.7104	0	22.2009	0.00963283	21.1902	13.7407	54.4755	0.998393	11.4319	0.286403	0.595672	8.78412	46.241	54.9977	0.0105255	0.0321841	19.8293	32.8098	0	0.316022	0.0231666	0.0345937	0.0397329	1.49905	24.3372	1.76902	0.0965177	10.0417	0.0189907	11.8522	0.00225487	0	0	0	0.0815969	85.6732	16.103	38.4169	0	0	0	0	0	0	0.0846432	6.48993	44.5371	0.596078	0.0734596	0.0399181	0	83.7643	0	0.0762537	0.0314398	0.371317	75.3128	0.0814479	0.0695223	0	71.2036	0.056597	0	0.151908	0.184325	0.113949	0.151113	0.153535	17.4604	68.9996	0	91.1911	0.0118935	0.170879	0.0909683	16.6846	56.1651	1.54701	82.6203	0.455263	18.8201	42.4254	0.315205	75.4782	2.11217	0.465713	0.230463	0.112403	0.059549	0.0446412	12.4292	0.138865	0.960848	0.0602235	0.0695118	27.0263	33.3031	25.0361	0.346889	0.228865	12.2518	0.0696023	16.7515	67.7333	0.345292	37.242	0	0.29095	0.0489971	62.5925	0.0345002	21.2641	0	62.5274	2.71385	0.0432541	28.5332	0.038989	11.5291	2.54304	0.579564	1.59924	44.9935	38.2951	0.528493	0.869989	66.4128	0	0	0	0	0	0	34.4248	0	0.00955118	28.6587	0	0	0	0	0	0	0.885047	5.42375	0	14.5771	0	0	18.5767	0	0	18.8192	0	0	0	0	0	0	0.295552	0	7.49403	0	0	31.5168	23.3146	0	6.78214	0	0.0154639	0	0	0	0	0	0	0.49998	68.6634	0	0.54014	0	4.03942	4.82159	0	0	0	0	0	0	0	0	0	0	0	0	0.0161683	0	37.8441	44.2308	0.0520163	0	0	4.84295	48.6669	0	101.528	72.7358	40.044	20.4732	54.1438	0.79259	48.0139	0	0	44.9421	23.5262	46.5477	48.5901	45.8601	16.7662	34.2439	48.2618	48.3624	54.4546	289.826	0	20.1089	12.7076	10.9609	63.0947	64.2524	60.4879	11.8084	42.6162	51.5536	44.3728	44.0892	29.4186	0.0587961	7.01464	0	0.0635486	0.0200634	30.4043	0	0.837678	0	0.737652	0.102411	0	0	0	0	0	0	0	2.26891	0	52.7641	0	0	0.390637	42.7535	0.0609651	0	0.0737571	47.3739	0	0	0	0	0	0	0.567301	0.33652	6.27486	0.382406	1.43164	0.0208458	0.382201	0	0.150006	0.506617	0.785966	0.0494969	0.07542	15.9328	0	18.4943	0	0.0251144	8.29682	0.00627486	0.0560979	0.62065	57.2049	71.8695	0.0316164	0.00167374	0	9.30604	3.35365	0.518565	2.52695	82.7095	0.00659817	0.120888	5.31326	0.23742	0.069934	1.44094	71.0836	22.4677	0.947197	0	8.49459	3.16222	2.36807	10.0741	9.20525	0.0618319	0	46.3636	16.8968	0.294854	10.4131	5.32264	0.00888862	0.371495	5.10066	40.5197	7.72501	0.00437195	0.00304191	12.4717	0.0347986	0.0228182	0.0423469	25.9082	16.7794	18.7768	0.0367461	44.5373	2.3683	69.8209	14.1576	6.04353	6.90362	0.113708	0.0161441	13.5772	26.7126	0.021178	0.718406	0.00587312	24.7208	78.9397	63.2299	0.00673341	0.0163846	0	0.339693	0.355193	67.9989	34.8483	0.0361001	5.10238	0	3.03349	0.0592024	48.2307	50.8653	55.3938	0.0223773	44.5725	0.0249492	0.00728549	0.0596011	57.5894	0.0718762	91.7446	0.221375	1.56106	34.7887	47.5276	0.0211821	8.51467	2.12773	0.00299825	4.94086	0.527065	0.0321207	0.0186721	0.0130772	0.0013604	0	19.9648	0.0186959	4.81071	0.677915	0	0	8.40335	2.46422	0.0240686	0.213059	72.0355	4.2291	3.15077	5.87621	81.0558	0.0567605	33.2103	0.0510706	41.1407	0.0276974	17.523	28.2681	12.9304	0.508157	0.611496	38.9233	1.8269	0.582926	0.236317	0.385085	0	0	15.4662	34.2281	0.0336506	40.4081	0	114.909	50.6205	1.38305	0.446233	0.615324	0.783022	38.4554	12.6937	1.85065	0.933192	54.958	0.0150326	69.826	0.0436532	0	14.1299	0.0147997	0.358752	0.240932	0.504239	132.126	63.7604	0.677778	0.0179162	99.9369	46.4684	3.30965	0.00896029	0	0.463298	6.48631	0	0.0197636	0.0965098	2.38929	0.0997439	0.640052	0.0752338	2.63929	0.00910584	2.98433	7.19084	25.7002	3.36103	60.449	32.238	67.3814	1.30499	35.1426	4.0327	99.6773	15.8734	1.10681	0	0	88.4168	20.7342	0	87.392	33.9765	0	1.178	6.41547	0.0157164	0	47.8274	13.1429	52.3784	0.00863053	0.0796887	0.136018	0.031349	39.6743	0.135429	0	1.39909	0.814123	0.445096	2.41797	0.0134765	42.2504	31.9486	3.59243	4.0709	9.72607	0	79.2553	0.0212002	0.00351773	0.0142379	118.983	55.9029	41.0675	0.0353767	26.8507	0.00751163	0.00817129	0	0.0523364	0.0282641	6.33041	94.7052	24.091	0	0.0358687	31.5827	0	0.0657381	0	0.00916152	0.0240847	6.04806	0.598339	23.3688	37.8266	49.0621	0.0533671	0	93.6278	1.37879	39.3191	4.0267	0.652591	0.00942233	0.0255036	3.59155	0	0	0.0532664	0.0730191	12.0143	14.5146	0.0354692	0	12.1013	1.53128	0.0269959	1.4089	2.70649	20.5786	0	0.263667	0.0173178	0.141955	0	0.067702	0	0.0560775	0.099444	0.0672485	0.0374162	0	0	0.0361057	0.0267695	0.0509642	88.5468	135.303	0	0	0.0653786	0.0163887	0.0367147	0.0903814	0.439237	1.61809	0.0540874	0.0275386	0.327327	191.762	5.62072	89.7831	0.0442736	0.40286	48.5885	0.265007	0.00758398	0.0385768	1.56469	0	0.0585034	0.0131653	28.2566	0	96.8567	0.0523077	0.00426787	0.940664	13.7278	0.437722	0.0362507	0.00811249	2.17026	0.0334482	54.0154	0.0579715	0.0680324	0.496458	0.221485	0.303088	0.0336899	48.2224	0	0	15.8804	1.07265	0.911594	0.867226	0.49278	0.00332054	0.00545222	0.00930022	2.55991	0.0463367	4.66279	5.65677	4.3609	1.55802	2.40401	0.640704	12.277	12.3603	0.868851	0.0705174	0.0164364	0.016564	2.30614	85.0318	0.069229	0.709408	0	2.45964	35.2485	6.91493	0.00408565	6.82661	0.00404093	0.260313	0.0827309	0.228239	0.0789142	0.0616191	0.0777015	0.025966	0	0	0.0824452	0.0318742	13.5996	6.80987	0.0131886	0	0.0395357	81.5086	0.0198562	0.65652	0	0	0.188077	2.12472	0	0.023434	0	28.6326	2.32256	7.40776	14.2142	1.37289	72.7867	2.36633	0.0867804	28.7042	61.7395	0.0379264	0.0122806	68.3375	5.76685	9.43388	6.07584	3.83134	0.0677097	6.60896	2.74342	72.4621	0	5.79901	7.72684	60.7135	30.2626	75.6573	0.00931886	7.49102	0	0.0108573	3.08701	8.46888	0.044412	0.0483743	104.793	15.1866	0	80.37	0.0357212	0.112904	25.7041	27.1234	22.3148	17.169	5.3471	72.9126	19.1188	3.18476	0	36.1571	2.9629	15.7257	14.2151	21.2145	32.0373	57.4528	0.00378523	0	18.3097	0.0394948	1.51675	0.411295	21.4508	44.1049	0	0.824507	0.0151922	0.863973	0.0605493	0	5.421	0.168105	0.0179166	0.0256359	2.67601	71.5127	0.0145437	0.0134134	83.9757	74.788	0.0146296	0.511959	21.5677	0.0126494	0.00494663	55.6744	30.868	0.0138763	0.062325	0.00787638	0.0295957	54.3822	0.0362208	0.312908	8.87779	0.0469343	16.5529	0.0287328	0.0707809	39.22	0.0378363	0.707475	0.0217815	0.0607495	0.0447271	9.71926	0.060408	0.307339	0.423823	13.7791	0.0541462	0.0636973	0	0.866233	0	2.34396	0	0.776743	0.19802	0.495984	0.0293884	0.0361324	0.0633889	0.0218271	0.0442259	0.0863136	0.513763	33.3254	9.03679	0	0.359748	0.0693551	0.042671	0.0357494	0.0355774	0.0346824	0.830637	0	0	0	6.17371	0.33309	0.054759	0.0913827	0.0257942	0	0.0855367	0.0625303	0	0	0	0	0	0	0	0	63.9088	0.0510798	0.0857592	0.0618697	0.0934379	0	12.6983	48.0329	1.95657	0.83486	0.193237	0.0503242	0.0489325	1.16246	3.51672	0.780637	0.0381251	0	0.511333	68.5481	0.490596	106.681	0.00350275	0.769773	0.851957	0.0815482	0.0733426	14.8395	98.0709	0.0114665	86.525	0.0118148	0.000776273	1.20149	0	2.88841	35.8831	44.8532	0.332083	0.0200749	11.075	62.1918	0.0112152	3.54505	0.0739134	0.0346397	0.106905	0.0365005	0.0226876	0.0546593	0.333536	0.037467	0.0437085	0.0694688	0	69.8136	0.0262307	0	0.399244	0.0302004	0.0588901	1.73046	0.0923453	0.0182679	0.588784	0.046616	0.0288504	1.79401	0.241487	11.8	10.503	10.1647	0.0405352	0.0189409	0.602516	0.0286535	19.8856	0.164291	0	0	0.116354	0.0856284	0.441472	0.0484359	0.0377733	41.395	2.74306	50.7388	0.0568039	0	17.0745	0.572008	47.3189	0.0206084	0.0764015	0	0	0	0.718822	0	0	0.828197	0.122935	0.488252	0.000320443	0.0161558	0.805605	7.14769	0	0.314394	0	0	0.0908798	12.2575	5.55505	0.0580167	1.47058	0.0530566	0.0735703	0	0.0923146	0	5.74585	0	0.155189	0.0145694	0.387261	0	14.2352	0	5.17268	0.603902	0	0	17.0813	11.6103	0.702158	0	0.723529	10.5485	0.967946	0.0397175	0.40695	11.0824	0	0.0888238	0	0	0	0	0.0874315	0.446999	0.0934623	0.029443	0.0593663	6.65695	8.43385	0.431148	0.0967706	0.145513	0.0671325	1.66109	0.891718	1.07655	110.439	0.701459	1.22755	0.131255	17.0916	0.063663	20.2725	0.345776	0.948401	0.0414846	0.046911	0.0738097	0.07878	71.862	0.0433889	0.0253959	0.0378226	0.0626366	1.48988	0.790784	0.587389	0.0362458	6.67121	0.0311502	1.58408	0	0.0373248	0.0261444	0.0691028	1.02706	0	0.0370944	0	0.0299888	0	0	0.117059	0	1.84926	0.0659075	0.841505	58.639	0	0	0	0	36.4948	0.332696	0.0676264	0	68.4211	0	87.5152	56.9029	0	11.8167	13.282	0	0	41.3799	6.42161	4.12355	4.88743	0.0391003	17.9859	0.407485	0	0	0	0	2.46384	0	38.7888	0.0350037	0	0	1.72347	0.0183078	0	0	1.89234	2.46152	8.46344	0	0	0.266978	0	8.99642	0	0.138936	0.024509	3.4078	0	28.0966	0	31.5431	0.0117117	3.4662	0	0	0.316183	0	44.0284	0	0.0970322	0.0892391	0.0399764	1.16083	0.095729	0.0265232	0.0162068	0.0302936	0.0356854	68.3866	7.95962	0.0130926	4.05918	1.29377	0.030004	0.0542436	1.46929	2.03581	0.020508	0.00837666	7.13531	0	68.7382	36.8261	7.80738	0.312762	8.40885	0.0363808	0.0843572	0.0515329	0.077754	68.7925	0.0369555	0.0820225	0.967577	31.9332	2.36326	0.019457	9.47694	0	0.047888	8.3159	0.338935	0.0112433	0.298297	0	1.32863	5.14356	0.800443	0.0683481	0.827461	2.50123	0.330232	0.0132427	0.474395	8.73795	0	3.87744	3.69595	0	0.017276	5.48965	53.2634	0.349855	0.118667	0.55565	0.0203044	21.0645	1.64541	0	0.851281	0.0243435	0	1.18063	0	0.52563	0.0267817	0.0680973	10.9861	53.8607	7.61576	0.471497	0	0	0.025617	0	0.318496	0.0074976	0.0438288	0.0590137	0.0136383	0.592934	7.29492	0	2.23529	0.0194688	0	0.257593	4.4127	0	0	3.91967	8.41273	0.0148443	0.00993806	37.1083	36.408	14.5249	4.98989	4.03741	2.73829	1.38037	0	0.292151	0	1.7315	0.96926	6.17736	0.930231	6.30244	0.559962	0	67.4501	0	0.112778	0.0192405	0.0062911	0.0233739	0.0331651	0.0213246	0.0010685	0.00584496	0.0339986	0.0131022	0.0217984	0.463364	0.0107388	0.0182395	0.00369511	0.00292361	0.0156949	1.8143	0.0154359	0.0846912	60.5011	75.3612	12.2065	1.82776	7.08161	38.7169	72.231	54.2502	0	0.471831	53.9101	5.90818	1.23575	17.6172	30.2381	7.00404	0.00763716	45.2013	0.989706	7.98156	25.2557	0	34.9304	46.9943	2.53004	0.022698	0.0318321	60.364	1.04069	2.81177	21.7606	0.868783	3.37745	7.85695	0.0873255	0.0246341	0	11.7296	1.2984	0.288618	14.0163	0.389171	0.062724	0.50722	0.073715	0.0555294	12.7195	33.3848	8.9379	23.56	61.7716	56.5835	0	0	26.5039	22.6671	1.41843	0	0	0	0.0676388	0.628743	5.95355	0.459768	0	0.572363	0.655558	0.678833	0	17.398	0.275848	0	0.41458	0.00576523	46.3769	0.659449	0.0656222	0.0960231	0.0585991	0.0337286	0.0489376	0.0625813	0.0263297	0.0647647	0.0840216	0.042738	0.0443921	0.00752131	0.0377818	62.1979	0.0357494	0.0519078	0.0369924	0.0939622	0.0544676	0.0670671	0.021984	0.0556953	0.192135	0.11674	0.0468147	0.0237955	0.0203431	0.0375922	0.0198092	0.0588942	0.0464842	17.1454	0.214033	0.97151	2.1192	0	0.191516	1.30209	0	0	0.408755	0.270752	0.0303352	0.00518072	0	17.6889	1.32101	0	5.16906	1.6739	2.05637	0	7.15422	0	0	1.85756	0	21.3445	5.42175	0.671345	0.471372	28.1757	0	0	0	0.0140215	0.00965718	0	2.81012	0.00394801	0	0.304408	0	0.331395	0.296118	0.253033	0.0653017	3.09091	5.35249	2.42394	0.792226	0	0.11962	3.63928	0.0848763	0.509069	0.00819505	0	0	0.202088	0	0.192385	3.24506	3.0778	0.132452	4.06331	0.169145	0.0462775	0.0555497	0.0553761	0.0295312	0.0331644	0.333611	0.289653	0.25605	0.351945	0.0201193	0.033693	0.255978	0.246869	21.2996	7.36124	0.124038	0.400402	0.0664505	0	0.0548101	0.0163247	0.0315529	0	0	0	0	0	0	0	0	23.3179	0	0.223064	0.0415928	1.34686	2.51886	2.63341	0	0.0899881	1.14292	0.00369419	0.059458	0.0793627	0.0512082	0.0503704	44.1325	13.9207	3.45433	23.4223	0.0726337	0.187137	0.125861	0.237505	0.0301402	0	0	2.28826	2.18654	2.01426	11.7917	8.8116	8.68181	0	5.02747	4.04665	4.63259	44.018	0	0	0	0	11.9782	0.0641075	0	0	1.75381	0	0	0	0.161856	0.0322285	0.0235435	0.0300017	19.6827	6.96876	0.0610355	35.3594	0	0	0	16.0872	10.3359	25.0609	1.84942	0	6.0294	27.4136	1.10579	0.0745724	0.364446	35.7328	25.3435	20.2009	0.536488	0.0709466	0.952129	0.882732	0.918665	0.0478524	0.0718885	0.0856899	0.420028	0.445556	0.414128	0.376506	0.292035	0.0745517	0.106608	0.0848474	2.26599	0.131754	0	1.11614	0.404134	0.62778	0	0.0361944	0.686178	0.0514183	0	0	0.324267	0.0856239	3.22634	1.76404	7.87852	0.0420888	0.0256727	3.63637	0.0336056	0.0173732	0.0200397	0.0531464	0.0534381	0	0.156627	0	71.6897	0.180216	0.0642447	0.278069	0.346355	0.218292	0.314876	13.7956	0.384067	9.6023	0.0225814	0.710641	0	0	0	0	0	3.00843	2.20908	29.3619	1.79061	0.0148412	0	0.0434499	0.0659745	0.142676	27.6992	0.016669	0	0	0.0194114	0	32.8513	1.19897	0	0	0	0	0	0	0.0351711	0	0	0.30662	85.8355	0.74058	0	0	0.0985051	0.0646832	6.72611	0.0475114	0.0287723	0.0158716	0.604472	0.0558243	0.0867628	0.0600079	0.0637068	0.116297	0	0	0	0	0	0	0.0249909	0	0	0	0	0.524098	0	63.8438	8.49809	9.94552	5.82051	0.0542418	28.8014	29.5029	38.9666	36.8969	43.8563	0.0556408	0.034699	0.0423822	0.0355873	0	0	0	0	10.2508	0.0591924	0.0638499	0.426439	9.5633	14.919	0.0639638	0.09592	0.0305558	0.0147325	0.890614	59.2855	0.0528635	58.2091	40.6167	0.00478301	0.0276245	0.0357318	0.0356503	0.0440399	1.63519	0.0440497	0	0	0	0	0	0.163894	0.0446077	3.97438	0	0.0957901	0	0	0.0372545	0.140484	0.609787	1.02138	0.289162	0.0197899	0.0130661	3.5395	0	0	0.215417	0.36294	0	35.0403	2.32145	0	2.52486	0.0669451	0.014863	24.8447	0	0	0	0	0.0103678	0	0.074467	0.847017	0.117162	0	0	1.23879	0.00955985	19.0702	0.168673	0.600941	0.0452086	0.12245	0.0364881	2.50427	0.0140607	0.0121397	0.0284817	0.00687489	0.0234259	0	0	1.38736	0	0	0	0	31.02	0.402057	0	0	0	0	0.0160194	0	0.0065878	0	0	0	0	0	0	3.78569	0.0833615	0.0614739	0	0.0301716	3.10112	31.4909	0	0	9.23068	0	0	0	0	0	0	0	0	0.760581	37.5627	1.08005	18.7627	0	0.017947	0.0502785	0.0344307	0.0674854	0.0517285	0.0244113	0.0388954	0.104562	0.0448203	11.5418	0.0292959	0.126769	0.488786	0.0606186	0.0320562	0.0643388	0.0125669	65.1399	0.0430593	17.2835	22.5829	78.7888	75.5247	31.7872	0.0271056	0.00973533	5.18614	1.88938	6.27106	7.1171	0	0	0	0	0.117254	0.106982	0.10818	0	0.50649	0.0956807	0	0	0.0785178	0.0773164	0.0109247	0.0627739	0.818748	0.0786416	0.0902063	0	0	0.083724	0.0605837	0.041019	0	0	0	0	0	0	0	9.02767	0	0	0.017842	0.107331	0.0656676	34.9426	33.601	0.035967	0.0253566	0	0.0550348	0.0397813	0.0337007	0	7.02723	0	0.0611538	0.17487	0.0119486	0.0380913	0.00371527	0.00578126	0.0036596	0.00307206	0	84.0746	0	0.0509527	0.0623032	0.0373703	0.127312	0.081632	0.068174	0.045726	107.96	0.0703629	0.0410535	0.0436129	0.0453505	0.0443334	0.00878782	0	0.286577	0.0134619	0.202299	0.0501173	0.0517245	58.6395	0	4.71117	0	0	4.66477	5.03759	0	0	0	0	0	0.0422865	0.0334663	0.0335358	0.0926718	0.0412045	0.0920176	0	0	0	0	0	0	0	0	0	0	0	0	0.0141395	0	0	0.00198752	0.0212771	0	1.89079	20.4404	0	0	0	0	0	29.5788	0.0264121	0.0795764	0	0.791102	0.0562182	0.0629432	13.2147	0.00405742	0	0	0	0.069181	0.0401472	0.0548922	0.0527729	0	0	0	0	0	0.20208	0.0545021	23.4438	1.55534	34.0646	0	0.0652103	0.0507101	0.0615053	0.0324952	6.48979	45.7387	64.7874	0.339934	9.82167	0	0	0	0.0173179	20.2337	0.55951	10.235	7.59882	0	0	0	0	0.144481	0	0	6.99624	0.055063	8.39642	2.49331	17.9237	0.0251083	0.0246748	0	0.0778604	0.0876074	0.0527796	0	0	0	0	0	0	0	0	48.2455	55.0492	0.215418	0.367317	0.00947622	0	0.038665	0.00982916	0.0587175	0.0779744	0.164966	0	0.274619	0.0155891	3.39519	12.2846	3.47134	0.00246197	0.0242405	0	7.46204	29.964	0	0	0.0319341	20.6209	0.0438378	0.00706781	0.0125895	0.0675077	0.423137	0.0277811	0.0591206	0.102038	0.186838	0	0	0	0	0.0220958	0	0	0	0.583707	0	0	0	0	0	1.25967	0	0	11.7326	0	0	1.42534	13.8088	0.557649	0.672401	0.228552	3.1694	1.40631	0.0558626	9.42038	0.00940365	0	48.5407	0.0171757	5.57512	0	7.40296	18.1205	0.420276	9.75294	0.0249345	0.0281298	0	0	0	0.0766082	3.6659	0	0.0246671	0.0194715	5.23875	0	0.0385457	0.517811	0	0	0	0	0	14.2605	0.794797	0.55574	13.9838	0	0	0	0	0.567655	88.1501	0	0	0.100734	0	0.31368	11.6181	0.0684323	0	0	0.788024	0	7.92997	5.96278	0	0	0	0	0	0	0.611238	0.514567	0	1.17658	0.834539	0.0157473	0.0246467	0.129611	0.00673697	0	12.9687	0	0.182489	8.59417	5.71135	0.0150818	0.0401358	0.0590336	0.288294	0	0.25614	0.196357	0.278934	0.812143	0.333547	0.225451	4.12763	0.131728	0.0427069	0	0	0	0	0	0	0.037762	9.38598	0.409747	0	0.0155311	0.0670538	0.00670302	0	0.020444	0.0188011	0.0410186	0.0670249	0.0238449	0.0804609	0.215686	1.13982	16.2971	0.0317577	0.00453961	1.75688	2.6685	0.000414086	0.213071	2.49037	5.48153	2.70191	0	0.390029	3.64329	0.206358	10.2005	1.81557	3.27644	0.0194409	0.572492	0.0975662	0	0	0	0	0	0.111255	0	0	0	0.0435671	0.122564	0	0	0	0	33.0278	0	0	0	0.730508	0	0	0	0	0	0	8.12916	0.0561772	2.94652	0	0	0	0.0256727	0	0.24324	0.487022	0	0.746546	0.0585448	0	0	0	0	0.182612	3.79287	0.487769	0.950712	0.0860201	0.307571	0.256304	0.21276	0.04394	0.0406165	0.04922	0.248891	0.812173	2.58709	0	0.126535	0.185279	4.69001	0.370809	0.923563	0.30274	0	0.348616	0.30548	0.291132	0.385119	18.3269	0.0516216	6.23153	0.00365653	0.0496836	0.0250958	0.219828	0	0	0.0984557	5.85055	6.55257	85.2008	0	0.133381	0.0281043	0.149314	0.0651911	0.435324	0.0793913	0.257699	0	79.2954	160.418	11.4984	0.016413	0.0438288	0	0.0428922	0.0493206	0.013629	0.0176712	0	0.914267	0.359996	0.307276	0.420712	0.345248	0.603163	0.389524	0.0103357	0.0178132	0.0125853	0.0180449	0.0497792	0.016843	0.0045127	0.0322383	0.0085827	0.00836191	0.00877213	0.0155255	0	0.00830748	0.00540667	0.0120486	0.00830316	0.0249939	0.0164885	0.0212988	0.0323092	1.42131	0.00399855	0.00533824	0.00278152	0.00796262	0.0293171	0.0331036	0.0226463	0.001261	0.00431872	0.0119799	0.0219619	0.022127	2.97266	0.0179987	7.11715	4.356	0.230197	0	52.5877	0.234217	0	0	0	0.0120834	27.971	0.86676	11.5453	0	0	0	0.0288537	0	0	0	0	0	0	0	0	0.0218189	10.3145	0.0826544	0.0274649	0	0.309807	0.0465574	0	0	0	0	5.29629	0.872224	0.0843946	0.305326	11.5636	2.58424	0.0617566	0.0923795	6.34368	63.6126	23.9412	0.19149	1.34722	2.74334	49.9008	0.0161505	0	0	0.0517719	1.0207	13.2753	0.0949587	0	31.313	0.0235013	0.0462096	0	0	0.334902	0.374947	0	20.2672	20.6518	0.146833	20.0013	76.0485	0	0.0179344	47.7319	0.0813753	0.294907	0.0160248	0.0946398	0	0.391438	0	0	13.449	0.0381712	0.784745	0.886623	0.133456	1.3157	0	0	0	0.0321776	0.87253	22.8148	0.146379	0.20218	15.8069	0	0.127413	0.0350851	12.2194	1.13493	0.0230606	0.333417	0.434698	18.1846	0.0392914	0	0	0	0	0	0	0	16.2284	0	0	0	0	0	0	0	0	0	0	0	0.510891	0	0	0	0.0257337	2.82821	0	1.46393	0.0632696	0	0.0163883	0.0178831	87.6152	0.0767154	0	0	0.15605	0	0	8.90364	0	0	0.101528	0.0425622	6.02915	0.60806	13.2836	52.1331	9.52451	0.915295	0.0511894	0	0.0425645	3.53109	0.0530555	0.0305922	0.0770389	0.0417597	0.0911105	0.142815	0.0744581	0.0886088	1.89817	3.8477	8.14744	0	0	0	26.5592	24.5741	23.1037	38.4555	1.34722	1.41148	1.06987	0.0696736	2.58751	2.63102	0.619848	0	0.00375724	70.3522	0.197506	22.816	0	0	0	0	0.227681	0.0359085	0.0387672	0.0666724	0.641989	0.75892	1.52922	0.418895	0.0562008	0.0352423	0.0173107	34.4902	0	0.0418901	12.0602	19.7774	5.91535	0.0575483	0.618779	0	0.0272376	6.4973	0	0	0.0590316	0.0633309	0.0698241	0.0316638	0.0298241	0.0776832	0.0594608	0.0635587	0.0170146	0.0381371	0.0721038	0.721199	0	0.00759481	0.544019	1.42195	0	0	0	0.646204	0.013058	3.84214	0	4.2861	1.45443	1.48293	0.0183078	0.371799	3.74118	0	73.4928	3.49246	42.6331	0.493064	0.00755269	0.0884132	0	0	6.08296	1.41477	41.9884	22.7599	0.346537	8.20586	0.115687	0.0406555	0	0	2.3568	0	19.1183	18.0837	1.06592	7.47095	0.0259246	0.0383808	0	0	0.57823	0.0353087	0.0519141	0	0.0467016	0.0723351	0.0401265	0.0364523	0.0875653	0.0287371	0.0332962	0.0385571	0.187292	0.00620231	2.71158	9.70444	0	7.05648	0.0843288	0	0	0	0	0	0	0.485465	0	0.0245233	0.0221888	0.0212469	0	0	0.0787539	0	0	0	0	3.26563	1.44043	0.158325	30.1546	12.3045	11.7112	2.28018	0.034732	0	0.0440445	0	0.403989	0	0	0.0108332	0.0755577	3.2446	0.0630924	0.0254862	0.0252462	0	0.0649635	0.0486653	0.105767	0	0.00499684	0.00996918	0.217338	29.6258	14.7489	0	1.15531	0.0603005	0	0	15.8964	0.00869848	0.10237	0.227099	0.0484332	0.123438	22.2843	0.0347309	0	0	0.545676	0.176172	0.802362	0	0	0.0149053	25.8793	0.522685	22.7552	0	0	0	0	4.16763	3.90974	0	0.00908159	0	23.0073	0.0636239	17.5187	0	0	15.244	1.59851	0.0702193	0.0441477	2.34908	0	15.0774	0.000439317	0	1.20247	82.6073	58.9844	57.8831	3.1444	36.2389	0.0215889	0.0143754	0	0	0	3.19943	0	0.0299329	0.0504978	0.0751544	0.0359355	1.24458	1.33919	0.0138608	1.30893	0	55.4816	0	1.0306	0	0	0	63.9557	76.6167	0.722441	0.0690217	0.0761481	0.0758527	0.561902	0	0.00637815	0	24.6785	0	27.2392	4.44311	1.92546	4.60837	0.209197	9.96656	27.405	0	0.699772	0.0204264	0.0949932	0.34058	0.1671	0.00647464	0.64818	7.9493	0.00766059	0.121414	0	0	0	0.0719083	0.0234313	0.0234313	15.1861	7.24132	20.0455	0.0116791	0.0125878	1.01619	0.235342	0.0526276	0.0413979	0.0348833	0	0	0	0.530709	0	0.292723	0	0	0.654237	0	0	0	0	0.153694	0.129294	0.155385	0.119411	0.283912	0.0130058	0.00725643	0.87187	0.545872	0.32338	0.782048	3.94806	0.120523	0.116515	0	0	0	0	0	0	77.6799	59.3413	55.9397	0	0.611299	50.4833	3.06265	0.0671757	0.013778	0.229471	0.0623831	0.0488818	0	33.4933	0	0.00441957	0.126985	0	17.2253	0	0.0817757	0	7.46179	0.684873	0	74.2088	1.47943	0.0231734	3.03068	0.528225	2.09744	0.811486	0	0	0.058484	0.132382	6.69374	0.0610202	31.342	0	0	0	0	11.1792	0.0888357	60.7054	0	0.00925492	0	28.7549	0.384264	0.460232	0	0.148538	0	0.0149425	0.0458841	0	0.11768	0.186567	0.15541	0	0.0303161	0	0.0589099	0.288199	0	12.0665	0.167945	0.187655	3.18709	3.22305	0	0	0	0	0	0.0308702	1.43694	3.89344	3.79886	6.40461	3.73865	0	0	0	0.158667	0.281663	0	0	0	0	0	0	0.517289	0.531883	0	0	0	0	0	0	1.25391	0.695382	3.9182	11.748	0.0474344	0	0	0	0	0	5.48881	20.6866	0.0289092	0.0579373	0.0271094	0	0	0	0.300204	0	0	0.027295	0	66.3956	0.0713246	2.74537	0	0	0	0	0.00523706	0.0100177	0.429445	0	0	44.3617	43.342	0	0.143474	8.07645	0	0	0	0.123444	0.731388	5.01226	0	0	0.0704307	0	0	0	0	0	0	0	0	0	0	0.427903	0	0	0	0	0	0	0	0.0423669	0	0.640239	5.83185	11.1992	23.2594	0.0413652	0.027469	0.745087	0.0346384	0.845922	15.0475	63.4284	0.0939201	2.3304	23.9858	12.4613	16.5017	9.71461	16.4112	0.0806378	0.00623746	0.0213675	0.0334623	1.62454	1.12664	4.11006	0.053932	8.41891	0	11.2252	0	0	43.5491	0	1.12168	1.30991	0.0666567	0	0	0.0251167	0	0.475213	15.7142	0	5.69483	0.365746	0.259034	14.7329	0.0638124	0	1.51694	0	19.7612	0.478856	0.0319379	0.0376117	75.3745	0.223254	17.9419	2.50896	4.61517	0.725871	73.8576	14.3946	0.0792851	14.7333	0	0	35.925	3.71204	0	0.586134	74.652	0.0238018	0.0334919	0	8.00184	0.465708	0.0113903	0.0221028	24.9225	0	0.0525989	1.84818	2.4423	0.617238	0.269594	0	0.00377397	0	8.36864	5.69901	0.31289	4.92304	0.197207	0.143857	0.0750209	0.100852	0	0	25.1675	0	0	0	0.0134641	0.0147537	0.0949263	3.021	0.0822804	3.23515	0.0221614	133.364	139.789	21.3311	17.5245	0	0	0	0	0	0.875354	0.0649895	0.0640766	0	0.319776	0	0.100335	0	22.8701	1.12003	0.0452867	0	0.179259	0	0.0089913	0.0418779	0.0599761	1.50278	0	0	1.59879	5.54985	5.90021	1.25204	0.00526583	0	0	0	0	0.0914664	4.89642	101.691	0.086401	0	0.387369	0.0629268	0	0	0	16.2628	0.186728	0	0.436505	0.0670401	0	0.0736017	0.0179041	11.0095	0.455718	0.0271273	0	3.33279	0	0.0598006	1.30102	0.503069	0.79549	1.30213	38.276	0	0	0	2.53958	0.667786	0.0192667	0	0	0	0	30.0819	16.6816	28.5038	25.3738	1.22707	0.6814	3.45362	48.4349	0	0	0.13948	0.171091	0.193709	7.48156	7.07841	8.12531	2.37303	3.56872	3.98243	3.99855	0	0.0171582	0.00522247	0	0.005402	0.0101169	0	0.292267	0.00720095	2.69427	1.60523	1.23658	1.15537	0	0.0190425	0	1.37535	0	0.0767377	1.01248	81.3633	33.1625	2.35734	0	0	0.0507846	0	0.0243567	0.64847	0.443855	3.79006	0.413162	0.0107922	0.0881982	0.758133	0.61846	0	0.00863439	0.0183756	0.746763	0	0	37.6775	7.56821	0	0	12.8463	0.0432516	0.0284219	0.0169204	0.0351477	0.0363949	0.568933	0.0267092	0.044982	0.017348	0	0.0295521	0	0	0	2.82646	0	26.2412	0.0148441	0.182924	1.09244	0.0386207	17.314	0	0.0361944	0.00745952	0	0	0	0	126.367	4.64659	0.415723	0	44.9933	0.0885905	33.2736	8.65548	24.8723	1.66785	32.0158	0	0	2.79499	0.0512704	0.311641	0	0.0162858	0.00360858	0	0	11.7107	0	12.7963	0.0881657	7.2772	0.063297	14.2715	15.3775	0.0752131	0	0	0.416289	24.3124	0	4.19875	4.37019	0	0	0	0.0149053	0	0	0.183823	0	0	0	0	1.72772	0.229787	2.31286	4.08621	3.92978	3.53868	4.66868	0.0568487	3.35104	0	0	0	0	0	0	0	0	0	0	0	0	10.5419	0	0.0353958	0	0	0	0	0.0668048	0	0	0	0	0	0	0.0258327	0.949144	0.0028913	0.0115073	0.391447	0.0468812	39.6308	28.5384	0	0.573354	0	8.07	0	0	0.397388	0.515178	0	0.0434348	0	0.0233161	0	0	0	0	0.0492949	0	0	0.0132604	0.0786369	0.0433656	0.0602725	0.0879499	0	0.0757523	0.0704888	0.144249	9.0949	0.0138835	0.548102	0.0040648	0	0.0226634	63.5945	3.31025	0	0	0	23.9618	2.61072	0	0	0	0	0	0.732108	6.03251	0	0	0	0.0305346	0.200385	0	0	71.0267	1.28884	0.0336746	0	0	0	8.5246	1.47941	2.55235	0.0106852	0.325528	0	0	0	0	0	0	18.4967	0.00461026	0	18.8581	0	0	0.0735591	0	0	0	0	4.91373	0	0	0	6.4653	6.63949	0.21892	0.179275	0	0	0	0	0	0	0.821688	0.0139889	0.817047	0.00174983	0.330024	0.896891	17.6348	23.1345	0.914024	0	3.09427	3.84785	3.75133	0	0.00711678	1.47061	0.845968	0	13.7409	23.7268	1.82745	8.1461	8.37931	8.85998	77.2848	0	0	0.271706	0.00399479	0.00408565	0.0111521	0.0146364	0.00990144	0	0.00592967	62.8899	4.86238	0.347915	0.0425588	2.38986	0.0341116	0.0198759	0.0662873	0.10219	0	6.26776	0	0	0.0399376	1.06983	14.3396	0.0387723	0.0893415	18.5778	0.131754	0.0654757	0.862358	0	3.93623	2.04306	0	0.0932396	0.213218	0	0	0	0	0.487091	0	0.0440644	0	7.27073	0	0	0	0.0763129	0.0271916	0.0248486	0	0	0	0	0.0179768	0	0	0	3.48198	1.11397	0	0	0	0	0.719587	0	0	0	0	2.72394	2.92434	0	0	0.0547417	0	60.3542	0	0	0.0339338	9.09965	7.59436	0	0.0148719	0.29086	0.0926192	0	6.18329	61.966	0.905013	81.9595	0.0819025	0.0519787	0.0697433	0.0312886	0.123161	0.0432635	0.179941	0	0.0425645	0	0	0	0	0	8.5686	0.024936	0	0	0	0	0	0.376942	0	0	0.0188568	0.393055	0	0.0330482	0.330831	1.25654	0.208973	27.957	53.1674	3.66323	0.0884731	0.119741	0	0.934136	0	0.701125	0.63696	0	0	0.0846009	6.42759	7.77469	0	0	0	0	0	0	0	4.41971	0	1.83075	0.239774	36.5552	21.4469	0	0.172303	0.0814623	0.302666	0	0	0.147604	0.135456	1.85905	0.0198314	0.0131042	0.0245887	0.0958448	0.0144045	0	0	5.79933	0.576183	0	0	0	0.0521735	0.0285144	0	11.3502	137.379	127.107	9.0569	10.3611	0.558646	0.539352	0.0138769	0.0279043	0	0	2.66025	55.8843	0	0.0453022	0.0151292	0.0239429	0.0146287	0.00644462	0.590249	0	81.4625	0.0696635	0	0.0610165	0.183614	0.0217458	0.730412	0.538596	4.64798	0.125283	0.018023	0	0	0	0.0657668	0	0	0	0	2.40747	0	3.03886	0.0391979	0	9.50111	27.2184	0.0323089	0	0.299689	4.51367	0.0842345	0	0	0.660825	0	0	0	0	0.0286992	0	0	0	0	0	0	5.10479	6.85052	0.0986788	0	41.679	0	0.0615261	0.0437778	0.048488	55.3916	0	47.3666	0	0.968833	0.0673496	0.168092	0	0.029593	0	0.070845	0.0383029	0.0440398	0.0555832	0.0553575	0.0574059	0.0217469	0.0156878	0	0	0	0.0168513	0.0487059	5.37465	0.635683	0.0580099	0	0.0383591	0.107189	4.38072	0	0.0173642	0	0.0365481	0.421571	0.719593	5.9254	0.0531586	0	0.256042	0.0158719	0.454856	21.4458	0	0.02813	0.102915	0.0680651	0	0	0	0.0493825	0	0.737778	4.97974	0.132138	0.0774143	78.9725	0	0	0	0	0.377939	0	11.0184	0	0.0264609	9.15119	0.162126	0.0822999	0.467394	0.662452	17.9743	0	0	0.0259548	18.8185	0	0	0	0	0	168.521	0.0536512	48.8557	0	0.0445674	29.0967	0	0	0	0	1.35	0.0591971	0.14947	0	0	0.0150345	0	0	0	0	0	11.0995	5.66435	65.6964	0	0	0	0.273158	0.679963	0	0	3.65751	0.0485171	0.0789674	0.0548747	3.19347	21.9486	0	0	0.0303725	0.134962	28.3411	0	0.344428	0	0.884697	7.95441	0	0.0137539	0.018715	0.0270951	0	0	0	0	0.0467738	0.0410212	0	0	0	0	0	0	0	0	0	0	0	0.0119041	41.409	0	0	0.0764911	0	0.00731552	0.0202068	0	0.0394792	0	0.0463409	0.579797	1.97924	0	0	0.0489841	0	0.276519	0.0833917	0	0	0	63.6298	0.0551867	0.0725111	6.39975	0.418294	0	9.10191	0	0	0	6.28271	0	0	0.15932	47.6339	2.38463	0.177961	0	48.095	3.16254	0.91077	0.957003	0.0380381	0	0	0.298578	0	0.175827	3.60528	6.39528	0.792855	8.77039	0.0527531	0.475405	0	0	0	0	0	0	0	0.505352	25.8988	0	0	0	0	0	0.145262	0.965127	3.02863	0	0.619366	0	0.0761628	5.52619	0	0	0.0184521	0	0.0777065	0.0942449	1.33657	0.816469	2.48412	2.43049	0.056008	0.063398	0.0610087	0.0490158	0.0606443	0.183918	0.200054	0.0784084	0.41755	0.409662	0.0696487	0.0280114	0.195191	0.0974812	0.0734972	0.0363106	0	52.2107	0.0104401	0.04224	0.185454	3.23035	0	0	0	0.0575001	2.55537	0.000516444	0.122325	0.0204425	0.738046	0.179366	0	0	0	0.0161611	0.0272132	0.0251929	0.0391573	0	2.60352	55.3587	51.7257	3.49183	0.0838199	0	0	0	0	0	0	0	0	0	0.251835	23.655	3.54267	0.422885	0	0	0.367363	0	0.043323	0	0.370578	0	3.03681	0.945885	0.0567647	37.3758	0	47.0345	61.2033	57.341	7.57998	0.118337	0.0461657	0.459826	0	0	0	0	0	85.4001	0.0383065	0.203242	5.97464	0	0	0	0	0	0.464264	0	10.8446	0.0592419	0.453586	1.06669	0	0.122635	0.107203	8.67937	0	66.0649	4.05436	0	0	0	0	0	0	2.20396	0.71303	0.873995	0.00996333	0.0198347	0	0	0.169114	0.106385	0	8.01256	33.0977	6.68361	1.85783	0.0519147	0	0.0218498	11.6848	17.0127	0	0.0450102	0	0.00134747	0	0.0382231	0	0	0	7.75417	19.2065	0	0.0186306	0.0262014	0	0	0.588692	66.3193	0.0459864	0.0594449	6.32419	0	0.00266747	1.6009	0.060443	0.0243213	0.0341768	0.00397074	0.0187649	0.00512449	0.0714319	0.0438937	0.0116631	34.3732	0	0	0	0	0	0.0136921	0	0	0.044706	0.0428255	0.0343741	6.42876	17.6168	11.832	0	0	0	0	0	0.0879828	10.7907	0.0946033	9.80623	0	0.00608501	0	7.20069	0	0.134073	0.215283	0.266656	18.5646	80.6041	0.266757	3.58152	0.185815	10.9982	0	0.0244677	0	0.0228585	0.771665	0.731864	0.727167	0	23.2666	23.4978	22.1572	19.5304	0	0	0	0.13241	0.25253	0.07934	0	0	0	0.126582	0	0.00277851	0	0	0.0754003	0.0722353	1.66296	7.63657	5.08371	0.0523762	6.91053	0.790903	0.341292	0	0	13.1737	29.924	28.5297	8.43939	10.4407	9.40073	0	0	0	1.34686	0.685379	22.0811	2.74722	0.0159423	0.0152258	0	0	0	0	0	0	0	0.0176906	8.13533	0	223.427	0	0	0.264658	0	0.0451178	0	0.189473	0.0112665	0.0322912	1.72783	2.12356	1.88863	1.64446	2.06644	0.135287	0	0.831883	0	50.2821	0.00713529	2.48886	0.120928	0	0	0.607556	0	0.507265	0.0366827	0.0386116	0.437664	0.0291377	0.0447625	0.00454638	0	0	0	0	2.82821	0	0	0.160332	0.420998	0.0457376	0	0	0	0	0	0	4.07154	0	1.06459	2.39506	0	0	0	6.7418	6.92284	7.23994	0	0	0	1.38063	0.731048	1.39245	74.5586	0.00479933	0.11649	5.27888	0	0.0277824	0.067868	0.018586	0	0	0	5.72546	0	0	4.26011	0.0286018	0.345671	0.440149
TWINS_70021_6	64.1888	0	1.35794	0	3.46159	2.85306	9.70716	23.4712	47.7643	4.34053	0	32.429	52.3956	0.0723157	13.6314	0	9.2081	51.8098	20.9907	1.76909	42.9521	0	3.592	0	3.50654	0	0	0	25.7018	1.7936	0.0591456	32.3375	31.4382	57.4517	56.493	0.0366985	0	58.0486	27.4482	110.392	0.666009	0	2.52902	0.217266	43.1332	0.983365	0.0521927	27.569	68.5545	0.20202	32.6148	17.8191	0	6.08221	62.7431	0	0	18.8348	0.605288	0	65.2317	0.246483	0	3.22825	0	0	43.0219	4.9081	4.17912	0	0	0	0	0	1.12258	0.741236	2.76071	1.0628	1.23953	1.37308	0.0631674	1.75631	65.3942	67.6039	0	0	0	0.757844	52.9328	0	55.4785	0	0.0440145	0	0	0.556741	0	0	0.0248774	0.0280574	0	0	7.9199	7.17902	5.70079	8.14024	34.7334	29.7902	29.8733	23.4349	20.5246	20.239	0.0764389	0.0865102	0	0.0786485	0	2.41729	6.60645	2.17136	2.94371	0	0	0	0	0	0	7.41376	3.70452	51.3986	0	0	9.42947	0.295883	0.577689	0	5.17292	0.579133	0	0.727091	15.6425	16.6643	15.0588	0	36.7499	0	0	0	0	32.667	34.8477	0	0	5.98903	0	14.8463	0	0.660321	74.018	0	33.5854	90.3948	0	2.20819	0	32.9598	8.78542	6.27939	6.55918	0.0204028	61.5667	42.7655	36.003	0.45699	49.0294	0.36214	0	0	0	0	0	0.021315	0.834433	0	0.265596	0	0	0	0.718736	0.76387	0	12.0532	12.4133	0.0218453	0.438047	16.8882	22.3528	0.0224774	6.13664	11.6944	0.0666466	10.8423	11.2265	0.0150285	11.623	0.506532	11.8891	13.6065	12.3518	12.6332	11.1435	11.3135	1.072	0.00362869	0	0	0.568621	0	0.021626	0.0175286	0	0.0225158	0.0339326	39.5439	0.0099588	0	0	14.9877	0.0418741	47.4994	10.9827	0.110494	0.320733	10.5902	10.0226	0	0	0	0	0	0	0	0	0	0	0	0	17.0407	16.5584	0	1.14133	9.19943	0.177314	0	0	0	0.280423	0	0	0	0	0	0	0	0	0	0	0	0	76.5173	0	0	0	0	0	0	0	0	0	0	0.0235353	0	0	19.8943	6.15089	0	5.18772	0	0.48308	0.478605	8.70428	0.613948	0.811531	56.2556	24.7937	67.5392	0	6.2206	0	23.4344	36.2111	1.49351	34.1882	7.32951	62.3946	38.9246	0.0205524	0	0.865181	23.0592	0.074811	0.195517	5.49897	0	0	0	0	0	0	0	0	27.1508	30.6626	5.96713	64.7736	71.0272	5.24191	68.6404	13.42	26.5863	65.8937	50.6983	60.7219	0.119336	0.0580854	168.518	30.2109	7.76809	1.13749	49.1384	20.2331	30.7666	0.452396	0	0	6.12177	2.99215	0.236935	9.22438	63.2028	4.88671	0	49.265	0	3.98475	53.4088	47.376	21.2785	0	87.4146	50.7913	1.59442	0.0301178	56.0154	4.9094	0.0638729	3.96039	0.206809	0	0	5.8455	0.36372	28.3454	0	3.94019	5.94377	9.33092	1.50504	0	0.0335025	101.549	0	11.7192	12.1358	0	0	0.944494	1.99976	85.1639	0.0225589	31.8371	59.275	85.3452	0	1.0925	1.68362	0	18.8866	14.1363	0.0186357	0.500077	17.0269	0.0635934	11.3421	28.8377	21.6005	0.0967186	26.3908	68.7035	50.8735	61.9919	48.5322	68.5651	49.777	39.2734	32.1242	38.2956	0.159109	0.627009	67.2503	4.43727	68.5812	61.4157	41.679	76.7762	125.74	78.6749	35.0337	36.706	0.223377	34.8063	22.5096	19.4877	1.21919	75.0924	0	5.90877	0	64.2985	0.0135856	0.244769	31.1372	0	57.678	0	1.03702	66.659	51.1388	0	0	1.2617	63.7993	0.0765121	61.9926	0.0371998	5.62859	0	0.748526	0.0484808	0	0.561395	5.26552	0.0108827	41.5497	22.8683	22.4744	37.7353	0.239324	19.3074	2.78183	24.4902	0	7.70969	33.9581	58.4113	73.2661	0	0	0.0332668	49.5187	23.359	0.0411755	36.5245	0.0405078	12.4427	75.714	60.7937	0	41.4776	32.9359	0	1.22154	0.109502	24.8129	0.562362	0.497279	0	0.604391	6.83922	98.7954	0	10.7757	2.29012	0.142926	0	19.6992	0.208396	0.207794	73.6446	79.7341	25.7267	68.7293	20.5903	20.302	59.3872	47.5183	0	1.12811	50.686	0.0307248	68.4766	11.4254	37.128	63.8277	37.3001	74.3628	21.2578	70.4531	54.3268	38.0901	1.00903	0	63.4104	0.827993	13.2911	14.0933	0	73.0509	14.2977	0.572632	0	72.0741	48.8077	24.447	16.6067	47.4742	52.0973	118.15	16.4851	16.8709	8.07254	70.8546	0.822273	0	0	144.422	11.7501	1.61096	44.191	8.78263	55.6692	0	22.0588	0	56.9123	0	5.10161	0	0	123.585	63.8561	0.947249	24.2925	0	0.0140698	44.9421	13.1405	3.55739	0	0	0	0	1.79188	1.76993	1.4643	1.27032	4.5319	22.6423	0	16.5249	47.3252	0.849211	9.02183	0.0180969	78.6192	3.26859	1.45693	4.33073	0.138315	3.99136	68.4885	0	0	1.02314	0.0766771	22.2782	16.863	7.77997	6.73504	0	0	0	11.1171	155.924	20.2029	0	9.73123	0	18.3732	0	0	0	4.10934	20.7913	67.1222	68.4657	2.08287	0	1.45628	0.185193	0.842123	7.45626	57.8495	0.425722	54.6702	0	0	1.19241	0.671934	56.4353	30.9125	21.2923	1.5805	9.89145	0	56.2482	1.9933	0	34.4755	0	4.57439	0	0	22.6864	5.53242	0	10.6829	1.87089	21.0111	0.227747	25.6874	17.2846	9.59536	17.0178	7.62195	21.902	172.285	15.1749	25.6057	40.2701	0.499458	15.3688	3.20222	82.5372	32.1445	3.49993	1.96514	4.98989	53.1398	34.8323	31.5744	77.6743	1.05111	0	0.270267	8.1884	0.808679	21.0627	0	0.0312317	0.523003	25.1662	29.9005	1.08694	0.0455683	4.48108	0	12.8001	0	0	2.24321	62.0055	0	18.2712	7.58396	0	13.1613	0	2.7032	1.91072	49.3638	0.34997	0.0710953	59.2906	91.6359	16.8093	20.6872	18.4806	62.3985	23.851	41.7083	0.0524156	12.2602	13.6897	3.77932	21.1731	2.64471	4.66523	25.2083	8.04652	1.09971	21.7256	10.035	1.72782	13.359	1.64043	5.24734	0.46637	68.4639	0	0	0.210947	0	52.0602	83.3802	4.26043	25.3529	0	0	0	0	0	0.173796	0.688797	7.27904	1.01654	29.4811	1.19008	51.9818	10.0533	35.6039	2.01482	1.92442	1.1311	0.0637859	8.14513	0	0	3.04603	0.655476	43.6509	44.1896	0.219604	35.9971	126.721	59.179	0.585825	0	0.0678272	0.13944	0	98.1365	1.26706	7.49528	64.0224	1.29291	0	8.95522	3.04976	0.127252	0.101944	1.57931	0	6.99984	1.9006	14.988	0.358935	0.564641	0	3.11842	23.1374	7.40393	10.3924	65.6386	42.2926	67.9968	0.364649	29.4012	19.9128	10.6856	0	27.7982	5.57188	0.102126	12.2356	3.26213	58.1314	0.128998	8.3476	71.2639	70.6251	0	15.722	25.2358	0.737064	0.177364	11.3182	57.0549	68.5571	0	32.1869	0.0327575	4.57026	4.42812	4.03504	0	41.8598	0	0	0	0	0.0251151	0.0199166	0.965841	21.1934	0.0187412	0.0352897	8.06253	0.00811818	1.02268	0	0.488847	22.8061	0.261048	0.776579	0.415593	0.483729	50.3279	56.9971	65.0236	6.27392	58.0915	0	0.289113	15.4201	0.0511865	0.0821458	8.51459	7.8191	34.3306	0.0225428	28.4792	53.2894	2.88033	0	28.5681	1.62985	0	58.5015	47.2532	10.5781	0	0.432521	82.4502	39.7441	24.7109	15.4218	21.2011	13.6379	0	0.0258856	22.3728	0	0	0.0180126	12.6621	0.634309	0.0614752	5.0123	4.67595	3.80166	0.660167	54.4472	71.3702	65.5081	0.27847	35.5415	37.6981	0	2.62822	83.0054	0.0205851	0.58964	20.747	3.04377	0.016919	0	0	8.18784	0.0658146	0	15.3038	40.5982	42.2983	8.76913	0.632308	0	0	3.52484	26.2354	69.0155	62.2866	60.1219	0	31.8833	28.7654	35.6419	37.9152	0.49073	6.08331	0.233948	56.083	57.5451	0.226791	0	0.580004	15.1482	46.1307	17.7485	8.84326	0.856581	69.8685	21.1681	0	28.7458	0	0	0	0.085478	39.3506	0.0922921	2.52162	0.249733	0.701903	0.0429901	62.4884	55.5528	77.9954	75.8154	22.9228	77.787	0.157127	103.165	8.63778	12.7475	13.7486	2.16108	102.545	5.77851	53.0515	59.9394	68.4872	0	15.4263	5.85649	3.29434	0	0	1.3142	62.2095	5.21751	1.37906	0	88.1831	74.8866	0.294062	78.7907	16.0803	7.24796	0	71.4005	70.0781	89.0607	4.95535	8.40487	44.2396	18.4247	5.06855	0.0240064	0	0.782025	15.4729	0.00128616	0	0	62.8538	22.9522	11.5849	3.69398	68.7312	48.9417	69.9161	32.4868	29.3833	12.1368	36.8342	28.5819	3.60555	24.0751	12.8929	0.121187	0	1.82763	28.2601	0	0	0	7.20892	81.4624	17.4311	25.0421	0.561844	4.03297	3.33948	12.5173	0.77483	8.03116	1.25378	0.58	0	43.6848	0.0174154	0.669384	8.87781	61.9467	66.536	68.0822	66.005	63.2707	78.2934	65.4579	70.559	76.2758	84.7936	1.45591	1.63795	65.7846	70.7607	70.8909	2.17738	91.7671	59.7898	67.5501	64.9414	65.5958	73.3243	56.7421	23.6401	0.0720169	26.3199	0	0.900076	0.471797	0.626572	0	0	4.52709	0.138241	16.6303	46.1312	120.548	0.0976992	25.6194	0.938289	0.152019	77.5861	61.0707	70.7258	62.7379	45.6979	76.3115	71.884	0	0.732411	59.061	62.5896	6.1826	66.2197	42.5437	85.5338	54.6032	0.0994201	60.1273	51.5529	68.7974	61.9219	52.4396	68.5025	60.5184	6.30733	0	0	16.1321	32.597	38.574	10.2853	0	0	0.224562	64.9671	0	1.27182	52.0191	173.863	30.6712	76.0557	10.6304	0.335942	41.0088	43.3165	39.6705	31.6302	30.9561	1.08972	1.18736	1.30963	336.153	361.901	38.9638	12.8466	7.62245	5.88594	0.529926	17.7144	14.3082	13.1408	82.4997	96.4081	6.58249	26.4965	11.5873	21.2823	13.2406	23.5405	0	0	41.6916	42.2362	20.0106	136.857	134.203	149.008	75.4484	66.2196	75.2871	86.4946	63.0019	61.2984	63.2056	61.4268	61.9373	74.5618	11.1232	14.9858	0	0.590857	12.4169	11.5427	11.7437	0.51344	4.65148	53.644	21.2426	18.5496	3.5086	3.62529	0.562899	1.71711	3.20116	0.011536	0	0	15.1654	16.2233	15.3836	1.12292	2.33692	37.8095	36.0902	37.432	0	0	0	0.261143	124.7	0	0.221125	4.51526	0.480589	0	13.1916	62.5965	0.0637272	0	5.37383	1.59942	0.393383	68.6673	89.1674	77.5104	84.46	83.4683	40.5072	69.6929	80.1071	5.75303	22.6888	21.017	23.1207	21.4576	23.063	22.908	30.5709	29.6533	0.221555	13.5271	0	0	0.44253	3.50307	0.0383458	71.9684	59.3137	0.165746	0.0364212	29.2159	29.7328	28.8185	21.2768	0.113802	1.08469	0.915683	0.900001	0.998414	1.05397	1.45476	83.1669	1.57161	0	20.049	0.0509175	0	25.5099	7.83733	29.389	0	2.47165	36.0331	0	1.90592	70.269	35.0485	38.3537	0	58.2247	148.858	0	0.244505	0.875708	73.6271	0.146528	0.052639	0.295029	0.210226	0	0.0720242	0	0.352161	0	0	0	0	0	0	0	0	0	0	0	5.21197	6.94779	1.36361	0.975386	1.17854	19.7529	1.25813	0	0	0	0	1.49359	11.3724	0	74.5948	79.2076	89.7975	67.9857	0	0	0	0	0	1.68172	72.9831	0	60.9478	76.9031	0.630728	71.0743	48.1837	95.1124	75.2457	0	0	31.9643	0	10.7151	0	125.416	67.6698	63.1355	59.6014	0	0	0	0	36.1708	47.3125	14.819	8.50005	0.659996	1.2177	0.210811	4.13969	0.248741	5.15241	5.30809	5.06608	4.65938	6.46445	1.5595	0.400519	0.420338	7.06217	10.4267	5.56317	5.20183	4.50787	5.13774	5.04847	0	0	4.34443	5.10897	15.9249	14.1827	5.59625	5.69268	5.49918	5.07074	5.31103	5.43157	4.80127	2.79679	5.16594	5.41135	5.57687	5.11837	5.22502	5.02478	10.481	0.200676	15.6979	0	16.7082	1.42334	28.7407	0	12.7237	34.6039	34.7891	52.3355	0	14.1409	0	0	4.02641	0	0	8.49785	0	3.0518	0.6424	0	0	0	0.510734	2.6064	0.400715	0.526361	0	0	0.114341	0.4612	0	0	0.0149561	0	0	0.0712728	0	0	73.0818	77.4948	1.70449	3.37469	4.25347	4.08368	18.0335	6.513	0	2.99165	0.222615	272.609	14.4327	0	1.17596	0	0	5.62337	67.99	0.791302	116.712	0.0136576	0	0.0120706	7.20993	48.5841	49.3069	38.3858	58.6282	0	0	0	0	0	0	6.1856	0	6.71306	61.4946	73.7682	68.5593	0	1.38322	0.0555952	0.331035	9.84043	72.0873	108.248	0.0478811	0	0.151641	1.02481	6.81761	16.0461	0	13.3448	0.120615	0	1.82538	0	0	0.0118175	5.29768	12.6666	2.01015	0	0	80.104	52.087	0	11.9442	0.71681	0.68115	0	0.577929	0	0	1.82024	70.1366	0.0169332	0.600824	0.657839	0	0.0470004	2.87677	0.00614948	0.0161161	0	0	0	0	0	0	0	1.27343	76.6964	67.8003	0	0	0	0	0	13.6481	0	0	0	0	0	0.66939	0.282641	0	0	0	0.890451	53.3648	0	1.83346	8.61096	3.99958	8.69184	0	0	0	0	0	0	6.97346	0	0.115698	0	0	0	0	11.8217	0.0631153	0.0996917	0.0293761	0	0	0	0	0	0	0	1.13103	69.7071	1.05215	0	0.112088	0.874501	0.739553	1.22325	1.09811	0.00987056	0	0	1.99927	9.68857	10.9948	13.8696	30.9699	0.0623962	31.0923	0	0.292196	0.279657	8.22146	0.281624	0	0	0.0428315	0.0573734	0.0404608	74.0401	0.0527829	0.0611601	13.7771	0.510283	0.29161	2.77092	0.635348	0	1.52549	0	3.37344	0.265309	1.60708	0.0243822	0.014072	0	0.0244968	0.918896	0.608123	0.352374	62.819	45.3484	15.4233	0	0	0	0	71.6625	69.7902	73.9818	58.0548	66.9206	0.099661	0	1.24378	0.731605	0.150717	0	2.25296	0.101837	0	0	30.5192	1.3997	0	0	0	2.81747	0.0152391	0	72.3683	0	66.9319	68.8326	0	67.4956	0	64.3802	66.2214	0	68.5877	0	65.8339	65.7896	66.3776	0	59.6927	0	70.1727	62.542	62.9205	0	68.5959	68.7434	63.2038	0	20.9229	64.8629	58.3097	59.228	70.139	55.6322	0	57.2416	0	62.5821	0	50.4145	65.1961	0	65.9394	41.9793	0	0	0	69.4025	0	0	66.8761	62.1292	67.3696	0	75.3932	0	78.9729	70.4559	63.8295	65.1093	62.8541	61.2138	66.2709	69.1005	66.0942	0	70.4483	68.9221	0	59.6682	75.1627	62.6435	0	0	0	0	71.0684	0	64.3733	0	65.4126	65.5232	0	67.8452	65.2263	0	62.1956	62.2606	0	0	67.9957	0	0	69.7038	0	0.529261	0	0	0	0	0	0	41.9574	0	74.9427	2.83313	1.88494	56.1282	0.727485	58.5667	64.4109	33.6879	0	5.35892	69.0233	0.969769	440.694	1.14475	0.113067	164.74	20.004	1.70672	0.194889	1.14425	110.837	65.69	0	73.4498	67.1408	124.814	0	6.66655	29.629	15.6344	29.3728	0	0	0	0.0557491	0	29.315	0	21.402	45.5839	51.8685	48.46	0	31.4712	0	0	67.9744	84.4455	77.1138	3.00396	0	3.62617	14.7321	0	0	3.51771	2.11269	1.95227	1.89118	2.13963	0.47886	0	0	0	0.233932	0	0	0	0	0.209927	0	0	136.698	0	0	3.8775	61.2873	0	0	109.605	58.5201	74.8642	65.1632	0	0	0	0	0	0	0	0	0	0	0	0	0	0	0	0	0	0	0	0	0	17.72	19.3626	4.94202	1.19597	3.07685	1.28294	0	0	0	0	0	0	20.9722	53.1355	54.1238	13.3944	0	0	0	0	49.8625	0.0553233	2.52824	1.77983	1.38165	6.4	15.8693	3.14246	0	4.34484	0	12.4649	1.58051	70.1371	153.839	0	134.363	28.195	25.7704	7.61554	0	19.0408	0	0.116965	0	1.28882	56.706	31.4113	0.2365	84.9877	0.168762	8.02519	641.409	1.14719	0	0	0.19245	6.55753	8.57017	7.43681	8.02397	5.46985	0	14.4686	0.30403	0.514537	0	0	0.0384333	0	0.423282	0	1.66747	6.6608	6.34228	3.07402	0.104029	4.89588	0.0164403	20.3606	0	0.00338691	47.9245	0.00106884	0.339937	83.36	5.47967	5.99224	3.1875	4.62751	4.57968	5.2719	29.3652	0	5.42267	0	0	0	0	85.5211	0	28.5472	38.1735	12.0909	3.34993	55.7927	0	0	0	7.57177	75.4007	78.7395	65.5593	33.1561	0	2.93263	2.42748	0	18.5729	24.4092	3.17245	0	0.174397	0	25.0368	77.1029	0	42.8417	64.1231	1.33107	0	7.97818	9.11285	0.370758	0.386192	0	0	0	0.059077	0.0392605	0.21524	1.74115	0	0.784282	0	6.31981	0	1.81636	1.78573	0.163947	0	78.3813	145.503	235.597	112.489	108.174	51.9627	74.1796	43.9623	3.84925	0	33.9363	2.84215	0	59.8661	56.9851	61.8611	84.1735	73.2943	66.7473	63.0228	0	58.464	67.7129	77.4531	0	0	12.3903	0	79.9865	0	0	0	0	4.86169	83.6604	124.905	30.52	64.9513	0	5.22374	74.25	76.3755	0	73.7176	0	66.4238	17.8792	0.538767	47.6105	53.1697	0	30.5479	1.3525	8.9398	24.9881	70.7657	0	0.780389	11.5261	107.306	64.6792	34.3435	68.7285	0.291645	48.5353	50.7556	0.0139224	0	1.06322	0.658957	0.230887	63.0287	0.940216	1.00124	67.7861	45.9892	0.518936	54.1037	56.4124	69.913	39.7998	0	9.0587	70.3099	5.73366	64.6602	64.2173	0	0	0.868193	0.6009	65.8003	63.2323	0	0	0.950941	0	0	24.4424	30.563	16.4373	0.854894	52.512	64.8735	62.5407	70.6176	65.2172	59.9759	0.385349	0.379485	0.931067	63.3004	0	9.68422	61.3766	63.6317	0	5.99593	39.7238	75.7985	69.4779	62.0729	0	0	5.23401	0.822442	0.679757	24.7382	0	34.3956	10.6721	2.72261	8.87984	6.42347	9.46961	0	1.05339	0.316243	39.4603	0	78.4644	5.35918	6.08093	0	47.6174	64.8851	0.0228589	87.9874	0.618047	23.409	63.5947	73.0033	15.7291	7.08349	16.3341	0.273393	0.47011	97.8691	0	1.81638	0	0	0.0703794	0	0	0.377634	68.8263	71.4213	78.3011	19.3759	0	0.0476593	1.46351	59.885	40.4714	0.0430349	38.4047	111.483	19.8206	94.9989	64.5091	73.9269	25.3762	62.3839	13.1104	9.66806	19.6288	3.3077	21.7967	1.55744	0	0.0759693	1.15506	0.00313301	19.3849	25.9623	0	0.0545186	7.22394	80.2071	1.52956	0	0	0.101303	0.102446	1.21483	68.9295	8.54084	8.76453	71.8316	6.61709	0.548802	0.433362	1.99166	37.3324	33.4362	30.6464	0.344764	1.01337	0	4.30692	0.911413	12.3705	2.20396	9.19449	0	0.520794	1.24394	1.0388	0.282561	1.71712	0	0.136944	48.372	0	0.439765	28.0644	3.17665	1.31613	12.0527	12.3128	24.1255	8.62138	0	14.2834	0	0	23.3272	11.6573	13.3659	3.82763	0	51.8624	32.6766	24.2527	45.1965	19.4865	0	48.0257	99.2669	0	0.016756	0	0	0.249173	90.9828	145.723	3.03844	8.41983	7.58212	0	31.1597	0	0	1.07231	0	0	0.387533	0.0265325	22.2281	0	1.32113	8.19499	53.6869	3.1366	0.637314	0	6.17709	0	4.56428	0.0601762	7.79644	14.8774	4.89691	5.1495	13.1351	24.538	59.1207	4.03116	0	0	0	0	0	43.0189	0	0.776061	0	0.00136565	1.05349	46.0515	0	0	0	7.70367	0	0	0	31.8683	0.0378632	0	0	0	0	0	0	0.675507	57.3766	56.9809	1.43552	6.25555	1.77008	17.7269	2.5867	4.45383	0	5.65061	0	0	32.5404	25.6034	0	13.1359	56.3739	70.9624	62.7448	70.1583	5.01348	0.815379	0	0.0787491	0.0426601	0	0	0	8.61531	0	0	0	2.39203	0.156133	0	1.83646	5.51678	6.16805	0.949513	0.0803308	0.984564	1.61222	0	0.786426	43.7423	13.0773	93.5423	0.863638	1.29024	0	6.16924	0	0	0	0	0	0	0	0	0	0	0	0.900334	2.19739	0.0232128	0	0.429011	65.7589	0	56.9175	58.3754	51.6512	14.1865	0	42.1414	67.9853	0	69.353	65.5482	62.1599	0	0	0.795676	49.374	0.118388	38.8087	0.0613245	5.22987	5.41487	0	0.244418	0	40.4082	17.1519	77.9112	0	0	0	15.2301	0.0173346	0	0	0	0	0	0	0	0	0.0367266	0	0	0	64.3079	77.2839	117.49	52.3731	0	14.0702	37.4768	55.4197	0	4.16847	10.6376	2.44022	0.0330515	66.3558	0.0425429	33.9817	24.7348	2.48574	2.75024	16.2449	2.68129	0	0	39.7614	13.8062	22.0088	22.6901	0.0955191	59.4226	1.69759	0	1.26076	0.0414449	49.9279	170.432	132.985	0.300103	6.98774	64.3332	28.6068	0.853856	0	0	0.615247	0	48.3184	1.25816	30.3822	0.0303046	19.5481	0	0	0	0	0.0492225	0.0156524	0.0225008	0	0	4.67242	0	0	0	0	0	0	0	0.930734	6.01537	0	0	5.05308	0.284657	0	0	0.514573	0	0	3.0958	6.0649	24.0575	0	0	0.123915	6.50839	0.266962	0.178519	0.0936779	188.598	8.77536	8.49773	0	0.285547	1.68142	14.7057	0	66.6576	1.93988	0	0	0	0	0	0.157893	0	0.4134	61.601	3.59139	0	0	0	0.213926	7.08032	0	0	0.797965	0	0	0.928557	75.9844	0	0	0	0	0	0	0	0	0	0	0	0	6.95576	0	13.8148	6.26296	5.68182	0.023169	0	0	8.73906	0	0	23.7366	1.13298	0.0215085	8.29567	0	0	0	0	37.5898	0	8.26364	0	0.0164977	0	0	0	0	0	0	0	0	0	0	11.7938	0.374482	0.352257	0	0	7.41949	0	0	0	0.041182	0.0436428	0	0	0	0	2.04524	0	1.24271	0	0	0.620904	0	0	0.283064	21.9588	0.015288	0	72.1257	0	8.99884	0.281301	0	0	0.470967	14.3716	53.3843	0	43.2747	0	0	0.842769	3.16513	0.250901	0	0	0	0	4.65404	0	0.174379	30.5902	0.0741626	0	0	0	87.374	83.8911	1.92017	0	0	17.3072	0.175632	0	6.70757	0	0.559996	0.692109	0.572459	0	0.54241	0	0	0	0	1.90042	0.982824	0	0.686071	8.77459	1.08301	27.5018	50.8621	0.00399816	0.0198238	0	0	0.914756	20.234	0.511207	23.9798	28.8043	0.206412	1.18474	21.1871	19.1164	0	0.170166	2.56669	2.45036	28.4705	0.459276	0	0	27.224	9.53614	1.53839	33.4037	0	18.5132	0	19.5297	12.0062	52.8756	1.50018	7.51088	0.259322	0.768541	8.23303	48.8742	51.6938	0	0.0168124	17.1479	28.4764	0	0.397116	0	0	0	0.793921	21.2127	1.29174	0	8.51545	0	15.4326	0.0862164	0	0	0	0.0477967	85.9104	18.094	34.5398	0	0	0	0	0	0	0.0231107	6.1391	47.2256	0.556917	0	0	0	79.2582	0	0	0	0.492811	71.2621	0.23857	0	0	76.5497	0	0	0.0623274	0.0857942	0.0714305	0.0518679	0.0366323	16.1011	66.1373	0	93.1643	0	0.00943652	0	19.7395	51.2271	1.69057	83.8573	0	17.7081	44.7877	0.485348	75.5357	2.44686	0.660632	0.506133	0.206802	0	0.0420116	9.9036	0.0235347	0.45384	0	0.139042	28.3338	39.2999	24.9794	0.485153	0.183823	10.4733	0	19.0591	69.9357	0.190307	41.1945	0.00166572	0.381006	0	66.0633	0	23.5409	0	62.4626	2.74797	0	32.2894	0	11.4604	4.36037	1.01933	1.33944	42.8472	30.7375	0.117045	0.519543	64.6551	0	0	0	0	0	0	35.2191	0	0.0294543	29.6836	0	0	0	0	0	0	0.319664	3.45978	0	15.0167	0	0	17.7749	0	0	13.6632	0	0	0	0	0	0	0.390579	0	7.45216	0	0	28.6761	22.8783	0	9.86832	0	0.0943621	0	0	0	0	0	0	0.269431	62.6212	0	0.871371	0	6.7794	7.12158	0	0	0	0	0	0	0	0	0	0	0	0	0	0	34.9421	41.4911	0	0	0	5.205	48.3435	0	96.4608	66.116	38.3156	18.6655	50.7412	0.495853	43.4679	0	0	42.6629	19.8663	45.4955	46.3906	45.7284	16.6917	38.3044	48.2036	48.415	49.1994	290.87	0	13.4997	15.3711	14.4129	58.0066	57.7255	52.4837	10.1737	41.1594	44.5966	39.1608	39.1299	20.3381	0	3.30463	0	0.133727	0.133727	33.1761	0	1.07628	0	1.37045	0.297146	0	0	0	0	0	0	0	1.53785	0	45.6949	0	0	0.716443	44.087	0	0	0	57.7867	0	0	0	0	0	0	0.574842	0.431596	4.51996	0.413135	1.23861	0.0149222	0.368767	0	0.104166	0.533768	0.607553	0.0295675	0	14.7948	0	16.0817	0	0	8.07358	0	0	0.898264	64.8827	68.2303	0	0	0	8.07423	2.31807	0.771219	1.76345	75.1307	0.0191655	0.0260779	7.74711	0.600998	0.00161984	0.609242	78.1427	19.0967	1.98916	0	8.71838	1.82328	2.79606	6.8637	8.67829	0	0	48.9707	19.8631	0.386596	3.9702	5.25233	0	0.419815	4.61456	37.919	6.78849	0	0	10.5622	0	0	0	24.9285	16.7318	21.6568	0.0809058	44.3847	2.83967	64.9991	14.9792	3.66417	4.36274	0.0890285	0	16.9613	35.0126	0	0.303532	0	21.0083	70.9864	63.5595	0	0	0	0.121325	0.435654	67.9303	29.0579	0	4.67969	0	2.85521	0	49.8685	49.7661	52.6923	0	45.811	0.00120105	0	0	50.5731	0	83.8562	0.119464	1.69237	36.6511	45.4566	0.0223818	6.69685	1.28581	0.0616286	4.79443	0.843916	0	0	0	0.00271531	0	13.8469	0	4.70856	0.471529	0	0	10.6219	4.04573	0	0.317669	71.3982	3.27216	2.84818	8.39438	79.4199	0.0215321	33.1041	0.118265	38.7398	0	15.9652	26.8344	7.41016	0.437614	0.865913	35.0198	2.21174	1.02166	0.212123	0.61765	0	0	17.5936	36.1317	0	39.6223	0	105.542	50.7554	1.26952	0.23429	0.724693	0.8286	34.2489	12.1656	1.60766	1.45931	62.0503	0	65.1193	0	0	9.36678	0	0.552306	0.183525	0.0612224	129.432	62.9277	0.284843	0	92.7124	43.6887	2.07495	0	0	0.735181	6.98067	0	0	0.0981175	2.05147	0.0217219	0.568277	0	0.858871	0	1.29636	7.34892	35.7152	4.22112	54.4441	31.023	66.2136	1.0452	37.9458	2.72674	88.6483	13.4993	1.47527	0	0	82.8674	21.0058	0	84.7427	31.7668	0	1.26854	7.98651	0	0.0483453	56.3755	10.8669	50.3241	0	0	0.0584763	0	34.4807	0.0576137	0	1.45619	0.762654	0.638126	4.12281	0	36.4429	26.0498	2.13243	4.58962	7.77888	0	78.6087	0	0	0	117.767	53.533	41.8873	0	26.963	0	0	0	0.059089	0	4.7434	122.015	20.7291	0	0	25.463	0	0	0	0	0	7.86726	0.48879	18.2282	52.3323	44.4364	0.0339056	0	100.557	2.05826	44.7653	3.47735	0.26096	0	0	0.765172	0	0	0	0	8.5845	9.80877	0	0	12.4679	0.915932	0.012628	0.521698	2.47953	21.0309	0	0.495972	0.0274091	0	0	0.015173	0	0	0.244289	0.249764	0	0	0	0	0	0	82.7577	144.149	0	0	0.248642	0	0	0.07464	0.831848	2.41237	0	0	0.599749	176.648	7.93901	81.7328	0	0.721764	44.7986	0.191722	0	0	1.2586	0	0	0	27.3008	0.033088	95.5636	0	0	0.388262	14.1314	0.521778	0	0	2.23744	0	47.55	0	0	0.676851	0.123531	0.259116	0	50.4076	0	0	13.4969	0.496573	0.398341	0.261412	0.158275	0	0	0	2.20328	0	2.50652	6.35749	5.97529	1.65262	4.01951	0.864953	11.7407	13.2785	1.09943	0	0	0	2.79204	83.2358	0	0.712686	0	2.07885	31.8719	5.70086	0	5.57607	0	0.00423423	0	0	0	0	0	0	0	0	0.00416682	0	13.7053	5.53692	0	0	0	73.7802	0	0.485849	0	0	0.125343	1.4398	0	0	0	27.0777	1.72436	7.61123	13.3999	1.43647	82.1503	2.78787	0.131574	32.9124	55.7839	0.066314	0	67.6822	4.51954	15.5689	8.87471	3.79431	0.0085985	9.07867	2.38515	71.1899	0	5.81443	8.37189	61.1792	30.0017	72.6151	0	9.63698	0	0	3.41286	6.87856	0	0	77.0566	15.9157	0	78.414	0	0.202616	35.3384	40.561	15.8448	21.4085	8.08942	102.836	20.1857	2.95619	0	83.7587	3.60301	16.8613	15.7247	23.4664	37.6666	47.8496	0.0291294	0	19.9489	0.140917	2.4699	0.542995	21.3213	42.8415	0	0.434602	0	0.498797	0.063706	0	4.8283	0.211491	0	0	0.509739	69.0745	0	0	82.7666	73.66	0	0.111299	20.3929	0	0	52.5023	31.3549	0	0	0	0	51.7709	0	0.394122	8.05021	0	14.8879	0	0	31.7269	0	0.93467	0	0	0	8.37293	0	0.289658	0.66252	14.8713	0	0	0	0.734439	0	1.97389	0	1.08787	0.207504	0.735064	0	0	0	0	0	0	0.585315	30.1403	10.9574	0	0.5667	0	0	0	0	0	0.764281	0	0	0	4.67811	0.435581	0	0	0	0	0.0237748	0	0	0	0.0490951	0	0	0	0	0	64.4241	0	0	0	0	0	9.78768	49.4594	1.18759	1.11329	0	0	0	1.37492	4.0148	0.0902493	0	0	0.472808	70.4855	0.492369	107.5	0	0.830981	0.464804	0	0.0182395	15.8993	98.8773	0	89.3388	0	0	0.869414	0	3.51115	37.5698	45.3967	0.0972501	0	15.3901	57.8074	0	3.10197	0.0332887	0	0.0696408	0	0	0.345151	0.232318	0	0	0	0	72.4607	0.131684	0	0.260046	0	0	1.74196	0	0	0.994779	0	0	3.02504	0.533079	11.5085	9.64035	9.45457	0	0	0.966878	0	18.1405	0	0	0	0.112305	0.0273018	0.762792	0	0	39.8459	0.707204	51.1375	0	0	17.12	0.28128	49.8235	2.03465	0.168622	0	0	0	1.05026	0	0	0.539472	0.0642215	0.2829	0	0	0.634566	9.53023	0	0.60358	0	0	0	13.0432	4.16621	0	1.92245	0	0	0	0.0545479	0.0470418	5.78032	0	0	0	0.625194	0	15.0642	0	5.99697	0	0	0	18.4997	12.3371	0.506043	0	0.858691	9.98988	1.34685	0	0.648672	18.4231	0	0.0413663	0	0	0	0	0.124996	0.720843	0	0	0	6.21151	8.25929	0.506615	0.00874049	0.0283149	0	1.79706	0.353453	0.351009	107.06	0.989238	1.33102	0.0141974	18.4683	0	17.6637	0.434134	0.247377	0	0	0	0	68.5759	0	0	0	0	1.85344	0.419321	0.449994	0	5.82533	0	1.41348	0	0	0	0	0.786029	0	0	0	0	0	0	0.267395	0	0.472931	0.115186	0.6956	57.4398	0	0	0	0	38.1306	0.354766	0	0	68.2468	0	76.9559	58.0676	0	8.93121	14.0176	0	0	40.7341	8.48549	3.85878	3.74181	0	20.7209	0.569444	0	0	0	0	1.28893	0	36.5486	0	0	0	1.92298	0	0	0	1.76046	2.84362	11.2191	0	0	0.286497	0	9.12521	0.0446994	0.0606642	0	2.56677	0	21.3561	0	38.0866	0	4.41743	0	0	0	0	44.1496	0.0186304	0.0713983	0	0	1.39921	0	0	0.018373	0	0	62.1226	8.77301	0.201553	3.92712	1.42227	0	0.00761314	0.971572	1.74174	0.0165108	0.125668	9.95837	0	74.9052	39.4525	10.0846	0.547384	9.43809	0	0	0	0	67.921	0	0	0.793828	33.3214	1.88414	0	9.21628	0	0.103525	10.8879	0.395727	0.206192	0.212779	0	0.788472	4.08796	0.713542	0	0.957286	1.245	0.15991	0	0.434028	7.49097	0	4.94967	2.8335	0	0	3.99813	51.4823	0.472866	0	0.631988	0	17.9596	1.72536	0	0.789165	0	0	1.48737	0	0.374096	0	0	10.1512	52.5963	7.81307	0.536103	0	0	0	0	0.688292	0	0	0	0	0.286637	5.1222	0	4.12093	0	0	0.536692	8.45717	0	0	2.2442	7.29232	0	0	30.9472	31.4942	11.9614	3.64302	2.03569	0.945371	1.55325	0	0.0245556	0	2.99254	0.768358	7.00171	0.65172	9.54665	0.525257	0	64.3595	0	0	0	0	0	0	0	0	0	0	0	0	0.503173	0	0	0	0	0	1.5679	0	0.0944278	57.614	70.9959	7.27376	2.60023	11.1875	35.5256	71.1691	54.5097	0	0.258794	55.2938	4.49485	0.780151	22.4837	26.7073	5.60118	0	43.4069	1.12061	9.45642	20.1523	0	32.7458	41.1149	1.72761	0	0	58.5148	0.928526	3.20622	25.0668	1.14387	4.32523	7.1596	0	0	0	11.0606	1.3353	0.335486	15.7481	0.775376	0	0.860984	0.012767	0.00842259	11.3874	32.3399	7.01353	23.5274	62.1705	58.821	0	0	23.1223	19.0689	1.52923	0	0	0	0	0.682014	11.043	0.387111	0	0.614776	1.06983	0.680222	0	20.4	0.251592	0	0.591115	0	47.2386	0.758493	0	0	0.0317298	0	0	0	0	0	0	0	0	0	0	61.2489	0	0	0	0	0	0	0	0	0.201937	0	0	0	0	0	0	0	0.0195636	13.5697	0.0665093	1.09591	1.16918	0	0.21696	1.69903	0	0	0.368594	0	0	0	0	15.4787	1.43765	0	4.18768	0.851518	1.72277	0	6.22528	0	0	1.28081	0	16.7902	4.49935	0.3579	0	32.5539	0	0	0	0.00356307	0	0.0273991	3.27998	0	0	0.204466	0.012411	0.530434	0.586955	0.518085	0	3.05558	6.79805	1.60428	0.319752	0	0.11189	2.37337	0	0.240706	0	0	0	0.216922	0	0.265455	2.7511	3.19375	0	6.37182	0.13228	0	0	0	0	0	0.549528	0.498735	0.474503	0.59844	0.110301	0.162787	0.221565	0.178511	19.9568	7.3466	0.0912906	0.467138	0	0	0	0	0	0	0	0	0	0	0	0	0	20.812	0	0.311332	0.139631	0.867612	1.57253	1.82389	0.0281785	0.0381441	1.68833	0	0	0	0	0	39.0422	16.408	3.66766	25.7314	0.115933	0.220111	0.158206	0.568977	0	0	0	1.99005	2.09506	2.10824	10.2076	8.53945	8.1153	0	5.27723	3.92116	4.27572	47.2721	0	0	0	0	7.68972	0.0919891	0	0	1.26519	0	0	0	0.0716529	0.0141091	0.0306206	0.00860505	18.5084	6.61249	0.0703153	30.5069	0	0	0	17.6413	7.16021	26.561	0.380018	0	7.78461	32.3669	0.755899	0.0819489	0.451227	45.7013	30.5168	23.1302	0.280471	0	0.722472	0.682633	0.756038	0.00314329	0	0	0.234187	0.269396	0.313053	0.26635	0.284798	0.0448978	0.0976888	0.09136	2.21693	0.270415	0	0.674501	0.259452	0.373191	0	0	0.855226	0.0245084	0	0	0.142083	0.068289	3.56752	1.4202	5.46041	0.0840978	0	4.26292	0	0	0	0	0.0461357	0	0.0253777	0	70.2871	0.232426	0.0413131	0.132694	0.0764516	0.133929	0.208401	15.4459	0	8.80733	0	0.137584	0	0	0	0	0	3.23011	2.27491	32.4323	1.56726	0	0	0	0	0.140633	29.2067	0	0	0	0	0	33.2138	0.507607	0	0	0	0	0	0	0	0	0	0.351981	78.7143	0.517727	0	0	0	0	5.22217	0	0	0	0.115493	0	0	0	0.0011248	0.0429312	0	0	0	0	0	0	0.0577769	0	0	0	0	0.640977	0	56.4554	8.57181	10.9058	5.32222	0	30.408	33.1894	44.0587	41.7003	48.0437	0	0	0	0	0	0	0	0	8.10106	0.0492791	0	0.584477	17.4871	10.5348	0	0.0175003	0	0	0.572203	55.699	0.0293176	59.0906	41.5668	0	0	0	0	0	1.47894	0	0	0	0	0	0	0	0	3.82696	0	0.0462856	0	0	0	0.0897005	0.356778	0.829891	0.451833	0	0	4.47795	0	0	0.107689	0.126037	0	35.7627	1.90448	0	3.26986	0.141924	0	26.6717	0	0	0	0	0.015159	0	0	0.534383	0	0	0	0.82497	0.0163449	16.6977	0.155379	0.283924	0.226041	0.0431349	0	2.59485	0	0	0	0	0	0	0	1.61786	0.0687154	0.0534212	0	0	30.4194	0.631099	0	0	0	0	0.00999457	0	0.00235099	0	0.00369773	0	0	0	0	3.97318	0	0	0	0.0352625	1.75951	33.1659	0	0	8.86882	0	0	0	0	0	0	0	0	1.00263	39.6424	1.58752	17.9562	0	0	0	0	0	0	0	0	0	0	12.0351	0	0.0988764	0	0	0	0	0.114418	64.2795	0	18.8413	29.225	70.0583	70.083	38.0972	0	0	3.29839	2.55437	4.14007	3.94253	0	0	0	0	0	0	0	0	0.906049	0	0	0	0	0	0	0	1.59264	0	0	0	0	0	0	0	0	0	0	0	0	0	0	10.2699	0	0	0	0	0	27.8044	36.246	0	0	0.0395189	0	0	0	0	8.16715	0	0	0.0426396	0	0	0	0	0	0	0	81.5759	0	0.00386464	0	0.00342039	0.0265276	0.0246209	0.0209865	0.0217237	111.782	0.0131223	0.027717	0.010107	0.0289148	0.0419482	0.0157393	0	0.535365	0.0116222	0.13494	0	0	55.4528	0	3.41956	0	0	3.28292	3.14534	0	0	0	0	0	0	0	0	0	0.00736715	0.0631153	0	0	0	0	0	0	0	0	0	0	0	0	0	0	0	0.00238885	0.0173678	0	1.29994	25.2511	0	0	0	0	0	29.6959	0	0	0	0.771834	0	0	10.2465	0.00851682	0	0	0	0	0	0	0	0	0	0	0	0.0627736	0.0620544	0	31.0651	2.0316	32.3927	0	0	0	0	0	7.03338	41.7049	64.7675	0.457025	10.5337	0	0	0	0	15.6191	0.832595	8.13289	8.51841	0	0	0	0	0.201629	0	0	9.59577	0	6.12789	2.606	19.5407	0	0	0	0	0	0	0	0	0	0	0	0.163881	0.0491308	0.0449813	45.8111	52.8883	0.404395	0	0	0	0	0	0.0173771	0	0.395806	0	0.615036	0	4.32445	9.33464	3.35739	0	0	0	7.33639	30.7369	0	0	0	14.3664	0	0	0	0.00414497	0.621949	0	0	0.0252026	0.25025	0	0	0	0	0	0	0	0	1.27155	0	0	0	0	0	1.92503	0.0149687	0	14.6797	0	0	1.40216	16.6668	0.598141	0.618312	0.225444	3.03299	1.23782	0.0941293	9.34991	0	0	48.7278	0	10.2276	0	6.84174	16.9721	1.14465	6.57127	0	0.0406554	0	0	0	0	4.13704	0	0	0	6.52463	0	0	0.862357	0	0	0	0	0	13.4687	0.275895	0.434442	13.7407	0	0	0	0	1.07824	87.2808	0	0	0	0	0.606355	10.7891	0	0	0	0.819258	0	5.89469	4.53266	0	0	0	0	0	0	0.547461	0.531523	0	0.930361	1.30962	0	0.126116	0.0616953	0.00101922	0	12.1252	0	0	9.8788	5.25116	0.199627	0.175813	0.0678694	0.664454	0	0.269975	0.235553	0.230672	0.512791	0.402709	0.1067	3.71719	0.120008	0.0942279	0	0	0	0	0	0	0	5.36946	0.680668	0	0	0	0	0	0	0	0	0	0	0	0.326748	0.945806	22.1263	0	0	2.54051	1.78897	0	0.288937	1.56471	6.51886	4.03965	0	0	1.20973	0.287063	11.8297	2.03329	2.52667	0	0.501144	0	0	0	0	0	0	0.637819	0	0	0	0.0297392	0	0	0	0	0	33.7839	0	0	0	0.866198	0	0	0	0	0	0	5.05712	0.0861746	2.06447	0	0	0	0	0	0.346939	0.244855	0	0.521454	0.144315	0	0	0	0	0.0160624	5.69602	0.741269	1.33952	0	0.210762	0.219917	0.217205	0	0	0.0366362	0.202469	0.640734	1.5349	0	0.0620954	0.063516	4.19214	0.664167	0.656326	0.805988	0	0.740701	0.552238	0.626226	0.735498	21.7936	0	5.69606	0	0.0201939	0	0.145388	0	0	0.0108499	4.42535	3.872	88.5998	0	0.760224	0	0.0525999	0	0.180029	0.013332	0.462463	0	80.2771	188.97	11.5592	0	0	0	0	0	0	0	0	0.63526	0.170703	0.147643	0.16811	0.149694	0.280323	0.1536	0	0	0	0	0	0	0	0	0	0	0	0	0	0	0	0	0	0	0	0	0	1.24409	0	0	0	0	0	0	0	0	0	0	0	0	3.03375	0	9.384	3.90328	0.551532	0	59.6071	0.386614	0	0	0	0	31.1344	1.37177	13.9127	0	0	0	0	0	0	0	0	0	0	0	0	0.123202	14.6122	0.0148315	0.0157714	0	0.211529	0	0	0	0	0	3.74897	0.497066	0	0.0669696	13.2948	1.61097	0.00726011	0.0246443	4.27223	60.2035	32.1701	0.156441	1.35095	2.67699	49.4577	0	0	0	0	0.858956	15.1231	0.0478781	0	34.5302	0	0.0109965	0	0	0.731221	0.437686	0	17.1779	17.0514	0.171298	19.5956	73.2326	0.0319568	0	49.7798	0	0.25718	0	0.698854	0	0.506312	0	0	10.5935	0.026851	1.01347	1.05046	0.129653	0.330075	0	0	0	0.0290554	0.819851	19.9486	0.435605	0.0689845	14.7364	0	0	0.00742263	14.6097	1.23919	0	0.186804	0	22.2115	0.0291004	0	0	0	0	0	0	0	15.8418	0	0	0	0	0	0	0	0	0	0	0	0.484787	0	0	0	0.0444978	0.483709	0	1.33228	0	0	0	0	81.768	0.0378332	0	0	0.168875	0	0	4.93933	0.0158244	0	0.0413617	0.0291551	4.54984	0.742576	17.6389	56.473	11.6322	0.713701	0	0	0.0346247	3.20902	0	0	0	0	0	0	0	0.0147497	1.52352	4.46383	4.59704	0	0	0	29.2201	27.9808	27.4473	40.2087	1.22964	1.022	1.53106	0.132063	0.68193	0.591696	0.717714	0	0	72.0159	0.22955	25.1939	0	0	0	0	0.564164	0	0	0	0.753878	0.720998	1.42173	0.621132	0	0	0	37.5335	0	0.0337882	15.8391	22.6923	4.43025	0	0.832756	0	0.00808788	7.32239	0	0	0	0	0	0	0	0	0	0	0	0	0.00575124	0.717828	0	0	0.679367	2.94291	0	0	0	0.87327	0	4.42167	0	2.03915	1.48389	1.30691	0	0.469249	6.49288	0	80.1143	7.66453	47.8113	0.35083	0.0123827	0	0	0	6.04649	1.31051	41.8519	19.5393	0.172096	7.41415	0.0305083	0.171559	0	0	2.54079	0	19.5171	18.6942	1.99976	6.38207	0	0	0	0	0.923628	0	0.213362	0	0	0.0261899	0	0.00199059	0.0786093	0	0	0	0.26716	0.12578	2.37375	7.29307	0	4.75692	0.0426114	0	0	0	0	0	0	0.106494	0	0.0669792	0	0	0	0	0.0442568	0	0	0	0	2.74056	1.1563	0.134203	27.8764	14.0019	13.3141	1.9465	0.0248984	0	0.292274	0	0.237241	0	0	0.0299205	0	3.58677	0.0631497	0	0.0495717	0	0	0	0	0	0	0	0.207702	24.9061	13.8514	0	1.99563	0	0	0	14.613	0.0214884	0	0.538399	0.0107604	0.301195	29.3943	0	0	0	0.361149	0.1393	0.497215	0	0	0.0161173	28.276	0.156545	23.2121	0	0	0	0	2.536	1.69274	0	0	0	22.1637	0	16.9334	0	0	13.2851	1.46942	0.307519	0	1.16652	0	12.4464	0	0	0.892496	81.2906	58.5762	57.5907	1.90745	29.7528	0	0	0	0	0	3.0189	0	0	0	0	0	2.009	1.93425	0.0141512	1.54804	0	51.001	0	0.750874	0	0	0	58.3367	69.1019	0.487432	0.016375	0.0263934	0	0.733824	0.00635211	0.00393247	0	29.4147	0	31.0879	7.30819	2.58145	4.26885	0.547151	6.63793	26.4536	0	2.69093	0	0.050594	0.173722	0.583429	0.0147613	0.719985	7.76872	0	0.168969	0	0	0	0.0395246	0.071922	0.071922	16.0108	10.2508	19.2825	0	0	0.682484	0.0510177	0.0786421	0.101152	0.0912918	0	0	0	0.372498	0	0.406369	0	0	0.713191	0	0	0	0	0.366399	0.340359	0.35988	0.065357	0.205051	0	0	0.373539	0.389646	0.163278	0.268652	2.04858	0.352998	0.168063	0	0	0	0	0	0	89.8359	68.9751	63.914	0	0.479496	54.1016	2.00502	0.0424028	0	0.145181	0.0992631	0.0898312	0	40.3517	0	0	0.294538	0	17.4555	0	0.0625628	0	9.95759	1.41987	0	75.0925	1.82565	0	0.673326	0.798011	1.6613	1.03769	0	0	0.0109519	0.136347	4.69822	0.135212	32.1696	0	0	0	0	10.8018	0.052501	64.6327	0	0	0	23.1317	0.394024	0.419984	0	0.00855639	0	0	0	0	0.0723856	0.17852	0.252806	0	0	0	0.082717	0.652559	0	6.78109	0.0457934	0.0811801	3.00851	2.58611	0	0	0	0	0	0	1.36453	3.14464	3.12371	4.37371	2.91423	0	0	0	0.109121	0.172772	0	0	0	0	0	0	0	0	0	0	0	0	0	0	1.38384	0.479712	4.58358	11.1645	0	0	0	0	0	0	4.33936	18.9169	0	0	0	0	0	0	0.0993409	0	0	0.00667232	0	62.2109	0.102303	3.80438	0	0	0.0594575	0	0	0	0.169962	0	0	43.1041	43.9907	0	0.116687	5.29874	0	0	0	0.075731	1.31803	3.37429	0	0	0.115256	0	0	0	0	0	0	0	0	0	0	0.538027	0	0	0	0	0	0	0	0	0	0.0124455	3.88694	6.82736	14.9798	0	0	0.55454	0.0160173	1.04806	18.2173	63.5906	0.0242438	1.70299	25.704	7.47246	15.9801	9.79962	15.0756	0.0295672	0	0	0.195186	2.39951	1.18966	3.39575	0.024286	6.90762	0	9.4366	0	0.049291	53.3891	0	1.32582	0.920588	0.0402906	0	0	0	0	0	12.4379	0	7.69332	0.461948	1.01722	17.8427	0.0191225	0	2.41106	0	26.5495	0.403324	0.0593449	0	72.2123	0.26281	18.2186	1.75776	7.06819	0.285669	68.7713	14.1004	0.20571	16.0069	0	0	40.4381	2.98527	0	1.28348	68.3997	0	0	0	12.9309	0.746089	0	0.0390325	23.0163	0	0	1.23495	1.81454	0.4739	0.153149	0	0	0	8.49989	5.29719	0.266958	2.42353	0	0	0	0	0	0	22.2606	0	0	0	0	0	0	2.37696	0	1.89838	0	133.309	140.021	27.8791	21.5297	0	0	0	0	0	1.41096	0	0	0	0.543687	0	0.113706	0	23.2332	1.07206	0.0203021	0	0.149776	0	0	0	0	1.41803	0	0	1.60063	4.19269	4.62946	2.05719	0	0	0	0	0	0.103144	3.62875	111.55	0.230637	0	0.200067	0	0	0	0	12.762	0.195336	0	0.515382	0	0	0	0	7.22538	0.280821	0.0726099	0	1.45672	0	0.100994	1.0054	0.618145	0.979891	1.35573	39.9389	0	0	0	2.92075	0.0439451	0.243426	0	0	0	0	30.1738	18.0698	27.036	25.3638	0.117564	0.0580788	2.97337	58.5098	0	0	0.162175	0.18817	0.224822	4.23535	5.36926	5.33884	0.917942	1.45188	1.61621	1.9626	0	0	0	0	0	0	0	0.14957	0	1.22481	1.81336	1.13582	1.57975	0	0.150755	0	1.27359	0	0	0.938626	43.8969	45.0357	4.23474	0	0	0	0	0	0.867342	0.306468	2.27601	0.15122	0.0335764	0.0612471	0.987385	1.04197	0.00433969	0.00185071	0.01706	1.44714	0	0	37.4084	8.37244	0	0	15.5534	0	0	0	0	0	0	0	0	0	0	0	0	0	0	1.59222	0	25.9653	0	0.308938	0.97894	0	15.8898	0	0.0327957	0.02292	0	0	0	0	120.403	4.98158	0.743004	0	44.7015	0	30.0318	9.54669	27.0403	1.76281	28.3137	0	0	2.5548	0.0109519	0.144083	0	0.0127116	0	0	0	8.18515	0	15.281	0.0161173	3.63039	0.0990094	17.2804	16.7151	0.0133939	0	0	0.527303	34.6945	0	1.47364	1.6297	0	0	0	0.0161173	0	0	0.186753	0	0	0	0	1.30122	0.312127	2.59248	4.88536	5.04056	4.78765	4.31385	0.0579385	4.39049	0	0	0	0	0	0	0	0	0	0	0	0	11.0296	0	0	0	0	0	0	0	0	0	0	0	0	0	0	0.656474	0	0	0.650211	0	36.6698	38.9471	0	0.960517	0	8.28017	0	0	0.504634	0.542014	0	0	0	0	0	0	0	0	0	0	0	0	0	0	0	0	0	0.037459	0.0616885	0.180986	7.56297	0	0.934193	0	0	0	64.1596	6.76845	0	0	0	25.2609	2.16259	0	0	0	0	0	0.381974	6.0059	0	0	0	0	0.215329	0	0.0312732	66.4573	1.02642	0.0664059	0	0	0	13.6842	1.01702	2.19216	0	0.261904	0	0	0	0	0	0	16.7221	0	0	13.6229	0	0	0.0348496	0	0	0	0	4.7068	0.0277913	0.0206267	0.0256738	5.80468	5.97523	0.326439	0.297694	0.111327	0	0	0	0	0	0.493824	0	0.564635	0	0.256831	0.7433	17.7825	24.4756	0.588468	0	2.92847	3.72181	3.5883	0.0243774	0.0541262	1.0799	0.668487	0	17.2903	32.1817	2.3151	11.6117	11.7323	12.3174	71.3241	0	0	0.454597	0	0	0	0	0	0	0	62.8255	5.37244	0.573054	0	0.432838	0.0513414	0	0.143965	0.123974	0	6.97793	0	0	0.134578	0.851279	15.4169	0	0	16.5559	0.270415	0	0.922261	0	2.13676	1.17159	0	0.222492	0.162914	0.00332127	0	0	0	0.386745	0	0.0696301	0	5.4653	0	0	0	0.00442385	0.0304364	0.0509108	0	0	0	0	0.0195559	0	0	0	2.87424	2.12947	0	0	0	0	1.12649	0	0	0	0	3.12234	3.4184	0	0	0	0	40.7501	0	0	0	11.5293	11.1629	0	0	0.384411	0.013514	0	7.88893	71.685	1.21499	81.3956	0.0267643	0	0	0	0	0	0	0	0.0346247	0	0	0	0	0	11.9491	0.023693	0	0	0	0	0	0.434317	0	0	0	0.127179	0	0.0574748	0.516711	1.18354	0.153061	29.7803	54.3107	1.48237	0.17206	0.2502	0	0.295726	0	0.585669	0.498564	0	0	0	2.27919	5.90899	0	0	0	0	0	0	0	5.36762	0	2.38156	0.500391	46.486	16.4915	0	0.658536	0.127754	0.16983	0	0	0.0447541	0.170767	1.71249	0	0	0	0.130575	0.0346572	0	0	6.76969	0.964841	0	0	0	0.0724439	0	0.0305986	13.2298	176.764	164.688	12.6634	12.7107	0.402665	0.293702	0.0141275	0.0553192	0	0	0.407354	56.2895	0	0	0	0	0	0.0327557	0.63779	0	77.9865	0	0	0	0.193433	0.0124552	0.793518	0.623051	7.17609	0.0175512	0	0	0	0	0.0460469	0	0	0	0	3.68233	0	2.81381	0	0	10.2992	31.6243	0	0	0.419287	3.92651	0.0427198	0	0	0.793336	0	0	0	0	0.00758015	0	0	0	0	0	0	4.44173	5.33266	0	0	43.9941	0	0	0	0	61.8907	0	44.3742	0	1.53456	0	0.0531093	0	0	0	0	0	0	0	0	0	0	0	0	0	0	0.111082	0	5.95557	0.803746	0	0	0	0.0187726	4.45424	0	0	0	0	0.344645	0.731201	2.82245	0	0	0.301418	0	0.179218	19.9884	0	0.160254	0	0	0	0	0	0.00582871	0	0.592889	4.28502	0.0568529	0	73.7063	0	0	0	0	0.0757469	0	15.0209	0	0.0334155	9.25767	0.114206	0	0	0.0321631	14.4206	0	0	0.0390474	17.9344	0	0	0	0	0	161.359	0.0480251	51.9476	0	0.0209616	18.0344	0	0	0	0	1.64889	0.283932	0.103798	0	0	0.0655126	0	0.00734349	0	0	0	11.8592	6.89198	54.4703	0	0	0	0.155581	0.510618	0	0	2.78543	0.0751378	0.0633699	0.0885185	0.442614	22.8097	0	0	0	0.105468	27.3728	0.048304	0.590212	0	0.703318	9.83097	0.0218869	0	0	0	0	0	0	0	0	0	0	0	0	0	0	0	0	0	0	0	0	0	42.5971	0	0	0.0676954	0	0.00498836	0	0	0	0	0.00863754	0.476999	1.70623	0	0	0.0138725	0	0.588452	0.0832107	0	0	0	65.1316	0	0.198587	8.6076	0.642968	0	5.41507	0	0	0	5.05691	0	0	0.0852321	47.2153	2.61899	0.020762	0.00551046	45.4891	1.48375	1.11161	1.72613	0.0334284	0	0	0.176414	0	0.170159	3.19553	5.58079	0.84697	6.4472	0.0278518	0.57328	0	0	0	0	0	0	0	0.135314	28.6791	0	0	0	0	0	0.0300394	0.914938	1.38593	0	1.13844	0	0	8.2432	0	0	0	0	0.0295691	0.116066	2.2397	0.652913	0.5152	0.480782	0	0	0	0	0	0.117449	0.0957635	0	0.776646	0.616246	0.0441286	0	0.0305451	0	0	0	0	57.1936	0	0.076016	0.371775	0.63918	0	0	0	0.226457	1.83452	0	0.123573	0	0.129082	0.121721	0	0	0	0	0	0	0	0	1.70784	53.7591	48.7885	2.67843	0	0	0	0	0	0	0	0	0	0	0.544365	20.4249	2.1869	0.431459	0	0	0.444687	0	0	0	0	0	3.26945	1.06167	0	46.1635	0	46.2428	57.412	53.9319	6.29306	0.0300402	0	0.386112	0	0	0	0	0	81.33	0	0.250875	3.91097	0	0	0	0	0	0.442386	0	14.0202	0	0.442102	1.19348	0	0	0.0719278	11.5064	0	68.4791	3.47973	0	0	0	0	0	0	3.32205	0.78256	0.937435	0.0579924	0.098872	0	0.114773	0.230738	0	0	5.34656	37.6827	6.69437	2.44869	0.234953	0	0.128453	15.9824	15.1941	0	0	0	0	0	0	0	0	0	8.64184	18.784	0	0.0222873	0	0	0	0.360868	69.619	0	0	5.19798	0	0.00153835	1.53402	0.267181	0.0235521	0.033419	0	0	0	0	0.220138	0.0859489	31.694	0	0	0	0	0	0	0	0	0.0145162	0.0106603	0.00382017	4.53931	16.5543	14.3611	0	0	0	0	0	0	11.9744	0.59596	12.1395	0	0	0	7.79749	0	0.275086	0.198613	0.194246	20.1983	79.3713	0.209579	2.73598	0.116896	9.25344	0	0.00161541	0	0.012107	0.65419	0.545166	0.3666	0	23.5907	23.5687	22.4131	24.4614	0	0	0	0.28494	0.200616	0.238135	0	0	0	0.190553	0	0	0	0	0	0	2.07379	9.46796	1.88215	0.270005	4.90292	0.450109	0.194403	0	0	14.6842	28.5808	28.1506	7.62252	9.18852	8.33802	0.0397594	0.0443465	0	1.80691	0.530002	18.9424	3.03257	0	0	0	0	0	0	0	0	0	0	9.50208	0	224.854	0	0	0.334102	0	0	0	0.309929	0	0	1.5426	2.17379	2.07169	1.75768	2.22931	0.115403	0	0.515946	0	50.3177	0.018936	3.32036	0.0557739	0	0	0.779167	0.0465674	0.589086	0	0	0	0	0	0	0	0	0	0	0.483709	0	0	0.61503	0.728098	0.0181894	0	0	0	0	0	0	6.36948	0	0.903808	1.81633	0	0	0	10.5341	10.5331	10.8844	0	0	0	1.3827	0.66535	1.2232	71.6254	0.0242769	0.606756	2.7584	0	0	0	0	0	0	0	3.85149	0	0	7.26549	0	0.774012	0.699956
TWINS_70022_2	67.7404	0.0784635	4.00132	0	0.415316	6.08186	9.40889	34.7968	39.3938	8.33837	0	37.4767	50.2231	0.0650986	12.3202	0	25.2749	46.466	12.0318	3.22014	25.4321	0	6.84043	0	3.35121	0	0	0	17.1984	3.55251	0.990703	22.0595	26.4991	60.7103	63.4001	0.0775724	0.0573693	52.4632	31.1724	145.482	2.94557	0	1.87146	0	40.4086	1.8854	0.0352897	22.3752	74.4552	0.374305	35.6872	24.9634	0	9.28273	59.207	0	0	17.154	0.0323956	0.511713	71.5133	0.745648	0	6.3235	0	0	68.1545	25.4147	20.99	0	0	0	0	0	1.89992	1.81032	4.66623	1.04748	0.790929	0.272867	0.142255	1.32716	55.9346	69.2312	0	0	0	0.731023	60.2512	0	56.4669	0	0	0	0	2.93758	0	0	0.0301724	0.255314	0	0	3.84225	3.15743	2.33252	3.82341	59.0728	55.1156	37.5342	34.9655	43.5431	45.6494	0.111837	0.0729888	0.0397759	0.10598	0	2.60666	0.689768	2.64081	3.1145	0	0	0	0	0	0	22.4093	1.15816	50.7729	0	0	7.8967	0	0.72206	0	5.70518	0.0795325	0	1.24148	24.344	25.9319	21.2984	0	34.84	0	0	0	0	35.0445	37.6631	0	0	22.3447	0	26.6876	0	1.52425	85.7574	0	27.4562	85.6341	0	2.7399	0	28.885	30.9708	6.52961	7.05142	0.0259681	71.473	50.416	31.5058	0.891985	51.7508	0.0387389	0	0	0	0	0	0.0276527	0.0671743	0	0.37537	0	0	0	2.80261	1.64945	0	22.0895	23.1403	0.0428727	1.83611	24.6092	30.7909	0.0458521	21.6104	24.9956	1.41622	18.786	22.6027	0.0408313	22.525	0.663702	23.6058	24.0824	22.5045	20.1765	17.8661	15.1995	0.246633	0	0	0	0.236568	0	0.703292	0.739139	0	0.653541	1.42857	35.7196	0	0	0	36.3034	0	72.1446	2.78522	0.477801	0.211725	3.19423	3.07705	0	0	0	0	0	0	0	0	0	0	0	0	27.0656	26.0696	0	3.35103	2.12214	0.824549	0	0.597523	0	0	0	0	0	0	0	0	0	0	0	0	0	0	95.5969	0	0	0	0	0	0	0	0	0	0	0.12858	0	0	31.2779	7.40689	0	10.9913	0	0.371052	0.439517	15.324	0.557483	0.476152	57.3702	12.0272	69.2927	0	25.8566	0	19.9258	45.5582	0.415577	37.6383	4.19226	75.3854	50.4717	0	0	1.02469	18.8569	0.276173	0.543222	6.15966	0	0	0	0	0	0	0	0	29.8157	29.719	5.41307	69.9055	61.7744	6.79884	72.16	27.9397	29.8329	69.7262	32.818	52.3016	0.00940591	0.0371668	123.541	31.834	0.0248276	2.7353	38.6343	13.4561	28.9735	0.112354	0	0.336393	4.80135	4.97731	0.00732805	26.098	55.9057	20.79	0	48.2844	0	27.8451	68.6574	30.5739	14.8204	0	85.5407	38.4946	2.68792	1.35158	89.5489	4.13969	0.148117	7.92412	0.351127	0	0	24.4013	0.169443	35.8324	0	6.00146	6.80798	5.29204	4.20036	0	0	93.4558	0	5.45097	3.53713	0	0	0.428357	2.38337	88.6104	0	18.9557	40.6388	82.5586	0	2.39684	1.14209	0	38.1243	12.8026	0.0441331	0.185908	27.8621	0	13.2727	22.1722	14.9545	2.00001	11.3086	74.1713	48.146	65.4197	45.1293	75.742	41.9528	23.2255	34.4997	35.9757	0.905642	0.935517	60.0697	25.4855	70.3308	58.6396	39.7066	80.4715	125.538	68.5192	40.0082	34.6009	0.266125	45.862	13.5278	29.2053	0.240053	96.5779	1.16691	8.64555	0	55.0696	0.0282626	0.184885	21.5299	0	55.2683	0	1.15743	55.9522	35.7814	0	0	1.53416	61.1206	0.0210912	58.6678	0.225645	6.38184	1.27565	1.4089	0.0210912	0	0.0848328	5.94414	0.570631	31.7317	23.2429	21.7299	46.7788	2.69278	20.1828	9.80399	15.5498	0	21.2211	44.3466	52.9492	79.0515	0	0	1.09768	53.1525	14.8492	0	34.6254	0	18.0836	75.6711	46.4676	0	49.4516	30.6897	1.1359	1.08285	0.0840346	20.7102	1.0459	0.0335284	0	1.24351	0.991399	106.053	0	4.58249	3.68834	0.469464	0	27.4577	0.191317	0	82.9357	78.4707	26.185	72.7008	22.8424	36.5449	63.5265	51.3133	0	2.8171	46.907	0	59.4663	6.88088	34.6489	66.7135	57.1726	79.4187	47.0513	77.3545	40.9728	41.6121	1.51485	0	69.9576	0.204799	5.4712	6.16732	0	78.4837	15.6998	2.21116	0	75.7891	55.3139	37.4403	5.69613	45.7293	42.0906	83.8424	7.36756	26.73	7.73502	55.4291	1.85746	0	0.0266505	58.8429	11.2012	2.80667	34.0681	3.06654	41.6145	0	24.5026	0	69.1947	0	3.54713	0	0	97.0954	71.023	1.57292	20.3847	0	0.164635	27.8636	4.23074	11.1289	0	0	0	0	3.96166	3.89574	2.65106	2.53784	8.16308	24.872	0	4.45854	31.4612	0.991985	11.7103	0	84.695	5.46315	0.877624	7.02919	0	5.62667	73.6224	0	0	0	0.116377	55.8901	25.2204	4.1769	22.9069	0	0	0	8.23275	173.964	30.1809	0.889322	2.72161	0	23.7201	0	0	0	6.95965	12.526	71.3113	47.4836	2.60045	0	1.39265	0.915454	0.176518	6.50989	45.3041	0.261835	40.5013	0	0	1.21581	0.0508037	61.2374	18.5416	10.9845	2.18479	3.16428	0	64.8293	0.446059	0	47.8823	0	6.13527	0	0	47.2794	2.9395	0	14.1348	0.326186	16.771	0	8.1936	5.18351	7.45705	12.6146	21.5829	16.0563	198.112	18.7763	12.2338	31.3812	1.06873	10.2651	17.7605	39.5544	24.7331	5.39515	1.61479	14.4688	64.9572	40.0319	20.8651	38.1989	2.70221	0	0.842852	0.625263	0.0762097	14.7431	0	0.0286923	0.169757	9.46981	11.0491	0.766998	0.0348701	3.96023	0	3.78523	0	0	1.79736	37.5134	0	9.53177	7.77245	0	30.3007	0	4.31655	3.39395	52.5911	0.991808	0	36.4086	73.9579	14.5952	18.7624	7.7987	70.9331	30.1649	37.7892	0	21.4801	22.7385	2.22967	45.6412	0.687553	9.09126	31.2764	10.5779	0.89703	25.4178	10.3806	3.79634	15.2746	1.71642	21.1589	0.811875	57.4238	0	0	0.160728	0	35.9909	95.4169	0.810545	37.7336	0	0	0	0	0	0	0.17991	3.99804	0.293188	22.4032	1.27576	64.4868	27.5636	28.8911	1.47262	1.20225	0.216499	0.119052	2.06363	0	0	23.0257	3.42171	32.2628	35.7896	0.0659985	41.118	120.932	52.9884	0	0	0.23085	0	0	112.535	2.18558	13.6176	61.1075	1.7172	0	26.7997	7.04305	0.251645	0.330784	5.29366	0	10.2345	2.2982	29.413	0.608186	1.01097	0	9.64729	29.7882	12.58	3.27292	74.1359	44.6844	74.1247	2.68027	37.3931	13.4928	4.04733	0	45.0614	7.78526	0	15.4173	7.64232	73.5678	0.535591	9.10596	84.2853	54.076	0	7.31831	29.4062	0.204564	0.21326	15.0989	62.9908	51.4789	0	30.2385	0.947469	10.7742	9.56426	8.84689	0.193144	35.367	0	0	0	0	0.25055	1.06493	5.08063	21.7573	0	0	8.47348	0.091474	0.982452	0	0.0318442	26.8988	2.43213	1.97532	0	0.701497	29.5794	53.8151	64.0695	22.4513	67.9853	0	2.43549	19.2561	0	0	39.4936	24.5776	40.4927	0.0185767	17.1334	42.1915	6.06513	0.17362	19.3492	3.06379	0	59.6152	54.4106	14.3803	0	0.118338	81.0627	35.3977	19.7718	24.7029	22.0832	13.9749	0	0.192314	13.5877	0	0	0.0598754	13.2419	5.64321	0	5.19127	4.59481	4.34413	3.46809	62.5008	78.5814	64.7853	0.616161	22.558	22.2624	0	3.4039	76.8123	0.0127761	0.365035	11.9684	14.4396	0.0627416	0	0	13.3192	0	0	25.633	27.7306	29.3061	10.7305	2.97749	0	0.00861794	2.7567	17.6599	38.9512	73.749	65.3334	0	30.4716	16.7479	21.473	26.7761	1.65166	6.64185	0.361816	60.1233	61.3766	0.60105	0	0.493715	8.22643	38.9614	12.1139	23.8323	0.917222	62.9142	24.0822	0	31.9612	0.033297	0	0	0	48.6696	1.34678	2.19128	1.89171	0.742572	0.133497	57.3482	63.2051	84.7078	90.1485	29.2003	54.5758	1.76984	84.7454	24.8329	44.2722	8.13216	5.93336	126.567	5.99287	45.9676	61.3333	67.8317	0	33.7928	7.42863	4.80924	0	0	1.89321	61.7814	5.14172	0.419582	0	98.1893	80.4201	0.975137	75.8104	18.4106	9.76912	0	83.9459	77.3629	99.6546	8.37498	7.60552	41.2013	18.1806	9.30392	0	0	4.03636	29.6492	0.439242	0	0	69.2548	23.4682	7.73901	3.67695	73.6328	55.5489	67.33	14.9355	21.0065	12.3228	33.7626	17.704	4.25124	17.582	15.9832	0.0232491	0	2.9517	41.4571	0	0	0.0466818	14.1736	76.6665	35.1469	21.6783	1.28594	4.91047	4.72776	14.2346	2.02776	24.2383	1.06673	2.51099	0	30.6715	0	0.259693	4.71432	62.2785	66.7175	70.9927	68.7141	64.3395	84.0256	67.5938	75.115	79.7573	78.956	1.47602	1.19322	67.0633	66.0907	69.0806	3.49114	96.4325	60.9054	69.7855	66.91	66.1022	72.6156	61.9379	27.3377	0.0349901	47.4604	1.28699	4.80159	2.83598	0.6209	0	0	3.26625	0.3481	36.6374	36.9917	125.509	0.516881	27.5699	3.53388	0.0288847	83.3086	66.2856	73.6039	79.0406	63.5656	86.4425	77.3692	0	1.18516	57.6503	67.4964	6.74556	62.3335	34.0657	77.4106	63.0156	0.115331	60.7491	61.8057	60.4802	56.028	49.1604	71.8777	65.5522	7.76204	0	0	17.8444	25.6512	33.0603	24.849	0	0	0.0213817	71.1148	0.0106052	2.09675	31.9244	154.776	40.4357	104.46	27.9471	0.108808	49.2906	52.5304	50.5267	47.5781	49.1576	2.68393	2.45495	2.8885	287.113	333.39	64.9167	21.0391	9.5154	10.1504	0.858479	20.3579	19.1839	22.509	93.4781	124.817	9.83009	23.533	14.282	18.0113	16.181	16.305	0	0	46.264	37.47	22.4892	135.153	123.127	160.214	59.9167	45.8815	64.8636	69.6443	51.7158	45.3335	46.4981	43.728	43.2554	53.793	14.2876	20.1605	0	2.53676	2.7938	3.15573	3.19941	0	6.99148	57.464	19.5221	19.0652	6.21727	4.12568	1.95309	2.67671	3.38776	1.61444	0	0	23.3139	23.7369	26.8786	6.33953	3.5989	39.8983	38.5783	37.717	0	0	0	2.50144	132.542	0	0.353337	17.6332	1.21044	0.00386644	5.81693	38.8072	0.0951796	0	12.5148	1.83785	1.72158	49.8986	80.9771	58.0547	75.946	72.3121	32.6581	50.8714	65.4158	5.86255	24.8862	24.751	27.5143	25.5908	49.5038	29.9484	48.178	43.9755	0	14.2753	0	0	0	2.84143	0.0355058	102.719	90.6531	0.203868	0.00992036	28.4078	29.2356	25.5491	14.1384	0.28371	1.22055	1.15156	0.905751	0.280449	1.12472	1.38954	94.8201	0.517606	0	14.2089	0.247743	0	36.4871	3.15153	30.927	0	2.09571	29.805	0	4.57544	58.6907	29.2097	33.0715	0	48.5083	138.747	0	0.0253107	1.9851	80.7621	0	0	0.0241458	0.0353892	0	0.0557872	0	0.218951	0	0	0	0	0	0	0	0	0	0	0	0.324839	9.34555	0	0	0.0380389	9.96759	1.56521	0	0	0	0	0.243534	8.6746	0	68.9445	94.7012	66.3244	73.7669	0	0	0	0	0	2.31743	73.8909	0	62.2304	74.0741	0.254099	74.9314	25.6848	90.2544	79.5585	0	0	41.1866	0	9.48373	0	119.662	65.3543	57.1464	44.2088	0	0	0	0	53.0717	54.4057	11.4295	8.85667	1.10777	2.29281	0	5.47449	0	7.91009	9.13114	8.6835	7.03533	6.2649	0.742489	0	0	5.24717	11.9824	6.32921	6.37383	3.7269	6.14446	6.69141	0	0	3.61051	5.80274	11.4222	9.79468	9.63618	10.004	10.182	5.28329	9.22444	10.1909	8.11622	2.55919	6.98693	6.60121	6.98592	6.67577	6.35142	6.37062	8.6221	0	9.3797	0	29.3617	0.28483	60.4175	0	9.08028	24.3836	23.6302	34.1578	0	35.2224	0	0	15.5425	0	0	7.40612	0.764097	12.8347	1.54148	0	0	0.489467	0.687841	1.61653	1.44293	1.61224	0	0	0.699708	0.536048	0.634524	0.598131	0.0241109	0	0	0.0735291	0	0	74.6	76.1885	0.707418	5.40598	3.96979	5.01799	32.1873	18.7922	0	11.2797	0.0721516	252.48	11	0	0.232601	0	0	6.32491	77.2644	0.274613	102.349	0.019478	0	0.0440331	5.87648	39.4027	43.4526	24.6281	60.3142	0	0	0	0	0	0	9.80272	0	8.12674	53.5601	75.0029	68.7186	0	0.75244	0.222155	0.512434	27.4824	74.7776	76.2816	0.0560591	0	1.38788	1.07208	25.2725	27.7101	0	32.2774	0	0	3.5698	0	0	0.131554	7.03009	9.7379	1.97128	0	0	85.8355	57.0453	0	14.0358	0.938246	0.241518	0	0.221734	0	0	1.23592	59.3513	0.234378	2.70189	0.685021	0	0.0300998	3.61258	0.301282	0.016549	0	0	0	0	0	0	0	1.33167	74.687	57.7555	0	0	0	0	0	18.1462	0	0	0	0	0	0.532314	0.0852716	0	0	0	0.486471	35.7421	0	0.33381	13.0977	4.42155	17.109	0	0	0	0	0	0	11.6724	0.654677	1.79938	0	0	0	0	14.3271	0.10534	0.584873	0.0902247	0.0356193	0	0	0	0	0	0	0.343119	70.8262	3.29354	0	0.366828	2.27691	1.40161	1.40314	1.53434	0.0931822	0	0	2.57285	1.06447	0.968013	2.36138	21.3204	0.0550728	22.1568	0	0.595574	0.657398	3.17044	0.446707	0	0	0.173802	0.0671707	0.103323	72.0049	0.0428456	0.0459306	2.96172	0.154446	0.43877	2.36193	0.323355	0	3.68181	0.114039	6.20152	0.0528069	1.51334	0.0235645	0.0205412	0	0.0442731	0.727136	0.489316	0.342797	66.7464	37.7233	11.792	0	0	0	0	73.457	73.1741	74.8649	52.1112	62.0786	0.460484	0	0.890547	1.39405	1.06599	0	3.5545	0.0892072	0	0	26.9211	1.66193	0	0	0	6.71882	0.191696	0	73.2477	0	59.3095	59.4666	0	58.4665	0	64.1933	64.0576	0	63.4158	0	65.343	63.5769	62.6358	0	57.6451	0	68.1038	59.643	64.0445	0	66.2232	66.7857	63.1131	0	37.7195	63.5207	60.3783	61.3308	69.2689	61.2815	0	52.6199	0	59.8648	0	59.0375	74.0024	0	55.2232	48.8365	0	0	0	65.923	0	0	67.7567	60.2653	58.0681	0	71.613	0	74.3119	66.65	57.2249	55.5674	58.5666	61.137	74.4633	71.1129	63.1493	0	62.9539	61.5951	0	55.36	79.5669	57.0658	0	0	0	0	69.1217	0	59.3372	0	61.8348	56.3636	0	57.3722	60.8749	0	61.0904	58.553	0	0	55.3023	0	0	55.0558	0	0.325127	0	0	0	0	0	0	33.8575	0	77.2444	0.661749	2.03013	53.2328	1.46973	60.6204	56.7067	23.9132	0.0305327	5.27173	58.5732	0.533016	510.058	1.28227	0.956601	122.67	30.0567	0.897948	0	3.15788	91.3954	62.614	0	70.1997	74.9822	131.914	0	21.3973	23.9677	8.61944	26.8318	0	0	0	0.0183034	0	17.0073	0	17.2288	31.392	44.5405	41.0958	0	18.2154	0	0	71.6549	52.2628	85.0545	4.91848	0	6.68247	29.9569	0	0	10.3999	1.50117	1.52654	1.52017	1.44805	0.167792	0	0	0.0188852	0.133241	0	0	0.0134966	0.0261848	0.0156269	0.0164578	0.0144932	82.7955	0	0	3.81917	58.7925	0	0	96.6407	51.6997	75.1861	76.0038	0.546882	0.699951	0.549155	0.467303	0.54295	0.623911	0.543157	0.452116	0.397015	0.547116	0.550811	0.521197	0	0	0	0	0	0	0	0	0	37.684	32.1717	7.3878	2.00957	5.45941	2.1951	0	0	0	0	0	0	28.8155	60.8442	65.6408	2.29529	0	0	0	0	24.5138	0.0656023	5.76742	1.57446	1.9946	10.4162	22.7632	2.54256	1.02466	7.62265	0	28.6192	3.11277	64.1253	130.055	0	120.43	29.3897	22.9259	21.9659	0	39.1368	0	0.133377	0	0.236058	33.8958	29.4913	1.76027	69.2366	0.224346	3.93297	544.873	3.46695	0	0	0.658249	13.377	5.78618	5.40215	5.26982	3.74946	0	14.159	0.0318505	0.256403	0	0	0.025357	0	0.293423	0	2.70566	20.0658	21.3752	3.95727	1.12782	19.8589	0.0201462	13.7857	0	0.102008	38.7246	0.87741	2.14582	75.4598	5.97986	6.10975	1.12768	5.75336	5.73174	6.43287	25.6329	0	5.96331	0	0	0	0	105.933	0	18.4868	20.5829	5.96474	2.94869	47.0067	0	0	0	19.5172	84.9999	86.0876	69.3502	53.3933	0	8.18692	6.87576	0	10.2258	47.0347	2.20591	0	0.36758	0	20.7192	86.0964	0	58.6719	58.8478	2.03632	0	21.6803	18.0399	0.448882	0.563152	0	0	0	0.110574	0.0113357	0.0970103	5.81192	0	1.30471	0	4.471	0	4.65072	0.331113	0.0525573	0	81.1896	125.62	201.69	96.2914	108.219	47.3436	75.8587	31.9115	13.149	0	30.7765	1.10847	0.0569771	65.5554	61.6402	50.5903	103.169	80.4946	67.2697	67.8061	0	47.3825	49.0709	80.66	0	0.09649	11.2045	0	78.0944	0	0	0	0	18.3684	70.0645	104.507	31.1536	57.1534	0	3.17146	72.0954	77.4784	0	70.5847	0	68.3806	15.1378	0.0175005	51.1065	84.1025	0.992288	57.7927	1.36099	15.1862	24.9295	80.7078	0.547611	0.604325	6.58057	100.934	66.1742	25.15	73.9562	0.0732044	35.8983	70.0163	0.0205875	0	3.90352	3.35167	0.0454738	51.5624	0.361582	0.293837	66.0426	102.03	0.682914	42.7152	50.6989	57.5335	41.7547	0	3.48664	68.8337	10.4939	60.3364	63.7419	0	0	0.201105	0.151124	64.8949	63.183	0	0	3.92377	0	0	5.8899	15.2886	6.0357	0.0061462	50.1904	69.1856	70.7648	81.3386	65.462	65.4434	0.29169	0.238498	2.66308	66.2416	0	7.64431	62.4331	59.9051	0	2.38964	41.5865	74.9304	72.7528	62.428	0	0	20.9341	0.156379	1.24159	20.7567	0	23.2359	1.46987	2.86216	5.15774	3.28993	28.1177	0	1.41057	0.021628	42.6354	0	82.528	4.03701	7.25082	0	58.4132	76.515	0.0297545	94.7826	3.50994	15.8456	64.3539	75.8948	17.5277	3.31822	24.806	0	0	112.353	0	0.322083	0	0	0.0186581	0	0	2.89831	76.2591	81.7968	83.8331	8.75399	0	0	2.34304	63.565	25.7787	0	24.2169	111.702	7.36875	112.765	62.1074	66.6123	31.5073	51.5905	5.96249	15.4601	11.1153	6.17932	23.364	3.28267	0	0	0.234261	0.0231927	27.1678	41.8929	0	0.184404	6.13053	81.2512	2.21921	0	0	0.908883	0.156992	4.90414	75.6543	6.23392	6.27278	75.1837	6.83894	0.298502	0.338495	1.31204	57.4802	45.9769	46.8588	0.520605	0.166057	0	5.9691	0.274044	15.5794	4.82899	10.3985	0	0.179198	0	0.687083	0.680184	9.25309	0	0.074568	33.4839	0	0	29.76	7.30831	0.64563	23.4894	23.979	20.9748	4.95846	0	25.3899	0	0	19.689	1.45867	1.43383	12.9484	0	48.4886	34.5137	13.4916	57.9743	28.8333	0	40.3193	63.428	0	0.00863451	0	0	0	116.673	127.582	5.42773	13.6294	26.2749	0	35.6623	0	0	0.219507	0	0	0.467053	0.0510204	16.4885	0	0.311121	4.10491	48.946	3.36498	1.26966	0	22.4228	0	5.86337	0.396663	7.96597	19.2981	4.5875	7.32378	2.8169	20.0457	108.238	8.43094	0	0	0	0	0	48.1783	0	0.480301	0.426037	0	0.0589989	44.4226	0	0	0	2.26531	0	0	0	36.254	0.549245	0	0	0	0	0	0	0.331837	66.6608	44.2364	0.934675	2.20521	1.67866	44.386	2.9178	6.489	0	3.45746	0	0	23.2628	71.748	0	11.8723	64.7127	64.3463	62.0764	77.1334	13.3207	0.166287	0	0.779528	0.419426	0	0	0	5.04286	0	0.71129	0	1.94995	1.29612	0	1.66838	4.35513	3.36391	2.7803	1.61013	2.90441	2.37227	0	0.879846	25.0689	13.2262	89.8113	0.288513	2.63621	0.0391776	18.6549	0	0	0	0	0	0	0.429442	0	0.53932	0.654148	0.631815	1.98541	2.9567	0.0141385	0	0.113026	77.9108	0	50.0473	65.8042	45.0455	8.81639	0	33.9568	83.7391	0.00295686	62.3988	57.2737	60.2773	0	0	0.206781	39.4869	0.123981	30.5511	0	5.02061	5.72712	0	3.0636	0	42.1569	12.0252	82.8071	0	0	0	7.28773	0.133618	0	0	0	0	0	0	0.0166946	0	0.320962	0	0	0	63.7734	50.4514	104.12	39.9503	0	21.7717	54.325	45.7885	0	3.84454	26.9934	0.563798	0.0401061	53.0358	0.0832718	34.3983	23.3869	3.81166	4.10248	10.1965	4.07385	0	0	30.4911	23.6598	13.7151	24.3848	0.177061	33.5917	0.451291	0	0.743724	0.252997	43.4167	166.085	139.517	0.365517	14.0481	72.906	38.3778	0.296689	1.39379	0	1.81867	0	41.0667	0.1497	43.5904	0.0176362	18.7005	0	0	0	0	0	0.00832194	0.00318116	0	0	3.72456	0	0	0	0	0	0	0	1.90885	10.3049	0	0	8.70658	0.0197199	0	0	0.0443542	0	0	2.59074	1.82787	23.5452	0	0	0.23178	3.7585	0.180037	0	0.235816	121.738	3.27434	4.05211	0	0	4.91275	9.96803	0	35.444	5.64539	0	0	0	0	0	0.697141	0	0.261739	60.3584	7.34186	0	0	0	1.03825	1.80419	0	0	0.238233	0	0	0.289592	79.8612	0	0	0	0	0.0516692	0	0	0	0	0	0	0	2.27817	0	8.07026	2.39708	1.27998	0	0	0	0.943642	0	0	18.5062	2.61842	0.986566	9.32865	0	0	0	0	28.3803	0	24.1862	0	0.484508	0	0	0	0	0	0	0	0	0	0.0559298	25.8824	1.24238	1.79781	0.394862	0	3.82151	0	0	0	2.24397	2.13657	0.0397695	0	0	0	2.67698	0	1.12724	0	0	0.431126	0.123046	0	2.16449	3.50721	0.052009	0	63.9007	0	3.70077	0	0	0	0.833747	26.0877	47.7289	0	35.2458	0	0	3.89548	3.81742	1.84939	0	0	0	0	7.5446	0	1.91687	18.3736	0	0	0	0	71.0272	68.3402	1.65125	0.219742	0	22.8032	2.22749	0	0.533921	0	3.32305	4.37969	3.47809	0	0.177696	0	0	0	0	3.66453	2.35246	0	1.96095	4.71807	0	26.4051	42.8376	0.138838	1.70892	0	0	0.193714	25.3134	0	25.7214	28.1443	0.0764492	3.06736	13.0952	18.1582	0	0.191328	3.93001	2.54369	49.5918	1.0889	0	0	29.855	26.8777	1.68701	75.2059	0.0128147	32.5351	0	28.7296	19.784	47.0101	0.433362	12.8628	0.147395	0.48545	22.2083	37.0458	42.5782	0	0.037497	27.7623	27.3949	0	0	0	0	0	1.49935	43.6141	2.36294	0	26.4055	0	25.5789	1.15779	0	0	0	0	84.4273	8.77487	49.1905	0	0	0	0	0	0	0.00808603	6.27306	55.539	1.36052	0	0	0	68.1878	0	0	0.231698	0.421324	75.1837	0.552441	0	0	71.0518	0	0	2.18665	2.19169	2.21643	2.42152	2.56163	31.8109	71.9213	0	84.2861	0	0.114003	0	9.76082	63.9597	0.973878	83.907	1.07076	13.7245	31.9005	0.202828	72.1471	1.54185	0.822985	0.183474	1.51615	0	0	9.79915	0.0251889	1.83337	0	0.221586	35.0383	28.2307	38.8001	0	0.201508	18.4009	0	13.3894	67.9731	0.21934	35.1793	0	0.137412	0	51.7163	0	12.6947	0	63.7972	2.63025	0	17.644	0	16.9498	4.87034	1.49392	3.97714	39.6229	27.475	0.901733	0.21771	71.7915	0	0	0	0	0	0	24.507	0	0	17.8033	0	0	0	0	0	0	0.210669	5.64033	0	13.0753	0	0	19.71	0	0	4.2296	0	0	0	0	0	0	0.185437	0	5.67242	0	0	27.9781	22.5627	0	12.3463	0	0	0	0	0	0	0	0	0.354817	59.8289	0	0.809681	0	3.6648	7.10538	0	0	0	0	0	0	0	0	0	0	0	0	0	0	34.1166	35.2732	0	0	0	0.8921	40.8841	0	72.9969	57.2008	32.5635	17.3052	49.999	0.170632	43.1953	0	0	31.955	23.558	35.4265	35.5897	31.9954	13.3071	31.1593	34.2403	38.4163	44.1116	209.264	0	10.7686	7.93997	7.00171	50.5862	49.3641	46.8405	11.138	31.1773	45.0709	40.5096	25.7733	20.8778	0	2.64309	0	0	0.0403277	14.9048	0	0.0632591	0	0	0.0642237	0	0	0	0	0	0	0	0.248206	0	44.0505	0	0	0	37.6731	0	0	0	52.5747	0	0	0	0	0	0	0	0	4.10603	0.234684	0.52532	0.0346506	0.294915	0	0.0339814	2.1334	1.41217	0.234915	0	3.68712	0	30.2011	0	0	10.2848	0	0	0.616611	62.6915	81.5078	0	0	0	2.12418	4.94799	0.349522	9.83397	85.3974	0.00992621	0.223986	2.00753	0	0	1.37988	79.9262	16.2717	3.57978	0.0190709	11.6023	5.30662	1.27299	11.4399	9.17466	0	0	41.4573	14.6774	0.236766	6.39482	8.39258	0.316699	0.571569	7.38781	44.593	13.2902	0	0	7.07648	0	0	0	19.9844	9.23871	17.5134	0.0151962	33.0859	2.57965	71.2646	13.1538	23.0528	4.75284	0.257871	0	14.7285	12.0936	0	1.02948	0	21.1608	73.897	59.7018	0	0	0	1.11194	0.226965	72.6654	31.5939	0.627236	4.26379	0	2.42427	0	39.1291	55.2839	48.293	0	38.1322	0.00517221	0	0	51.1391	0.410666	107.052	0.35719	0.782931	20.9753	56.2873	0.405965	23.6417	2.54043	0	6.3127	0.0567653	0	0	0	0.202436	0	17.0468	0	5.9985	0.374103	0	0	4.37504	4.95256	0.408689	0.745489	74.9346	4.54167	6.11324	2.44571	91.6891	0	33.9688	0.0786029	42.0116	0	17.4907	20.7919	15.5261	0.765515	0.741555	32.2792	1.08046	1.43668	0.0162619	1.00459	0	0	11.0967	35.0038	0	28.2365	0	110.224	44.4477	2.57648	1.11994	0.984417	0.536717	34.3211	8.50646	2.20869	0.392316	52.9773	0	67.5063	0	0	16.8139	0.818495	0.820903	0.568614	1.23617	135.465	56.8724	0.108234	0	110.645	54.9073	14.9272	0	0	0	2.23321	0	0	0.195698	0.507165	0.181487	1.46883	0	2.68425	0	2.2039	11.271	18.0212	5.88669	59.7309	33.3209	63.0061	0.62536	47.4929	2.99331	98.1712	24.5113	1.23473	0	0	88.8804	15.341	0	77.3599	28.1802	0	0.349163	4.50376	0	0	49.434	22.7813	73.764	0	0	0.211163	0	67.8967	0.303304	0	1.05799	1.64159	1.3215	2.65925	0	50.6533	36.4471	15.9315	1.56037	8.1577	0	87.5359	0	0	0	107.415	44.5306	45.3597	0	24.7159	0	0	0	0	0	25.4726	64.6495	22.9987	0	0	28.0152	0	0	0	0	0	8.12533	0.122369	34.3392	89.305	37.5834	1.37253	0	69.7176	3.97129	25.0719	2.8009	1.88407	0	0	4.48459	0	0	0	0	11.2463	13.6006	0	0	7.70095	2.86506	0.156029	2.62474	4.05906	36.7971	0	1.11927	0	0	0	0.58243	0	0	2.49354	0.348842	0	0	0	0	0	0	76.2831	150.373	0	0	2.78962	0	0	0	1.09425	0.821252	0.123678	0	1.62696	154.448	6.84931	47.9255	0	0.371589	75.6518	0.373865	0.454005	0.421025	1.316	0	0	0.00905137	13.6531	0	79.2883	0.762244	0	1.42299	20.265	0.788065	0	0	1.66515	0	53.4123	0	0	0.348371	0.40892	0	0	49.2654	0	0	26.4899	1.47234	1.10317	0.74627	0.502167	0	0	0	2.12371	0	4.01837	4.14308	7.34016	2.29693	2.65978	0.193879	11.1471	21.8127	0.535794	0	0	0	0.630824	84.6916	0	0.239438	0	5.7648	33.4909	5.38691	0	10.0117	0.0156269	0	0	0	0	0	0	0	0	0	0	0	26.2026	19.2392	0	0.69367	0	88.9299	0	0.426413	0	0	0.680897	7.23584	0	0	0	30.2395	2.89567	9.6312	25.1954	2.43385	70.2866	0.893183	1.48654	34.5625	45.4067	0.00338216	0	73.5287	8.21336	1.81675	7.96154	3.20235	0	0.0946314	0.940189	74.3358	0.208828	3.48941	3.31085	69.7677	31.61	72.7146	0	10.6434	0	0	2.40643	10.7745	0	0	39.8329	19.1275	0	74.1448	0	0	154.222	16.7806	17.1812	32.5414	3.2518	95.5737	18.3749	2.00652	0	49.5872	2.05655	12.2371	0.684461	17.2287	14.3355	68.9185	0.00767615	0	6.71203	1.40631	1.0005	0.0821544	13.6045	55.7146	0	1.86398	0.0426169	0.174678	0.0483688	0.0394759	16.0229	0	0	0	2.00044	73.1912	0	0	92.8787	77.3871	0	0	26.482	0	0	45.2691	30.9546	0	0	0	0	42.3475	0	0.209015	24.6791	0	9.79164	0	0	32.9908	0	0.320277	0	0	0	1.99475	0	0	0.116034	19.1345	0	0	0	1.27943	0	2.35771	0	0.108903	0.264035	0.310772	0	0	0	0	0	0	0.266654	45.3743	4.4115	0	0	0	0	0	0	0	2.63068	0	0	0	21.0657	0	0	0	0	0	0.0134767	0	0	0	0	0	0	0	0	0	54.1551	0	0	0	0	0	33.3778	21.4616	0.249335	0.238474	1.27324	0	0	0.230087	10.1438	4.41944	0	0	1.17143	60.4404	1.15906	97.3397	0	1.35993	0.103022	0	0	11.3051	60.7847	0	76.1744	0	0	0.917439	0	3.89528	29.5137	38.9307	0.0616777	0	5.88087	49.5901	0	6.9053	0.0304878	0	0.425985	0	0	2.93735	0.293732	0	0	0	0	57.5078	1.42316	0	0.127978	0	0	4.08103	0	0	0.483603	0	0	2.57561	1.0542	18.7546	13.7212	18.5128	0	0	0.575198	0	8.42541	2.37462	0	0	0.0925682	0.0170988	0	0	0	16.3214	2.72792	28.9061	0	0	19.405	1.23808	41.3895	0	0	0	0	0	0	0	0	0.380244	0.0403003	0.632739	0	0	0.78034	4.96563	0	0.29518	0	0	0	12.4028	3.83678	0	1.37715	0	0	0	0	0.139934	20.4318	0	1.28382	0	0.618895	0	15.1911	0	6.73645	1.25706	0	0	17.3051	20.6765	1.0414	0	0.25945	17.4755	3.91047	0	0.132529	2.74464	0	0.0597377	0	0	0	0	0.0335232	0.0517495	0	0	0	8.0261	26.7219	1.49441	0	0.0233764	0	2.83273	1.6768	1.29207	94.0583	2.17588	1.11319	0.840368	27.9396	0	13.6737	0.48394	1.92314	0	0	0	0.000190499	73.3406	0	0	0	0	2.07527	0.152201	0.817511	0	19.3837	0	2.21821	0	0	0	0	0.699467	0	0	0	0	0	0	0.597866	0	1.23159	2.96748	4.15226	46.7644	0	0	0	0	28.3204	0	0	0	60.3665	0	66.128	43.0225	0	11.1057	14.6761	0	0	49.0057	12.0036	6.84966	2.19445	0	10.7183	0.717571	0	0	0	0	1.50051	0	35.0046	0	0	0	2.48474	0	0	0	4.87057	2.27718	12.0309	0	0	0.860411	0	7.49338	0	0.0923204	0	1.82083	0	32.3725	0	24.394	0	0.803787	0	0	1.10021	0	33.285	0	0.120839	0.215752	0	1.58533	0	0	0.0620118	0	0	58.4405	3.25236	0.0296481	2.6618	1.19053	0.0443183	1.07317	0.639766	3.40347	0.031138	1.30648	8.12417	0	64.3978	37.9725	5.96666	0.327735	1.11035	0	0	0	0	86.5224	0	0	0.315838	36.7897	1.80307	0	10.6089	0	0.0688199	5.0417	0.609286	0.0471862	0.230752	0	1.84597	2.71149	2.04356	0.960228	1.22933	0.382837	0.0200127	0	0.219677	11.8242	0	7.65282	3.62478	0	0	3.36978	45.1225	0.188802	0	0	0	13.4335	0.237689	0	0.215692	0	0	0.739697	0	0.578053	0	0	8.52443	59.6182	1.16222	0.44958	0	0	0.621673	0	0.715983	0	0	0	0	1.05462	36.5412	0	1.43311	0	0	0.654752	1.76725	0	0	5.05728	2.25032	0.349002	0.253727	26.6001	29.4196	6.80793	4.542	3.27463	1.33185	0.987313	0	1.08761	0	4.27352	0.736732	15.3517	2.88605	8.11296	1.53198	0	61.6886	0	0	0	0	0	0	0	0	0	0.0363284	0	0	1.93641	0	0	0	0	0	0.952439	0	0.0844647	44.6508	71.2194	7.36922	2.50972	3.70817	47.3344	69.0868	42.2502	0	0.923524	44.4262	4.75576	1.28395	10.5248	30.1228	4.88943	0	40.9711	1.10913	3.94992	23.6678	0	37.8798	38.341	5.0223	0	0	46.7394	0.515258	2.38821	32.0632	0.819995	8.04414	17.6796	0.143554	0.55654	0	14.9746	1.40362	0.0342211	24.4261	0.219601	0	3.03966	0.701707	0.0117456	26.1365	53.0284	3.0916	34.6557	61.6101	60.0024	0	0	22.1807	27.4462	5.13765	0	0	0	0	0.982548	2.63555	0.891484	0	0.575174	0.734512	0.0873846	0	30.8443	0.124715	0	0.354799	0.24905	46.1185	0.929531	0	0	0.802799	0	0	0	0	0	0	0	0	0	0	63.4043	0	0	0	0	0	0	0	0	0	0.507878	0	0	0	0	0.887873	0	0.044363	25.163	0.0672893	3.08383	1.62333	0	0.488825	5.66166	0	0	0.117064	1.01016	0	0	0	15.4741	0.581032	0	21.6953	3.18537	0.314294	0	13.7336	0	0	3.74122	0	20.249	5.479	1.30871	0.844997	32.5622	0	0	0	0.456015	0.400893	0	3.47943	0.0568364	0	0.258708	0	0.2453	0.25268	0.214676	0	1.90402	7.18498	2.84906	0.0881491	0	0.0765446	4.52468	0	0.0156525	0.349496	0	0	0	0	0	4.74098	4.67913	0	4.97785	0.567439	0	0	0	0	0	0	0	0	0.297474	0.888748	1.31419	1.51122	1.18732	12.299	1.27736	0.104813	0.186195	0	0	0	0	0	0	0	0	0	0	0	0	0	34.4593	0	1.38716	1.38716	0.433007	4.63153	5.14858	0	0.148215	2.69493	0.303215	0	0	0	0.00324547	38.1455	12.7139	5.80546	14.2132	0.261395	0.351235	0.379528	0.233793	0	0	0	2.89667	2.42502	2.55754	8.87708	7.95749	7.42572	0	4.06849	3.5349	3.6769	32.4435	0	0	0	0	10.8023	0.255525	0	0	2.23409	0	0	0	0.966734	0	0	0	14.2627	4.39871	0.0126158	27.2472	0	0	0	21.9004	8.88211	26.0056	0	0	12.2753	17.9574	0.157406	0.0396509	0.133104	22.673	18.547	16.4367	1.98142	0	2.57002	2.89204	3.18419	0.0146008	0.00688574	0.00911643	0.303576	0.406613	0.299663	0.37307	0.281267	0.0686464	0.032938	0.100279	2.61123	0	0	3.72995	1.12451	1.90766	0	0	0.211689	0.0539146	0	0	0.0770064	0.18872	2.57174	1.34199	4.50829	0.080608	0	4.61682	0	0	0	0	0	0	0.292768	0	69.9548	0.106624	0	0.421979	0.357103	0.382705	0.387424	12.7194	1.10843	9.31382	0	2.81446	0	0	0	0	0	1.72276	5.59026	16.8474	0.779109	0	0	0.101105	0	0.0781981	16.0638	0	0	0	0	0	25.6352	5.19966	0	0	0	0	0	0	0	0	0	0	77.7597	0.0217014	0	0	0	0	5.73213	0	0	0	0.043018	0	0	0	0.0180405	0	0	0	0	0	0	0	0	0	0	0	0	0.993138	0	86.646	5.55967	7.42897	8.21665	0	38.9327	29.9897	38.3742	35.1652	41.9475	0	0	0	0	0	0	0	0	20.1073	0.0345022	0	0.670065	5.4223	28.7081	0	0.0614517	0	0	0.249654	47.3389	0	53.7	28.8	0.0331963	0	0.781568	0.663843	0	2.23314	0	0	0	0	0	0	0	0	3.42038	0	0	0	0	0	0.150595	0.590284	2.14208	0	0	0	7.11627	0	0	0.704963	0.0330376	0	31.6163	3.15409	0	5.7663	0.103169	0	18.7234	0	0	0	0	0.0151731	0	0	2.52789	0	0	0	2.28823	0.4979	19.3493	0.263768	0.562181	2.95829	0.513024	0.0642253	6.16433	0	0	0	0	0	0	0.4048	0.637824	0	0	0	0	13.3534	0.723075	0	0	0	0	0	0	0	0	0	0	0	0	0	6.0721	0.924241	0	0	0.0302339	3.44066	45.359	0	0	11.4478	0	0	0	0	0	0	0	0	0	43.8012	1.62501	22.6075	0	0	0	0	0	0	0	0	0	0	5.39511	0.768941	1.08057	0.803471	0	0	0	1.0799	61.0272	0	14.8442	17.4008	83.9436	71.7181	23.0189	0	0	5.5995	3.66835	7.95319	7.94562	0	0	0	0	0.621272	0.798775	0.681024	0	0.669685	0.653728	0	0	0.6717	0.6717	0.695231	0.530347	1.33641	0	0.665922	0	0	0	0	1.02947	0	0	0	0	0	0	0	1.01904	0	0	0	0	0	32.0998	34.8661	0	0	0.056182	0	0	0	0	4.24846	0	0	0.870081	0	0	0	0	0	0	0	75.7315	0	0.0657793	0.0874365	0.0878935	0.0551207	0.0670859	0.0679625	0.0530084	70.3557	0.0439043	0.0629827	0.0579765	0.0361742	0.0111519	0.0989615	0	0.0367144	0.101366	1.10212	0	0	51.4843	0	15.6746	0	0	15.3823	15.7622	0	0	0	0	0	0	0	0	0	0.0096971	0.10534	0	0	0	0	0	0	0	0	0	0	0	0	0	0	0	0	0.00378964	0	1.33008	8.40821	0	0	0	0	0	35.9091	0	0	0	0.778386	0	0	24.0201	0	0	0	0	0	0	0	0	0	0	0	0	0	0.166106	0	19.7015	0.00515963	66.4759	0	0	0	0	0	1.50079	128.622	67.3612	0	4.77649	0	0	0	0	17.4927	0.0899845	6.16691	3.49519	0	0	0	0	0	0	0	4.39348	0	10.4536	0.732915	10.5112	0	0	0	0.617531	0.492272	0.99343	0	0	0	0	0	0	0	0	48.634	46.0592	0.151098	1.18408	0	0	0	0.0557982	1.02196	0	0	0	0	0	3.21715	12.9565	2.74292	0	0	0	0.867248	19.7449	0	0	0	40.8901	0	0	0	0.0434313	0.352874	0	0	0.417773	0	0	0	0	0	0	0	0	0	0.159335	0	0	0	0	0	0.462409	0	0	10.4825	0	0	3.77342	11.7932	0.212677	0.113077	0.465334	4.12275	2.29721	0.0877284	4.14792	0	0	53.1219	0	1.92109	0	23.2598	23.1512	2.79361	7.81021	0	0.0212276	0	0	0	0	5.31544	0	0	0	7.06067	0	0	0.194688	0	0	0	0	0	8.46242	0.152764	0.312864	23.5742	0	0	0	0	2.52133	76.3716	0	0	0	0	0	22.1392	0	0	0	1.13158	0	10.6426	6.1888	0	0	0	0	0	0	0	0	0	4.2385	0.324966	0	1.61137	0.0689343	0	0	16.4408	0	1.28551	8.43106	4.72283	1.56978	1.6576	0.0331475	0	0	0	0	0	0.888464	0	0	16.3623	1.19624	0.127969	0	0	0	0	0	0	0	7.36552	0.199247	0	0	0	0	0	0	0	0.547611	0	0	0	3.67022	2.2243	16.321	0	0.40734	2.97421	1.98683	0	0.521066	8.54087	4.10639	4.73451	0	0.689371	4.55591	0.1749	6.63312	1.14389	1.60992	0	0.341375	0	0	0	0	0	0	0.220935	0	0	0	0	0	0	0	0	0	33.1642	0	0	0	0	0	0	0	0	0	0	19.7302	1.13902	4.81232	0	0	0	0	0	2.22803	0.384047	0	2.46594	1.29853	0	0	0	0	0.439258	0.468646	0.379831	1.5589	0.396159	0	0.899178	0.935259	0	0	0.208317	0.327122	1.35358	1.10883	0	0	0.129556	3.13461	0.0437044	3.39923	0	0	0	0	0.884022	0.0572874	17.6438	0	6.24135	0	0.030801	0	1.43255	0	0	0.0314096	9.02591	17.5276	79.0404	0	0	0	0.412013	0	0.0282642	0.0311682	0.125854	0	58.4285	121.576	25.0291	0	0	0	0	0	0	0	0	2.3813	0.908989	0.848438	0.921252	0.785044	1.82132	0.618992	0	0	0	0	0	0	0	0	0	0	0	0	0	0	0	0	0	0	0	0	0	1.05929	0	0	0	0	0	0	0	0	0	0	0	0	4.74972	0	1.81082	4.53026	0.124424	0	54.169	0	0	0	0	0	31.9895	0	6.53725	0	0	0	0.0820643	0	0	0	0	0	0	0	0	1.33561	6.85258	0.287637	0.215013	0	0.167309	0	0	1.14256	0	0	1.92251	1.4454	0	1.13961	13.8456	2.5412	0.0223467	0.560207	5.83768	66.6578	19.3574	0.851927	0.876114	6.68854	38.2957	0	0	0	0	0.395463	23.8231	0.205858	0	34.5399	0	0.0227542	0	0	1.50045	0.289702	0	18.5357	16.8752	0	19.0308	80.3596	0	0	40.3511	0	0.0359057	0	1.35894	0	0.913203	0	0	18.0933	0.0419647	0.117878	0.163194	0.0249588	0.332199	0	0	0	0.223055	0.316264	12.2382	0	0.124051	10.4924	0	0	0.0144482	8.2315	1.44847	0	0.35609	1.15046	10.4239	0.0107512	0	0	0	0	0	0	0	19.2523	0	0	0	0	0	0	0	0	0	0	0	0.0353972	0	0	0	0	3.03734	0	0	0	0	0	0	78.2442	0.314211	0	0	0.581393	0	0	24.3	0.089993	0	0.0429258	0	18.2386	1.41819	4.15134	34.4455	8.923	0.602518	0	0	0.17692	1.60315	0	0	0	0	0	0	0.0858641	0.0832613	3.2451	6.35883	7.17315	0	0	0	23.4012	19.7069	19.6392	29.1457	0.872264	0.759161	0.673669	0.265071	1.9498	1.85828	0.864404	0	0	71.2785	0.494482	19.1034	0.281307	0	0	0	1.24908	0	0	0	0.269436	1.75188	3.5696	1.32116	0	0	0	28.7061	0	0	7.42618	12.8449	0.559369	0	1.28229	0	0.0176455	16.6695	0	0	0	0	0	0	0	0	0	0	0	0	0.0391906	0.47319	0	0	0.65806	3.33348	0	0	0	1.90546	0	4.17095	0	3.27596	2.96624	2.05447	0	0	2.23391	0	41.3211	0.0379605	26.4381	0.347028	0	0	0	0	10.3373	0.956889	31.186	33.3939	0.795708	5.28885	0.330127	2.26856	0	0	2.80202	0	13.9865	32.3362	2.38337	24.488	0	0	0	0	0.605791	0	0.271865	0	0.0151971	0.110646	0	0.0164516	0.910801	0	0	0	1.15602	0.989089	0.476467	21.2551	0	18.9035	0.0422902	0	0	0	0	0	0	0.370931	0	0.0359768	0.506085	0.4935	0	0	0.0958256	0	0	0	0	3.72837	3.14416	0	24.2224	10.0628	10.6483	0.174704	0.283713	0	2.57079	0	0.00919041	0	0	0	0	11.1917	0.246187	0	0	0	0.739005	0	0	0	0	0	0.00665659	34.1231	18.4884	0	1.66391	0	0	0.146649	25.9462	0	0	0	0	0.0204117	10.3675	0	0	0	0.922839	0.0186795	0.395809	0	0	0	17.1947	0.0746826	32.4387	0	0	0	0	6.96646	2.83591	0.0859938	0.366962	0	37.621	0	8.92715	0	0	5.07065	2.28199	0	0.0417977	2.66284	0	17.8332	0	0	1.18001	75.0077	51.616	50.5375	4.68212	37.4453	0	0	0	0	0	0.887642	0	0.757523	0.697313	0.46753	0.45528	4.44337	4.54308	0	1.18105	0	63.9981	0	1.82747	0	0	0	50.7721	77.1952	0.795317	0.272135	0.305473	0.32119	1.85157	0	0	0	26.8928	0	27.9408	3.60651	3.1711	6.24942	3.1962	5.77639	25.1265	0	1.18707	0.118691	0.350757	0.480493	0.0319716	0.0361277	0.236592	1.5355	0	0.0435862	0	0	0	0.148552	0.0338825	0.0338825	12.4058	4.32318	27.0312	0	0	2.83512	0.068781	0.076569	0.0745696	0.0966065	0	0	0	0.653675	0	0	0	0	0.375306	0	0	0	0	0.100318	0.0865036	0.107134	0.0921098	0.165774	0	0	0.0247613	0.192128	0.0334492	0.0605304	0.791728	0.0286696	0	0	0	0	0	0	0	28.931	27.8727	28.1932	0	2.19129	18.6955	5.88531	0.0500455	0.0245048	0.131294	0.0654058	0.0604124	1.28204	21.4771	0	0	1.23243	0	28.3856	0	0.138272	0	0.907864	2.86202	0	81.3463	0.743699	0	2.1939	0.142124	1.53102	0.906415	0	0	0.0452851	0.108626	8.65157	0.345288	31.7101	0	0	0	0	14.2994	0.292173	68.833	0	0	0	37.1077	1.23329	0.881137	0	0.766137	0	0	0	0	0.128245	0.667987	0.722518	0	0	0	0.0140977	0.968299	0	17.2982	0.00766675	0	4.43442	5.49361	0	0	0	0	0	0.509443	3.5128	4.65448	5.13191	7.6455	4.54685	0	0	0	1.09137	0.492742	0	0	0	0	0	0	1.55627	1.59671	0	0	0	0	0	0	1.75455	0.351836	7.35019	25.3843	0	0	0	0	0	0	19.4484	65.1606	0	0	0	0	0	0	0.101111	0	0	0.0121271	0	64.5415	0.00365293	4.401	0	0	0.5653	0	0	0	0.853932	0	0	37.6934	45.6439	0.00560641	0.963891	7.83948	0	0	0	0.166631	2.7171	6.42924	0	0	0	0	0	0	0	0	0	0	0	0	0.216936	1.18393	0.107012	0	0	0	0	0	0	0	0	1.63953	9.89553	15.5404	22.7006	0.598889	0	0.0232057	0.0141881	0.939028	8.10127	42.2015	0.0291124	3.70162	15.1072	5.87537	35.3576	6.13482	26.9988	0.0443944	0.877016	0.873286	0	6.30626	5.04504	4.45662	0.195405	11.4588	0	10.3945	0	0	23.9594	0	0.417775	0.924221	0.099427	0	0	0	0	2.60972	24.1559	0	3.09484	2.09891	0.130351	14.7911	0.00919205	0	0.00823198	0	10.3703	0	0.0791748	0	61.0159	1.8473	7.00082	3.22387	3.47042	0.241742	68.9873	22.982	0.046065	8.05694	0	0	47.8868	5.62354	0	0.387537	70.7864	0	0	0	2.79745	0.149355	0	0	26.2556	0	0	2.49464	2.12812	0.732554	0	0	0.0251163	0	2.8461	1.47893	0.0830048	1.50261	0	0	0	0	0.00491101	0	18.06	0	0	0	0	0	0.0508419	2.69041	0	3.77966	0	99.5055	105.339	10.0645	9.54369	0	0	0	0	0	1.30028	0	0	0	0	0	1.78216	0	16.6423	1.70695	0.0459255	0	0.189757	0	0	0	0	0.133752	0	0	5.91839	24.5159	26.0751	3.14094	0	0	0	0	0.00195117	0.152539	3.01544	114.258	2.16257	0	0.0257446	0	0	0	0	26.8128	0.0563538	0	0.825667	0	0	0	0	7.9386	1.778	0.0586504	0	5.43966	0	0.114373	2.17004	1.54687	0.265764	4.11469	45.2379	0	0	0	3.18039	0.0310006	0.0504483	0	0	0	0	19.2702	15.767	20.8585	18.9764	0.058365	0.0398703	2.41175	35.014	0	0	0.28592	0.296335	0.282818	9.01128	8.73247	9.91212	4.80133	5.03899	6.00223	6.63357	0	0.445973	0.43226	0	0	0	0	0.0660452	0	1.47005	0.664737	0.855574	0.767745	0.0219016	0.0597079	0.0472735	1.48414	0	0	0.424381	30.0955	109.31	6.80035	0	0	0	0	0	0.848183	0.31679	1.67821	0.276963	0.155564	0.161497	0.164163	1.16478	0.00553025	0.00189619	0.00375995	5.99078	0	0	48.8992	4.46028	0	0	8.79311	0	0	0	0	0	1.5788	0	0	0	0	0	0	0	0	0.804389	0	19.5341	0	0.229165	2.02768	0	22.2033	0	0	0	0	0	0	0	136.653	5.22682	0.513826	0	37.9448	0.530491	60.2912	3.02247	6.54343	3.50204	37.3661	0	0	2.29673	0.0452851	0.0289866	0	0.189255	0.0661238	0	0	6.99385	0	21.5804	0	17.6072	0.188075	9.49182	9.54378	0.0213514	0	0	0.167894	15.9681	0	1.38412	1.13244	0	0	0	0	0	0.0107721	0.0641863	0	0	0	0	0.892192	0.180217	0.227434	1.86315	1.98635	2.06656	1.5393	0	4.98614	0	0	0	0	0	0	0	0	0	0	0	0	14.1113	0	0	0	0	0	0	0	0	0	0	0	0	0	0	0.0483023	0	0	0.231712	0	36.3459	49.4599	0	0	0	1.8493	0	0	0	0.544544	0	0	0	0.630813	0	0	0	0	0	0	0	0	0	0	0	0	0	0.172109	0.000825497	0.317934	7.11843	0.822684	0.264448	0	0	0	60.9192	1.12531	0.151198	0	0	19.895	3.13385	0	0	0	0	0	0.123433	1.76738	0	0	0	0.0251665	0.787512	0	0	64.0021	1.11209	0.0523899	0	0	0	2.86234	4.02525	2.17103	0	0.510679	0	0	0	0	0	0	47.9766	0	0	17.7145	0	0	0.100686	0	0.0169681	0	0	2.48532	0	0	0	4.88859	4.68806	0	0.100624	0	0	0	0	0	0.784371	0.0361687	0.0242758	0.03082	0.0234581	0.0473905	0.325938	12.2834	17.9977	0.0295225	0	5.73934	5.26012	5.14922	0	0.0363826	0	0	0	7.73127	15.2789	1.16082	2.06752	2.12236	2.15259	87.1994	0.861725	0	1.19488	0	0	0	0	0	0	0	48.1795	0.703412	0.378099	0	3.34876	0.0177557	0.0291797	0.0506413	0.0627956	0	7.09375	0	0	1.35224	0.293267	10.985	0	0	7.36583	0	0	1.06056	0	2.80424	2.33669	0	0	0.000791062	0	0	0	0	0	0	0	0	15.9576	0	0	0	1.77552	0.20197	0.0161242	0	0	0	0	0.0317952	0	0	0	5.06413	3.02029	0	0	0	0.0543509	2.33483	0	0	0	0	0.599764	0.7122	0	0	0	0	43.27	0	0	0	3.3352	4.11997	0	0	0.22944	0.755616	0	2.28873	50.1163	2.44936	61.5478	0.0339007	0	0	0	0	0	0	0	0.17692	0	0	0	0	0	2.45588	0.0222733	0	0	0	0	0	0.147657	0	0	0	0.0610189	0	0	0.227096	1.045	1.16844	37.8583	54.8524	5.88361	0.627296	0.769232	0	2.76425	0	1.19277	0.94638	0	0	0.629875	4.59983	3.84702	0	0	0	0	0	0	0	0.703719	0	1.504	0.962206	23.688	35.833	0.0420912	0.258519	0.0807032	0	0	0	0.00117836	0.116626	2.205	0	0	0	0.361089	0.175806	0	0	3.35418	1.27179	0	0	0	0.0239115	0.78286	0	28.1663	374.023	312.056	8.47281	15.3091	2.05487	1.65612	0.0042683	0.00726437	0.00902329	0	0.642804	43.5403	0	0	0	0	0	0.0247846	1.12868	0	80.3126	0	0	0.436818	0.70368	0.0379864	0	0.462746	5.52198	0.0184888	0	0	0	0	0.0225684	0	0	0	0	7.36726	0	6.01284	0	0	8.26524	26.3996	0	0	0.146145	8.66099	0	0	0.925966	0.239288	0	0	0	0	0.232452	0	0	0	0	0	0	2.93714	12.3576	0	0	35.5543	0	0	0	0	61.025	0.107852	36.0149	0	1.00628	0.65793	0.850948	0	0	0	0	0	0	0	0	0	0	0	0	0	0	0	0	11.7552	2.26097	0	0	0	0.0497971	3.7875	0	0.0224367	0	0	0.206166	1.9349	2.02992	0	0	0	0	0.682344	12.7211	0	0.0873319	0	0	0	0	0	0	0	0.975418	3.90588	1.06526	0	76.7672	0	0	0	0	1.56922	0	16.4604	0	0.0325202	4.73718	0.0599412	1.65978	1.92115	2.54674	21.8447	0	0	0.0798728	22.4761	0	0	0	0	0	130.611	0.225405	39.9991	0	0.112472	20.3565	0	0	0	0	0.943753	2.76041	0.21035	0	0	0	0	0.0192386	0	0	0	18.4142	6.28913	73.8934	0	0	0	1.07174	0.585449	0	0	1.17632	0.178772	0.111785	0.135216	2.30567	30.8149	0	0	0	0.149652	15.0064	0	0.648829	0	0.350306	5.04644	0	0	0	0	0	0	0	0	0.013373	0	0	0	0	0	0	0	0	0	0	0	0	0	35.502	0	0	2.1032	0	0	0	0	0	0	0.0369627	2.36872	1.72644	0	0	0	0.040992	0.400196	0.0983306	0	0	0	69.4263	0	0	2.13934	3.66834	0	23.687	0	0	0	18.0102	0	0	0.241487	36.105	2.27632	0.723584	0	42.2972	5.8026	2.0269	2.02044	0.234431	0	0	3.24178	0	3.44356	0.971654	1.18798	1.17477	0.77419	0.0515432	1.4418	0	0	0	0	0	0	0	0.763247	23.4981	0	0	0	0	0	0.775156	0.385561	1.99888	0	1.91776	0	0	7.65522	0	0	0	0	0.552636	0.0515188	0.63556	1.38849	1.67311	1.51355	0	0	0	0	0	0.019336	0	0	0	0	0.0997418	0	0.106731	0	0	0	0	43.58	0	0.0137607	0.291427	3.5523	0	0	0.0128778	2.07236	3.06647	0	0.351925	0	2.07659	0.148613	0	0	0	0.69919	0.802017	0.766612	0.878422	0	0.495192	54.256	42.6184	4.56836	0.186694	0	0	0	0	0	0	0	0	0	0	21.3052	0.428755	0.334141	0	0	0.10646	0	0.51169	0	1.19912	0	6.04147	1.05999	0	32.1863	0	47.9563	63.8974	62.4708	3.64942	0	0	0	0	0	0	0	0	68.2246	0	0	7.00379	0	0	0	0	0	0.00151957	0	7.23013	0	0.604497	0.987777	0	0.764176	0	7.19891	0	48.0134	6.04525	0	0	0	0	0	0	0.0627075	0.876655	0.795496	0	1.12507	0	0	0.0934676	0	0	6.81127	24.0594	1.09916	3.4696	2.21042	0	1.13728	4.85659	13.1021	0	0	0	0	0	0	0	0	0	21.3975	26.7352	0	0	0	0	0	2.00142	55.4759	0	0.137147	15.5969	0	0	1.48366	0.412605	0.015888	0.244854	0	0	0	0	0.0355508	0.251261	32.9946	0	0	0	0	0	0.05609	0	0	0.00195117	0.0115977	0.0287805	8.21154	29.1067	5.53793	0	0	0	0	0	0	2.20516	0.00772665	2.15671	0	0	0	2.1638	0	0.0925917	0.13751	0.190089	13.8547	82.2557	0.880466	3.28678	0.192674	3.4837	0	0.381759	0.387963	0.409934	1.99046	1.3318	1.24356	0	27.8412	24.2637	23.0765	15.5621	0	0	0	0.0818392	0.331688	0.09761	0	0	0	0.10533	0	0	0	0	0	0	4.17517	4.31748	2.69733	0.0540769	5.10008	0.840922	0.448832	0	0	13.0703	21.4712	20.4265	1.91934	2.09009	1.99092	0	0	0	3.14872	0.105006	44.8819	4.12949	0	0	0	0	0	0	0	0	0	0	2.34501	0	161.589	0	0	0.133749	0	0.607672	0	0.0819168	0.465277	0.76153	1.31915	3.23654	3.19561	3.10812	3.31628	0.0484978	0.0579306	0.104782	0.0750876	61.4192	0.00397371	2.62922	1.02021	0	0	0.176615	0	0	0	0	1.95158	0	0.0690629	0	0	0	0	0	3.03734	0	0	1.29138	0	0.0261445	0	0	0.0355876	0	0	0	0.758626	0	1.45659	2.92308	0	0	0	3.07352	3.27884	3.00272	0	0	0	2.27888	1.0869	1.48133	78.1411	0.000115718	0.361911	19.7208	0	0	0	0	0	0	0	0.873712	0	0	4.49674	0	0.972642	0.944855
TWINS_70022_4	54.6786	0.014536	1.51577	0	0.342744	5.01073	9.85414	39.3388	36.1935	5.47679	0	26.9608	51.1796	0.107788	8.77152	0	17.2856	39.61	15.3741	1.78151	31.7565	0	5.12524	0	2.73567	0	0	0	20.8729	2.102	0.660074	25.2686	19.196	55.0317	55.4364	0.0626532	0	48.4402	24.0009	127.425	2.82152	0	1.20562	0	39.9952	1.76458	0.0121537	18.7198	72.4141	0.243514	31.0606	17.1811	0	8.90857	55.8071	0	0	15.8679	0.697946	0.302596	67.2153	0.733873	0	5.56692	0	0	50.8402	15.5802	12.965	0	0	0	0	0	0.668732	2.25601	4.98457	1.91332	1.29123	0.224551	0.067857	0.677684	56.349	65.1634	0	0	0	0.511554	60.0415	0	53.092	0	0	0	0	1.72211	0	0	0	0.177234	0	0	5.97002	4.77807	3.05827	6.27621	57.3526	49.4891	45.3705	41.5138	31.6063	32.9259	0	0	0	0.118258	0	2.92947	0.210269	2.64868	3.3627	0	0	0	0	0	0	25.8973	1.08518	50.2522	0	0	5.82495	0	0.50314	0	8.59266	0.0460213	0	1.05697	28.1544	28.5132	24.5301	0	34.4392	0	0	0	0	30.2982	32.2312	0	0	13.8482	0	17.9587	0	1.22656	76.6193	0	28.3615	76.2824	0	1.97051	0	30.9441	21.5859	6.40144	6.58497	0	65.1197	53.1523	31.9521	0.742814	53.6638	0.0561034	0	0	0	0	0	0	0.319826	0	0.431539	0	0	0	1.23986	0.788571	0	21.6804	25.0429	0	1.01139	19.417	28.1606	0	19.5038	24.1716	0.802849	20.8181	22.4767	0	22.2247	0.354094	23.3591	24.3183	22.6141	21.1893	15.4994	13.9566	0.173039	0	0	0	0.790651	0	0.388178	0.397845	0	0.316479	1.15773	29.6562	0	0	0	28.703	0	59.622	3.15848	0.723357	0.516389	4.78894	5.28015	0	0	0	0	0	0	0	0.0207859	0	0	0	0	30.2288	30.422	0	2.35991	9.89228	0.678585	0	0.558753	0	0	0	0	0	0	0	0	0	0	0	0	0	0	70.6538	0	0	0	0	0	0	0	0	0	0	0.0305058	0	0	22.9561	7.32164	0	9.9471	0	1.29579	1.27093	10.7214	0.109645	0.300502	48.1589	20.9488	64.5763	0	16.4859	0	25.6443	36.8426	2.49946	32.1766	1.96464	62.4714	46.2943	0	0	0.990278	14.441	0.394352	0.247531	5.10525	0	0	0	0	0	0	0	0	30.6204	24.9467	4.097	67.6103	70.6343	8.13774	76.0035	20.5633	32.9651	61.343	35.9761	41.6612	0.00636461	0	111.192	19.9468	0.0742303	2.30574	33.0833	13.2849	23.9256	0.0919487	0	0.0818446	3.14536	4.04289	0.234588	20.0828	70.8057	12.4972	0	44.2605	0	17.1069	59.1321	31.1008	25.965	0	82.1656	37.5139	1.80698	0.788905	67.1628	2.92033	0.0156594	7.39935	0.187312	0	0	14.5624	0.103214	44.0774	0	5.3411	4.49595	18.4696	14.5989	0	0	82.289	0	3.38324	3.44866	0	0	0.958016	2.48779	76.5699	0	24.9108	35.659	75.1281	0	2.18401	0.342308	0.175151	35.3813	11.366	0	0.0976935	28.6813	0	15.2985	20.7399	13.3604	2.06436	22.0679	70.0295	40.5899	61.6175	39.7609	74.1969	36.4025	30.5102	33.7327	29.9119	0.571098	0.992566	58.3986	25.3532	68.7694	62.6496	42.3775	77.8687	117.203	74.9753	39.9053	36.5597	1.0811	45.8003	9.98672	19.6192	0.714905	90.2027	0.703366	8.64082	0	56.2536	0	0.305882	26.0934	0	50.5742	0	1.1554	63.8765	27.7254	0	0	1.92324	57.3507	0	52.2156	0.11111	5.74095	0.671771	1.98901	0	0	0.365673	7.7652	0.323813	21.5334	24.9897	23.1273	45.7666	1.29235	13.8704	6.58683	9.28807	0	14.3268	46.2582	52.343	74.5835	0	0.00388279	0.535068	43.3309	22.952	0	29.9693	0	12.1097	68.8724	41.6609	0	46.8308	23.9951	0.550012	1.22856	0	17.139	0.773432	0.132962	0	0.62612	1.4212	99.1273	0	13.9595	3.36016	0.535854	0	24.8642	0.111306	0	77.7804	77.1987	27.077	67.9872	17.1215	27.9821	62.5231	52.1692	0	2.2567	39.5086	0	56.4017	7.25759	38.6215	71.0402	45.5383	73.746	36.8886	72.6761	38.1111	51.3242	1.36651	0	71.7888	0.144422	6.26402	6.86964	0.26306	72.7409	11.4637	1.18927	0	72.5223	54.7549	35.682	7.0531	50.4223	36.8954	74.7167	3.64819	25.4909	8.80606	55.4011	1.51207	0	0	67.4633	9.23471	1.99915	38.792	11.6342	36.6856	0	17.3053	0	72.7858	0	2.81098	0	0	83.9759	66.2631	2.49313	19.567	0	0.11846	24.0824	6.31865	10.103	0	0	0	0	2.76068	2.26975	2.26229	2.12762	7.29135	30.1891	0	2.8582	58.7114	0.616396	12.7891	0	79.3543	4.12177	0.657746	23.2237	0	2.81945	67.5524	0	0	0.829721	0.0246681	37.2749	18.0053	3.70661	15.8516	0	0	0	15.4212	153.417	21.3819	0.519072	11.8771	0	18.0898	0	0	0	7.87784	19.8411	69.6317	55.5056	2.04643	0	1.11911	0.531324	0.27135	4.56427	40.6474	0.352762	46.1927	0	0	1.91709	0.547786	47.0895	13.791	8.00972	1.15384	2.31257	0	61.1513	0.624115	0	42.203	0	6.83698	0	0	49.8166	3.00903	0	11.8393	0.888161	28.641	0	25.3643	4.60103	5.60749	23.6182	14.9334	11.8718	218.099	13.6111	9.6869	32.3184	0.630261	8.27975	13.5048	71.0869	28.2811	13.3054	1.2854	10.8228	58.5298	35.3534	19.2295	65.7643	1.22477	0	0.488597	1.08035	0.0581718	11.4749	0	0.05217	0.241611	9.54393	19.0328	0.896927	0.167897	2.33579	0	12.4822	0	0	1.47907	43.0503	0	7.54356	7.14971	0	20.781	0	5.79046	2.98254	54.9644	10.4454	0	39.5349	65.5278	9.8332	26.572	7.15969	77.0784	28.3382	49.2186	0	23.5349	25.269	2.06266	48.2668	0.324633	7.67305	24.5726	7.82519	0.892679	34.2546	8.43133	4.85987	17.9283	1.40687	13.3584	0.466165	58.0064	0	0	0.0733697	0	33.0314	81.0413	1.3984	47.682	0	0	0	0	0	0	0.51918	2.6744	0.937696	17.6161	1.80937	56.6743	19.7686	23.5163	0.408709	0.449083	0.0407543	0.0264118	1.88725	0	0	14.4959	2.01085	24.707	28.3598	0.0751274	97.2989	117.702	45.5083	0	0	0.38728	0.289958	0	98.2332	2.64743	12.6345	57.4264	1.18807	0	19.4742	6.448	0.16825	0.133146	6.23576	0	8.54359	2.14726	20.8609	0.51509	1.0054	0	7.81405	29.2566	12.3699	4.08448	83.2986	46.7942	69.9375	1.36633	35.656	11.4552	5.33983	0	37.0118	8.59453	0	10.862	4.46436	67.24	0.42402	6.45123	74.9383	62.6763	0	4.55633	24.1199	1.02081	0.375486	9.94379	50.9626	53.9261	0	26.2098	0.687833	6.26732	6.91999	6.5306	0.0707236	27.7818	0	0	0	0	0.122998	0.821988	5.45402	21.5355	0	0	5.90563	0.0190017	0.678522	0	0	29.1324	1.35408	1.54867	0	0.427683	33.5034	51.0514	58.3856	14.5272	62.8921	0	1.3946	17.2818	0	0	23.3456	21.5062	33.6803	0	14.0427	45.3745	4.66754	0.0930693	26.435	2.64939	0	59.4789	55.6968	14.7806	0	0.196514	75.8154	34.9904	14.9979	26.0586	20.0005	18.8329	0	0.0176143	22.1664	0	0	0	9.12837	4.69664	0	6.38259	6.45339	4.97201	1.79677	52.8892	64.7017	56.8209	0.313425	29.295	30.7148	0	11.3843	83.1167	0	0.275342	9.92193	8.0608	0.0378903	0	0	20.0464	0	0	26.1673	22.2276	23.4382	13.2849	1.41173	0	0	2.01752	22.0157	40.9087	66.5202	63.153	0	26.1333	14.1274	32.9675	34.9869	1.13793	6.9568	0.0791389	54.5497	53.037	0.17167	0	0.200041	7.10347	41.6817	19.4245	17.4999	1.71871	56.4766	20.6964	0	34.2874	0	0	0	0	36.4183	0.87139	8.84271	0.227627	0.677128	0.0732063	63.8108	50.9682	80.5818	86.6655	25.8347	55.781	0.978929	80.5758	24.2033	30.3091	7.89455	4.50861	110.361	4.77804	49.3538	58.5643	61.8455	0	26.6145	5.21145	4.30883	0	0	2.47149	58.6765	4.25556	0.841969	0	89.4742	79.8262	0.752739	73.075	16.065	10.6642	0	76.3584	76.2702	88.9172	5.31415	4.84	47.0847	18.6713	5.32886	0	0	2.46187	30.7333	0.0719104	0	0	67.4963	25.9156	7.76023	3.39122	73.8589	44.7157	62.8064	27.3626	24.3852	17.5258	33.4	23.6626	3.91983	27.0761	13.5293	0.0235936	0	1.87766	38.3634	0	0	0	10.3228	68.6059	23.6602	18.8153	1.48129	3.73243	3.89832	13.6957	2.38226	16.4987	1.46113	1.86945	0	31.746	0	0.120574	13.845	60.5584	63.0057	65.4432	62.3309	59.0452	81.7272	61.8009	70.6034	73.5579	74.2259	2.20467	2.01736	62.6173	60.7503	66.985	1.88515	90.9949	53.5497	71.8605	62.0263	60.4194	70.198	58.3316	22.341	0.36578	44.2145	0.483027	2.80704	1.49103	0.868249	0	0	3.56396	0.44435	26.9064	41.7757	113.584	0.222334	31.2772	1.93261	0.270612	76.7556	59.8825	71.0568	77.7218	50.7407	86.5532	78.5335	0	0.749172	52.5481	66.6717	5.8048	59.5634	28.592	69.0501	59.9373	0.177429	56.9046	57.7362	56.6305	51.7213	47.2672	65.7476	58.3444	8.63683	0	0	16.5216	20.238	26.1094	24.4314	0	0	0.00439904	66.9145	0	1.86012	28.635	113.976	43.4912	82.5092	29.4212	0.289734	44.0175	49.5376	45.9474	43.6214	44.6771	2.36471	2.44625	2.43159	262.262	309.777	61.3762	17.5343	8.57619	7.8669	0.368401	20.4531	17.8933	19.6772	83.0973	163.524	11.2354	24.2924	11.4248	14.3232	15.6214	13.8381	0	0	31.2545	25.0416	15.2812	122.175	112.141	133.683	45.481	35.5555	47.4877	54.5002	36.8493	38.3233	39.5837	37.9217	39.1313	55.4794	14.7427	18.7206	0	1.75749	3.14401	4.08476	3.92059	0	4.99774	51.0997	17.052	19.0966	4.36357	3.30003	1.2853	3.22985	3.50401	0.989439	0	0	26.5871	26.5215	29.9448	4.88659	2.58219	36.2448	35.2934	34.7538	0	0	0	1.57303	112.278	0	0.266719	10.8116	0.535356	0	5.42377	27.6817	0.0870377	0	7.82748	1.89814	1.21973	55.0871	78.4028	59.9735	73.2849	65.4546	24.4027	48.3153	63.8918	4.59465	20.5922	21.475	24.8519	21.0401	40.0602	25.1069	36.5646	34.7755	0	10.7797	0	0	0	2.43789	0	81.4129	75.7497	0.115371	0.0135826	24.3134	25.116	20.9237	10.0815	0.272313	1.83957	1.73592	1.70982	1.04309	1.79277	2.38013	86.8675	1.45491	0	13.7704	0.194702	0	28.6364	2.84383	25.413	0	1.95856	23.8303	0	3.58303	50.517	24.7543	27.2465	0	48.2592	123.656	0	0.0212982	0.752493	77.3296	0	0	0.0167985	0.00602949	0	0.0415271	0	0.316279	0	0	0	0	0	0	0	0	0	0	0	0.467941	3.52237	0	0	0.235476	8.80483	0.871651	0	0	0	0	0.351063	7.85174	0	67.098	80.3398	48.1961	95.7328	0	0	0	0	0	1.3361	71.7773	0	64.2561	71.8887	0.417759	75.0233	23.4009	93.3318	76.6026	0	0	42.6997	0	6.99798	0	107.844	62.6222	59.9784	41.4884	0	0	0	0	38.4958	51.6712	17.2764	6.67169	1.36855	2.21542	0	4.3846	0	5.63684	6.38409	5.41052	4.58551	6.52273	0.9609	0	0	5.3659	10.8841	5.12563	5.29105	4.00777	5.60615	5.89471	0	0	4.15155	5.44854	9.51582	8.79037	5.79775	5.77165	6.09657	5.47348	5.37461	6.19692	5.20032	1.86015	5.424	5.47888	6.03716	5.36474	5.22465	5.18663	7.93051	0	6.35526	0	31.2972	0.732777	91.6287	0	7.04894	20.0549	19.5114	36.9967	0	24.1255	0	0	10.8074	0	0	6.69659	0.553395	7.98454	1.67014	0	0	0.201836	0.356635	1.03804	0.820782	0.777435	0	0	0.460018	0.285182	0.357166	0.273601	0	0	0	0.016854	0	0	69.7722	73.3344	1.57292	5.05628	2.5197	11.0834	21.5986	13.0595	0	7.32274	0.437176	230.575	10.3307	0	0.516731	0	0	5.84911	73.5355	1.14603	95.9409	0	0	0	5.59187	37.5754	39.2367	17.4087	60.9039	0	0	0	0	0	0	10.8244	0	18.9175	50.1243	69.847	65.4507	0	1.13584	0.0657287	0.438249	30.8763	74.0416	80.1592	0.0663517	0	0.609658	1.27019	28.1374	29.9571	0	30.3621	0	0	10.5404	0	0	0.0238554	4.99333	16.4529	1.95406	0	0	83.6633	67.0538	0	15.3634	1.16324	0.687707	0	0.59153	0	0	1.46984	46.7181	0.197286	1.74515	0.438442	0	0.0336962	3.64951	0.169532	0.0541604	0	0	0	0	0	0	0	1.07298	73.787	58.6819	0	0	0	0	0	15.8229	0	0	0	0	0	0.790843	0.0428456	0	0	0	0.249729	29.7793	0	0.29883	9.95338	4.36627	13.0158	0	0	0	0	0	0	8.90826	0.729188	1.27903	0	0	0	0	11.9186	0.0570205	0.264899	0	0.0196854	0	0	0	0	0	0	0.710051	67.7188	2.35943	0	0.453061	0.607671	0.475009	0.604531	0.469413	0.0625025	0	0	1.7993	0.887129	0.833909	2.49139	16.4226	0	16.2716	0	0.456801	0.516033	12.9796	0.207992	0	0	0.146396	0.0728973	0.0844083	59.158	0.0499058	0.0716199	1.71252	0.356151	0.221029	1.20576	0.230861	0	1.72937	0.0591157	2.91575	0	0.672014	0.0373145	0.0683188	0	0.0248482	0.540004	0.239945	0.166891	63.7106	42.1174	9.26672	0	0	0	0	70.4696	70.8622	71.0028	54.687	56.9705	0.0840523	0	1.76936	1.33532	0.626175	0	3.39125	0.0465443	0	0	30.602	0.916832	0	0	0	13.2306	0.792647	0	71.1045	0	55.9516	56.7113	0	56.7444	0	63.8099	56.9537	0	56.5449	0	59.4221	58.915	55.7098	0	55.4354	0	60.3632	58.4316	56.4514	0	58.8134	60.5315	56.1899	0	37.1962	57.1077	54.2243	46.5359	59.5985	53.7493	0	52.0276	0	58.8169	0	56.2254	69.1772	0	56.1216	45.5403	0	0	0	59.2887	0	0	59.2837	55.5234	57.1275	0	64.5144	0	69.8831	60.9916	52.4041	50.2372	53.2483	54.373	67.3532	67.7664	56.8854	0	59.6258	56.269	0	58.285	73.6065	55.2746	0	0	0	0	61.6048	0	49.1278	0	55.724	55.8417	0	53.2701	57.7447	0	62.7219	54.5315	0	0	53.0778	0	0	53.8905	0	0.377129	0	0	0	0	0	0	33.7733	0	72.1314	0.990479	3.10442	53.6687	1.95007	60.9332	53.2506	23.8537	0.0172768	4.27569	49.0553	0.213763	548.829	1.33824	0.910817	105.67	35.0898	1.11655	0.557144	1.91173	89.4683	62.923	0	74.411	68.6939	119.427	0	13.4153	17.9701	6.74457	19.3495	0	0	0	0.184548	0	23.8007	0	22.6101	35.2413	40.2412	45.9372	0	22.6091	0	0	70.7863	80.7527	79.098	3.05016	0	3.76913	33.7887	0	0	5.98388	0.722661	0.344717	0.345395	0.436007	0.0695138	0	0	0.0279915	0.154816	0	0	0.0111248	0.0336526	0.00602074	0.0247861	0.0280283	55.1366	0	0	2.41815	54.432	0	0	90.6787	44.8188	72.1773	61.3024	0.298324	0.278525	0.299475	0.229026	0.251411	0.36793	0.292514	0.22506	0.27496	0.293671	0.267862	0.298117	0	0	0	0	0	0	0	0	0	36.7155	29.7585	6.76196	1.82549	5.62766	2.37565	0	0	0	0	0	0	33.402	57.448	62.8629	2.18627	0	0	0	0	36.1733	0.0482487	4.96057	1.86518	1.04352	12.1707	16.3907	1.2006	0.589667	17.5125	0	28.3019	3.11107	70.3268	143.464	0	128.972	26.2244	16.1538	14.7653	0	35.1047	0	0.0848713	0	0.137613	45.177	37.6672	0.96486	83.8319	0.0682255	5.68144	506.77	1.82336	0	0	0.648934	21.949	5.64467	5.16991	4.93974	3.09104	0	20.3563	0.263882	0.353905	0	0	0	0	0.0714621	0	2.92419	14.7814	14.6807	4.57545	1.28648	12.5161	0	13.8604	0	0.204518	43.6907	0.448711	1.84072	64.2685	5.28679	5.75795	1.46843	5.14089	5.18418	5.41656	20.8634	0	5.53851	0	0	0	0	88.4923	0	24.0835	22.5512	4.35503	2.75519	40.9677	0	0	0	12.0614	80.7128	83.5131	69.3081	40.1735	0	4.96605	5.79607	0	19.8743	48.1141	1.70351	0	0.654054	0	24.9306	80.3266	0	46.5319	64.9808	2.11736	0	14.7834	12.3115	0.203991	0.593304	0	0	0	0.0168836	0	0.101546	3.94288	0	0.999447	0	3.17026	0	2.69421	0.41132	0.0548825	0	77.2432	105.377	163.526	91.6747	97.3555	42.5383	72.5634	35.9624	16.0069	0	33.2105	0.963253	0.0478608	60.6216	59.1057	44.6492	90.36	62.879	63.6821	64.4968	0	43.2872	57.2711	78.4824	0	0.0518824	8.54863	0	76.8313	0	0	0	0	28.3451	67.4762	91.6831	38.5628	67.7857	0	11.0501	71.1197	74.0614	0	70.9468	0	69.5683	16.2812	0	39.7178	102.687	1.1086	61.6561	1.77828	11.1266	25.844	76.8165	0.61006	0.578144	6.3168	93.1021	70.1371	23.2234	71.719	0	37.9239	68.9547	0	0	2.14845	10.9138	0.0268674	47.2702	0.749036	0.891668	68.6279	95.6288	1.42562	34.2318	43.9065	61.8998	41.4988	0	3.09706	66.2919	7.61994	63.0642	62.1456	0	0	0.714905	0.821781	60.1738	58.6035	0	0	3.26991	0	0	5.45237	15.3581	6.88207	0.757038	49.7056	62.7074	62.1706	72.6239	61.4573	60.0353	0.760717	0.689888	2.07087	54.7593	0	7.7339	67.1195	56.4914	0	1.78997	39.4712	69.1821	66.5966	56.3432	0	0	14.8266	0.927149	1.98496	17.9361	0	18.3545	2.15039	2.87975	13.8281	14.4179	20.2065	0	1.98368	0.0787296	43.0312	0	74.2779	3.63368	9.72761	0	58.0403	73.5669	0	89.379	1.53932	11.0997	61.4712	73.7055	19.7904	2.22241	16.8229	0	0	113.918	0	1.40234	0	0	0	0	0	1.47888	73.7432	74.6115	74.8674	8.74661	0	0	2.65519	61.1141	23.7005	0	26.148	106.88	7.53609	101.596	60.0741	67.1091	23.9047	45.8029	5.31987	14.2605	11.0902	4.84778	14.8129	2.94735	0	0	0.639361	0	41.2183	50.8079	0	0.0943155	5.53068	76.4095	1.28556	0	0	0.464859	0.0645978	2.83664	67.7926	5.22504	5.49332	66.8843	5.42933	0.193791	0.152451	0.535815	44.039	32.217	43.4006	0.397433	0.280676	0	3.61793	0.940543	12.0972	2.91626	7.29035	0	0.750542	0	0.461943	0.645262	5.92993	0	0	29.4743	0	0	25.7193	6.85794	1.03215	27.1425	25.9316	54.5241	17.7988	0.21224	24.6731	0	0	15.481	2.14813	2.17861	8.30685	0	46.0682	30.1048	10.9054	58.7752	32.0265	0	38.4918	54.3874	0	0	0	0	0	119.182	116.439	4.37979	13.7433	17.593	0	38.2961	0	0	1.11322	0	0	0.368306	0.101218	23.9797	0	0.944349	12.2333	54.8389	2.7486	0.508768	0	13.7491	0	4.12866	0.163783	6.81765	12.5528	4.84736	8.89359	1.89927	16.6837	115.295	7.15412	0	0	0	0.377741	0	46.3767	0	1.07042	0.263393	0	0.329678	40.5259	0	0	0	8.47537	0	0	0	29.9621	0.288847	0	0	0	0	0	0	0.223903	69.7804	40.1222	1.18502	1.7304	11.605	29.9144	3.19733	5.35908	0	4.22622	0	0	35.2306	52.5715	0	18.1625	51.0835	63.1691	59.1654	73.4476	11.7256	0.522071	0	1.14935	0.710201	0	0	0	4.03341	0	0.325579	0	0.974155	0.541313	0	1.10968	1.94304	1.8536	1.18233	0.780112	1.25663	1.45017	0	1.25235	24.4661	11.2774	81.8149	0.822342	2.08979	0	11.5601	0	0	0	0	0	0	0.156901	0	0.323421	0.296029	0.398858	1.16787	10.3201	0.117316	0	1.20504	74.337	0	59.8114	70.4176	37.8413	4.87915	0	32.0262	74.0692	0.00299818	57.5029	51.7805	60.2967	0	0	0.898447	36.4004	0.0553367	28.8081	0	4.69469	4.6741	0	1.52265	0	35.8382	22.7957	83.3562	0	0	0	5.56027	0.070355	0	0	0	0	0	0	0.1816	0	0.668219	0	0	0	60.8393	43.0379	89.8891	33.2119	0	26.3752	42.4576	40.6112	0	4.51147	19.3455	0.475102	0	50.1012	0.0435629	35.5549	22.5026	3.54873	3.06904	8.49409	3.18239	0	0	26.7964	29.1661	12.1258	19.2742	0.154605	44.8621	1.68162	0	1.86482	0.183511	38.3851	145.94	135.084	0.576078	9.56978	65.5422	41.3217	0.0948453	1.25367	0	1.83516	0	33.1149	0.214801	46.9171	0	16.9521	0	0	0	0	0	0.00950859	0.00476149	0	0	1.79516	0	0	0	0	0	0	0	2.51938	10.4624	0	0	5.44233	0	0	0	0	0	0	2.36307	1.76714	20.7934	0	0	0.242189	1.87351	0.0483966	0	0.0310149	161.188	0.673792	4.50968	0	0	5.51485	7.9594	0	49.2962	3.53519	0	0	0	0	0	0.772986	0	0.450582	65.2372	5.57998	0	0	0	0.812363	5.14581	0	0	0.696284	0	0	0.504384	77.7031	0	0	0	0	0.266723	0	0	0	0	0	0	0	1.95505	0	6.33806	1.85343	0.858384	0.254715	0	0	0.918973	0	0	25.8817	0.925239	0.506477	8.09842	0	0	0	0	35.606	0	16.4959	0	0.249973	0	0	0	0	0	0	0	0	0	0	22.4927	1.23127	1.64389	0.316965	0	12.2449	0	0	0	1.27805	1.65354	0.00848105	0	0	0	2.37947	0	0.88504	0	0	1.04599	0.0416075	0	11.3519	3.20106	0	0	57.1561	0	17.892	0	0	0	0.825786	25.0758	49.7795	0	46.5472	0	0	2.2486	2.91972	1.10691	0.519689	0	0	0	7.23351	0	2.1591	16.3572	0	0	0	0	63.0399	62.279	3.07952	0.100438	0	17.1543	1.11737	0	0.273705	0	1.95874	2.73112	2.18669	0	0.360917	0	0	0	0	3.74273	3.13361	0	2.54994	3.74426	0	22.6434	37.2161	0.103444	0.872229	0	0	1.20617	28.1273	0	21.0043	24.912	0	1.92357	14.5131	18.0393	0	0.140741	3.33322	1.51791	56.2895	1.02734	0	0	25.4973	18.4671	1.59307	76.9621	0.184962	22.6391	0	29.311	12.1816	45.1776	0.809513	11.5612	0.0235548	0.686177	27.0038	33.6425	36.5895	0	0	31.3152	23.2648	0	0	0	0	0	0.962166	44.2575	1.76614	0	30.7251	0	42.7284	0.552501	0	0	0	0	87.9514	7.14195	47.1344	0	0	0	0	0	0	0	4.72468	81.7171	0.707653	0	0	0	53.8683	0	0	0.12694	0.253728	71.5541	0.327374	0	0	74.3787	0	0	1.55997	1.46157	1.50244	1.6029	1.63285	30.327	70.3502	0	87.4625	0	0.701531	0	17.1433	59.4055	2.34561	81.7199	0.594266	10.9956	26.3718	0.637468	63.705	1.89011	1.38287	0.479645	0.715087	0	0.277731	9.55597	0	1.39251	0	0.242587	34.0821	26.5588	26.0104	0.800225	0.163742	20.2222	0	10.2552	68.7337	0.385322	33.6499	0	0.138499	0	47.4275	0	19.8611	0	68.7147	1.27269	0	15.9388	0	9.12323	5.67479	1.53617	2.96311	36.0839	23.546	0.520276	0.374281	69.915	0	0	0	0	0	0	24.7387	0	0	17.0812	0	0	0	0	0	0	0.0916903	5.68354	0	12.4343	0	0	17.0111	0	0	5.42476	0	0	0	0	0	0	0.299503	0	6.83124	0	0	27.0341	24.2415	0	10.6584	0	0	0	0	0	0	0	0	0.301384	53.8525	0	1.03612	0	3.51242	6.28144	0	0	0	0	0	0	0	0	0	0	0	0	0	0	44.8276	46.2925	0	0	0	0.689768	36.6694	0	76.137	48.0061	30.6993	15.6766	46.6486	0.400688	41.1852	0	0	29.8243	23.2677	30.3395	32.0972	27.7644	12.1099	27.0004	29.6936	33.5334	40.6075	131.932	0	8.19174	6.77054	5.86744	41.7375	41.8552	41.5821	9.45405	29.3106	38.4719	32.5486	18.4511	16.9193	0	1.82701	0	0	0	15.1989	0	0.0427428	0	0.0303726	0.307369	0	0	0	0	0	0	0	0.823865	0	39.7644	0	0	0	30.1049	0	0	0	56.2824	0	0	0	0	0	0	0	0	4.80951	0.443425	0.320271	0	0.492671	0	0	1.55323	1.25841	0.331603	0	2.07095	0	31.7199	0	0	9.05098	0	0	0.611273	55.7866	70.8806	0	0	0	1.5248	5.59726	0.722892	5.94536	81.2968	0.140806	0.110116	2.10725	1.01714	0	0.904835	63.9788	21.2778	14.7746	0	15.0476	4.17117	0.759655	7.39947	9.00824	0	0	43.4555	11.2663	0.151594	2.53375	6.27681	0.105049	0.223561	6.01071	37.8717	8.48095	0	0	5.76112	0	0.180179	0	9.74285	17.3342	100.528	0.00170017	25.9335	1.57178	67.0485	21.097	13.7712	5.71209	0.20625	0	10.8455	12.4346	0	0.737542	0	15.7253	70.6735	58.5428	0	0	0	0.512101	0.400257	66.7215	27.0523	0.704306	3.25765	0	1.47532	0	37.3642	55.6033	41.781	0	34.08	0	0	0	43.157	0.657357	94.0032	0.207178	0.575567	18.4171	44.7225	9.45762	15.9291	2.29706	0	4.37508	0.434442	0	0	0	0.276275	0	13.7669	0	4.80347	0.330177	0	0	4.34861	6.44883	0.336837	0.531311	70.8095	3.75361	5.06163	28.8761	81.9246	0.0619282	25.0743	0.12058	47.1319	0	17.5923	33.1006	13.2829	0.278999	0.756542	27.8218	0.36516	1.53832	0	1.21107	0	0	12.4055	32.7604	0	46.8548	0	107.207	40.4506	2.28831	0.65453	0.896965	0.333692	28.6876	16.9216	1.52726	1.62978	55.1841	0	64.8487	0	0	13.1439	0.527568	0.667205	0.370169	0.552154	119.474	48.28	0.47662	0	101.117	55.8221	9.21437	0	0	0	3.86268	0	0	0.152356	0.73436	0.0811319	1.02071	0	1.69011	0	2.18412	37.2752	25.3838	3.90013	43.5706	29.4644	61.5264	1.53957	66.5463	2.86669	92.8514	26.7161	0.724644	0	0	83.4565	19.4414	0.222423	73.3496	23.6523	0	0.893906	12.6728	0	0	45.4684	23.2889	67.4551	0	0	0.0249549	0	68.4277	0.299202	0	0.490411	1.7665	1.1724	3.89049	0	39.3257	26.5127	10.799	0.875658	6.63311	0	231.757	0	0	0	97.4244	35.6654	46.392	0	22.4294	0	0	0	0	0	22.5682	63.5676	21.424	0	0	46.8517	0	0	0	0	0	6.96195	0.0740073	40.3428	81.497	41.9079	0.702088	0	53.7807	1.66819	31.851	3.24655	1.10789	0	0	2.89359	0	0	0	0	8.18955	12.7113	0	0	6.26515	1.03525	0.671089	1.80047	3.55726	41.6875	0	0.674503	0	0	0	0.322808	0	0	1.34602	0.288695	0	0	0	0	0	0	66.9918	153.72	0	0	1.43725	0	0	0	1.22176	0.942662	0.0469523	0	1.29352	128.788	17.3308	38.4721	0	0.493662	74.8346	0.194605	0.171406	0.174978	0.734576	0	0	0	23.0265	0	97.1769	0.80066	0	0.75992	24.0767	1.25302	0	0	1.34764	0	40.4431	0	0	0.851026	0.51967	0	0	39.4803	0	0	17.6028	0.660165	1.19385	0.938307	0.152328	0	0	0	1.51305	0	2.80349	6.01282	14.7028	1.45714	3.40863	0.605228	12.5743	23.3749	1.71407	0	0	0	7.81292	73.4667	0	0.198969	0	3.78428	41.4579	5.86363	0	9.2975	0.00602074	0	0	0	0	0	0	0	0	0	0	0	34.9223	14.2139	0	0.530889	0	83.2216	0	0.215735	0	0	0.729486	4.00028	0	0	0	28.4077	1.96784	7.32246	25.9113	1.75952	70.0196	1.86331	1.15022	30.6484	40.9143	0	0	70.9017	6.8222	0.898827	7.40196	12.1214	0	0.183168	0.908716	72.8477	0.108868	9.22463	3.36392	67.7013	27.6408	68.9001	0	10.7951	0	0	0.800078	10.2671	0	0	38.3073	18.145	0	65.8408	0	0	37.242	22.7325	11.4291	47.8777	12.9682	160.432	16.7803	1.26813	0	44.1205	1.06824	27.7186	0.30409	29.9014	11.3435	51.7269	0.0095915	0	6.32056	0.859547	0.40031	0.0310503	9.81376	60.9204	0	0.934453	0.0101135	0.636383	0.0399604	0	10.461	0	0	0	0.833334	69.6533	0	0	90.7375	78.9177	0	0.1129	24.579	0	0	40.6559	28.9259	0	0	0	0	35.6564	0	0.444656	18.1402	0	9.92786	0	0	33.2063	0	0.766349	0	0	0	1.414	0	0	0.83001	13.495	0	0	0	1.32981	0	2.23421	0	0.088806	0.0731815	0.774106	0	0	0.794631	0	0	0	0.913301	38.5577	4.65376	0	1.00636	0	0	0	0	0	1.41336	0	0	0	14.0363	0.914683	0	0	0	0	0	0	0	0	0	0	0	0	0	0	50.143	0	0	0	0	0	21.3385	16.498	0.663513	0.51962	1.21806	0	0	0.47659	9.66925	3.25191	0	0	0.870238	48.5909	0.740264	106.066	0	1.87497	0.931131	0	0	8.97223	47.7506	0	57.9306	0	0	0.53268	0	2.4652	30.3371	33.7894	0	0	18.626	45.7476	0	2.91959	0.0772809	0	0.25312	0	0	1.83956	0.27326	0	0	0	0	50.6591	0.892448	0	0.0526042	0	0	4.42254	0	0	0.27706	0.297223	0.3406	2.777	1.21763	13.5019	10.9349	13.1164	0	0	0.347918	0.334962	8.37791	1.68841	0	0	0.0650017	0.0462299	0	0	0	16.2742	2.02488	26.3975	0	0	17.5234	2.09764	41.1195	0	0	0	0	0	0.828116	0	0	0.198365	0	0.302526	0	0	0.933742	16.6239	0	0.800921	0	0	0	13.485	4.10638	0	1.92137	0	0	0	0	0.0623672	13.2345	0	1.35392	0	1.00266	0	10.4988	0	15.5482	0.697387	0	0	8.8829	26.5933	0.55743	0	0.62722	21.8839	9.83202	0	0.425809	2.66441	0	0.0518189	0	0	0	0	0.205841	0.275985	0	0	0	5.97102	28.4931	0.770263	0	0	0	2.59457	1.60167	0.687037	92.2229	1.43955	1.48449	0.533547	27.449	0	10.3426	0.740336	1.17833	0	0	0	0	68.7092	0	0	0	0	1.58251	0.441383	0.262762	0	13.2792	0	2.01669	0	0	0	0	0.518374	0	0	0	0	0	0	0.347918	0	0.269892	1.57892	3.14229	40.876	0	0	0	0	19.5222	0	0	0	47.7977	0	55.7086	37.8337	0	8.55802	13.2292	0	0	41.1686	19.3665	5.40678	2.59095	0	18.902	0.676435	0	0	0	0	0.487081	0	32.4467	0	0	0	1.37345	0	0	0	3.91595	2.00913	11.2054	0	0	0.528993	0	12.9458	0	0.0554228	0	1.65227	0	27.2288	0	22.1794	0	0.750494	0	0	0.54898	0	29.5547	0	0.0980662	0	0	1.58416	0	0	0.0195894	0	0	63.4238	3.64278	0.0617898	2.78288	0.285685	0.105007	0.708153	0.31669	3.26524	0	0.668432	13.4739	0	63.4913	39.9935	16.4011	0.436148	1.1503	0	0	0	0	76.1658	0	0	0.177951	26.056	1.71107	0	9.75049	0	0.811481	12.7058	0.26637	0.056161	0.292147	0	1.87797	5.09915	1.86724	1.18242	1.09755	0.33039	0.230314	0	0.368039	10.355	0.0143612	10.4874	2.57276	0	0	2.78158	46.8822	0.77171	0	0	0	12.9823	0.712519	0	0	0	0	1.19027	0	0.590874	0	0	16.6347	54.9238	0.75617	0.466582	0	0	0.412175	0	0.9533	0	0	0	0	0.532561	24.2062	0	10.8527	0	0	0.825001	1.86275	0	0	4.65317	1.9604	0.22886	0.139662	17.711	20.2894	5.37055	4.05674	3.20412	2.08994	1.38453	0	0.803751	0	19.0251	1.04889	13.1713	1.89253	5.16158	0.969211	0	57.8342	0	0	0	0	0	0	0	0	0	0.0556242	0	0	2.24538	0	0	0	0	0	0.887581	0	0.022764	39.9032	71.7377	7.53137	2.15168	3.17286	44.3765	63.1752	39.0071	0	0.962924	48.4045	5.07339	1.51213	9.6155	31.4487	5.18032	0	38.0594	1.61	13.0718	18.4157	0	34.0032	35.151	3.74388	0	0	42.4737	0.284401	2.00424	22.2042	1.14133	10.5708	12.2191	0.451333	0.325892	0	20.2638	1.63169	0.244251	29.1105	0.152735	0	1.48607	0.304467	0	18.3823	56.4031	1.59072	34.7159	58.4811	55.0051	0	0	20.3017	37.1128	12.0712	0	0	0	0	1.077	2.43646	0.408496	0	0.611069	1.22815	0.0736117	0	32.2043	0.908212	0	0.35528	0.220454	39.4256	1.60369	0	0	0.247861	0	0	0	0	0	0	0	0	0	0	62.0607	0	0	0	0	0	0	0	0	0.0659172	0.218097	0	0	0	0	0.532368	0	0	27.5118	0.0124516	1.51124	1.31389	0	0.216163	3.06561	0	0	0.0704648	0.575064	0	0	0	16.3956	1.05557	0	16.2187	2.26397	0.662229	0	9.27176	0	0	2.44686	0	19.9697	5.69896	0.684192	0.438339	49.7917	0	0	0	0.236216	0.185161	0	2.91318	0.0556404	0	0.281704	0	0.9645	1.10227	1.04648	0	1.96048	6.86568	3.12824	0.254862	0	0.0105982	2.34909	0	0.274556	0.180196	0	0	0	0	0	3.78809	4.79805	0	3.37003	0.360618	0	0	0	0	0	0.411991	0.478075	0.445629	0.714054	0.455643	0.789519	0.817002	0.775982	7.40246	0.562529	0.0489158	0.131799	0	0	0	0	0	0	0	0	0	0	0	0	0	27.8746	0	0.703554	0.703554	0.18856	2.62447	2.67621	0	0.0457204	2.12919	0.118081	0	0	0	0	30.8871	8.18768	3.46475	10.2486	0.274009	0.248308	0.274928	0.0601271	0	0	0.0620546	1.98399	1.72012	1.74096	6.496	5.26098	4.62926	0	2.66894	2.77899	2.84461	33.2349	0	0	0	0	10.8097	0.130832	0	0	1.63755	0	0	0	0.568513	0	0	0	9.07993	3.64309	0	21.1169	0	0	0	20.264	9.28828	23.0786	0	0	9.30233	32.7036	0.139901	0.0529529	0.108521	19.904	15.2414	13.7679	1.09293	0	1.56698	1.96063	1.82135	0	0	0	0.245156	0.372626	0.223892	0.345806	0.0978873	0.0248118	0.0216856	0	2.06071	0	0	2.31682	1.05858	1.35709	0	0	0.815404	0	0	0	0.54356	0.16825	1.72622	0.611439	2.42134	0.0178965	0	4.66769	0	0	0	0	0.108762	0	1.00205	0	66.9055	0.105685	0	0.48386	0.617426	0.17878	0.25106	13.5754	0.675947	5.781	0	1.55991	0	0	0	0	0	0.960196	4.28448	13.6374	0.666561	0	0	0.0370964	0	0.0573284	11.2163	0	0	0	0	0	18.5991	3.07607	0	0	0	0	0	0	0	0	0	0	64.3769	0.173805	0	0	0	0	4.44615	0	0	0	0.0141894	0	0	0	0	0	0	0	0	0	0	0	0.0127818	0	0	0	0	0.957961	0	72.6579	5.00419	6.2289	5.81783	0	42.2446	26.1666	40.6501	29.0387	43.3818	0	0	0	0	0	0	0	0	13.4261	0.0289753	0	0.958139	4.39722	19.8782	0	0	0	0	0.420527	43.2959	0	42.6173	22.5241	0	0	0.900626	1.22648	0	1.55402	0	0	0	0	0	0	0	0	2.78842	0	0	0	0	0	0.0836497	0.524943	1.443	0.426283	0	0	7.79977	0	0	0.465388	0.196274	0	28.9184	2.79313	0	4.11493	0.00648949	0	27.0636	0	0	0	0	0	0	0	2.25011	0	0	0	1.41441	0.23722	15.1238	0.0983636	0.445483	1.72846	0.234163	0.0563301	3.61236	0	0	0	0	0	0	0.508523	0.627516	0	0	0	0	10.5875	0.506159	0	0	0	0	0	0	0	0	0	0	0	0	0	5.35524	1.01204	0	0	0	3.46811	36.4034	0	0	12.2771	0	0	0	0	0	0	0	0	0.528317	45.5033	1.48755	27.5254	0	0	0.326997	0	0	0	0	0	0	0	4.77101	0.540754	0.730422	0.383732	0	0	0	0.53244	60.9707	0	15.2435	27.8381	81.5835	68.2903	27.3725	0	0	3.58916	4.13288	4.16422	4.15485	0	0	0	0	0.368147	0.468084	0.43847	0	0.460842	0.381267	0	0	0.334884	0.334884	0.280797	0.401738	0.737466	0	0.463162	0	0	0	0	0.811619	0	0	0	0	0	0	0	11.5753	0	0	0	0	0	22.6425	32.4623	0	0	0	0	0	0	0	10.8427	0	0	0.737495	0	0	0	0	0	0	0	73.3239	0	0.052506	0.0258703	0.0709809	0.032925	0.0512258	0.0745204	0.0662316	56.6253	0.080855	0.219183	0.0427525	0.00771471	0.335938	0.156209	0	0.22065	0.0376444	0.558964	0	0	44.7144	0	11.5591	0	0	11.5992	11.8938	0	0	0	0	0	0	0	0	0	0	0.0570205	0	0	0	0	0	0	0	0	0	0	0	0	0	0	0	0.306442	0	0	0.973603	20.0972	0	0	0	0	0	36.7855	0	0	0	1.20063	0	0	15.7232	0.0383893	0.0291669	0.0349283	0	0	0	0	0	0	0	0	0	0	0.0833777	0	14.3526	0.154348	55.2883	0	0	0	0	0	1.14203	100.151	67.0293	0	2.62181	0	0	0	0	11.2264	0.0260575	5.22222	3.17362	0	0	0	0	0	0	0	14.1796	0	9.73695	0.6572	7.84071	0	0	0	0.526561	0.54664	0.571778	0	0	0	0	0	0	0	0	49.3979	46.3108	0.198411	0.472412	0	0	0	0	0.850883	0	0.0468959	0	0	0	5.03849	11.8797	2.62256	0	0	0	0.398828	18.5096	0	0	0	31.598	0	0	0	0	0.887043	0	0	0.16273	0	0	0	0	0	0	0	0	0	0.281389	0	0	0	0	0	0.84856	0	0	7.30173	0	0	2.0954	8.53116	0.137754	0.125516	0.316496	2.76414	1.75723	0.00630407	2.57961	0	0	45.0768	0	5.05966	0	25.4819	21.0882	1.79489	6.29723	0	0	0	0	0	0	5.49814	0.382981	0	0	7.79359	0	0	0.868184	0	0	0	0	0	8.28073	0.289526	0.55182	28.2831	0	0	0	0	1.8998	75.3084	0	0	0	0	0	24.0383	0	0	0	0.979473	0	11.3543	6.1691	0	0	0	0	0	0	0	0	0	2.7606	0.0778738	0	0.966648	0	0	0	19.4958	0	0.848065	7.50068	4.04911	0.721724	0.642988	0	0.175678	0	0	0.00383615	0	0.427189	0	0	11.9806	1.39067	0.00755091	0	0	0	0	0	0	0	5.41762	0.584672	0	0	0	0	0	0	0	0.61006	0	0	0	1.78216	1.52217	17.405	0	0.117991	2.30509	1.07665	0	0.306489	5.89725	3.37456	5.50926	0	0.371633	2.55525	0.156829	28.8961	0.767562	2.08044	0	0.377671	0	0	0	0	0	0	0.12012	0	0	0	0	0	0	0	0	0	29.9909	0	0	0	0.624797	0	0	0	0	0	0	12.5144	1.07218	3.76027	0	0	0	0	0	0.893353	0.75398	0	1.7707	0.600372	0	0	0	0	0.256147	0.265592	0.204473	0.949261	0.203332	0	0	0	0	0	0.0575874	0.0894514	0.599175	0.61244	0	0	0.0845297	3.05016	0	3.41907	0	0	0	0	0.899564	0	16.8082	0	5.46063	0	0	0	1.19201	0	0	0	5.15752	10.2763	83.7966	0	0	0	0.376405	0	0.282744	0	0.0767313	0	60.5061	85.1778	18.1802	0	0	0	0	0	0	0	0	1.30113	0.595287	0.644179	0.564894	0.644524	1.49822	0.634155	0	0	0	0	0	0	0	0	0	0	0	0	0	0	0	0	0	0	0	0	0	0.966653	0	0	0	0	0	0	0	0	0	0	0	0	4.40474	0	14.8071	4.98607	0.065725	0	59.7836	0.349772	0	0	0	0	30.9089	0	5.11397	0	0	0	0.0942926	0	0	0	0	0	0	0	0	0.67185	6.42879	0.526149	0.128538	0	0.22287	0	0	0.909747	0	0	2.02177	0.825503	0	0.67242	17.5569	3.43307	0	0.307048	4.65193	63.3154	45.0782	0.884728	0.994606	5.87761	34.3426	0	0	0	0	0.385651	17.404	0.0880626	0	36.4628	0	0	0	0	1.89986	0.114287	0	12.3117	12.0561	0	17.6372	77.0183	0.00244021	0	38.7332	0	0.0603754	0	1.53049	0	0.460306	0	0	15.4706	0	0.608377	0.446918	0.0988031	0.100943	0	0	0	0.13417	0.15812	10.1221	0	0.0740867	10.2797	0	0	0	28.1864	0.826305	0	0.313398	0.452703	12.7442	0.0077495	0	0	0	0	0	0	0	20.2926	0	0	0	0	0	0	0	0	0	0	0	0.0161842	0	0	0	0	1.75807	0	0	0	0	0	0	71.0972	0.895254	0	0	0.491849	0	0	33.3108	0.0453801	0	0	0	10.5959	9.77212	10.7611	52.264	6.53869	0.732255	0	0	0.133329	2.80191	0	0	0	0	0	0	0.0479718	0.0415157	2.96627	5.36495	4.82345	0	0	0	14.7773	12.3269	11.7522	22.3973	1.71785	1.63995	0.921295	0.0169081	0.860686	1.03807	1.02734	0	0	68.6216	0.165776	29.62	0.138379	0	0	0	0.833259	0	0	0	0.574018	1.43021	10.1129	1.1957	0	0	0	31.8561	0	0	4.97893	8.41199	43.6756	0	2.00029	0	0.02559	12.977	0	0	0	0	0	0	0	0	0	0	0	0	0.0320187	0.157828	0	0	0.737218	3.24606	0	0	0	1.55085	0	3.06283	0	3.82534	2.43916	1.26514	0	0.0240208	2.84808	0	72.8492	0.0406306	50.9286	0.155219	0	0	0	0	6.43166	1.02663	28.684	25.3448	0.878766	3.66252	0.136061	1.37458	0	0	1.75772	0	9.57454	31.9575	2.48779	24.5034	0	0	0	0	0.407194	0	0.192971	0	0.00849315	0	0	0	0.495175	0	0	0	0.580191	0.632507	1.18816	14.2623	0	12.0429	0	0	0	0	0	0	0	0.201308	0	0	0.325916	0.353306	0	0	0.0133498	0	0	0	0	2.71009	3.66143	0	33.1349	13.3357	15.1389	1.81793	0.22706	0	1.55042	0	0	0	0	0	0	8.02221	0.777419	0	0	0	0.943395	0	0	0	0	0	0	35.5476	20.5883	0	1.50358	0	0	0.00295149	28.2219	0	0	0	0	0.034207	10.9606	0	0	0	0.509388	0.0469845	0.354419	0.0119713	0	0	13.3673	0.232951	29.2501	0	0	0	0	4.56592	2.51694	0.0220171	0.255033	0	34.4747	0	19.2322	0	0	4.60922	3.20149	0.255978	0	1.27818	0	19.1267	0	0	0.767971	66.8957	46.969	47.8971	4.90578	32.3041	0	0	0	0	0	1.34222	0	0.316053	0.308054	0.160549	0.273579	3.09323	3.62017	0	1.2063	0	58.9205	0	0.979474	0.395472	0.377743	0.345912	47.5102	73.0343	0.562816	0.166586	0.174574	0.269826	1.93261	0	0	0	26.7893	0	28.6232	2.87661	1.6269	5.06958	1.55941	4.30521	20.6822	0	0.84312	0	0.165896	0.124027	0.0496576	0.0470594	0.0957993	0.786403	0	0.0292467	0	0	0	0.116218	0.067499	0.067499	12.3875	13.1301	33.5034	0	0	1.97935	0.0542519	0	0	0	0	0	0	0.888534	0	0	0	0	0.243334	0	0.482006	0.514963	0	0.209629	0.0895745	0.079602	0.0895061	0.233746	0	0	0.253717	0.302453	0.275029	0.0828952	0.543488	0	0	0	0	0	0	0	0	20.4872	20.5301	21.0831	0	2.04806	21.0429	5.04798	0	0	0.0312047	0.066051	0	1.29105	21.0672	0	0	0.606655	0	19.1693	0	0	0	0.979141	2.30198	0	69.8662	1.49439	0	0.802239	0.453667	1.75536	0.52201	0	0	0.0379996	0	8.42561	0.0548264	38.7673	0	0	0	0	11.9877	0.13893	62.9803	0	0	0	30.2034	1.0326	0.41966	0	0.307331	0	0	0.203354	0	0.0626763	0.945423	0.878718	0	0	0	0.00895842	0.890603	0	13.2713	0	0	4.99183	5.63279	0	0	0	0	0	0.554188	2.15188	4.08382	4.17727	5.73361	4.18661	0	0	0	0.931184	0.221775	0	0	0	0	0	0	0.847877	1.00752	0	0	0	0	0	0	1.82699	0.526443	7.11067	17.3114	0	0	0	0	0	0	13.1502	44.3446	0	0	0	0	0	0	0.0694312	0	0	0	0	59.8837	0.0114244	4.04625	0	0	0.174159	0	0	0	0.57053	0	0	43.8428	42.2411	0.0190795	0.761696	4.71447	0	0	0	0.110035	2.65633	3.79877	0	0	0.0123609	0	0	0	0	0	0	0	0	0	0.0847199	0.829037	0.0428138	0	0	0	0	0	0	0	0	0.782706	8.03816	11.7796	19.5514	0.489493	0	0	0	0.35001	7.74017	40.4626	0	0.872108	9.72962	3.44422	33.5472	4.10048	26.3945	0.0494496	0.785986	0.619144	0	3.40531	2.92494	5.4746	0.106988	12.0427	0	6.98616	0	0	24.715	0	0.217284	0.619859	0.0930741	0	0	0	0	1.68856	14.4905	0	3.04452	1.79658	0.208448	11.6712	0	0	0	0	6.77106	0	0.0481651	0	61.6803	1.0218	5.52741	2.67971	2.71135	0	66.6882	24.1371	0.00877878	19.6301	0	0	35.8608	5.82076	0	0.415008	66.409	0	0	0	3.04612	0.698137	0	0	18.6882	0	0	1.94264	1.44077	0.798347	0	0	0.00936613	0	2.47807	1.4796	0.127555	9.19529	0	0	0	0	0.0530787	0	14.2032	0	0	0	0	0	0.0310137	0.80916	0	1.33656	0	81.5339	89.2191	7.04926	6.69647	0	0	0	0	0	1.09022	0	0	0	0	0	0.968315	0	15.0286	1.08538	0	0	0	0	0	0	0	0.0601495	0	0	2.99958	26.4577	27.465	3.21014	0	0	0	0	0.00865265	0.108449	3.21056	112.073	1.05343	0	0.221045	0	0	0	0	16.7184	0.123811	0	0.0700792	0	0	0.284399	0	6.53501	1.19568	0	0	3.66055	0	0.0301025	2.23636	1.89971	0.208251	5.20102	37.6708	0	0	0	1.74356	0.139213	0.049066	0	0	0	0	19.8806	14.8545	20.7607	18.7883	0.129152	0.178275	6.95122	18.5034	0	0	0.185095	0.163623	0.173765	8.73849	8.39694	8.98159	3.31427	3.61541	4.48978	4.5129	0	0.177477	0.238115	0	0	0	0	0.0745094	0	1.44846	0.242633	0.392292	0.241446	0	0.0354095	0	5.68912	0	0	0.685961	25.6692	170.203	5.39368	0	0	0	0	0	0.583161	1.0286	1.88745	0.133098	0	0.0168166	0.44402	1.05788	0.00356615	0	0.259792	4.40871	0	0	38.0157	12.0427	0	0	8.33518	0	0	0	0	0	0.848109	0	0	0	0.64525	0	0	0	0	0.975081	0	24.3668	0	0.0666777	2.67483	0	19.5887	0	0	0	0	0	0	0	126.874	2.87054	0.53615	0	47.0565	0.54627	45.064	1.78237	3.34241	2.72457	53.4584	0	0	1.55591	0.0379996	0.23404	0	0.62192	1.29718	0	0	5.58966	0	32.1325	0	17.528	0.0347676	6.85236	6.88887	0	0	0	0.160222	12.6916	0	1.33959	0.937911	0	0	0	0	0	0.184008	0.43878	0	0	0	0	0.237545	0.0472403	0	0.983051	1.02124	0.526377	0.620726	0	1.56508	0	0	0	0	0	0	0	0	0	0	0	0	12.7528	0	0	0	0	0	0	0	0	0	0	0	0	0	0	0.0518663	0	0	0.112821	0	31.1552	78.0396	0	0.341074	0	1.08275	0	0	0	0.464764	0	0	0	0.316237	0	0	0	0	0	0	0	0	0	0	0	0	0	0.102168	0.0187125	0.397782	5.35734	0.763239	0.693523	0	0	0	55.8787	0.956375	0.0937207	0	0.180995	17.216	3.75535	0	0	0	0	0	0.128735	0.746249	0	0	0	0.0167048	0.461954	0	0	66.8759	0.597687	0	0	0	0	1.71252	1.92628	1.76725	0	0.299486	0	0	0	0	0	0	33.3014	0	0	15.4473	0	0	0.0154863	0	0	0	0	2.56348	0	0	0	3.45758	3.25451	0	0.0117003	0	0	0	0	0	1.07711	0.0843696	0	0.0186866	0	0.0123766	0.124594	10.0196	13.5229	0.0205352	0	3.89744	3.68092	3.80964	0	0.205423	0.818365	0.153167	0	4.42444	9.46176	0.367715	1.07447	1.18053	1.36056	75.9554	1.00015	0	0.330476	0	0	0	0	0	0	0	50.5463	0.951835	1.00387	0	2.1838	0	0.0161227	0.0414941	0.0426698	0	7.83175	0	0.27235	0.805434	0.217056	7.27263	0	0	12.1973	0	0	1.43937	0	2.13023	2.05882	0	0	0.0789924	0	0	0	0	0	0	0	0	11.132	0	0	0	1.09824	0.136257	0	0	0	0	0	0.0389814	0	0	0	3.62625	3.02769	0	0	0	0.0693076	1.27671	0	0	0	0	0.555913	0.800163	0	0	0	0	37.823	0	0	0	11.3258	4.07858	0	0	0.0923181	0.512805	0	9.99055	52.6927	2.12358	46.1045	0	0	0	0	0	0	0	0	0.133329	0	0	0	0	0	2.45232	0	0	0	0	0	0	0.105463	0	0	0	0	0	0	0.856949	1.30774	1.14455	30.2536	43.7402	4.21553	0.928727	1.12245	0	1.83362	0	0.789906	1.15832	0.15122	0	0.293497	5.74664	3.77118	0	0	0	0	0	0	0	0.560195	0	1.15987	7.65386	23.3373	24.8925	0.0295426	0.12577	0.0307127	0	0	0	0	0.34779	7.97621	0	0	0	0.114647	0.0485404	0	0	11.3824	1.41137	0	0.183342	0	0	0.521794	0	19.7906	445.317	377.993	33.2786	18.9178	1.69629	1.19828	0	0	0.0141612	0	1.40052	43.4701	0	0	0	0	0	0.0925598	1.1785	0	78.5957	0	0	0.245765	0.86481	0	0	0.270416	4.18325	0	0	0	0	0	0	0	0	0	0	4.43334	0	3.47282	0	0	6.02496	22.0142	0	0	0.057021	6.62652	0	0	0.564303	0.208349	0	0	0	0	0.0866697	0	0	0	0	0	0	3.00738	20.4799	0	0	29.0181	0	0	0	0	45.9901	0	32.7802	0	0.851807	0.964549	0.624995	0	0	0	0	0	0	0	0	0	0	0	0	0	0	0	0	9.21611	1.80473	0	0	0	0	2.20452	0	0	0	0	0.101909	1.64197	2.12718	0	0	0	0	0.471434	9.15654	0	0.0918119	0	0	0	0	0	0	0	0.691856	2.3043	0.793181	0	72.1452	0	0	0	0	2.83807	0	12.6958	0	0.0159919	14.621	0.0732591	1.93224	1.30705	1.85272	16.5313	0	0	0.00917799	16.3002	0	0	0	0	0	128.783	0.796681	30.506	0	0.18392	19.2675	0	0	0	0	0.953565	1.71154	0.171891	0	0	0	0	0	0	0	0	17.2054	5.5256	72.2667	0	0	0	0.978895	0.290221	0	0	1.9268	0.0152894	0.0176492	0.0046	0.492851	18.4649	0	0	0	0.0501818	11.6044	0	0.542856	0	0.15983	3.26853	0	0	0	0	0	0	0	0	0	0	0	0	0	0	0	0	0	0	0	0	0	0	43.4081	0	0	1.35952	0	0	0	0	0	0	0.517732	1.54145	1.25163	0	0	0	0.0689887	0.83999	0.00604557	0.0509991	0	0	79.4678	0	0.00988874	10.8227	1.70908	0	15.4486	0	0	0	11.6587	0	0	0.201098	39.7121	2.37074	0.376213	0	36.9697	7.03419	1.27741	2.03939	0.0829516	0	0	2.24332	0	2.5021	0.782645	1.26426	1.0451	0.353331	0.0262804	8.97106	0	0	0	0	0	0	0	0.420429	29.9722	0	0	0	0	0	0.931023	0.696793	1.69151	0	1.42786	0	0	6.60848	0	0	0	0	0.371224	0.021792	0.599374	1.55226	0.96477	0.957199	0	0	0	0	0	0.167632	0.117792	0	0	0	0.0952538	0	0.0406349	0	0	0	0	34.0297	0	0	0.140821	2.12232	0	0	0	1.16691	3.05731	0	0.417135	0	1.56293	0.110758	0	0	0	0.389681	0.462028	0.403382	0.490236	0	1.13889	39.0727	30.6316	3.35538	0.379853	0	0	0	0	0	0	0	0	0	0	20.6927	0.586171	0.204602	0	0	0.0921952	0	0.352132	0	0.630714	0	5.4795	0.776835	0	28.9223	0	44.6734	59.877	58.2277	4.75154	0	0	0.0656916	0	0	0	0	0	57.1474	0	0	3.95565	0	0	0	0	0	0.103769	0	6.06489	0	0.743029	0.801559	0	0.74195	0	6.26703	0	47.9501	3.70277	0	0	0	0	0	0	0.320851	0.617481	0.744694	0	0.631725	0	0	0.0934701	0	0	7.16632	29.0034	0.748596	3.53019	0.979951	0	0.564571	4.85266	9.63607	0	0	0	0	0	0	0	0	0	14.7912	26.5839	0	0	0	0	0	1.11831	60.7539	0	0.0304469	10.5487	0	0	0.735526	0.316133	0	0.13421	0	0	0	0	0.096729	0.102866	28.2985	0	0	0	0	0	0.0394432	0	0	0	0	0	5.23914	28.0628	5.80307	0	0	0	0	0	0	3.11522	0.107234	2.71085	0	0	0	1.27064	0	0.112582	0	0	19.4525	83.5432	0.820277	2.79697	0.0693641	4.14396	0	0.48297	0.530019	0.505643	1.86117	1.2344	1.57709	0	19.7686	19.2577	18.9014	12.0636	0	0	0	0.0720523	0.366895	0.0101556	0	0	0	0.0709728	0	0	0	0	0	0	3.21448	14.2347	1.50283	0.0456983	4.28368	0.337339	0.185155	0	0	7.91841	13.4458	12.4133	1.42213	1.37383	1.52465	0	0	0	3.09248	0.391951	31.8005	3.80637	0	0	0	0	0	0	0	0	0	0	1.58736	0	138.361	0	0	0.0493923	0	0.764641	0.288377	0.115532	0.27448	0.399209	1.88886	1.8617	2.13621	2.07507	2.00314	0.216764	0	0	0	59.4748	0.0577856	3.24572	0.775407	0	0	0.956453	0	0.059814	0	0	1.11786	0	0.0460925	0	0	0	0	0	1.75807	0	0	0.609257	0.1067	0	0	0	0	0	0	0	0.285549	0	0.846761	1.92595	0	0	0	2.50145	2.63037	2.47141	0	0	0	1.64986	0.891999	1.48037	72.106	0	0.220401	14.1673	0	0	0	0	0	0	0	1.15944	0	0	3.89673	0	0.679267	1.03881
TWINS_70022_6	45.5373	0.0425583	0.307221	0	0.124507	1.89177	6.74736	45.4893	39.3073	4.0754	0	21.8251	50.4575	0.0512655	5.54743	0	10.7187	35.2317	20.2175	1.77933	35.5807	0	4.51362	0	2.63755	0	0	0	28.0585	1.54388	0.113712	40.1292	18.7309	52.5522	53.5238	0.0175228	0	49.2915	17.8992	120.735	0.597862	0	1.39472	0	46.8286	0.588763	0	15.8694	61.752	0.0587827	33.0874	16.1619	0	3.37977	53.3239	0	0	14.5387	0	0.209751	59.6228	1.19605	0	1.91249	0	0	38.664	10.8161	9.47474	0	0	0	0	0	1.68963	0.75453	0.981205	0.616154	0.37711	0.450632	0	0.507963	52.3265	54.9025	0	0	0	0.155755	61.2383	0	47.2872	0	0	0	0	1.17765	0	0	0	0.171613	0	0	4.33067	3.92598	2.44909	4.41979	51.2901	44.2484	43.6027	37.0179	20.8653	22.0294	0	0	0	0.0710999	0	0.962939	0.1027	0.764191	1.09155	0	0	0	0	0	0	30.037	1.79816	52.0745	0	0	3.71868	0	0.790084	0	7.50453	0	0	0.403065	31.8851	30.9561	28.5091	0	34.9552	0	0	0	0	22.3528	23.3275	0	0	8.94846	0	42.5184	0	0.506769	69.3531	0	31.3767	71.0596	0	1.14284	0	33.6712	13.8754	1.79057	2.3595	0	59.3386	56.9999	35.4526	0.914348	52.1515	0.0458726	0	0	0	0	0	0	0	0	0.606797	0	0	0	0.770135	0.813559	0	23.4968	26.5946	0	0.103143	9.12266	16.0879	0	21.3754	27.6147	0.153063	23.6909	24.1452	0	23.7553	0.198906	24.0517	26.8178	25.871	24.7621	19.3803	14.495	0.17216	0	0	0	0.229406	0	0.341049	0.180673	0	0.324207	0.483908	27.7696	0	0	0	16.5472	0	48.5236	3.29431	0.241264	0.0616591	4.08801	4.26771	0	0	0	0	0	0	0	0	0	0	0	0	31.5448	34.3705	0	0.972884	15.9499	0.380292	0	0.207287	0	0	0	0	0	0	0	0	0	0	0	0	0	0	53.8183	0	0	0	0	0	0	0	0	0	0	0.0768245	0	0	13.4635	3.58699	0	9.5641	0	0.0496211	0.188986	7.83803	0.176558	0.271892	49.1674	27.0174	62.7119	0	11.2411	0	37.6236	29.688	0.655434	26.4181	4.06041	46.9943	37.849	0	0	0.338446	8.45229	0.0273254	0.165377	5.13052	0	0	0	0	0	0	0	0	33.2144	20.9612	3.84691	64.5429	79.4054	3.01331	70.7531	12.4823	31.3374	58.1127	38.1122	37.5604	0	0	105.001	18.4995	0.202651	1.00768	31.0301	10.6334	19.4016	0.0194518	0	0.141211	3.04545	5.50049	0.000816954	11.4625	78.6632	8.56155	0	43.3555	0	10.7019	57.745	35.2022	24.8263	0	73.419	44.4751	0.771282	0.22259	51.5959	3.54626	0.000466196	2.83395	0.123609	0	0	10.3507	0.105917	47.5705	0	2.41304	2.16464	28.9111	21.3648	0	0	75.065	0	4.37111	0.800893	0	0	0.268749	1.23728	75.3676	0	32.3695	28.6642	74.7209	0	0.986075	0.15944	0	36.7657	10.6573	0	0.0578504	28.3103	0	10.9181	20.2852	6.69321	0.905829	29.8723	61.0573	30.2681	58.1707	31.4615	77.3849	41.7909	34.5815	34.6999	24.2089	0.243381	0.477871	54.5039	27.8562	61.7392	74.53	39.6413	63.3852	99.9838	81.6271	35.9415	34.6071	0.164778	47.0679	8.62832	11.9043	0.105569	75.4554	0.0283823	7.82298	0	54.6003	0	0.0717386	32.3452	0	51.9034	0	1.05909	67.9266	25.5756	0	0	0.617497	54.5984	0	49.0445	0.181999	3.59395	0.0491653	2.14783	0	0	0	7.17828	0.182005	15.5183	29.9866	26.2219	40.6489	1.91266	9.23047	4.19603	8.87101	0	11.0732	44.3076	46.2115	63.6125	0	0	0	34.562	25.1359	0	23.506	0	11.3109	65.4142	43.362	0	43.5619	21.6701	0.0616895	0.16994	0.00983538	15.0242	0.451713	0	0	0.660373	0.577727	87.4189	0	18.7344	0.650879	0.424826	0	19.3019	0.17056	0	66.0234	68.4122	15.9645	59.121	15.1708	19.267	63.8439	54.0679	0	1.58112	34.3056	0	52.7249	3.11412	41.481	69.2673	31.0205	60.5337	26.5495	64.5633	31.7442	56.2243	0.700863	0	64.7431	0.353656	6.40701	6.36713	0	67.7276	9.95943	1.25938	0	67.3326	52.2987	35.7685	7.44849	65.5945	32.7558	60.8747	3.62231	25.7619	7.52084	52.9321	1.07364	0	0	85.2284	5.41119	1.54082	37.9945	18.6837	27.7823	0	15.7319	0	65.1789	0	4.38138	0	0	74.0865	61.0997	0.754425	10.3996	0	0.0567332	18.3435	3.48636	3.43472	0	0	0	0	2.27996	2.202	0.698764	0.911372	2.47578	29.3094	0	2.80431	100.778	1.47664	7.48949	0	66.9837	3.18955	0.766562	38.2808	0	1.67306	62.8589	0	0	0	0.0508465	29.3582	13.0656	1.17709	10.3763	0	0	0	19.0644	128.077	15.9571	0.161953	17.2042	0	18.8762	0	0	0	2.57504	23.0752	57.2524	59.5307	2.5326	0	1.61961	0.0868167	0.131726	4.45902	34.925	0.176516	44.5461	0	0	0.589909	0.0148166	39.2732	9.83797	5.1565	0.472184	0.630158	0	50.739	0.224668	0	29.742	0	2.29076	0	0	57.3285	1.38313	0	9.70418	0.662892	45.625	0	47.3171	2.8664	2.46987	33.7902	9.99226	9.87069	253.323	11.0251	6.35764	36.3331	0.353071	5.75438	8.33425	115.208	36.3666	21.0189	1.11003	6.47486	49.1613	27.1429	13.9278	94.2635	1.05388	0	0.632011	0.521349	0.120682	11.4544	0	0	0.040296	12.4174	29.9598	0.410495	0	3.60283	0	22.3374	0	0	1.41087	47.3088	0	6.93497	4.55126	0	14.3456	0	1.33809	2.93079	47.1179	17.3339	0	42.8662	63.0646	7.21234	27.5806	3.41914	71.5874	19.3707	51.1301	0	25.6233	28.4593	0.876026	57.5109	0	4.00928	19.0444	5.41543	1.07337	43.3233	3.53291	1.20853	12.4637	1.47617	7.91402	1.16286	50.8926	0	0	0.108429	0	27.0625	69.8929	0.520765	54.2237	0	0	0	0	0	0	0.120793	0.548118	0.130874	21.2027	0.339613	49.8815	13.1433	18.5656	0.219945	0.159632	0.0494297	0.107075	1.33009	0	0	10.3213	2.05308	20.5326	21.4535	0	138.55	106.42	35.0335	0	0	0.501314	0	0	80.1609	1.01249	3.97828	56.2819	0.676003	0	12.6234	2.98674	0.153432	0.0707684	3.36425	0	3.97595	0.80567	14.2602	0.292681	0.222251	0	3.40653	16.7118	5.08341	3.25835	85.4	48.1949	62.3382	1.42152	38.7016	10.7149	3.59057	0	24.4267	7.16946	0	9.47236	6.66724	60.1911	0.401592	5.38162	69.1281	62.6131	0	4.3012	15.7242	0.151098	0.626524	10.9614	40.2388	55.4039	0	25.2373	0.291652	3.04573	3.07353	2.37462	0.065229	25.2509	0	0	0	0	0.0600461	0.660671	1.0053	13.5946	0	0	5.94811	0.0209525	0.299254	0	0	29.5943	0.851264	0.828789	0	0.101239	40.358	47.952	59.1137	10.4551	58.3802	0	1.56162	12.5831	0	0	17.9358	18.3613	25.2235	0	13.9574	45.685	2.27585	0	30.9521	0.906976	0	55.0021	53.8672	14.5657	0	0.911496	73.1082	35.9013	13.7468	27.1702	14.4424	26.9137	0	0.128166	31.368	0	0	0	8.22703	2.04271	0	2.06745	1.47367	1.67973	1.56739	51.6697	61.1814	54.8018	0.111106	33.8903	35.9069	0	18.3417	85.5197	0	0.121892	11.9181	6.14024	0	0	0	22.3075	0	0	27.1816	19.874	23.0613	9.486	0.908686	0	0	1.51939	29.0161	42.6935	65.2071	62.3855	0	18.8465	14.3332	39.4562	41.1505	1.2672	4.13861	0.0952004	51.5404	50.6993	0.0528174	0	0.104425	10.3323	54.9356	25.0907	11.478	0.714191	50.0579	16.3113	0	36.1338	0	0	0	0	27.8481	0.362348	22.0731	0	0.809536	0.20295	51.0365	40.2203	68.5592	72.7666	18.4525	51.1027	1.26615	89.595	30.2574	19.1516	4.85397	2.14363	92.5891	3.01567	54.89	61.3872	57.1864	0	18.9675	6.02875	1.40568	0	0	1.94642	55.6016	3.16609	0.133061	0	75.1122	69.9097	0.623633	68.7294	7.3872	6.45724	0	66.206	76.2679	85.5283	2.96425	6.26153	57.8701	9.86048	7.38861	0	0	1.41772	32.6109	0	0	0	60.3346	28.4033	4.05021	2.58851	62.9331	42.807	55.3743	37.1533	30.1565	21.7256	36.5398	32.4476	1.85453	33.4902	7.24818	0.0162349	0	1.13878	38.6538	0	0	0	8.72391	63.4625	14.7043	14.3402	0.660246	2.63241	2.44556	9.10243	0.203026	10.0684	0.514339	1.3128	0	43.3334	0	0.116852	21.2772	58.262	60.2921	58.8782	62.9903	52.7816	71.8362	56.1395	65.4149	65.6119	65.3848	0.748464	0.479082	61.1246	58.7982	61.5503	2.24475	81.518	50.7633	66.8648	56.1925	57.1055	61.9206	54.0365	16.0257	0	44.9124	0.0252115	1.72502	0.869242	0.506515	0	0	1.52888	0.202472	18.3643	38.1062	108.15	0.208001	30.7909	2.02159	0	67.8957	54.5038	64.5038	70.2669	38.5194	79.1855	76.8649	0	0.633207	50.1646	60.1423	2.84147	54.3375	26.223	63.2299	63.4226	0.0378147	55.8885	54.2147	51.067	51.3037	57.9682	62.0986	57.6334	7.49551	0	0	8.467	18.1677	22.4443	23.4059	0	0	0	58.4631	0	0.510672	24.5311	94.0169	47.2756	68.474	30.3742	2.19652	27.8998	29.3161	28.5279	27.1959	28.3092	1.86541	1.9331	2.2924	253.015	317.888	57.7825	13.9547	5.81163	6.38128	0.340349	13.8581	10.2501	7.5035	66.6571	196.083	3.40487	14.055	9.43732	11.6997	7.07036	11.9657	0	0	31.8059	24.5325	12.3069	102.327	94.3822	98.8406	27.6861	21.1147	29.9629	31.6726	24.4654	30.4859	32.2786	29.8916	32.4768	57.2057	9.10682	9.97936	0	0.861483	3.08031	3.89629	4.05856	0	1.72643	44.4788	17.0767	14.8317	4.18173	2.33988	0.686934	1.01022	1.38481	1.76294	0	0	26.8878	27.7528	31.9465	2.19016	2.40079	26.9882	25.7724	25.4693	0	0	0	1.77761	95.6606	0	0.657553	6.61204	1.16875	0	8.06348	27.8371	0.0398299	0	8.65136	0.716571	0.695773	59.2631	71.7863	60.4355	71.3578	60.7446	21.5636	43.2211	64.4805	5.08952	11.4854	11.5092	12.9133	11.4398	24.6258	12.2881	21.3778	19.561	0	6.0848	0	0	0	2.2409	0	49.0685	42.1843	0.0775828	0.0129335	19.394	20.8278	17.1934	11.0517	0.12108	0.368165	0.346143	0.25861	0.219216	0.616008	0.548691	82.5308	0.371638	0	10.9763	0.106051	0	19.9512	1.49452	21.0068	0	1.39455	19.1699	0	2.60509	39.8354	18.9247	20.7972	0	50.1171	106.62	0	0	0.594635	66.6245	0	0	0	0	0	0	0	1.61404	0	0	0	0	0	0	0	0	0	0	0	0.638421	4.55698	0	0	0	10.4193	0.0493445	0	0	0	0	0.510337	5.10505	0	62.5684	68.7186	38.792	108.441	0	0	0	0	0	0.0501632	67.6004	0	59.5263	62.0911	0.218976	64.9641	22.849	93.2353	67.8386	0	0	40.4905	0	5.96177	0	100.37	62.7637	59.734	47.0203	0	0	0	0	30.7832	49.6926	22.4657	8.19131	0.363624	1.10501	0	3.48538	0	4.73167	5.06393	5.24339	4.60019	6.84649	0.741664	0	0	6.10666	11.9367	5.93511	4.87351	5.05021	5.34288	5.03437	0	0	4.59744	4.86296	11.5577	10.2357	6.35991	5.18137	5.7741	5.64523	5.15663	5.28875	4.84562	2.86028	5.69813	5.31573	5.22944	5.45015	5.29484	5.44585	8.2354	0	7.48216	0	36.1718	0.248723	130.571	0	4.61971	17.4283	18.5645	48.0946	0	13.8526	0	0	6.33145	0	0	5.16462	0.221542	5.36781	0.661888	0	0	0.136232	0.199885	1.13006	0.159211	0.332483	0	0	0.321862	0.167328	0.173567	0.198688	0	0	0	0.141628	0	0	63.3686	67.8267	0.723195	1.96809	2.03202	18.7033	15.5997	7.85691	0	3.32391	0	176.409	7.87636	0	0.0759713	0	0	3.4755	64.3226	0.187082	84.4831	0	0	0	2.27734	41.499	43.94	18.4829	57.6331	0	0	0	0	0	0	9.96348	0	26.2397	53.5582	59.6428	60.276	0	0.603559	0.0140502	0.299158	32.6266	62.6373	94.2159	0	0	0.833803	0.376259	28.0915	29.3972	0	28.5418	0	0	16.9718	0	0	0	5.32071	23.5335	0.392421	0	0	77.9227	73.7889	0	7.17665	0.348694	0.0965027	0	0.295202	0	0	0.703267	34.5608	0.176961	0.51866	0.266958	0	0	1.96247	0.33586	0	0	0	0	0	0	0	0	0.735371	65.7826	57.0143	0	0	0	0	0	10.9327	0	0	0	0	0	2.18436	0.0903654	0	0	0	0.703793	27.1636	0	1.00256	6.91786	4.51038	10.4917	0	0	0	0	0	0	6.11726	0.396722	1.43164	0	0	0	0	12.0332	0.0605727	0.517782	0.114874	0.00900387	0	0	0	0	0	0	0.160418	61.3515	0.778378	0	0.325262	1.17237	0.785293	0.887966	0.961235	0.0661307	0	0	2.14697	0.852736	1.41821	2.06172	19.2051	0.0367865	19.6504	0	0.389336	0.597022	19.4881	0.227185	0	0	0.145041	0.149071	0.0687781	58.6762	0	0	1.5613	0.148864	0.227718	2.29291	0.417311	0	1.77091	0.11857	4.31056	0	0.6851	0.0523021	0.0124197	0	0.0298039	0.448083	0.184702	0.198715	61.9262	42.6912	6.50548	0	0	0	0	65.3727	62.4529	66.4228	52.3582	54.4725	0.0674525	0	0.401291	0.396735	0.266738	0	1.4202	0.0430162	0	0	32.3449	1.01493	0	0	0	19.9801	0.202084	0	69.7116	0	52.161	55.2399	0	58.0052	0	69.8832	54.7556	0	57.0249	0	59.1065	58.2537	57.7727	0	51.9848	0	55.6132	56.2043	53.1882	0	57.3327	55.86	55.9727	0	35.3573	52.5757	50.2443	37.9473	51.8926	52.9626	0	53.0446	0	57.6912	0	50.7208	59.6496	0	54.1499	46.592	0	0	0	53.4819	0	0	58.2879	56.0353	57.0307	0	56.6685	0	60.3767	60.0122	50.6967	50.5645	55.8339	54.0708	61.0966	60.3929	54.7805	0	57.6621	56.4286	0	61.7768	65.5094	56.992	0	0	0	0	58.3065	0	46.439	0	56.4558	50.3417	0	53.5285	54.8765	0	69.1319	54.3767	0	0	54.4007	0	0	55.0358	0	1.83918	0	0	0	0	0	0	23.3855	0	65.987	0.369775	1.05	53.5656	0.954544	58.4146	54.7078	27.4966	0	1.91267	42.0576	0.194146	554.951	0.362828	0.363596	90.7349	36.3374	0.918196	0.614835	1.12682	81.1299	59.5541	0	75.5896	61.8206	112.164	0	8.74633	12.5062	6.6724	13.8643	0	0	0	0	0	29.0152	0	23.4314	34.9237	31.8403	48.6377	0	29.5152	0	0	67.1975	116.195	69.521	2.18118	0	2.88107	33.972	0	0	4.79494	0.239943	0.259929	0.180528	0.180359	0.0147197	0	0	0	0.385572	0	0	0.00413247	0.00922137	0.00954184	0.0168129	0.0277043	36.2914	0	0	2.34551	49.7952	0	0	84.6451	35.3385	66.4323	45.173	0.157122	0.240115	0.134093	0.195075	0.173218	0.137639	0.196955	0.12452	0.262409	0.217581	0.103925	0.140798	0	0	0	0	0	0	0	0	0	38.7327	28.6187	2.35894	0.538434	2.58018	0.848666	0	0	0	0	0	0	36.8656	49.5986	59.5116	1.71073	0	0	0	0	52.9085	0.097991	3.80918	1.62028	0.485452	7.01915	12.8415	1.57978	0.0407846	22.588	0	28.6938	1.76786	58.6164	131.262	0	147.052	17.1319	12.2807	10.8596	0	24.1983	0	0.0682949	0	0.270139	59.3151	39.6509	1.02506	96.576	0.0757198	2.43492	462.891	1.31302	0	0	0.107895	25.5985	4.23826	4.3542	3.82911	3.71223	0	25.616	0	2.29586	0	0	0	0	0.142808	0	1.60488	9.44029	9.84011	1.07581	0.243258	8.60225	0	9.32758	0	0.105481	44.89	0.116894	1.24603	70.9399	5.05609	5.84402	2.62476	5.3273	5.19367	5.14916	20.626	0	6.03422	0	0	0	0	78.9567	0	27.0546	26.5281	4.20048	2.28628	31.7698	0	0	0	8.2035	70.9188	82.3978	70.0324	27.6702	0	3.16393	3.12135	0	27.1361	48.0303	0.519893	0	0.173552	0	26.8777	67.3529	0	34.9819	64.2159	1.91366	0	10.0895	7.11304	0.289934	0.112913	0	0	0	0.0676785	0	0.113727	5.26016	0	0.612552	0	3.34121	0	2.34581	0.944914	0	0	70.2745	97.8072	131.33	81.3838	84.4369	29.9404	66.1284	35.2673	20.0765	0	36.8277	0.514292	0	50.4114	53.3928	35.5589	81.993	51.1004	59.112	57.4012	0	36.5268	58.6166	74.7792	0	0	7.70206	0	69.0136	0	0	0	0	40.5617	62.3403	88.4648	41.6215	63.3139	0	16.7034	67.2957	66.9809	0	67.4606	0	65.7431	6.79541	0	26.6822	114.507	0.350356	57.9551	0.496725	11.5584	28.1439	66.5619	0.288875	0.115138	2.55449	85.8359	61.8857	20.9967	62.5196	0	38.2233	57.7266	0	0	1.45597	16.2476	0	34.0062	0.210912	0.242612	62.6674	98.4259	0.402527	32.8	35.0542	62.1598	44.0979	0	1.67889	58.5403	6.90305	59.4573	58.9663	0	0	0.105569	0.035642	57.3541	54.8152	0	0	1.53636	0	0	5.79637	10.515	6.48886	0	46.5801	58.2927	56.0097	60.2376	60.0812	56.3136	0.182411	0.162579	1.06334	43.142	0	3.0778	73.6221	53.6448	0	1.01861	37.0338	66.684	64.4753	48.6857	0	0	10.9927	0.0948157	0.167802	14.0664	0	15.4443	0.485751	1.57438	19.3029	21.1509	12.4119	0	0.565089	0	44.3419	0	63.6468	1.54942	8.0906	0	61.3289	65.9847	0	74.6196	2.56914	11.6862	54.5743	62.2763	11.525	0.697557	12.8593	0	0	121.691	0	0.214614	0	0	0	0	0	0.714565	66.8013	66.9803	67.6387	8.78821	0	0	1.38824	55.6242	17.7069	0	20.1655	97.622	9.35013	93.6502	52.1921	63.8925	20.7163	39.6567	5.94491	7.64435	7.79423	1.92121	11.5926	1.47554	0	0	0.328077	0	54.4481	62.9057	0	0.111399	1.51086	68.2136	1.60208	0	0	0.632164	0.0550067	2.52309	60.5822	4.1306	5.21063	55.4542	5.43769	0.402627	0.382486	0.609043	33.323	21.3514	45.9462	0.0730577	0.0320435	0	2.59522	0.232483	10.1276	2.75701	9.4406	0	0.146356	0	0.209379	0.499217	3.92646	0	0	26.659	0	0	22.3516	2.3269	0.232933	29.8042	29.6394	77.9192	25.7668	0	26.1609	0	0	13.1207	1.73147	1.50335	4.2342	0	41.3528	21.0371	10.4575	50.6121	29.0274	0	25.7176	57.0484	0	0	0	0	0	125.774	98.0367	3.68918	4.67584	11.559	0	32.3203	0	0	0.281577	0	0	0.017156	0	29.8107	0	0.135666	18.093	57.0604	1.44868	0.136466	0	7.85979	0	2.37284	0.0236245	7.59831	9.14021	4.47404	5.90418	1.35828	13.7574	129.728	2.22196	0	0	0	0	0	46.4396	0	0.299366	0.0899847	0	0	31.4341	0	0	0	13.9241	0	0	0	22.828	0	0	0	0	0	0	0	0.249812	68.2373	33.0724	0.459685	0.80566	19.9886	23.9636	2.18417	3.9155	0	4.02989	0	0	43.4336	34.4932	0	20.8831	38.0539	62.5748	51.721	65.8416	5.06252	0.161467	0	0.621962	0.215806	0	0	0	3.9986	0	0.219668	0	0.660782	0.47375	0	0.600262	1.76152	1.2115	0.568369	0.489123	0.710427	0.642699	0	0.363421	29.2909	7.34499	77.3104	0.175656	2.39613	0	7.29744	0	0	0	0	0	0	0.118837	0	0.138438	0.276031	0.27273	1.38178	17.6529	0	0	0.0905088	66.3045	0	59.573	87.4303	27.3046	3.41116	0	28.3562	61.9538	0	50.8621	46.0184	56.2733	0	0	0.17156	29.2362	0.0681466	18.1066	0	2.8882	3.64073	0	1.79716	0	25.7959	29.7822	73.669	0	0	0	5.69549	0.0583305	0	0	0	0	0	0	0	0	0	0	0	0	56.114	33.3157	70.1581	30.0354	0	31.4741	31.6182	32.6414	0	4.33838	13.1242	0.25968	0	48.0054	0.100337	30.6816	16.5373	2.06625	2.19111	6.60486	1.87313	0	0	21.8591	34.6063	8.9107	15.1179	0.0261995	61.7675	0.345853	0	0.400894	0.0903348	29.683	125.005	112.321	0.198903	6.48329	51.836	41.1818	0.249451	0.14417	0	0.837425	0	31.486	0.532786	41.3789	0	10.6033	0	0	0	0	0	0	0	0	0	2.84649	0	0	0	0	0	0	0	0.335972	7.78825	0	0	4.19429	0	0	0	0.00789058	0	0	2.44558	0.643962	16.7175	0	0	0.0607887	3.13767	0	0	0.0544279	220.484	0.455089	4.91412	0	0	2.81309	9.05438	0	57.686	1.9666	0	0	0	0	0	0.0381363	0	0.153804	58.2664	5.96431	0	0	0	0.30645	3.85228	0	0	0.166725	0	0	0.168817	71.1881	0	0	0	0	0.244097	0	0	0	0	0	0	0	0.892608	0	3.1172	0.83996	0.269822	0	0	0	0.223276	0	0	30.4259	0.263607	0.181412	5.41566	0	0	0	0	37.0246	0	10.0446	0	0.163526	0	0	0	0	0	0	0	0	0	0	19.8966	0.272774	0.345682	0.179285	0	16.8199	0	0	0	0.854291	0.847483	0.0256735	0	0	0	1.10247	0	0.266539	0	0	0.36754	0.0378616	0	19.3143	1.23805	0	0	48.1249	0	27.6495	0	0	0	0.49225	25.3587	49.1856	0	42.9006	0	0	0.977341	1.76258	0.263671	0	0	0	0	4.61392	0	0.729395	13.5837	0	0	0	0	50.6971	48.9743	0.507576	0.182404	0	11.4959	1.45518	0	0.144984	0	1.28262	1.88345	1.29581	0	0.715084	0	0	0	0	0.570387	0.470084	0	0.426468	3.63258	0	19.5226	29.6131	0.14491	0.184909	0	0	0.0718519	30.4328	0	18.079	20.0996	0	0.313706	11.2301	10.9623	0	0	2.29775	4.50349	60.4877	0.136159	0	0	18.5007	12.381	0.495434	95.3089	0	15.1197	0	27.7967	9.06557	35.6019	0.323598	4.56166	0	0.476689	28.0578	26.4648	30.3534	0	0	29.9749	18.5621	0	0	0	0	0	1.36527	52.5231	0.429759	0	36.5966	0	55.628	0.704601	0	0	0	0	91.1098	4.29309	40.7054	0	0	0	0	0	0	0	5.63974	97.3557	0.409687	0	0	0	39.554	0	0	0.0807236	0.0908426	66.3264	0.795533	0	0	68.9024	0	0	0.988788	0.881761	0.865901	1.16017	0.787757	30.6178	66.9909	0	75.2464	0	0.100542	0	25.0202	54.3334	0.13153	72.5576	0.0672625	8.87616	22.4086	0.169435	57.569	0.922384	0.481715	0.121766	1.45522	0	0	5.88107	0	0.938266	0	0.112431	37.5628	26.94	20.7753	0	0.112939	20.5409	0	9.12215	62.9567	0.245714	26.1966	0	0.164759	0	39.8954	0	26.7011	0	64.0998	1.21793	0	15.7533	0	2.89814	5.10908	1.08638	1.51785	28.1326	18.1196	0.013022	2.25213	60.7133	0	0	0	0	0	0	18.8592	0	0	12.9676	0	0	0	0	0	0	1.69466	2.06119	0	9.3154	0	0	15.2664	0	0	5.95574	0	0	0	0	0	0	2.19984	0	3.31354	0	0	21.7364	19.3785	0	14.6631	0	0	0	0	0	0	0	0	0.0491418	41.1766	0	0.579167	0	3.22908	5.23361	0	0	0	0	0	0	0	0	0	0	0	0	0	0	41.1469	42.9916	0	0	0	0.521043	27.6518	0	69.6629	38.8079	25.2237	12.6806	39.5325	2.08516	32.3751	0	0	21.31	16.0491	25.8108	26.4623	22.9648	11.7828	23.2709	26.6993	28.885	33.5557	93.2027	0	4.94876	7.64296	7.00119	37.4683	35.8226	35.6603	7.02184	20.5513	26.3155	24.8385	13.6675	17.9385	0	3.16996	0	0	0.0582402	13.0439	0	0.205763	0	0.173968	2.1821	0	0	0	0	0	0	0	0.839373	0	30.9799	0	0	0	24.1527	0	0	0	58.1361	0	0	0	0	0	0	0	0	5.4675	0.218641	0.601849	0	0.30309	0	0	1.12971	0.830476	0.127356	0	2.49953	0	29.6692	0	0	4.59944	0	0	0.0789132	57.9658	66.9496	0	0	0	0.566437	2.33259	0.135721	4.8179	70.5427	0	0.292063	1.18518	0	0	0.360872	49.0218	31.6862	22.2661	0	18.1548	3.12914	0.729963	3.31426	4.06758	0	0	31.1782	11.5868	0.0158852	1.72717	8.70596	0.0741245	0.437815	7.56334	27.366	6.18803	0	0	2.30723	0	0	0	11.1349	21.7332	177.142	0	24.8933	1.71883	64.4667	37.5885	10.1013	1.42184	0.0281504	0	4.24834	11.3619	0	0.359525	0	14.396	61.5015	58.2448	0	0	0	1.05125	1.91961	57.6515	40.0495	0.199508	2.90992	0	2.02885	0	29.8258	52.916	36.9479	0	26.273	0	0	0	35.0812	0.129558	74.6413	0.279585	0.522273	15.0378	31.9768	17.2584	10.5506	0.539489	0	2.48201	0	0	0	0	0.265781	0	11.8552	0	5.13238	0.131489	0	0	4.9672	6.33054	0.0701838	0.58399	64.7582	1.74016	2.74302	52.9488	77.3242	0.0700538	19.7363	0	48.096	0	13.5544	36.0697	11.2054	0.335511	0.488541	21.5105	0.587249	1.34702	0	0.347514	0	0	5.37283	21.7827	0	60.9115	0	85.507	31.1683	1.60233	0.0535139	0.462789	0.481194	23.5443	21.8129	0.551817	0.232932	54.1839	0	59.7373	0	0	3.59465	0.206899	0.149166	0.266924	0.0489987	109.238	43.0759	0.15773	0	90.833	50.0699	6.8794	0	0	0	6.19786	0	0	0.255649	0.972488	0.12095	0.540305	0	0.49686	0	0.819656	72.9525	29.8364	3.16317	29.1697	20.7142	60.2675	0.51204	79.6514	1.22064	62.5032	28.4913	0.398556	0	0	75.0573	26.7711	0.518361	73.2963	16.9453	0	0.186279	18.437	0	0	38.9683	24.8631	57.7483	0	0	0	0	67.3433	0.198405	0	0.383675	0.684585	0.509716	4.21765	0	31.2277	9.56987	7.87817	0.714972	2.58114	0	387.871	0	0	0	89.5662	25.6403	45.2795	0	13.6478	0	0	0	0	0	26.1624	63.4654	12.229	0	0	68.38	0	0	0	0	0	5.66617	0.0727416	41.5069	88.0933	46.9592	0.464668	0	48.0656	1.69036	40.1525	2.11621	1.5845	0	0	2.39939	0	0	0	0	5.68602	5.91913	0	0	5.88665	0.962187	0.153881	0.538892	2.24743	44.1786	0	1.02195	0	0	0	0.243558	0	0	1.40285	0.677923	0	0	0	0	0	0	63.0348	158.604	0	0	1.68372	0	0	0	1.35411	1.66121	0.0437958	0	0.441999	106.885	24.0417	40.9126	0	0.161212	79.6031	0.356797	0.107568	0.100861	0.0681745	0	0	0	29.5945	0	123.369	0.209251	0	0.062497	26.0509	0.200671	0	0	0.925924	0	37.9751	0	0	0.203371	0.147775	0	0	36.6665	0	0	11.9479	0.215953	0.271791	0.309877	0.133055	0	0	0	0.569544	0	2.52831	9.20403	25.1859	0.670011	3.5354	0.120149	7.5472	27.9452	0.333695	0	0	0	16.1635	53.8567	0	0.207454	0	2.0511	41.4879	2.7996	0	4.86249	0.00954184	0	0	0	0	0	0	0	0	0	0	0	45.0977	10.175	0	0.534636	0	69.7283	0	0.0992104	0	0	0.102056	2.47172	0	0	0	14.5128	1.00119	5.49019	28.0947	0.934544	75.2461	2.40027	0.880896	24.3979	32.4186	0	0	65.9324	6.11975	0.633088	1.82329	22.2627	0	0.0623584	0.395502	61.0412	0	12.873	2.98758	59.5381	22.4031	62.3873	0	9.49905	0	0	0.325761	3.28506	0	0	46.5863	9.98368	0	57.6683	0	0	21.5415	14.5448	9.33796	46.9483	6.17681	259.649	7.76701	0.0980644	0	35.2329	0.685236	5.96969	0	19.6185	6.30943	48.3732	0	0	6.55116	1.04601	0.512601	0.0168328	7.73649	52.0522	0	0.132163	0	1.93439	0	0	6.93548	0	0	0	0.624901	66.4042	0	0	83.6582	78.4252	0	0.574022	19.1136	0	0	31.3342	21.1407	0	0	0	0	31.8583	0	2.30213	11.609	0	3.36216	0	0	17.2781	0	0.138775	0	0	0	0.677381	0	0	0.0597535	10.3965	0	0	0	1.82032	0	1.01028	0	0.0828837	0.0935567	0.0862403	0	0	0	0	0	0	0.162185	24.1685	3.01175	0	0	0	0	0	0	0	1.03502	0	0	0	10.0977	0	0	0	0	0	0	0	0	0	0	0	0	0	0	0	43.8326	0	0	0	0	0	14.9729	17.4457	1.67846	0.118984	0.404143	0	0	0.15202	3.66215	0.8465	0	0	0.514136	35.9847	0.432148	107.481	0	0.606263	0	0	0	7.33184	28.7031	0	36.2007	0	0	0.107121	0	1.87496	23.1313	26.6404	0	0	26.8311	34.6094	0	1.79804	0.0188978	0	0.15394	0	0	1.92319	1.37963	0	0	0	0	46.2742	1.11704	0	0	0	0	1.42064	0	0	0.550298	0	0	1.90659	0.689588	7.76028	6.36129	8.61569	0	0	0.670731	0	8.72006	0.780131	0	0	0.0514681	0.0728178	0	0	0	18.4196	2.12888	21.63	0	0	17.0387	0.173333	22.7201	0	0	0	0	0	0	0	0	0.0441455	0	0.241657	0	0	0.861261	23.6462	0	0.107318	0	0	0	16.5208	3.32378	0	0.697631	0	0	0	0	0.106472	10.0424	0	0.389184	0	0.313907	0	10.2371	0	21.3941	0.0274577	0	0	5.6035	28.4057	0.026851	0	0.240693	23.7081	13.9603	0	0.13433	1.95672	0	0.0635153	0	0	0	0	0	0	0	0	0	4.59554	31.3388	0.730699	0	0	0	2.25151	0.247452	1.12063	83.2062	0.661618	0.416392	0.272895	30.198	0	8.71574	0.164425	0.265048	0	0	0	0	64.0083	0	0	0	0	1.34314	0.179436	0.441568	0	9.12559	0	0.408036	0	0	0	0	0.150202	0	0	0	0	0	0	0.670731	0	0.0819024	1.44824	2.23775	35.8395	0	0	0	0	22.755	0	0	0	39.6775	0	43.9791	26.674	0	7.4954	6.54496	0	0	44.1473	24.2226	2.71826	0.864523	0	23.9679	0.283995	0	0	0	0	0.246514	0	25.0498	0	0	0	1.08951	0	0	0	2.18554	0.998658	8.05612	0	0	0.333744	0	16.4495	0	0	0	3.85861	0	18.1651	0	18.7201	0	0.888382	0	0	0.0924519	0	28.0483	0	0.121972	0	0	0.754127	0	0	0.119123	0	0	53.8868	1.90318	0	1.52895	0.450433	0	0.173483	1.02436	1.01141	0	0.541913	18.0564	0	63.3372	47.3107	24.0268	0.252451	0.22248	0	0	0	0	67.945	0	0	0.0578475	19.5091	1.51269	0	4.49297	0	0.0292714	17.9757	0.235068	0	0.289398	0	0.0930427	3.11603	0.981331	0.561912	0.518804	0.119408	0	0	0.0643351	8.83661	0	7.96247	3.88304	0	0	3.43157	49.9559	0.133447	0	0	0	7.03401	0.438339	0	0	0	0	0.780785	0	0.773418	0	0	21.4263	53.7721	0.399905	0.328801	0	0	0.235243	0	0.860517	0	0	0	0	0.0432533	17.4237	0	17.4572	0	0	0.562406	0.699526	0	0	2.23759	0.871521	0.0902527	0	21.5771	25.1027	5.17874	4.13607	3.88628	1.52709	0.274597	0	0.557435	0	41.5769	0.300326	7.67941	2.45502	6.21354	0.837976	0	54.9388	0	0	0	0	0	0	0	0	0	0	0	0	0.845818	0	0	0	0	0	0.3846	0	0.0417422	31.9977	62.653	7.77586	2.0031	2.81348	44.7857	63.9848	33.8284	0	0.321366	47.3928	6.0561	0.332539	10.1645	16.7349	5.47819	0	31.1905	0.595788	19.035	12.3789	0	25.5634	27.7145	2.22324	0	0	36.1347	0	2.06691	16.2786	0.367411	11.5261	7.90651	0.082041	0.120739	0	25.2351	0.616003	0	29.3624	0.108119	0	1.81344	0.208868	0	11.9831	58.5761	0.615865	33.5472	57.384	53.5031	0	0	15.1255	35.2315	16.3171	0	0	0	0	0.429759	1.18258	0.555746	0	0.0999488	0.185833	0.0584493	0	35.4555	0.163799	0	0.168981	0.173022	28.9731	0.46967	0	0	0.142509	0	0	0	0	0	0	0	0	0	0	59.5572	0	0	0	0	0	0	0	0	0	0.136736	0	0	0	0	0.264193	0	0	28.6186	0	1.19158	1.13242	0	0.243916	1.32853	0	0	0	0.0454895	0	0	0	13.8682	0.0477558	0	9.99745	0.725163	0.492222	0	4.61113	0	0	0.899989	0	17.3115	2.48811	0.077961	0.00769616	74.028	0	0	0	0.0936983	0.112785	0	3.6647	0.0866211	0	0.0184878	0	0.095792	0.230831	0.211996	0	0.94868	3.70187	1.17922	1.49576	0	0.103241	2.17338	0	0	0.070619	0	0	0	0	0	1.35038	1.75627	0	2.01135	0.377098	0	0	0	0	0	0	0	0	0.256208	0.743021	0.862356	1.08462	0.692068	9.95178	0.155719	0.0739128	0.25723	0	0	0	0	0	0	0	0	0	0	0	0	0	17.887	0	0.718098	0.718098	0.27622	3.9648	4.47015	0	0.0427855	0.963041	0.077594	0	0	0	0	22.1017	3.86652	3.17383	8.72881	0.510402	0.479095	0.605352	0.213633	0	0	0	2.13394	1.92498	1.52619	8.05406	6.18651	5.77188	0	3.73405	3.09066	2.59056	39.5345	0	0	0	0	5.99394	0.0828751	0	0	0.687753	0	0	0	1.51681	0	0	0	8.60965	4.28082	0	21.8445	0	0	0	10.5812	5.31442	14.8413	0	0	5.41144	37.3061	0.0231774	0.0659647	0.0601982	16.7056	13.3177	11.0366	1.76299	0	0.931294	1.88461	2.50369	0	0	0	0.0215414	0.0714492	0.0729382	0.0302434	0.0274596	0	0	0.0108336	2.43467	0	0	1.17466	0.12809	0.462445	0	0	0.134428	0	0	0	0	0.153432	2.97327	0.178448	2.08622	0	0	2.48847	0	0	0	0	0	0	0.181043	0	61.4735	0.0593538	0	0.405404	0.375944	0	0	10.8571	0.0596974	2.89243	0	0.858061	0	0	0	0	0	1.09564	3.82019	10.3002	0.270117	0	0	0.123057	0	0.0881893	13.9796	0	0	0	0	0	20.7899	1.73223	0	0	0	0	0	0	0	0	0	0	41.5471	0.152498	0	0	0	0	1.88045	0	0	0	0	0	0	0	0	0	0	0	0	0	0	0	0	0	0	0	0	0.510256	0	65.0418	3.83502	5.34409	2.7843	0	45.4001	19.1179	43.9074	23.3829	46.1777	0	0	0	0	0	0	0	0	9.3259	0	0	0.279216	4.70573	13.5919	0	0	0	0	1.76621	33.7926	0	31.0817	20.1141	0	0	0.171912	0.206085	0	1.86515	0	0	0	0	0	0	0	0	3.28144	0	0	0	0	0	0.119899	0.130432	1.26199	0	0	0	7.18645	0	0	0.0922236	0	0	27.1587	1.12549	0	2.94822	0.0272024	0	32.3264	0	0	0	0	0	0	0	0.746923	0	0	0	0.506085	0.12199	9.88461	0.0176229	0.0359222	2.14199	0.113075	0.0673178	2.75859	0	0	0	0	0	0	0.300778	0.518512	0	0	0	0	7.05823	0.855995	0	0	0	0	0	0	0	0	0	0	0	0	0	3.30418	0.21147	0	0	0	2.16698	27.6799	0	0	6.76877	0	0	0	0	0	0	0	0	0	53.0541	0.855884	28.7272	0	0	0	0	0	0	0	0	0	0	5.37804	0.2454	0.318727	0.0688553	0	0	0	0.598865	58.8115	0	8.43275	30.0957	67.4919	60.7177	35.1462	0	0	2.52416	1.07426	3.18653	2.41461	0	0	0	0	0.155924	0.167728	0.172109	0	0.215291	0.235352	0	0	0.179771	0.179771	0.122628	0.126805	0.766279	0	0.296998	0	0	0	0	0.279123	0	0	0	0	0	0	0	18.2655	0	0	0	0	0	18.9604	25.9166	0	0	0	0	0	0	0	15.8415	0	0	0.305071	0	0	0	0	0	0	0	64.6884	0	0.0303359	0.0887342	0.0648898	0.0594396	0.0320853	0.0546695	0.0632379	56.3715	0.121942	0	0.0143912	0.0619859	0.0348427	0.0825344	0	0.0346529	0.0481579	1.42128	0	0	38.7224	0	7.87998	0	0	8.3326	8.12868	0	0	0	0	0	0	0	0	0	0	0.0605727	0	0	0	0	0	0	0	0	0	0	0	0	0	0	0	0	0	0	0.506897	26.0444	0	0	0	0	0	41.5987	0	0	0	0.389811	0	0	10.5328	0	0	0	0	0	0	0	0	0	0	0	0	0	0.112417	0	10.989	0	48.2618	0	0	0	0	0	0.407672	75.9994	64.1559	0	3.08526	0	0	0	0	9.09065	0	5.02709	3.23305	0	0	0	0	0	0	0	19.576	0	2.73277	0.432582	8.98376	0	0	0	0.199024	0.166092	0.323434	0	0	0	0	0	0	0	0	53.2035	46.4211	0.124741	0.0402457	0	0	0	0.0190958	0.711303	0	0	0	0	0	1.34864	5.00539	3.37085	0	0	0	0.229665	17.6974	0	0	0	20.2854	0	0	0	0	0.193267	0	0	0.120731	0	0	0	0	0	0	0	0	0	0.143792	0	0	0	0	0	0.519417	0	0	8.40723	0	0	1.77049	10.4912	0.230628	0	0.185773	1.85571	1.00179	0	2.08319	0	0	43.2331	0	1.57741	0	30.1738	15.4187	2.34523	5.43874	0	0	0	0	0	0	5.24675	0	0	0	6.51262	0	0	0.160851	0	0	0	0	0	10.5497	2.11312	0	32.5042	0	0	0	0	1.38552	72.0732	0	0	0	0	0	27.2424	0	0	0	0.906366	0	2.75465	1.9376	0	0	0	0	0	0	0	0	0	2.29816	0.0768708	0	1.19436	0	0	0	22.1926	0	0.345543	4.59471	3.85103	1.22317	0.901797	0	0	0	0	0	0	0.870354	0	0	8.55107	0.437391	0	0	0	0	0	0	0	0	5.75017	0.276085	0	0	0	0	0	0	0	0.288875	0	0	0	2.04788	1.08172	18.765	0	0.15839	1.88079	0.245138	0	0.262328	4.42411	3.61852	5.75642	0	0.0362305	3.99162	0.708108	42.0248	0.340842	1.26277	0	0.388943	0	0	0	0	0	0	0.0769113	0	0	0	0	0	0	0	0	0	32.0259	0	0	0	0	0	0	0	0	0	0	8.91382	0.590237	1.52854	0	0	0	0	0	1.68234	0.183069	0	0.766931	0.732749	0	0	0	0	0.144187	0.100804	0.169722	1.02053	0.125041	0	0	0	0	0	0.0580666	0.116722	0.323788	0.529359	0	0	0.0483155	1.98923	0	1.44974	0	0	0	0	0.670134	0	16.8507	0	6.01807	0	0	0	0.330941	0	0	0	3.63778	8.40268	86.3384	0	0	0	0.148159	0	0	0	0.206336	0	61.5819	57.7549	13.3384	0	0	0	0	0	0	0	0	0.637937	0.199037	0.249763	0.298557	0.221457	0.674978	0.179486	0	0	0	0	0	0	0	0	0	0	0	0	0	0	0	0	0	0	0	0	0	0.484958	0	0	0	0	0	0	0	0	0	0	0	0	1.02425	0	25.8793	1.54282	0	0	66.9842	0	0	0	0	0	19.7832	0	6.17198	0	0	0	0	0	0	0	0	0	0	0	0	0.939646	3.94399	0.1024	0.142953	0	0.232338	0	0	0.404968	0	0	0.809837	0.0398395	0	0.0729904	19.6929	1.87268	0	0.234825	2.42158	56.6814	51.6165	0	0.0907494	2.8372	28.1703	0	0	0	0	0.0929789	22.7331	0.0480813	0	36.7691	0	0	0	0	0.87816	0.192248	0	9.18707	8.12753	0	10.6356	68.1803	0	0	31.6648	0	0.0650499	0	0.730929	0	0.334576	0	0	6.93585	0	0.101592	0.135275	0	0	0	0	0	0.158732	0.114264	7.57823	0	0.0181294	8.72378	0	0	0	43.0422	0.736727	0	0.0275088	0.0673754	11.8841	0	0	0	0	0	0	0	0	20.038	0	0	0	0	0	0	0	0	0	0	0	0	0	0	0	0	0.570605	0	0	0	0	0	0	62.9724	0.257368	0	0	0.254284	0	0	40.4361	0	0	0	0	8.0216	18.5316	18.9894	72.1191	7.57439	0.291305	0	0	0.0341352	3.03279	0	0	0	0	0	0	0.11087	0.280478	1.5897	3.28356	1.75133	0	0	0	14.0408	10.6672	10.0846	17.4961	0.199741	0.235764	0.231719	0	0.316197	0.44625	0.338453	0	0	61.7828	0.216826	33.2979	0	0	0	0	0.451774	0	0	0	0.15136	1.18548	18.2886	1.47624	0	0	0	31.0771	0	0	5.74172	10.4796	1.75356	0	1.61822	0	0	8.39276	0	0	0	0	0	0	0	0	0	0	0	0	0	0.682305	0	0	0.491665	3.54632	0	0	0	1.16963	0	2.25366	0	3.4031	2.08431	1.81682	0	0	1.05504	0	111.929	0.168692	75.7022	0.0611867	0	0	0	0	4.77137	0.522852	24.9471	15.464	0.136334	3.04884	0.11323	1.59121	0	0	0.657965	0	11.2412	33.3868	1.23728	24.3092	0	0	0	0	0.16954	0	0.532111	0	0	0	0	0	0.238657	0	0	0	0.691902	0.626381	0.629203	9.2369	0	7.76307	0	0	0	0	0	0	0	0.0954486	0	0	0.180407	0.083903	0	0	0.0870921	0	0	0	0	1.16291	1.02941	0	34.2549	19.2435	23.1926	0.139407	0.163183	0	1.49143	0	0	0	0	0	0	5.0087	0.16881	0	0	0	0.177642	0	0	0	0	0	0	21.6549	12.2425	0	1.64483	0	0	0.0395639	28.9232	0	0	0	0	0	11.3548	0	0	0	0.0342888	0	0.0784562	0	0	0	14.7338	0	32.771	0	0	0	0	4.89657	2.75557	0.105507	0.0754435	0	35.3977	0	26.818	0	0	5.27225	0.723057	0	0	0.991741	0	12.1336	0	0	0.484459	60.9599	39.2367	41.2969	2.03092	20.4243	0	0	0	0	0	0.438262	0	0.300175	0.198093	0.333008	0.225068	1.70925	2.82147	0	0.539721	0	72.9832	0	0.540039	0	0	0	40.1588	64.4647	0.650206	0.330677	0.259048	0.144705	0.495789	0	0	0	16.5167	0	15.945	3.40463	2.92657	4.38065	1.85659	1.57004	17.164	0	0.276852	0	0.0972894	0.0396813	0	0	0.0325349	0.280946	0	0	0	0	0	0	0	0	4.65425	20.2673	33.8127	0	0	1.1368	0	0	0	0	0	0	0	0.151171	0	0	0	0	0.49076	0	0	0	0	0.0076955	0.0213446	0.0157697	0.0264865	0.0663079	0	0	0	0.112512	0	0	0.493159	0	0	0	0	0	0	0	0	16.889	15.8613	15.8805	0	1.16811	13.9238	2.06028	0	0	0.0197456	0.0263732	0	0.52273	22.0627	0	0	0.811627	0	13.5567	0	0	0	0.981173	1.75269	0	53.9593	0.340489	0	0.615138	0	0.815638	0.280587	0	0	0	0	4.42895	0.207991	40.2269	0	0	0	0	13.1771	0.131748	59.2018	0	0	0	18.7492	0.756098	0.205037	0	0.348598	0	0	0	0	0	0.122135	0.0204171	0	0	0	0	1.33186	0	7.88795	0	0	1.09032	1.42147	0	0	0	0	0	0.226763	2.20081	2.60469	2.68717	3.26969	2.72222	0	0	0	0.280649	0.21208	0	0	0	0	0	0	0.0498446	0.0563151	0	0	0	0	0	0	0.662674	0.0888546	4.55722	11.9105	0	0	0	0	0	0	8.6479	32.2812	0	0	0	0	0	0	0.0549933	0	0	0	0	54.8819	0	2.79763	0	0	0.261304	0	0	0	0.278754	0	0	40.7767	33.5105	0	0.753306	2.92855	0	0	0	0.104411	0.616657	2.80789	0	0	0	0	0	0	0	0	0	0	0	0	0.103266	0.631598	0.107095	0	0	0	0	0	0	0	0	0.176342	5.57766	6.49086	8.71747	0.0608677	0	0.0206559	0	0.23176	8.28292	27.8288	0	0.609856	10.6152	2.54864	35.3827	1.78827	27.0173	0.0362411	0.525828	0.450736	0	3.00978	2.46392	1.91137	0.134419	3.206	0	8.87754	0	0	19.9055	0	0.0287225	0.629055	0.101068	0	0	0	0	0.416236	10.9874	0	2.20848	0.851523	0.087516	7.40086	0	0	0.0288829	0	2.13637	0	0.23974	0	61.1336	1.21627	6.7103	1.20617	3.59593	0.10053	61.4509	26.9613	0	25.7825	0	0	30.9906	1.89553	0	0.407334	55.9376	0	0	0	3.20801	0.116487	0	0	13.1156	0	0	1.15834	0.90654	0.860488	0	0	0	0	0.360043	0	0.806773	16.4586	0	0	0	0	0.0785106	0	9.647	0	0	0	0	0	0.0124994	0.35966	0	0.844849	0	70.228	74.7333	6.09053	4.61005	0	0	0	0	0	0.573108	0	0	0	0	0	1.1694	0	11.8231	0.931696	0	0	0	0	0	0	0	0.0808369	0	0	3.43109	30.5919	29.3474	1.34434	0	0	0	0	0.0122172	0.200528	3.40067	123.797	1.51367	0	0	0	0	0	0	10.8179	0	0	0.00655966	0	0	0	0	7.24912	1.16068	0	0	2.97259	0	0	0.486495	0.685514	0.143062	1.15632	27.4306	0	0	0	1.93201	0.258133	0	0	0	0	0	10.7649	8.34728	11.6508	10.0573	0.277813	0.247434	13.331	13.3526	0	0	0.279201	0.249792	0.145336	6.68947	6.20557	6.7981	2.4735	2.5206	3.06135	3.49068	0	0.190259	0.167441	0	0	0	0	0.10128	0	1.91689	0.339403	0.680265	0.0914289	0	0	0	10.4706	0	0	0.263451	29.794	84.8676	3.44446	0	0	0	0	0	0.555982	0.127994	2.43878	0.0623645	0	0.0306548	0	1.14145	0.0086079	0.00839628	3.87926029606553e-05	1.72009	0	0	34.7873	18.1248	0	0	10.7849	0	0	0	0	0	0.0813603	0	0	0	0.0108144	0	0	0	0	0.305275	0	33.0817	0	0	0.442363	0	15.0652	0	0	0	0	0	0	0	103.831	2.9871	0.233716	0	55.4841	0.166344	30.2191	1.82058	2.22244	1.5602	74.5498	0	0	1.95671	0	0	0	0.0996956	0.0113004	0	0	1.38781	0	40.2857	0	18.6046	0.0317034	6.86532	5.84703	0	0	0	0.150571	17.3188	0	0.439381	0.590122	0	0	0	0	0	0.0780559	0.24893	0	0	0	0	0.0365729	0.0659667	0	1.61113	2.07954	0.507996	0.313166	0	0.822908	0	0	0	0	0	0	0	0	0	0	0	0	9.99315	0	0	0	0	0	0	0	0	0	0	0	0	0	0	0	0	0	0.118663	0	25.6883	91.4645	0	0	0	0.688469	0	0	0	0.151562	0	0	0	0.163532	0	0	0	0	0	0	0	0	0	0	0	0	0	0.0655639	0	0.286759	5.42433	0.487364	0.256637	0	0	0	47.2247	0.623198	0	0	0	9.62069	2.10086	0	0	0	0	0	0	1.14673	0	0	0	0	0.31335	0	0	66.2932	0.602159	0	0	0	0	1.5613	0.997325	0.672964	0	0.262106	0	0	0	0	0	0	25.8221	0	0	11.4531	0	0	0.0499084	0	0	0	0	2.89291	0	0	0	4.42651	4.99846	0	0	0	0	0	0	0	0.374542	0	0	0	0	0	0	10.793	13.9179	0	0	5.17087	5.08899	4.5636	0	0	0	0	0	4.8274	9.47441	0.136401	1.12755	1.02567	1.19518	61.323	0.201367	0	0.124215	0	0	0	0	0	0	0	62.8512	0.26278	0.193966	0	0.282694	0	0	0.00987895	0.0131969	0	6.84705	0	0	0.893641	0	9.62391	0	0	15.2291	0	0	0.158692	0	0.643524	0.805872	0	0	0.0632261	0	0	0	0	0	0	0	0	7.24127	0	0	0	0.543284	0.12372	0	0	0	0	0	0	0	0	0	2.03876	1.85303	0	0	0	0.178453	2.04607	0	0	0	0	0.479124	0.787862	0	0	0	0	38.0319	0	0	0	19.3526	4.85055	0	0	0.0742074	0.332818	0	15.9891	62.1754	1.21502	44.9712	0	0	0	0	0	0	0	0	0.0341352	0	0	0	0	0	3.06282	0	0	0	0	0	0	0	0	0	0	0	0	0	0.137248	0.285542	0.324587	24.2584	35.8248	4.66809	0.0574727	0.149546	0	0.789856	0	0.58427	0.687364	0	0	0.212647	3.40834	1.1873	0	0	0	0	0	0	0	0.504634	0	2.04904	13.165	15.721	19.1778	0.0602367	0.0618043	0.0202083	0	0	0	0	0	14.1244	0	0	0	0.123829	0.0740495	0	0	18.845	1.17785	0	0	0	0	0.117534	0	13.3156	515.83	452.817	58.5432	24.8264	0.497989	0.458866	0	0	0	0	1.1969	34.4209	0	0	0	0	0	0	0.598017	0	72.4974	0	0	0.162372	0.116554	0	0	0.475321	4.9887	0	0	0	0	0	0	0	0	0	0	3.03943	0	2.13851	0	0	4.51156	20.1063	0	0	0	4.83597	0	0	0.331186	0.172233	0	0	0	0	0.0325686	0	0	0	0	0	0	1.06109	22.849	0	0	28.8957	0	0	0	0	38.3282	0	21.819	0	0.433747	0.181944	0.434091	0	0	0	0	0	0	0	0	0	0	0	0	0	0	0	0	10.32	1.59504	0	0	0	0	1.53655	0	0	0	0	0.0335661	0.947855	3.81398	0	0	0	0	0.297414	5.74005	0	0.117989	0	0	0	0	0	0	0	0.583277	1.21533	0.34928	0	60.5694	0	0	0	0	0	0	11.8754	0	0	23.6305	0.0181409	0.685445	0.201634	0.450034	13.3583	0	0	0	11.7633	0	0	0	0	0	103.492	0.135065	33.0508	0	0.105034	8.73189	0	0	0	0	0.607736	1.98807	0.132924	0	0	0	0	0	0	0	0	11.239	3.94701	65.4887	0	0	0	0.484274	0.182927	0	0	2.46726	0	0	0	0.125715	14.5513	0	0	0	0.0296219	9.95767	0	0.374199	0	0.201585	3.31275	0	0	0	0	0	0	0	0	0	0	0	0	0	0	0	0	0	0	0	0	0	0	45.9199	0	0	0.841414	0	0	0	0	0	0	0	2.03563	1.41961	0	0	0	0	0.433248	0	0	0	0	91.7188	0	0	17.0335	1.79201	0	10.5875	0	0	0	8.48026	0	0	0	38.5743	1.79181	0.147716	0	29.1289	3.46455	1.08518	1.16915	0.150133	0	0	1.23993	0	1.3728	1.63476	1.14774	0.747626	0.3031	0	15.7157	0	0	0	0	0	0	0	0.0214537	34.3245	0	0	0	0	0	0.197618	0.308809	1.60794	0	1.75233	0	0	5.27953	0	0	0	0	0.196687	0	1.02916	1.07998	0	0	0	0	0	0	0	0	0	0	0	0	0.153304	0	0	0	0	0	0	29.9504	0	0	0.088231	0.988731	0	0	0	1.36218	1.3961	0	0.0961228	0	0.257752	0.0974538	0	0	0	0.175088	0.122036	0.200464	0.179504	0	0	27.3071	24.6117	2.88915	1.04636	0	0	0	0	0	0	0	0	0	0	15.4032	2.1426	0.223224	0	0	0.0652472	0	0.152215	0	0.0859219	0	4.5268	0.757056	0	20.7091	0	31.8119	37.2099	36.1448	5.49475	0	0	0	0	0	0	0	0	39.6363	0	0	5.57649	0	0	0	0	0	0	0	6.34299	0	0.317425	0.854108	0	0.186331	0	5.19869	0	50.9861	2.44752	0	0	0	0	0	0	0	0.231586	0.513323	0	1.10329	0	0	0	0	0	5.78686	34.0432	0.595332	1.35824	1.04616	0	0.811263	3.8619	10.9865	0	0	0	0	0	0	0	0	0	10.0266	18.0154	0	0	0	0	0	1.25938	53.7954	0	0.168459	7.70643	0	0	0.648243	0.645917	0	0.116588	0	0	0	0	0.0514681	0.20308	20.8482	0	0	0	0	0	0	0	0	0	0	0	4.30017	27.86	4.96755	0	0	0	0	0	0	2.45273	0	2.15065	0	0	0	0.825805	0	0.112696	0.0668836	0.0723434	23.8483	84.0082	0.476273	2.33567	0.117514	0.672442	0	0.626926	0.807392	0.680503	0.309112	0.223677	0.0502109	0	15.4379	14.2187	14.3882	14.2034	0	0	0	0.101437	0.134552	0.149075	0	0	0	0.171958	0	0	0	0	0	0	4.47132	20.6628	1.23354	0.0338821	4.93023	0.240537	0.223371	0	0	5.60653	12.4727	11.2036	0.908769	0.90904	0.93322	0	0	0	2.28713	0.0403536	20.3976	0.906036	0	0	0	0	0	0	0	0	0	0	1.05271	0	107.89	0	0	0.146964	0	0.155664	0	0.199852	0.129221	0.210232	2.43938	2.86236	2.97405	2.62008	2.80778	0.0509424	0	0	0	52.8532	0	2.2242	0.194674	0	0	0.185268	0	0	0	0	0.220802	0	0	0	0	0	0	0	0.570605	0	0	2.41016	0	0	0	0	0	0	0	0	0.242376	0	0.501661	2.44475	0	0	0	3.48644	3.57939	3.26343	0	0	0	1.27087	0.306239	0.981974	64.3148	0	0	10.2712	0	0	0	0	0	0	0	1.94345	0	0	4.45194	0	0.392069	0.402921
TWINS_70041_2	40.6994	0	5.31867	0.488928	1.44638	2.74154	6.45421	25.0546	51.3875	5.37536	0	18.4758	46.5412	0.410234	10.3378	0	21.7689	34.8151	21.4552	4.52578	47.347	0	11.4158	0	12.4005	0	0.732342	1.00508	17.2121	6.14017	0	27.9722	34.9009	43.5625	42.9376	0.0339442	0.747387	55.4144	18.4694	128.62	1.3164	0	3.57124	0.120629	39.3934	1.53609	0.0231594	15.5456	60.751	0.100352	34.9	8.95793	0.252044	3.5306	57.0082	1.0034	0	9.64266	4.08022	0.161371	58.722	1.19425	0	3.89352	0	0.827281	33.6715	11.8598	11.9647	0	0.801511	0.579447	0.428029	0	0.386933	5.57741	1.27447	7.16784	3.45623	3.66026	0	0.460667	59.0535	51.0471	2.5193	0.347464	0.776582	1.43868	46.5206	0.411911	47.9479	0	0	0.00477753	0	2.59667	0	0	0.716613	0.623887	0	0	8.3125	7.40454	2.66342	7.77047	44.4822	43.4253	27.2945	26.0916	35.2594	33.2638	0	0	0.0643079	0.064395	0	0.382535	1.97016	0.28818	0.548377	0	0	0	0	0	0	17.6884	2.23677	51.1691	0.787412	0	6.91039	0	0.591744	0.682876	4.8589	0.305566	0	2.89372	24.7894	25.0377	24.0446	0.672739	32.2036	0.594609	0.578101	0.598647	0.455289	20.0258	20.9449	0	0	11.1777	0	17.543	0	0.413709	66.3382	0	28.7761	83.7227	0	5.54327	0.498702	41.5363	19.8447	15.5299	14.2999	0.7361	53.0101	47.3194	42.5263	0.776899	41.3355	0.0344126	0.657701	0	0	0	0	0	0.156191	0	0.552449	0	0	0.667072	1.33415	1.05077	0	27.078	26.9985	0	0	13.944	19.1553	0.480788	16.7712	27.404	1.27744	25.019	26.9558	0.579781	26.7127	2.14583	23.9239	27.1615	25.6916	24.9492	24.9164	26.0431	1.05316	0	1.4021	1.7219	4.40932	0	1.28523	0.877157	0.544765	1.00435	2.93159	35.9597	0	0.657943	0.74749	37.9595	0.985184	53.9822	10.0728	0.895455	1.4448	7.91911	7.82437	0	0	0	0	0	0	0	0.070108	0	0	0	0.491484	35.6705	33.8083	0.970898	3.89753	21.933	0.922474	0	0.772172	0	0	0	0	0	0.30182	0.563961	0	0	0	0	0.0386455	0	0.41351	75.9506	0	0	0.733048	0.576613	0.489917	0	0	0	0	0	0.048509	0	0	37.9206	10.781	0	2.69689	0	5.46625	4.86734	11.7613	0.295219	1.62593	45.7159	27.3681	59.167	0	10.9788	0.46451	15.0012	42.0509	0.0132495	30.6189	2.84367	43.5452	31.6808	0.269362	0	0.395295	5.79108	1.13666	1.59172	8.21671	0	0	0	0	0	0	0	0	33.2156	32.1045	1.40759	57.8976	76.9309	11.7954	57.1429	30.1104	34.4419	55.9316	37.225	48.0986	0.20138	0	107.06	25.2404	0.11043	1.41432	33.6624	12.1434	20.3784	0.794612	1.15945	1.67329	2.00125	2.73481	0.44606	28.7035	46.7794	6.94188	0	57.0321	0	13.9333	63.4707	36.7371	17.6727	0	85.7438	43.2348	6.7558	0.557306	62.9482	2.66892	0.0115274	11.0146	0.154842	0	1.1352	9.4403	0.301098	49.3379	0	6.12614	5.3348	18.8688	5.67674	0	0	82.5312	0	3.902	4.91728	0	0	5.37784	6.59546	75.1447	0	19.9349	34.1551	77.6067	0	8.61324	3.13413	0.322418	31.1575	3.58937	0	0.0984322	33.1836	0	3.48158	12.1779	14.4247	0.971869	25.4113	56.8187	36.7867	59.9371	33.5538	77.8317	53.4358	28.8532	39.7575	38.3906	0.842137	0.485041	57.3873	8.55456	56.2462	64.7876	54.1276	70.9333	92.1596	70.015	36.0578	30.6993	4.47294	36.9354	18.3792	27.9153	8.39822	65.7543	0	0.653053	0	55.1566	0	0.136915	24.0288	0.36392	67.5553	0	3.54851	59.4028	40.2856	0	0.561634	2.42947	54.6988	0.0389877	55.4662	0.893767	14.2686	0.861819	1.30992	0.0389877	0.619996	0.847846	2.31119	0.740378	25.0665	19.9749	25.3097	44.7377	1.30191	15.4805	5.08263	15.0321	0.433841	16.9803	36.5817	54.0089	57.8484	0.822633	0	0.95483	44.7143	35.8342	0.27616	29.5813	0	22.1718	60.9716	50.0134	0.702093	35.3514	30.9983	0.69691	0.792868	0	20.1465	2.43599	0.536587	0	0.440189	5.28729	80.4727	0.452953	19.6998	1.67461	1.1078	0.689648	29.9356	0.132565	0	62.6298	63.6904	10.7947	54.0315	21.0118	39.6236	47.6146	49.5367	0.566145	1.09705	47.986	0	54.1104	13.4833	50.9054	54.5024	27.0271	62.791	38.3719	63.4927	39.019	46.6435	0.884418	0	55.9774	0.101991	16.4855	15.9518	0.695058	63.7318	14.6458	1.69476	0	69.7778	49.228	65.3987	6.08387	50.5871	36.7777	60.5888	8.47192	38.7831	4.35573	54.7399	4.46632	0	0	92.5503	6.74174	4.25216	34.3245	17.6269	25.6642	0	19.1984	0.387011	54.823	0	1.13411	0	0	81.4539	48.5425	6.01833	13.4295	0	0.518585	47.6544	26.453	3.37201	0.534905	0.532259	0.494639	0.433568	0.0203069	0.0669441	2.21416	1.64734	5.75185	8.164	0	5.69146	39.4512	0.727001	2.73034	0.517254	70.1134	12.9409	1.42801	15.1693	1.2678	11.088	61.264	0.449128	0	4.19952	0.0532522	29.782	31.2799	1.91767	17.719	0	0.382472	0.30841	19.3879	125.17	18.0396	1.01067	9.68847	0.290959	20.6767	0	0	0	3.84528	24.3882	54.8475	46.2609	5.52122	0	3.24894	1.52077	1.42379	7.69736	44.7924	1.99158	48.3576	0	0.979169	5.67381	3.50671	46.5098	17.4698	23.6001	0.728978	4.61914	0	54.2477	0.605698	0	29.5944	0	0.884569	0.51998	0	39.2329	3.63317	0.447353	22.4727	0.153319	18.7701	0.00234701	14.8226	5.8367	15.3452	21.2439	14.4536	14.3243	233.175	10.2131	21.9908	52.6051	2.55755	16.0253	6.38923	65.8252	44.1156	10.1349	3.66014	16.2194	84.4323	36.689	12.4745	51.7791	1.0002	0	1.49915	3.21176	3.54305	25.6012	0	0	2.61449	20.3584	29.198	1.54096	0.303949	3.0196	0	7.61503	0	0	6.95328	49.8028	0	18.2834	7.75321	0.296844	16.7303	0.699075	4.73343	7.70053	61.1873	0.0360642	0	56.3743	70.3235	14.1339	21.6463	4.9218	73.4195	16.848	36.0777	0	25.3134	28.314	0.480044	62.1497	2.27259	5.06769	22.2495	12.9552	4.04896	40.3708	7.63355	8.57081	3.31772	0.957173	18.506	0.893356	56.7838	0	0	1.12764	0	28.7853	78.8453	0.589161	65.01	0	0	0	0	0.583209	0	3.17163	2.74215	4.94403	19.7449	5.22718	60.478	31.3727	22.4292	4.76041	5.15907	4.97248	0.0719886	8.72656	0	0	3.60946	2.50485	25.3575	39.9052	0.0775612	69.8965	95.9624	26.4937	1.75097	0	0.219771	6.16803	0.569546	84.7006	0.311219	3.96414	52.5789	0.507269	0	18.6772	8.95887	0.0673184	0.0893702	0.743499	0	6.6243	2.2834	31.4791	0.0775773	0.0557941	1.19386	7.0188	13.3204	6.80337	5.16767	55.7667	44.6613	55.0507	1.82604	38.5191	6.32936	5.32456	0	40.0444	1.5707	0	8.83812	5.94328	39.4633	0.353766	4.57557	72.789	57.8905	0.683104	2.74717	19.7273	6.86377	0.683105	3.53824	37.6478	52.1396	0	11.2767	0.230974	13.7147	13.2237	12.8282	0.480522	22.4866	0	0	0	0.411539	0.00787773	0.388068	5.07014	10.7474	0	0.865509	11.9124	0.0396641	0.504556	0	0	34.289	0.13102	0.128683	1.35151	0.055219	54.3277	48.4584	64.833	14.2645	60.0265	0	1.74674	3.91538	0	0	11.418	15.8455	32.0556	0	20.4708	53.8966	4.75537	0.62283	36.0139	1.71191	0	51.0055	40.7399	7.30849	0	0.157806	70.4724	28.5079	12.9822	27.4609	10.0787	16.4192	0.581568	2.17547	25.342	0	0.626685	0.618222	19.865	0.866525	0	17.3083	16.041	15.4661	2.28796	42.3949	58.2965	49.2662	0	25.091	26.6604	0	6.209	73.1881	0.746545	0.884393	16.5929	8.60838	0	0.758316	0	15.9486	0	0.421408	31.6388	25.9717	25.7323	2.70756	1.01104	0.727655	0	7.08196	19.3729	55.0088	53.4125	52.2751	0.40898	17.3559	18.514	25.8164	28.143	0.996787	12.8935	1.33166	44.197	44.3376	1.46575	0	0.761502	8.63812	44.4473	52.9412	19.1727	4.07799	52.1527	13.2364	0.360505	44.778	0	0	0	1.54467	37.3311	0.0639778	0.880082	1.13678	2.70693	0	44.4976	55.9317	68.8924	64.4324	20.1935	53.2827	0.374183	86.9211	29.5061	28.453	16.2617	2.02161	93.5949	3.62976	36.0894	49.0083	58.5978	0	21.2992	3.67407	1.42231	0.849767	0.399819	0.139795	55.0011	5.29516	4.17362	0	68.4864	63.91	0.198777	51.1206	11.1602	2.90214	0.495446	68.1802	62.9287	94.3767	11.0325	10.5771	50.2991	7.65329	8.25565	0	0	0	29.1766	0	0	0	57.7058	18.7435	14.4915	9.99081	63.4407	45.7877	60.961	30.9048	19.7413	11.8561	36.3647	28.5955	2.9574	17.8057	14.5706	0.0261321	0	3.15215	36.2487	0.460206	0.000645452	0.0466627	30.4805	64.2069	10.2223	14.8413	0.800447	0.369165	0.312598	16.0957	0	16.4075	0.468119	0.457365	0	28.293	0.501504	0.576927	19.3332	56.852	54.0995	62.7232	60.3679	57.4138	73.3841	58.4287	61.4315	68.3693	60.4431	5.04805	5.50661	52.6901	57.4864	62.1574	1.72009	84.1888	53.6021	58.8019	61.7344	53.7591	67.5375	48.0971	22.3366	1.51264	46.3326	0	4.60974	3.6107	0.402201	0	0	18.4028	1.90855	34.9932	32.3022	105.943	0.633392	34.223	3.23879	0.663623	64.7736	57.8666	67.7806	63.8324	39.8166	75.2691	77.4976	0	1.00617	55.4926	68.3503	14.2313	51.2866	26.6198	70.0913	43.8683	0.331435	58.3173	45.918	68.0327	63.168	49.0406	59.5811	59.2426	2.79983	0	0	30.0199	28.705	32.1522	27.9219	0	0	0	51.9118	0.044241	3.08837	28.1278	102.21	58.4948	93.1851	28.4593	0.150484	29.2141	30.0653	29.1794	27.3658	27.8742	5.36191	6.01763	6.93627	255.58	360.122	63.2909	5.84962	2.44684	4.60898	0.909839	8.45729	6.98006	7.37632	84.8579	205.795	7.19545	15.916	13.3147	18.8113	13.2665	19.6957	0	2.265	31.2223	21.9534	11.602	94.2333	92.1001	122.001	54.4585	46.6105	62.1235	66.4325	52.2214	44.8685	45.1376	45.3265	45.4085	60.2113	3.63534	5.10364	0.702242	1.30306	9.88615	8.06492	7.37025	0.519252	2.69961	37.1148	7.25671	9.8383	0.666215	0.997831	0.891932	3.64114	3.09463	1.78988	0.785785	0.685269	31.5362	34.2146	30.3046	1.15644	9.98108	28.1491	31.2725	33.2352	0.809521	0.791973	0	2.1172	117.301	0	0.205101	11.4977	1.22776	0.566618	7.93262	56.4644	1.37885	0	4.44868	0.721877	1.09839	59.7881	68.6668	60.795	63.8382	63.6918	42.3869	45.9374	62.3797	5.09906	15.0229	14.2716	13.1645	14.2123	22.5041	15.1549	29.2731	30.2779	0	15.0257	0	0.696069	0.798555	10.3457	0.885122	71.389	54.3453	0.077581	0.0593612	32.9318	31.8704	32.337	18.9167	0.529409	5.31857	5.18875	4.69928	4.24094	5.35204	7.53125	89.8442	6.09945	0	13.5093	0	0	23.6574	5.69798	33.8455	0	5.69582	38.4649	0	4.92598	64.1092	32.4097	39.5081	0	43.5465	97.9998	0	0.255246	0.567661	58.7179	0	0	0.112449	0.129086	0	0.0390915	0	0	0	0	0.327006	0.556591	0	0	0.0497521	0	0	0	0	2.50913	1.98029	0.235693	0.241297	0.172627	11.5488	0	0.469151	0.535454	0.514739	0.500529	2.58932	13.6044	0	63.642	75.1374	33.3862	71.9198	0.699498	0	0	0	0.410577	0.81424	60.8583	0.784126	48.7786	69.4478	2.30998	56.7899	18.2285	102.183	61.4753	0.708943	0.526966	34.936	0	9.19158	0.139136	100.344	54.0125	56.8051	36.5705	0.766575	0.835291	0.773487	0.698318	39.8916	52.9035	26.9253	11.6746	4.41076	0.112305	0	1.6316	0.117742	3.31228	3.68052	3.16925	2.85147	5.23054	1.64051	0	0	5.55236	7.69473	3.98453	3.38704	2.03096	3.76767	3.90624	0	0	3.67162	3.74814	10.1299	6.93806	3.75411	3.75768	3.78232	4.26398	2.88641	4.72929	3.55241	0.633703	3.66596	3.89663	4.26247	3.66545	3.20215	3.38995	7.50005	0	11.408	0	33.2297	4.17367	111.274	0.794418	3.35061	22.2837	21.382	33.4298	0	35.7826	0.965778	0.497548	16.2794	0.542807	0.348627	5.22041	1.7735	3.3966	1.79373	0	1.00791	0.976928	1.39871	2.2718	1.35125	1.24479	0.672936	1.05153	1.44561	1.44448	1.34646	1.19482	0.943122	0.901799	0	0.86358	0.892447	0.63285	56.4389	60.2543	3.16266	1.86019	13.7368	12.4297	35.6415	14.3017	0	14.2484	0.312133	190.094	5.39061	0.190865	0.264974	0	0	11.131	58.0586	4.58715	91.1291	1.0335	0	1.38367	4.83255	47.1526	49.3109	27.1921	53.3293	0.722966	0.606025	0.3644	0.72781	0.365932	0.0932895	5.15254	0.209184	26.9565	47.8901	63.7601	63.1716	0.72455	5.99507	1.14597	0.286233	30.2425	66.0019	84.0856	0	0	2.79411	4.84167	13.1713	29.4271	0	34.9402	0.708561	0	4.31107	0.761041	0.135187	0.504684	3.63051	14.0784	5.33476	0.322425	0.857346	81.4321	63.0824	0.610396	4.58658	4.0183	3.69135	0	3.61917	0	0	6.2864	34.5991	0.74806	0.873445	0.195656	0	0.0727217	11.9261	0.273492	0.219432	0	0	0	0	0	0	0	1.16905	62.7693	47.353	0.322954	0.0257587	0.0022228	0.221803	0.166011	17.7349	0.613502	0.288655	0.370386	0.516895	0.616463	3.22538	0.7466	0.555177	1.7942	0	0.233948	29.7625	0.608911	0.267783	7.49734	2.58911	9.19561	0	0	0	0	0	0	3.74722	0	0.319532	0	0	0	0	11.3448	0.0769859	0.102308	0	0	0	0.698696	0.972504	0.912196	0.608911	0	4.28122	60.7357	2.53523	0	0.692479	2.26341	1.01615	0.777405	0.801969	1.51744	0.778624	0	3.7701	5.90131	6.20317	9.35252	22.7261	0.0537198	25.2736	0	0.0501837	0.0082348	6.97284	1.08531	0.447856	0.527162	1.02459	0.854743	0.925314	58.3107	0	0	7.595	1.19236	0.584419	2.27804	0.677851	0	2.80152	0.846173	8.13579	0.573388	5.33273	0.578696	0.407221	0.500584	0.331064	1.35492	2.77775	2.45041	53.3627	22.1947	2.55997	0	0	0	0	63.9214	58.6788	60.6078	55.0621	64.9721	1.49563	0	6.17525	1.27379	0.743205	0.428213	2.45097	0.0644647	0.666131	0	22.6058	1.12887	0.734892	0.782759	0.604951	7.62099	2.2302	0	56.6115	0	45.7812	50.3057	0	45.732	0	57.027	50.1204	0	52.8371	0	51.5278	49.6715	52.5732	0	50.1731	0	51.2085	60.0718	58.348	0	49.2773	52.4726	50.8782	0	35.376	61.457	44.7345	40.5798	55.298	45.3308	0	48.8369	0	56.2926	0	45.4235	59.8837	0	60.9238	42.4145	0	0	0	51.6338	0	0	55.0708	49.496	48.5081	0	60.7019	0	63.0472	56.6473	45.949	42.5484	49.5506	56.0842	57.1599	54.8559	50.9965	0	53.5421	47.6397	0	54.6725	61.5652	55.0219	0.231965	0	0	0	52.9527	0	48.5878	0	51.879	51.9746	0	46.9814	51.6844	0	54.9793	49.7116	0	0	46.7022	0	0	46.4235	0	0.0258472	0	0	0	0	0	0	20.5956	0	65.9169	3.17537	5.93665	36.5542	4.0756	55.7018	49.0344	26.96	0.875758	4.2677	42.8275	1.02625	556.554	3.91098	0	86.4129	35.667	1.87756	0	7.33683	100.746	59.4724	0	59.008	59.5321	134.578	0.653805	12.8636	27.3091	12.3167	24.0163	0.47341	0	0	0.404574	0	44.5688	0.636371	21.4152	42.1841	29.94	47.9701	0	31.4653	0	0	67.229	65.126	66.6302	5.10517	1.01618	7.3619	34.6735	0.729039	0.772168	6.94451	6.95685	5.54076	5.25653	5.17915	0.209377	0	0	0	0.414408	0	0	0	0	0	0	0	70.1202	0	0	13.4665	47.9086	0.364225	0.592941	86.5593	35.1243	70.6918	56.367	0.211401	0.45548	0.656189	0.675115	0.649673	0.723498	0.29486	0.419755	0.132274	0.162997	0.187214	0.221734	0	0	0	0	0	0	0	0	0	34.9078	33.5632	11.3501	2.97231	13.7179	5.36803	0	0	0	0	0	0	26.0219	41.737	52.3403	18.2836	0.449046	0.847016	0	1.00944	30.4298	1.32395	9.36382	3.9719	1.4071	4.46735	17.1242	4.73988	0	9.29945	0.590691	32.9138	7.54922	66.5433	93.1617	0	101.671	18.7235	26.9949	18.9928	0.441097	22.9351	0	0.597058	0	0.109878	38.5124	36.6463	1.0371	70.5245	1.05912	16.6362	533.152	2.24469	0	0	0	24.5413	3.44376	2.52925	3.0701	2.23351	0	26.0271	0	0.147505	0	0.834404	0	0.331869	0.204124	0	8.6793	12.8054	17.3032	2.35137	2.18732	8.30706	0	17.1842	0	0.657808	40.1679	0.368484	0.807206	58.2158	7.96166	4.99859	2.07329	3.54049	3.76087	8.32098	17.296	0	4.27319	0	0	0	0	82.9328	0.546681	32.2224	26.2393	4.71268	11.1865	36.7334	0	0	1.15796	6.15266	71.9509	76.8199	59.4925	34.1673	0.976148	6.71002	2.12569	0	23.66	64.6107	3.57195	0.384148	0	0.490708	13.0316	68.9311	0.73192	33.7855	69.0773	0.0861795	0.460408	20.6375	21.0848	3.0482	0.789346	0.716717	0.626079	0	0	0.906915	0.0226129	2.09171	0.736412	0.595441	0.747655	6.24221	0.185827	1.35963	1.26208	0.349783	0	72.6499	101.939	124.419	93.3066	87.5507	39.4512	65.3331	29.0755	14.6423	0	37.5978	1.105	0	53.0613	55.7109	32.4714	82.0843	62.3946	62.767	56.2149	0.61599	36.7928	64.5125	74.9123	0	0	34.0929	1.01799	77.3888	0	0	0	0	20.9517	67.2128	101.846	43.3176	58.5502	0.465938	9.73366	59.9378	67.8886	0	64.9268	0.719461	56.8585	6.06273	0.313932	44.1026	108.585	1.42947	68.5834	5.75987	7.0858	17.5849	60.8865	5.56629	1.3668	6.89715	76.0386	52.6859	19.696	60.7377	0.766548	50.2345	56.6827	0.818349	0.610008	3.48554	1.67664	1.94988	32.3296	3.65928	4.12116	55.9714	104.499	4.52869	37.1363	40.3017	72.7203	42.5759	0.786887	9.22122	66.9586	15.0111	57.1426	58.4881	0.65408	0.592309	4.85351	4.52023	57.6426	55.1375	0.311666	0.479171	4.29199	0	0.512267	9.72989	15.2811	6.97374	5.62859	27.1625	40.5764	44.5812	52.1192	48.669	36.7456	2.93026	3.02035	3.20176	38.7286	0	2.28121	65.6951	48.9145	0	0.188585	36.08	55.6453	61.6666	53.9532	0.486224	0.44521	13.1897	4.0638	6.04266	20.0717	0.517481	20.9261	16.092	7.50832	14.9836	3.40171	21.0188	0.574221	6.27079	1.60858	43.399	0.5654	72.7076	9.97944	1.679	0	66.5762	58.0658	0.676962	70.0228	0.800529	14.892	51.4173	68.8279	13.2005	2.02389	24.9268	0.365991	0.908554	96.4912	0.487697	6.63654	0.309881	0	0.648298	0	0.447306	1.02664	68.2881	68.4766	69.6303	6.17652	0.735114	0	6.51758	58.0101	19.5143	0	13.1204	121.186	10.2368	101.35	51.0101	58.7223	16.4363	35.4657	6.11197	7.29125	3.29433	1.41096	7.02153	4.90718	0.726916	0	0.340098	0.74255	44.9279	32.3926	0.649073	0.543905	6.71373	64.7742	0.846854	0	0	0.549418	0.670579	2.44918	67.475	3.18861	2.91484	58.7516	8.40724	0	0	1.88234	29.8235	34.7992	34.9732	1.19232	2.3203	0.0216172	2.77265	4.56972	19.7377	4.97573	10.5582	0	3.62034	0.7345	0.735528	0	5.09313	0.466908	0.678959	24.2832	0.445177	0.609925	17.7304	0.545938	3.01308	30.1085	35.1546	35.6936	21.0037	0.902716	19.5483	0	0.431505	27.3828	6.61306	6.90561	10.9822	0.416994	41.0826	17.6889	18.7521	34.4781	34.619	0.673345	28.9698	81.315	0	0	0	0	0.780337	127.34	96.4496	6.29202	12.7873	19.9188	0	22.1085	0.554099	0.323736	5.34257	0.553242	0.882452	1.22911	0.664751	25.035	0	4.70316	23.0785	41.0389	6.51214	0.539841	0	14.1193	0	8.47135	0.976624	4.58731	21.0641	3.19841	1.38706	8.51511	21.4459	121.362	5.18964	0.293179	0.705523	0	1.80354	0.407401	52.5697	0.582444	3.60926	0.188937	0	0.196597	31.035	0	0	0	4.18262	0	0	0	24.2632	0.508076	0	0	0	0	0	0.60088	0.596976	68.3517	54.8483	1.72032	1.56892	3.22242	28.3058	12.1872	4.25099	0	3.24598	0.547029	0.509988	36.9954	51.384	0.540387	37.5327	48.8126	62.5045	52.0807	61.6849	9.15934	2.51894	0	5.36255	2.10765	0	0	0	1.33177	0.750608	0.81846	0.767249	1.56534	0.908472	1.04565	1.35244	4.61874	3.959	2.58252	1.35303	2.96214	1.47715	0.760327	0.0776221	43.2326	14.0174	77.7715	4.23378	0.415866	0.296082	9.83895	0	0	0	0	0	0	0.472674	0	0.252184	0.0929687	0.306593	0.454155	9.00302	0.332918	0.332121	6.74789	69.599	0.82477	46.2485	64.2264	29.0191	8.30196	0.58359	21.967	69.7282	0	56.5552	54.3675	56.5516	0.717457	0.853927	4.09379	29.3666	0.562383	38.6627	0	7.4847	8.13796	2.24074	0.910222	0	28.0937	36.9896	77.6828	0.77095	0	0.497359	7.61714	0	0.753545	0	0	0	0	0	0.994807	0.378984	0	0	0	0	55.6737	43.0857	75.5935	33.5769	0	27.3357	26.6982	39.9576	0	3.71579	19.9214	1.02629	0	53.9645	0.959686	13.9336	12.7908	11.4492	9.23789	14.354	10.1614	0.790968	0	38.2854	26.4581	16.2689	17.127	1.5238	43.627	8.14973	0.792777	5.56122	0.69396	30.9251	122.716	97.317	2.975	17.1121	56.8344	33.1587	0.416075	0.53044	0	0.87408	0	30.5407	0.411051	37.3972	1.61272	29.5331	0.26344	0.47419	0	0	0	0.280975	0.47293	0	0	3.32309	0	0	0	0	0	0	0	0	6.01638	0	0	9.02845	1.20387	0	0	0.256506	0	0	8.53923	0.678971	16.2919	0	0	0.212645	4.48648	0.11012	0	0	155.742	1.06544	1.30736	0.412177	1.56987	0	8.00149	0.878948	46.7796	9.35266	0.407235	0	0	0	0.634282	0.565031	0.761053	2.09222	50.053	14.1778	0.411344	0	0	2.23658	2.80045	0.473722	0	3.2447	1.1097	0.485849	3.13353	68.7984	0.40648	0	0.420383	0.360274	0	0	0	0	0	0	0	0	0.876751	0	1.74916	0.821531	0.635419	0	0	0	4.45796	0.539159	0.371531	41.622	0.448607	1.34565	30.6797	0.542769	0	0	0	31.664	0	16.9615	0	0.625689	0	0	0	0	0.497866	0.537635	0.461721	0	0	0	8.75582	1.63991	1.95558	1.03943	1.09266	9.12064	0.710289	0.649669	0.568821	1.27422	1.13612	0.464044	0.452013	0.376654	0.648152	3.94434	0.206883	1.5925	0	0.638813	0.891796	0.152602	0	1.34727	2.48904	1.96638	0.574841	39.1611	0.307084	17.0217	0.755564	0.367811	0.622614	3.51038	28.8674	43.4088	0.342528	38.4876	0.740608	0.65918	4.74642	6.80097	4.41048	3.62512	0	0.544618	0.678515	2.25859	0.391837	1.07531	12.7141	0	0	0	0	50.4207	46.8207	11.3408	1.27349	0.732897	30.8061	1.22065	1.11634	0	0.497327	2.29176	3.80904	2.41702	1.09441	0.438108	0	0	0	0	1.2083	0.902855	0.601897	0.544091	1.91152	0.252132	24.378	29.093	1.68132	0.231968	0	0	5.20976	23.5694	0.252818	29.9754	31.2033	0.317092	1.76471	5.88337	12.7908	0.674755	0.893493	3.2151	1.4158	58.4966	0.311817	0.592897	0.435431	17.4315	13.8819	3.55427	56.0782	0.0308035	14.0978	0.692103	18.4758	8.18689	33.5937	2.99758	5.84581	0.19117	0.308915	32.2994	23.3028	29.6524	0	0.582259	29.6815	30.2031	0	0	0.585339	0.431746	0.492272	1.96419	47.359	4.29876	0.303678	30.9517	0.663916	23.6422	0.678764	0.337964	0.630487	0.367721	0	98.2762	7.67586	44.9438	0	0	0.656443	0.487281	0.702054	0.727138	0.538605	6.77628	91.5543	2.4379	0.830215	0.765858	0	55.8554	0	0.56604	0.687795	0.620581	62.3244	1.04383	0.986615	0	75.6807	0.678242	0	0.991758	0.954394	1.19221	1.84987	1.33195	29.9769	59.8582	0.859907	58.9506	0	3.51253	0.732365	12.7632	48.7972	4.37993	66.4587	0.163567	11.5959	25.2816	2.78282	67.5882	9.92579	5.21545	2.53293	1.65526	1.10148	3.56971	11.2678	0.512328	1.08128	0.485979	0.529026	31.4053	26.8992	34.4548	5.65031	0.816928	32.3875	1.15714	14.7457	56.2057	0.105245	24.8445	0	1.6987	0.351774	56.713	0	21.347	0	57.4289	3.03328	0.553493	16.4004	0.43321	14.0824	0.803131	3.88002	4.9294	27.141	21.2836	0.178954	0.127662	58.1978	0	0	0	0	0	0	13.1576	0	0	11.5814	0	0	0	0	0	0	0.301175	3.25093	0	5.41125	0	0	9.86372	0	0	9.27533	0	0	0	0	0	0	0.199637	0	3.52517	0	0	12.3081	10.2281	0	3.94946	0	0	0	0	0	0	0	0	0.136008	47.5019	0	1.96545	0	1.87285	5.89366	0	0	0	0	0	0	0	0	0	0	0	0	0.1932	0	27.8915	27.7358	0	0	0	2.96907	27.3598	0	65.5657	45.2762	24.7685	12.3414	33.5693	0.0289506	22.9526	0	0	19.1889	12.4354	23.3981	24.2694	18.4746	7.20831	23.9052	24.5787	23.0551	25.0069	106.694	0	3.61113	7.77801	7.28231	33.7748	32.2324	32.4167	6.42582	23.9137	40.2857	36.1012	23.9758	24.8431	0.335376	3.37476	0	0.0556104	0.0556104	7.68967	0	0	0	0	0.127793	0	0	0	0	0	0	0	0.21676	0	23.375	0	0	0.159229	24.1736	0.442383	0	1.24545	45.2973	0	0	0	0	0	0	0	0	3.879	0.771326	1.5675	0	0.402055	0.228911	0	2.37206	0.878987	0	0.68075	3.94338	0	30.6785	0	0	6.43017	0	0.467819	4.11753	47.1844	67.6368	0	0	0	2.78033	1.76964	2.53561	0.510554	63.5107	0.347136	0.291751	10.4593	4.10337	0	0.993791	69.0181	21.2584	9.30105	0	26.5806	1.54608	1.34988	7.00476	7.43035	0.402868	0	42.4236	18.771	0.885359	0.65975	6.99214	0.296081	1.89264	2.77087	32.7007	20.6086	0	0	1.82668	1.1394	0.905538	0.641648	17.0889	24.471	56.7292	0.965563	29.5234	2.32359	64.4863	15.1582	3.32813	0.518302	0.528993	0	12.6393	10.4844	0	1.08076	0.504301	24.5053	64	62.9955	0	0	0	0.0626808	0.118729	63.984	33.8617	1.01356	3.62458	0.437804	3.30211	0.950066	30.8672	44.6046	31.5668	0	27.1474	0	0	0.827184	32.2918	1.59474	75.3425	1.56668	0.820434	15.6639	30.2619	0.15282	17.1949	0.227966	0	11.7106	3.23935	0	0	0	0.154889	0	7.94799	0.475638	12.6267	0.561858	0	0	5.1398	0.501776	1.20181	3.15764	63.9876	2.81983	12.6997	14.9644	87.2251	0	22.0685	2.52888	37.4814	1.24782	9.03731	31.0419	11.0468	0.207677	2.55754	27.2341	1.01044	6.52459	0	3.84224	0	0	8.84724	24.2214	0	54.0995	0	78.2732	27.6582	2.52005	0.0997127	0.459616	0.824278	23.4745	20.6065	3.0228	7.53569	56.4669	0	57.4574	0.764012	0	10.9275	0.33169	0.584643	0.230493	0	130.584	39.3516	2.96629	0	92.8035	38.0921	0.929421	0	0	0.468426	7.1802	0	0	0.52609	0.06854	0.0915554	1.79469	0.416183	2.43456	0	0.48539	11.7911	21.1193	13.0596	49.2812	20.6851	51.58	3.28291	90.887	3.45612	72.3185	25.2933	4.0625	0	0	89.0909	21.6448	0	83.2545	15.5581	0	4.07547	17.1742	0	0	39.8412	15.1523	79.9676	0	0.805768	0.497913	0.523025	66.9611	2.64239	0	3.12474	1.6471	4.12016	5.06274	0	28.41	34.8433	0.558004	0.142268	11.8516	0	144.272	0	0	0.289491	79.9528	24.4212	36.7628	0.526544	19.8142	0	0	0	0.374341	0.388346	19.4308	83.9363	8.35835	0	0.0965283	74.1619	0	0.380571	0	0	0	6.75363	0	26.245	172.521	27.6106	1.11232	0	54.8723	12.6928	44.1763	8.42717	0.900067	0	0.265531	0.947624	0	0	0.564435	0.68361	13.7509	3.59038	0.749549	0	9.31342	1.55359	2.90667	1.67466	11.5052	62.2503	0	3.78106	0.397726	0.704153	0	0.155886	0	1.17594	0.578024	0.629098	0.582835	0	0	0.549448	0.274949	0.310954	59.2352	116.97	0.899757	0	0.871632	0	0.395352	0.975025	3.68745	4.97918	0.737335	0	2.54424	104.82	29.546	47.7021	0.596095	2.64401	78.0354	1.02054	0.131873	0.0924507	0.476881	0	0.682253	0	30.3981	0	106.721	0.600266	0.51499	0	31.0666	3.91715	0	0	2.41699	0.259093	35.9993	0.425426	0.578196	4.50433	1.24714	0.869379	0.491946	49.2513	0	0	29.2968	1.58137	5.17858	4.2815	0.977317	0.336285	0	0.463412	6.0168	0	2.77936	1.18904	5.6244	1.93337	0.384658	3.24046	2.23456	27.0369	6.10072	0	0	0	13.3335	55.1493	0.273302	0.69082	0	1.8738	29.5992	8.8177	0	4.6524	0	6.1512	0.452476	3.67242	0.779204	0.483081	0.55496	0.653032	0	0	0.530995	0.446945	30.6458	10.2825	0	0	0.161589	68.106	0	1.32137	0	0.471095	1.1644	5.71888	0	0.551891	0.74765	14.6622	0.97744	19.3372	26.428	0.987793	88.8054	0.479991	1.39603	34.6641	36.3879	0.617942	0	62.3926	2.48812	2.59893	6.57763	2.93651	0	0.0748314	4.68966	60.1342	0.120786	13.0358	3.40613	48.6365	24.7381	66.4854	0	9.25851	0	0	0.607313	4.28253	0.490883	0	20.6264	17.7293	0	53.1007	0.0581959	0.235524	104.337	11.6466	8.97584	25.2586	53.4072	45.2873	16.9365	2.05115	0.82536	30.5444	0.449136	20.7421	0	24.3778	51.4521	72.1892	0	0	6.59271	0.813395	0.0861124	0	11.0671	29.1459	0	0	0	0	0.0774913	0	4.75317	0	0	0	1.14291	64.9538	0	0	76.8659	75.8373	0	0.00791533	22.5656	0	0	38.1881	22.8245	0	0	0	0	27.1751	0	0.116715	16.9748	0.438767	3.48378	0	0.300696	18.2836	0.209876	3.34949	0.445308	0.763077	0.623796	1.58977	0.672278	0.356557	4.07315	23.0188	0	0.490083	0	0.56804	0	1.73234	0	1.01994	0.0438419	3.68695	0.261714	0.491322	4.77804	0.461303	0.62375	0.76232	4.35162	19.8452	5.4409	0	7.10328	0	0.917077	0.446562	0.490536	0.6601	1.81666	0	0	0	7.08057	6.24505	0	0.813859	0.508519	0	0.318407	0.491701	0	0	0	0	0	0	0	0	29.3121	1.44433	0.438327	1.39175	0.493998	0	27.1562	31.4934	0.293762	2.73068	2.15301	0	0.462579	2.8543	16.1764	4.21807	0.402939	0	0.938604	33.6501	0.933952	90.9828	0	5.1444	0	0.640616	0	5.405	49.0837	0	36.4242	0	0	2.71755	0	10.0618	18.7559	27.8028	0	0.583272	7.45007	32.9177	0	0.044485	0	0.557088	0.145606	0.386154	0	1.16904	0.196972	0.547093	0	0.660295	0	55.434	0.844758	0	0.900564	0.287495	0.313037	7.79598	0.766695	0	1.20296	1.37574	1.32416	11.1972	3.35016	16.2568	13.5105	16.6091	0.43346	0	1.17685	1.17401	11.0123	2.27334	0	0	1.20495	0	0.930248	0	0	19.3562	2.07986	23.9874	0	0	23.4982	0	23.6683	0	0	0	0	0	4.06589	0	0	1.33346	0	0.0546979	0	0	2.68673	8.94859	0	4.01397	0	0	0.639627	29.4781	6.9627	0.440045	4.55372	1.12264	0.819029	0	0.476069	0.178471	14.8366	0.826699	3.2702	0	2.53967	0	15.1683	0.406405	12.135	1.45677	2.40317	0	7.45436	35.6972	0.378543	0	2.7441	15.5135	6.40208	0.725806	2.9445	7.8996	0	0	0	0	0	0	0	1.71147	0.500332	0	0	5.04601	22.838	1.05026	0	0	0	5.93669	2.30546	1.369	68.0982	4.03055	5.49406	1.0393	31.0486	0.492102	16.5138	0.389831	0.587392	0.556346	0	0.987193	0.583814	62.6417	0.707831	0	0.190452	0.470494	2.18886	0.550864	0.863078	0.621698	15.816	0	5.36157	0	0.459694	0.353841	1.51942	0.691552	0	0	0	0	0	0.00384501	0.45321	0	0.176858	0.948021	1.09086	30.9315	0.199466	0.0110411	0	0.307581	31.3079	0.700596	0.617646	0	37.5732	0	35.9181	34.0726	0	23.9905	11.1714	0	0	60.0154	26.1607	11.6082	9.97122	0.896243	20.3109	2.35934	0	0	0	0	2.26826	0	18.1386	0.860227	0	0	0.624385	0	0	0	5.88843	10.1194	9.47116	0.809158	0	0.212011	0.622417	22.5868	0	1.48599	0	0.788424	0	16.6052	0	22.1254	0	4.72019	0	0	0	0	25.3912	0.447491	0	0	0.577049	1.00933	1.19365	0.390887	0	0	0.462693	66.7087	18.0169	0	7.40088	0.539149	0	1.03208	0.297634	4.80447	0	0.605711	11.6929	0	50.9442	41.3354	21.9564	1.86875	2.68905	0.467776	0.53823	0.385017	0.412574	81.9543	0.788628	0.360347	0.164121	30.3251	0.810851	0	7.61704	0	0.0373008	19.0835	0.39095	0	0.227499	0	3.7116	7.86231	2.19281	1.74758	0	0	0	0	0.871474	7.34082	0	15.558	0.864914	0	0	1.28467	35.3335	4.28686	0.565211	0.398492	0.34238	5.26362	0	0	0.0884353	0.48763	0	0.464154	0.990233	0.0151528	0	0.813018	20.8649	62.7881	0.542201	0.318734	0.485061	1.10582	0.691667	0.576486	3.91665	0.203048	0.659124	0	0	0	7.52876	0	15.9557	0.872454	0	3.50267	6.57436	0	0	0.631764	0.235602	0.0357234	0.118343	29.7709	31.3852	5.91512	1.64219	0.676318	0	0.237664	0	0	0.412923	3.63794	0.211146	17.1302	2.01154	7.84035	1.23402	0	59.5846	0	0.739925	0	0	0	0	0	0	0	0	0	0	1.67977	0	0	0	0	0	0.763489	0	0.0760114	34.3919	64.1344	5.01553	9.72664	8.15123	41.6545	60.6101	26.6671	0	1.38971	49.032	4.01177	4.5448	9.87037	11.4306	4.44987	0.519159	26.1331	4.33663	22.9176	10.6992	0	20.0442	22.9064	4.32862	0.303262	0.362971	28.699	0.188392	8.01815	29.3654	3.9168	0.627732	14.5982	0.594973	0.185911	0	17.8658	2.58534	0	33.9329	0.313791	0.395062	0.113305	0.284675	0.320833	18.0371	75.6497	3.90942	33.5368	58.7227	44.0626	0	0	16.6845	21.2639	3.80221	0	0	0	0.98772	0.964188	7.35548	0.677521	0	0.950629	4.20266	0.0406789	0	19.775	4.24775	0.58634	1.359	0.0506153	44.7983	6.20945	0.203903	0.454593	1.14905	0.505497	0.577364	0.693263	0.350963	0.449277	0.207738	0.330676	0.903142	0.381172	0.308705	54.205	0.451469	0.481681	0.404182	1.06533	0	0.520288	0.234608	0.58709	0.877824	0.809	0.497475	0.659305	0.506819	0.49949	0.35815	0.502687	0.891334	28.5008	0.685623	5.12505	1.9985	0	0.430489	6.08889	0	0	0.0463403	0.432307	0.416539	0	0	5.50538	5.76725	0	8.9157	0.189038	0.146076	0.806177	0.124547	0	0	0.753282	0	18.2275	5.33637	0	0.710241	42.4553	0	0	1.01413	0	0	0	1.34122	0.742015	0	0.786308	0	3.58695	4.89881	5.4989	0	21.5875	5.08032	2.31127	0.0838076	0	0.544624	4.9421	0	0	0.501843	0	0.323036	0	0	0	4.78551	2.03081	0	9.65116	0	0.365292	0.501197	0.455076	0.420266	0.241757	2.768	2.63216	2.68304	2.84605	0.694009	0.614793	0.612626	0.791524	12.1035	0.447202	0.873167	0.0656456	1.58262	0.501204	0.544253	0.460454	0.375177	0	0	0	0	0	0	0	0	20.6331	0	0.288315	0.288315	0.710723	2.66203	2.65011	0	0	2.40692	0.0812442	0.724399	0.755048	0.652973	1.23479	32.5482	5.61265	3.83391	12.9229	0.300659	0.27073	0.310812	0.12016	0.5435	0	0.122809	2.49413	2.56076	2.62945	13.9372	10.2851	7.97752	0.757373	5.87393	5.19648	4.77071	34.1473	0	0	0	0	2.69638	0.0968567	0	0	3.88172	0	0	0	0.190961	0	0	0	15.5616	5.21483	0	19.4587	0	0	0	30.936	5.34106	14.2945	0	0	24.1288	26.1146	0.366369	0.319534	0.373286	20.8544	15.3711	14.6285	1.44271	0.8458	0.514749	0.534321	0.69515	0	0	0	0.838094	0.693964	1.09346	0.406814	1.21569	0.927198	0.738683	0.661472	1.86877	0	0	1.827	0.306227	0.732563	0	0	3.19944	0.447078	0	0	0	0.0673184	1.64582	0.271642	2.16256	0.0450774	0	9.00757	0	0	0	0.461919	0.389914	0	4.67352	0	70.0334	3.77834	0	0.0359377	0.0461434	0	0	1.56782	0	9.5665	0.406209	0.37382	0	0	0	0	0	2.04186	2.92394	9.99898	1.42564	0.716488	0	0.545149	0.483059	0	16.8985	0	0	0	0.407316	0	26.5263	4.46524	0	0	0	0	0	0	0	0	0	0	58.5985	0.255301	0	0	0	0	2.38394	0	0	0	0	0	0	0	0.0534175	0	0	0	0	0	0	0	0.577321	0	0	0	0	2.35813	0	70.2442	0.915706	1.26864	13.9607	0.400442	45.0104	16.7314	32.0395	21.437	34.3384	0.452579	0.491447	0.367544	0.430197	0.541067	0	0.369733	0.437002	11.9481	0.130994	0.799637	3.53516	8.95241	22.8477	0.49575	0.503407	0	0	0.171699	31.3277	0	49.6571	23.3651	0	0.446501	1.36435	2.2499	0.645161	0.64299	0.759131	0	0	0	0	0	0	0	1.10762	0.475785	0.96665	0	0	0	0.0795924	0.835853	1.0581	2.7775	0.332656	0	1.42651	0	0	0.391393	0	0	27.1449	3.30477	0.281898	11.3414	0.174658	0.781347	19.083	0	0	0	0	0	0	0	2.23186	0	0	0	2.27703	0.213619	11.5561	0.726205	0.533767	1.08716	0.734252	0.803455	9.53457	0	0.823966	0.851635	0.807452	0.685846	0	0	1.98175	0	0	0	0	14.3688	1.73073	0	0	0	0	0.0437613	0	0	0	0	0	0	0	0	15.4749	1.29186	0.639976	0	0.031064	2.28436	31.1264	0	0	4.15094	0	0	0	0	0	0	0	0	2.73717	41.2256	7.77433	30.9245	0	0.558151	1.59886	0.589024	0.583198	0.657718	0.70853	0.434088	0	0	4.69092	1.20029	0.923873	1.15381	0.616441	1.15041	0.373006	0.627595	54.7084	0.776499	4.90672	39.5871	69.7409	67.4088	35.3086	0	0	5.80259	2.66175	7.29591	5.43867	0	0	0	0	0.787668	0.688165	0.951587	0	1.31365	0.918796	0	0	0.721355	0.665818	0.23182	1.46289	4.59568	0.408016	0.986469	0.236933	0	0	0.458461	0.824845	0	0	0	0	0	0	0	0.295425	0	0	0.452664	0.991642	0.655882	36.9143	24.9997	0.739581	0	0.822875	0.723609	0.440485	0.331165	0.756615	3.69898	0.846866	0.497289	0.99479	0.169745	0.336221	0.540025	0.551038	0.666643	0.79844	0.792958	63.9784	0	0	0	0.00339456	0	0	0	0	62.5245	0	0.754916	0	0	1.53428	1.28238	0	1.06882	0	0	0	0	30.9418	0	4.98577	0	0	4.60685	4.98471	0	0	0	0	0	0.56597	0.27726	0.886035	0.967513	0.136085	0.0769859	0	0	0	0	0	0	0	0	0	0	0	0	0	0	0	0.667917	0	0	0.992361	22.7409	0	0	0	0.255485	0	37.7209	0	0.357775	0	9.87503	0.848205	0.756144	14.3237	0.891149	0.790831	0.952681	0.0235505	0.776691	0.823255	0.763738	0	0	0	0	0	0	0.679717	0.52479	36.4961	3.49036	75.6741	0	1.41541	0.821492	0.999691	0.883453	0.986823	128.238	53.5835	0	5.59538	0	0	0	0.467977	18.121	0.197806	4.60407	5.12798	0	0	0	0	0	0	0	11.6906	0.555714	3.03399	0.362686	14.2158	0	0	0	0.28311	0.357183	0.502585	0	0	0	0	0	1.35678	0	0	60.7632	31.4986	2.64057	0	0	0	0.717361	0.685836	0	0	0.31869	0	0.0641556	0.741873	14.1365	4.6537	6.53654	0.57639	0.754902	1.08054	0.169233	14.5502	0	0	0.475762	17.2956	0.898229	0.91149	0.890724	0.695618	4.47885	0.338416	0.85858	0.194685	0	0.600087	0	0	0.801368	0	0	0	0	1.22273	0	0	0	0	0	0.476971	0	0	11.6072	0	0	1.63271	9.1797	1.15704	0.0199032	0	2.50824	2.23481	0.0440687	4.16884	0.383601	0	58.9974	0	18.7853	0	16.7134	7.58666	4.63288	12.3454	0.282242	0.404175	0	0	0	0.258124	0.966376	0.737621	0	0	2.42487	0	0.811309	4.58084	0	0	0	0	0	10.011	0	0	29.73	0	0	0	0	4.18205	69.1036	0	0	0.627805	0.0122917	0	16.1649	0	0	0	11.5275	0	3.18146	2.10431	0	0	0	0	0	0	0	0	0	4.15945	1.26067	0	0.804188	0	0	0	20.9614	0	0.524583	11.0151	1.75642	1.02928	0.700142	0.378628	1.47531	0	0	0	0	2.10879	0	0	16.2564	1.42944	0.0368612	0.9075	0	0	0	0	0	0	4.58642	3.39844	0.785722	0.442614	0.887279	0.581567	1.63427	0.333985	0.352585	2.44378	0.85515	0.0526278	0.67846	0.67303	2.61542	10.9023	0.592965	0.0850084	8.52052	1.90808	0	0.21941	0.413461	3.08168	0.852904	0	0	1.01333	0.0773574	36.3548	0.219394	0.481881	0	4.31524	0.405631	0	0	0	0	0.923847	0	0	0	0	0	0.653438	0	0	0	0.388159	49.4338	0	0	0	3.71512	0	0	0	0	0	0	15.7418	1.53528	2.47172	0	0	0	0	0	0.240938	0.96193	0	3.78617	0.715389	0	0.280003	0	0	0.63004	1.96364	0.789657	2.86236	0.663986	0.540174	0.660084	0.428398	0.570997	0.703001	0.852465	1.3153	1.4915	1.78653	0.755299	0	0.749536	2.72125	0.551194	0.790255	0.64686	0.572441	0.715472	0.710746	0.640503	0.737502	11.4608	0.433898	3.34903	0	0	0.275147	1.03912	0	0	1.03547	9.28516	7.49219	71.7634	0	4.19077	0	1.19544	0	0.483383	0.496748	0.504901	0.281177	52.9814	67.4258	25.0752	0.381973	0.659124	0.526058	0.287095	0	0	0	0	1.06695	1.12194	1.08504	1.20884	1.28019	2.23484	0.997614	0	0	0	0	0	0	0	0	0	0	0	0	0	0	0	0	0	0	0	0	0	1.0879	0	0	0	0	0	0	0	0	0	0	0	0	2.09041	0	10.0834	0.443936	0.185838	0	52.3357	2.13413	0	0	0	0	16.7394	0.778736	3.61134	0	0	0	0.0436126	0	0	0	0	0	0	0	0	0.421012	12.8792	1.44593	0	0	0.106423	0.545353	0	0	0	0	1.84715	0.596331	1.3894	0	9.3465	4.39437	0.53287	0.274219	12.4048	54.2107	36.8666	1.484	0.0863443	1.46089	24.7337	0	0	0	0.504318	1.39362	20.6382	0.00203689	0	35.8269	0	0	0	0	2.7371	0.547006	0	10.7685	10.8653	0.134206	11.7271	66.8618	0	0	40.7089	0.741365	0.205168	0	4.77364	0	0.620993	0	0	8.05491	0	2.73717	2.21408	0.0412277	0.166939	0	0	0	0	0.14127	6.87291	0	0.748252	10.6602	0	0.526378	0	32.0273	0.701915	0.359251	0.500893	0.578102	16.6743	0	0	0	0	0	0	0	0	19.0542	0	0	0	0	0	0	0	0	0	0	0	0	0	0	0	0	0.93357	0.535875	0.425326	0.510125	0	0	0	62.3139	4.70751	0	0	0.612949	0	0	26.46	0	0	0.489126	0	6.64666	5.26613	5.74525	71.7686	8.13254	0.55715	0.587681	0	0.111855	5.90397	0.923688	0.408221	0.717068	0.631047	0.797234	1.07194	0.790144	0.504853	6.27386	10.9185	2.97529	0.651541	0.47544	0.439888	18.8391	13.7438	14.5977	23.0096	9.12013	5.47432	2.3046	0.0708258	1.1467	1.28416	1.52149	0	0	49.1816	1.27913	14.3666	0	0	0	0	0.669591	0	0.426601	0.768604	3.89067	3.68245	7.0651	1.61711	0.660452	0.811553	0.70959	35.8238	0	0.517995	7.35791	11.6242	2.64675	0.933591	5.03188	0	0.00997714	29.4025	0	0	0.969872	0.83794	0.929376	0.827442	0.796476	0.819618	1.05316	0.834882	0.658628	0.67923	0.849165	0.346571	0	0	0.948646	0.534491	0	0	0	5.81877	0	9.52567	0	2.79089	3.50731	1.52172	0	0	5.33517	0	47.4299	0.0799129	49.6744	1.9978	0	0.717838	0	0	13.9904	1.18231	25.2957	23.6878	0.623247	6.4069	0.438439	0.397328	0	0	7.25847	0	11.3246	32.0005	6.34103	23.1061	0.751045	0	1.3337	0	1.42605	0	0.662781	0.444663	0	0.330096	0.371312	0.306301	1.72506	0	0	0	0.780701	0.379531	0.214888	10.0164	0	8.52382	0.250249	0	0	0	0	0	0	0	0	0.050556	0.203102	0.17646	0	0	0.047978	0	0	0	0	0.532	0.69013	0.646597	23.7694	15.4369	17.9681	0.34112	0	0.626944	1.29271	0	0.680836	0	0	0	0.451536	9.736	3.59302	0	0.536268	0	1.35979	0	0.792455	0	0	0	0.16736	17.3397	3.32476	0	7.2452	0	0	0.503148	23.9022	0.221097	0	0	0	0.169199	13.6214	1.02809	1.05746	1.06972	0	0	0.23629	0	0	0	13.4594	0.374933	33.464	0	0	0	0	8.08553	3.87751	0.86692	0.184066	0	41.9248	0.887641	26.9331	0	0	8.77919	4.00743	0.46049	0.748506	1.0232	0	5.32663	0	0	0.0698642	49.2869	29.7666	30.8199	2.64932	18.6243	0	0	0	0.400849	0.569062	1.05033	0.0483224	0.321543	0.191392	0.203205	0.0912217	3.84197	4.74891	0	4.6749	0	83.2085	0	0.922717	0.929021	0.769089	0.778876	36.2641	59.6584	0.467451	0.0705178	0.0117615	0.019826	2.60324	0	0	0	13.4081	0	15.0572	0.804949	1.4888	9.23728	1.11657	1.20097	12.8148	0	0.391325	0	0.0892378	0.0212694	0.903107	0	0.117879	0.0345995	0	0.0161967	0	0	0	1.26253	0.0365089	0.0365089	8.33446	4.87952	36.1516	0	0	6.56889	0.33451	0.78373	0.489378	0.545448	0	0	0	1.16208	0.626589	0.678191	0	0	0.368433	0	2.54826	3.09746	0	0.445883	0.270551	0.305464	0.18695	0.0336106	0	0	0	0	0	0.429312	0.33665	0.774247	0	0	0	0	0	0	0	27.7383	23.0642	23.1947	0.0164416	0.821928	48.5926	2.24154	0.634378	0.0280122	0.248562	0.13252	0.0520987	0.302177	18.2301	0	0	0.751293	0	17.2052	0	0.199125	0	3.08425	10.219	0	49.1972	7.72936	0	0.318281	2.71568	2.0398	0.923201	0	0	1.58382	0	0.946104	0.470607	24.1246	0	0	0	0	8.9772	0.069556	52.6405	0	0	0	23.9225	0.936974	0.336077	0	0.174939	0	0	0.550872	0	0.284858	0.0411711	0.0123072	0.0115274	0.546651	0	0.0352395	3.37978	0	8.79646	0	0	2.21524	3.22399	0	0	0	0	0	0.900903	4.51935	0.335145	0.403296	1.02972	0.720729	0	0	0	1.04251	0.172962	0	0	0	0	0	0	0	0	0	0	0	0	0	0	0.395141	0.0773084	2.50022	7.28161	0	0	0	0	0	0	11.7542	47.7956	0.366672	0.493776	0.349035	0.0521011	0.21726	0	0.0952985	0	0	0	0	55.5466	0.08288	15.9176	0	0	0	0	0	0	0.303203	0	0	27.2407	36.835	0	0	5.39817	0	0	0	0.17019	0.843112	6.02453	0	0	0	0	0	0.300785	0	0	0.344258	0	0	0	0.485798	0	0	0	0	0	0	0	0	0.743227	0.516043	1.44149	9.70098	11.4499	14.585	0.190431	0	0	0	0.317181	8.68745	25.1493	0	0.792564	14.4398	3.16355	36.1312	5.52373	23.2766	0	0.0504141	0	0	6.32978	2.2499	1.10183	0	3.3742	0	13.2877	0	0	19.2118	0	0.0875156	0.367418	0	0	0	0	0	1.02111	19.8014	0	17.832	2.74845	4.42563	38.3812	0.246198	0	0.0364034	0.760466	8.73199	0	0.390308	0.816101	57.9228	0.645711	9.30723	1.41336	1.18409	0	59.1587	27.4305	0.150817	12.1984	0	0.114152	29.3971	3.33341	0	4.71534	52.5987	0	0.523783	0	6.32465	4.72735	0	0	30.8594	0	0.75724	2.0506	2.62637	1.17589	0	0	0	0	0.105728	0.0887147	0	12.3347	0	0	0.244268	0	0	0	11.3352	0	0	0	0.679524	0	0	0.595976	0	1.17653	0	80.1973	78.423	18.241	16.1554	0	0	0	0	0	5.56534	0	2.92734	0	0	0	0.357891	0	12.0615	1.12475	0	0.239918	0.956873	0	0.297619	0	0.458617	0.773832	0	0	2.0643	9.15492	9.58517	3.73407	0	0	0	0	0	0.0523854	1.66292	201.248	1.21046	0	0	0	0	0	0	13.1227	0.277322	0	0.0439608	0.37283	0.733273	1.31645	0.985082	7.291	0.633244	0	0	3.68482	0	0.686022	8.02548	2.52683	0.377817	5.19102	22.3105	0	0	0	3.81081	0.0297081	0	0	0	0	0	5.87281	5.4607	6.40506	5.97974	0.0319823	0.135193	1.06512	21.7401	0	0.502486	0	0	0	7.6739	9.25902	8.28928	3.3777	2.53849	3.81389	3.75578	0.216517	0.35985	0.449812	0.369867	0	0	0	0.123544	0	2.6045	0.447521	0.882905	0.768316	0	0	0	1.40129	0.861166	0	1.97594	6.3294	201.538	4.49424	0	0	0.501343	0	0	2.73249	2.46114	5.73902	0.839411	0	0	0.829129	2.93416	0	0	1.27496	6.64155	0	0	25.6034	8.64769	0	0	10.7708	0.443095	0.499175	0.515433	0.456214	0.443107	0	0.451222	0.278541	0.467115	17.39	0.511495	0	0	0	0.684345	0	26.2005	0	1.43202	0	0.41986	25.6115	0	0	0.544654	0	0	0	0	108.126	5.62312	1.97074	0	45.9827	1.24004	26.8435	3.30454	4.40112	3.60041	45.1769	0.38447	0.385408	1.89582	0.446741	5.13737	0	3.54175	5.87448	0	0	1.30456	0	34.8152	0.764828	8.63022	1.73667	3.49658	3.95683	0.299075	0	0	0.0422416	14.7056	0	1.30393	0.0993096	0	0	0	0	0	0	0	0	0	0	0	4.00122	1.42987	1.6995	2.43482	3.1572	2.7158	2.97841	0	0.460748	0	0	0	0	0	0	0	0	0	0	0	0.07909	3.7905	0	0.677504	0	0	0	0	0.520256	0	0	0	0	0	0	1.89417	0	0	0	0.0871942	0.412851	19.924	123.994	0	2.23902	0.925917	0.622856	0	0	0.230892	0.673576	0	0	0	0.241617	0	0	0	0	0.58881	0	0	0.53888	0.542579	0.893915	0	1.07703	0	0.852641	1.50281	1.66358	14.0476	0.5334	3.93481	0.357604	0	0	40.0973	2.63683	0	0.0115274	0.396979	20.0049	1.35623	0	0	0	0	0	0	8.06175	0	0.194666	0	0.0204716	0.456143	0	0	58.4407	1.05984	0	0	0	0	7.2889	2.70051	0.819679	0	0.194317	0	0	0	0	0	0	22.9735	0	0	4.23658	0	0	0.0784333	0	0.0750376	0	0	2.78236	0	0	0	10.1708	9.03576	0	0.142415	0	0	0	0	0	0	0	0	0	0	0	0.108338	13.2701	16.3086	0	0	7.1553	7.4992	6.81249	0.47739	0.246866	0.684731	0.101216	0	7.9291	14.5396	0.087185	1.9088	2.3358	2.00587	66.1633	0	0	4.29398	0	0	0	0	0	0	0	55.7089	5.45192	4.89562	1.69696	0.623906	0	0.0273796	0.0350293	0.0316003	0	6.15622	0	1.05599	0.718188	1.59403	11.9983	0.441572	0.94274	27.0465	0	0.64745	5.3734	0	1.3084	1.4321	0	0	0.83371	0	0.564194	0	0	0	0	0	0	12.9352	0	0	0	0.756242	0	0	0	0	0	0	0.0330349	0	0	0	2.17486	11.3019	0	0	0	0	0.975778	0	0	0	0	1.36532	1.3845	0	0	0.496288	0	31.3443	0	0	0.569545	11.8244	1.55283	0	0	1.60297	0.190205	0	5.92049	58.6825	4.45797	68.8537	0	0.356434	0.718302	0	0.363159	0.600232	2.04827	0	0.111855	0	0	0	0	0	12.261	0	0	0	0	0	1.2047	1.36683	0	0	0	0	0	0	4.41631	4.37594	1.52252	24.615	39.8663	5.34848	0.0116128	0.0315791	0	1.80511	0	1.52762	0.672032	1.13898	0	0.717158	0.866092	1.11781	0	0	0	0	0	0	0	0.848865	0	0.544311	2.00356	25.3443	18.9413	0	0.545855	0	0	0	0	0.263986	1.0808	16.3823	0.212891	0	0	0	0	0	0	8.98569	6.72497	0	4.98608	0	0.0134159	0.307337	0	49.9816	601.59	545.903	30.3929	24.0416	0.646947	0.628685	0.0142184	0.0317508	0	0	0	27.8145	0	0	0	0	0	0.285313	0	0.00581823	63.3468	0	0.655085	0.68028	0.0308361	0	0	2.53131	1.70054	0.784565	0.622902	0.42285	0	0	0.344156	0	0	0	0	10.7331	0	10.1308	0	0	4.1576	16.0556	0	0	1.52542	3.68649	0.296163	0	0.820243	0.694042	0	0	0	0	0.0191047	0	0	0	0	0	0	1.9636	14.9896	0	0	23.82	0	0	0	0	53.5109	0	18.9065	0	0.576079	1.36158	1.15666	0	0.627569	0	1.0431	0.883423	0.603945	0.925226	1.0413	1.05118	0.213574	1.09575	0.425024	0.368608	0.296305	0	0.543353	3.91299	1.31161	0	0	0	1.24358	3.24142	0	0	0	0.440537	0.801821	0.0146125	0.768885	0.669478	0	0	0	0.239691	2.43405	0	0.138315	0	0.658293	0	0	0	0.707071	0	0.776398	3.28228	1.81286	1.18316	60.3102	0	0	0	0	0	0	9.79265	0	0	9.65626	0.0539399	2.70631	1.21669	1.23743	13.842	0	0	0.0104905	15.0878	0	0	0	0	0	89.8094	3.04658	34.5237	0	0.485151	8.0681	0	0	0	0	0.544818	0.974845	0.0632603	0	0	0	0	0	0	0	0	9.21174	7.89562	53.3966	0	0	0	0.720911	0.17289	0	0	1.19477	0	0	0	0.116818	20.9021	0.635523	0.508042	0	0.82435	22.3483	0	1.62251	0.335072	0.752618	4.35979	1.25518	0	0	0	0	0	0	0.666629	0	0	0	0	0	0	0	0	0	0	0	0	0	0	39.9714	0	0	0.746689	0	0	0	0	0	0.0106423	1.05246	0.500562	1.02126	0	0	0.679157	13.6242	12.4028	0	0.972422	0	0	63.8851	0.424973	0.149335	5.39637	1.91189	0	7.9248	0	0	0	6.59953	0	0	0.332193	35.0945	9.33004	0.0535268	0	30.1234	0	1.81822	5.1502	0	0	0	1.30821	0	1.00767	1.87043	5.60729	4.27732	2.90028	0.0189685	11.6333	0	0	0	0	0	0	0	0	12.9361	0	0	0	0	0	1.13924	3.58423	1.57638	0	3.45958	0	0.614856	6.44373	0	0	0	0	0.386536	0.0652694	1.22312	1.98038	0.32305	0.271727	0	0	0	0	0.829074	0.695746	0.914033	0.938249	1.10781	0.991672	0.0522768	0	1.86418	0	0.286309	0.327139	1.41148	39.0432	1.19063	0	0.092122	0.0993527	0	0.395845	0	0.581207	0.530478	0	0.772813	0	0.925587	0.123636	0	0	0	0.315696	0.231401	0.255662	0.279893	0	6.37993	36.1261	24.6733	1.81729	0	0	0	0	0	0	0	0	0	0	0.084699	9.76521	0.80059	0.331776	0	0	0	0	0.246079	0	0	0	3.46031	3.4504	0	15.8195	0	25.6506	29.9194	29.8931	4.20124	0	0	0	0	0	0	0	0	52.7993	0.748803	0	6.25169	0.28351	0	0	0	0	1.44881	0	8.52742	0.362992	0.695794	2.28461	0	1.46832	0.506238	9.9308	0	41.1692	5.78549	0	0	0	0	0	0	0.201463	0.878924	0.747996	0	0.76951	0	0.289958	0.12514	0	0	8.28134	38.8868	0.552025	9.94675	1.08834	0	0.577692	4.78002	12.8545	0	0	1.05614	0	0	0	0.394141	0	0.767249	19.1506	6.83409	0	0	0.726169	0	0	1.73471	52.2153	1.13028	0	6.01078	0	0	3.38233	0.262342	0.0119733	0	0	0	0	0	0	0.138209	20.523	0	0	0	0	0.470424	0	0	0	0.646801	0.764006	0.903935	6.76816	30.0905	13.6505	0	0	0	0	0	0	7.53907	3.7702	7.31296	0	0	0	0.366065	0	0	0.0403262	0.0835576	27.6533	71.4924	0.486549	1.22567	0	0.0795133	0.451056	0.0375778	0.0440912	0.0345792	0.282272	0.232595	0.350072	0	17.2758	17.5715	16.622	17.2593	0	0	0	0.0526603	0.0373306	0.0510699	0	0	0	0.0613742	0	0	0	0	0.957496	0.70084	1.2173	20.1111	2.01951	0.296388	6.47602	0.103179	0	0	0	13.2323	18.239	19.5159	0.264091	0.265972	0.398714	0	0	0	6.9941	1.82458	13.9803	8.1391	0.291531	0.257339	0.349157	0.334439	0	0	0	0	0	0	2.40794	0	120.423	0	0	0.0935778	0	0.96352	0.70644	0.103229	0.149372	0.355259	2.15733	0.689912	0.772082	0.669084	0.675961	0.0663586	0	0	0	44.5986	0.365597	22.2298	1.29595	0	0	4.93787	0	0.48802	0.46579	0.499908	0.255663	0	0	0	0	0	0	0	0.312895	0	0	2.84652	2.10539	0	0	0	0	0	0	0	3.8856	0	0.647311	1.68076	0	0	0	6.78585	6.46498	6.69099	0	0	0	1.45265	0.551468	1.33814	56.6364	0	0	2.23605	0	0.304118	0.767618	0	0	0.93804	0	0.374828	0	0	0.997717	0.598752	0.447984	2.65846
TWINS_70041_4	52.9926	0	5.56112	0.140318	0.707745	0.967956	7.60847	30.4609	46.561	6.11891	0	24.1504	46.2538	0.137408	10.5627	0	14.1557	46.548	14.1188	5.75709	40.9437	0	7.72087	0	9.13868	0	0.193475	0.230115	18.2777	6.25089	0	26.4552	40.7875	42.7545	45.3022	0.0215881	0.201451	53.8592	17.7178	109.702	0.699084	0	4.17849	0.0359406	45.9166	0.524062	0.0565247	19.6195	64.6597	0.0976453	45.9518	12.7187	0.0939032	2.63238	59.059	0.161857	0	16.0502	1.05431	0.0728191	57.9709	5.07141	0	1.89734	0	0.181336	33.4068	7.27947	7.32325	0	0.242749	0.119079	0.131678	0	0.217641	1.84254	1.06014	1.94349	1.22066	5.1401	0	0.303729	59.6828	49.602	0.705281	0.120354	0.193558	2.12681	52.5475	0.123861	52.2107	0	0	0.00481929	0	2.97654	0	0	0.222033	0.132663	0	0	10.9032	10.237	9.7816	11.1454	40.4136	35.6921	30.8693	25.3647	40.5735	41.5703	0.0383778	0.0342951	0.0412833	0.0275645	0	0.329935	2.10959	0.450172	0.57768	0	0	0	0	0	0	12.8014	7.78562	51.2749	0.199739	0	7.40027	0	0.634254	0.190457	8.54989	0.497715	0	0.839612	19.1793	19.0774	17.5136	0.112389	35.6837	0.189597	0.156661	0.122345	0.153626	24.0104	25.1141	0	0	6.06344	0	12.9205	0	0.153914	67.2833	0	35.0328	90.4201	0	4.77666	0.141981	43.308	13.3047	9.1718	9.07061	0.146929	58.9851	46.7788	39.4963	0.685851	46.715	0.0332004	0.184482	0	0	0	0	0	0.0856676	0	0.638343	0	0	0.174203	0.433522	0.366265	0	18.8926	18.17	0	0	9.80216	20.6222	0.0944864	12.5543	18.1044	1.74062	18.5355	19.1157	0.15322	18.1776	0.709074	15.3835	18.077	16.8457	17.0868	16.3259	17.1223	0.389676	0	0.373313	0.354455	1.34493	0	0.304891	0.222202	0.172002	0.266482	0.998094	35.3201	0	0.169144	0.181706	26.396	0.233228	51.6035	20.4601	0.326549	0.97851	16.0272	15.5354	0	0	0	0	0	0	0	0.00666971	0	0	0	0.130886	21.6986	21.1755	0.247343	2.3746	16.6606	0.538397	0	0.411927	0	0.0160732	0	0	0	0.0577827	0.0964543	0	0	0	0	0	0	0.159814	71.3624	0	0	0.177364	0.151112	0.093454	0	0	0	0	0	0.0404686	0	0	25.9732	6.9631	0	6.93172	0	1.69161	1.62804	16.7115	0.189038	0.812028	44.7274	43.0525	61.9595	0	6.42935	0.170129	33.0418	36.7496	0.0282695	26.4119	1.20423	46.4493	27.1182	0.131418	0	0.206305	10.8286	0.622362	1.35525	14.9063	0	0	0	0	0	0	0	0	33.6132	25.3573	1.10674	59.0487	70.8996	9.25972	57.9617	19.4339	31.3904	61.7485	46.1925	50.0923	0.313761	0	127.693	28.5989	0.0695514	0.618022	47.8973	20.8661	22.3562	0.266936	0.304925	0.451221	5.26911	6.8075	0.173953	19.7156	53.6685	4.01261	0	53.8241	0	11.5735	59.6562	41.6563	14.6386	0	80.2117	50.4107	2.96859	0.159899	62.6986	4.07687	0.0302731	8.13922	0.171133	0	0.313128	4.86436	0.0647735	34.5899	0	4.47424	9.13956	14.3439	3.30396	0	0	96.1839	0	5.29834	3.2953	0	0	1.48522	4.46821	89.9861	0	24.8596	47.7905	86.8745	0	9.84313	3.71509	0.278646	27.0234	9.27412	0	0.238835	20.1377	0	8.80839	17.6529	20.8352	2.00035	30.3452	60.3785	40.7027	59.2888	45.0972	80.8719	46.3154	35.466	40.9262	30.193	0.204754	0.31519	56.6274	7.28601	58.2468	59.6638	60.5314	72.4532	97.8279	72.2483	34.6045	31.7064	1.18657	31.4287	21.6507	20.5701	2.50228	65.7569	0	4.68826	0	55.4445	0	0.101624	28.9413	0.12374	58.4651	0	3.51618	63.8729	46.6234	0	0.178238	3.54085	53.2126	0.0635882	55.7081	0.282832	10.9347	0.226993	4.34937	0.0635882	0.157801	0.852604	7.99909	0.246284	31.6323	20.2921	22.1226	47.534	0.321608	12.5547	2.57381	21.5867	0.122477	12.9545	29.406	55.4214	58.6668	0.118778	0	0.165603	50.6943	32.4902	0.0209229	40.4553	0	16.543	63.8854	51.6142	0.193355	30.7012	37.617	0.184007	0.563084	0.0968403	26.5641	1.09601	0.247223	0	0.230092	6.75117	87.0056	0.125135	15.1293	1.89174	2.05816	0.240678	20.8537	0.207354	0	66.5248	63.576	19.8021	58.2598	23.2079	33.8964	51.8723	52.8196	0.179315	0.945039	62.0079	0	59.3338	8.41643	52.7293	58.1204	26.736	63.7793	25.8206	66.1672	49.7706	40.9393	0.724192	0	56.6884	0.827589	23.761	23.1364	0.323796	62.2172	7.59732	0.806339	0	62.1755	49.8846	55.1642	15.2982	49.1917	47.6867	92.6549	10.5157	25.274	11.7697	56.5541	1.38459	0	0	131.385	3.80028	1.44691	35.1492	12.8508	32.001	0	20.272	0.111555	52.9068	0	1.009	0	0	111.396	55.4237	2.50529	11.94	6.84073259635436e-05	0.224811	54.2226	18.2418	7.18126	0.0784162	0.120928	0.145705	0.250992	0.0940477	0.0974587	1.17467	1.48887	3.45045	32.9663	0	6.22646	41.0359	0.857839	6.55613	0.213435	68.5695	9.94316	0.927714	14.2701	0.35429	6.70395	61.3842	0.119543	0	1.29541	0.0401806	18.2077	19.6155	1.66863	12.825	0	0.14	0.103706	12.3283	130.565	13.2712	0.272207	5.70218	0.0880958	15.7305	0	0	0	2.267	17.3221	57.7717	64.7249	4.31826	0	1.83772	2.83484	2.15732	8.21812	52.2759	0.714635	43.1799	0	0.223982	2.14877	1.05744	52.7325	26.1301	26.2027	0.438448	11.3108	0	43.2487	1.64477	0	34.3345	0	0.520603	0.107217	0	28.1262	1.29851	0.112679	21.3472	1.3534	21.7014	0.401889	17.5199	6.47695	9.81043	18.0998	14.8955	16.2714	217.299	12.4284	26.9185	58.0203	0.771744	13.7059	5.10825	80.8957	35.311	9.08037	6.88249	16.6147	68.3088	42.1318	22.8164	53.9396	1.02687	0	0.405627	4.06982	5.56969	36.2533	0	0.119169	0.927791	22.2193	32.0645	0.59814	0.328531	0.746407	0	7.58439	0	0	7.8291	50.0681	0	16.0676	7.54924	0.12681	17.7795	0.130075	2.17958	4.48608	46.3622	0.0548848	0	48.428	82.5092	12.0278	23.7881	7.22107	63.8575	31.4844	29.9531	0	18.1004	21.0479	5.10518	45.6578	2.9866	4.21146	26.9955	10.3693	3.17013	26.6047	6.99255	3.98844	10.9629	0.871209	12.3729	1.21938	55.8953	0	0	0.436017	0	35.2247	75.6428	0.525848	46.3981	0	0	0	0	0.176352	0	1.0163	1.57195	1.33011	36.46	1.75034	51.3063	22.8655	32.5618	5.9422	6.02778	6.07534	0.0516786	7.37685	0	0	2.8368	0.943403	38.4448	37.2164	0.171141	70.2803	132.362	50.7686	0.369374	0	0.374021	4.83715	0.183492	90.5073	0.330282	2.8009	60.9631	0.250715	0	13.5532	8.56815	0.123168	0.104618	0.637189	0	4.48208	0.590136	29.5463	0.0281955	0.049571	0.350597	3.46136	17.0873	5.95555	8.54404	54.1899	47.0457	60.1064	0.812594	34.8176	13.1322	10.3265	0	23.7183	5.81491	0	11.5394	5.35543	45.362	0.252783	7.54639	71.0949	63.3978	0.160073	3.50248	19.8537	6.2113	2.86824	5.2754	44.5932	58.7236	0	23.8744	0.179675	10.8859	11.0162	10.5281	0.439136	37.3995	0	0	0	0.112415	0.034245	0.264338	6.14631	20.4845	0	0.254311	7.53276	0.0381249	0.31875	0	0	32.3832	0.0730216	0.0750986	0.387252	0.0365818	62.4184	52.3468	59.363	6.31233	62.6594	0	0.579509	7.77728	0	0	8.53489	12.2384	36.3993	0	27.6877	49.9172	5.79916	0.163623	36.3924	1.18664	0	46.5633	38.4311	14.873	0	1.5286	69.1232	29.9048	19.2793	18.3911	7.49275	13.6912	0.198413	0.458559	25.1454	0	0.148876	0.222191	15.8638	2.80847	0	9.9586	9.68029	7.94482	0.778908	43.1356	65.0638	56.0603	0	33.3237	38.0846	0	4.91439	81.8315	0.253638	0.294715	30.7233	5.74458	0.024968	0.170575	0	10.8919	0	0.0591193	20.6279	35.0711	35.6816	7.50062	0.405725	0.139073	0	4.51735	17.4108	53.9825	54.8464	58.3547	0.100929	21.5775	27.0737	32.5173	35.5034	0.410469	15.9978	0.622795	47.6868	45.9881	0.340371	0	0.259361	10.3577	49.1929	40.0972	13.6314	1.40033	59.7643	16.0013	0.112884	38.9215	0	0	0	5.05709	28.3685	0.0445008	1.40474	1.0732	2.59664	0	52.071	67.3753	63.558	65.286	29.0509	69.5935	0.165225	106.054	19.4064	19.4645	20.3239	2.1866	83.5888	1.05804	45.7027	52.5065	59.4634	0	19.5506	3.33059	1.98225	0.182571	0.472387	1.01933	56.1261	6.86058	1.16197	0	74.792	67.5239	0.191912	63.0717	10.4898	6.65881	0.121989	60.3263	63.9462	87.0511	9.76254	7.21386	45.1292	10.4935	7.31613	0.0335012	0	0	19.9231	0	0	0	59.4083	18.2759	13.8773	6.55566	65.143	46.6379	62.3838	32.4837	20.8346	9.69128	29.2364	27.018	2.49156	20.5364	13.5174	0.123964	0	0.817579	48.2526	0.158636	0	0.042993	26.6324	83.6766	13.6414	14.9003	0.469489	0.456771	0.402736	19.5518	0	12.7634	0.342727	0.522666	0	31.0072	0.0934356	0.135406	13.0543	56.8729	59.0894	64.6372	60.6014	61.896	71.3062	60.8626	66.071	68.6415	74.6231	1.83773	2.10424	58.3377	63.6473	59.3779	5.37275	78.3675	53.2406	65.1783	61.9264	58.2834	65.1529	45.0024	15.3226	0.590217	32.4899	0	3.70296	2.98021	0.507561	0	0	11.5527	0.630355	42.7584	28.8939	113.702	0.168003	32.2236	2.41534	0.216152	68.8608	56.0564	65.754	61.7808	42.1746	68.0624	72.1786	0	1.08273	55.071	56.3081	10.2534	54.5603	38.2145	68.9493	50.6374	0.393182	57.8998	47.8314	68.7558	59.2084	60.9121	69.1721	60.0936	6.82083	0	0	32.4514	34.4367	36.8323	23.5055	0	0	0	58.4704	0.00813444	1.51971	29.6501	141.674	50.078	88.7836	18.9313	0.116785	32.4228	33.8509	31.8847	30.9642	30.9515	5.94414	6.33297	6.46813	332.202	379.967	44.274	6.59177	4.37964	4.69336	0.249934	22.1413	6.91337	6.63047	72.4326	157.986	3.64187	25.5716	6.45489	12.3753	14.9573	12.2156	0	0.599045	35.5696	28.152	19.4759	110.358	109.669	113.984	51.0285	48.8015	62.0798	71.3565	61.5689	51.2664	51.8336	50.303	51.716	65.246	8.10294	8.70357	0.207184	0.524219	19.9571	17.8596	18.1906	0.15414	3.4296	43.8458	14.9907	22.3422	0.854719	1.94932	0.198424	3.30795	5.80844	0.756262	0.23895	0.155383	17.5659	21.2191	19.8181	0.371328	7.78215	23.5296	24.9856	22.3749	0.25752	0.214295	0	0.744945	113.976	0	0.147675	7.64675	0.877963	0.121791	15.4929	73.6468	0.632467	0	5.342	0.598217	1.04416	75.1937	84.2159	79.2714	80.2852	76.5869	48.0966	62.6846	78.8664	8.73507	24.6318	24.0272	22.5122	22.7803	26.8344	23.8401	35.874	35.0603	0	18.3906	0	0.126362	0.363232	8.41406	0.284747	72.8198	58.1909	0.101603	0.0760037	25.7232	26.2517	26.3253	12.098	0.173218	1.92073	1.64738	1.52942	1.32546	1.86166	2.50192	77.7227	1.89377	0	21.8623	0	0	25.4302	2.15854	25.5979	0	3.87489	29.7831	0	4.50919	50.6447	25.1222	29.4519	0	50.0684	104.749	0	0.164567	1.64041	60.6098	0	0	0.0371965	0.157458	0	0.105612	0	0	0	0	0.113621	0.218148	0	0	0.0211786	0	0	0	0	7.06642	1.9583	0.141606	0.0634472	0.114382	23.2972	0	0.105247	0.166703	0.146821	0.233076	3.12304	20.5965	0	65.17	73.6249	53.518	70.1666	0.217482	0	0	0	0.151352	1.38801	63.1641	0.164429	57.7015	71.5316	0.963098	59.5063	28.3327	94.2669	65.7888	0.204345	0.129699	31.404	0	6.01778	0.0348378	103.746	58.1471	56.5516	46.5512	0.216335	0.190514	0.178307	0.197129	38.2407	48.1297	22.0764	4.01022	1.31722	0.234846	0	3.12559	0.0733264	8.50464	9.73888	9.20734	8.44708	12.8849	5.02442	0	0	12.4244	21.1725	10.3159	10.5247	5.52566	9.22788	9.4114	0	0	8.77806	8.19437	27.1372	17.5375	9.78521	9.44038	9.4471	9.25947	6.96036	9.03635	8.80117	1.43658	9.17322	8.87631	8.44545	8.44317	8.04108	9.00881	18.799	0	8.95136	0	21.9546	1.00797	79.963	0.188816	3.30853	32.6489	32.5772	35.6829	0	22.6778	0.237384	0.170421	10.0155	0.211167	0.0648709	5.46739	0.555044	1.74591	0.945837	0	0.240301	0.245125	0.364754	1.31724	0.365607	0.484456	0.380587	0.225677	0.380999	0.423891	0.361079	0.266263	0.290825	0.338465	0	0.240628	0.22075	0.151697	65.0071	69.0443	0.901626	1.9334	11.1573	10.5119	28.6099	10.2755	0	9.14414	0.458466	232.656	6.74454	0.0600932	0.675307	0	0	15.8929	60.944	1.61722	93.6816	0.274463	0	0.263312	4.4026	49.849	52.0459	25.724	57.6075	0.181362	0.28265	0.120362	0.236253	0.0953372	0.0324858	5.98851	0.0634678	17.5527	51.9839	64.6378	61.2547	0.169984	2.25591	0.366977	0.33239	20.5602	69.0695	76.8055	0	0	0.678334	1.55753	6.39747	20.4746	0	22.1665	0.15767	0	4.18744	0.208529	0.0481976	0.109992	8.46443	18.141	1.45204	0.141932	0.257672	72.4962	52.6914	0.166213	7.59011	1.139	0.842006	0	0.912118	0	0	3.88875	35.1586	0.19386	0.467413	0.829398	0	0.0257467	14.2899	0.428412	0.344017	0	0	0	0	0	0	0	2.93243	64.0002	58.2541	0.0784301	0	3.5289493552622e-05	0.0362147	0.0373155	21.5406	0.14826	0.0647589	0.128121	0.130956	0.115345	0.975289	0.293198	0.117456	0.442858	0	0.158101	42.0107	0.18774	0.283916	15.3034	7.77776	13.4886	0	0	0	0	0	0	10.8291	0	0.165783	0	0	0	0	22.5716	0.0440545	0.0387528	0	0	0	0.149054	0.185844	0.209314	0.18774	0	1.06317	59.1806	1.86126	0	0.144787	1.6773	0.475018	0.503381	0.592788	0.39537	0.208162	0	4.37445	5.97049	7.12767	8.41366	32.6318	0.0933244	34.9879	0	0.138245	0.174048	6.11034	0.743629	0.0474291	0.17784	0.370689	0.215555	0.26114	68.7644	0.173039	0.126445	11.3036	0.73287	0.459217	1.38685	0.616027	0	0.720577	0.285937	9.49118	0.173767	4.72065	0.176718	0.113422	0.10072	0.12431	0.568023	1.15154	1.02417	59.76	34.3027	6.17239	0	0	0	0	63.5345	61.3805	62.701	54.0698	60.0276	0.744625	0	2.03513	0.324136	0.220076	0.104379	1.9097	0.055795	0.163591	0	22.2645	1.11272	0.244408	0.2473	0.230707	5.97478	0.855172	0	59.8525	0	57.4576	58.776	0	55.3419	0	60.3426	57.5258	0	58.433	0	57.2833	55.5859	59.5251	0	54.4753	0	59.0564	59.4227	57.8018	0	57.0247	60.4904	59.151	0	26.6139	57.1564	49.5659	47.3503	60.0138	55.1749	0	53.1792	0	55.6072	0	47.2609	63.9903	0	58.6265	41.2065	0	0	0	58.6489	0	0	61.292	57.2095	59.6703	0	63.721	0	65.2162	61.8714	54.7545	49.0198	56.7788	60.4926	58.7203	57.7348	56.7848	0	58.6757	56.3145	0	55.4574	59.6182	52.8657	0.0599801	0	0	0	59.4	0	54.8688	0	58.6817	57.9233	0	55.4461	57.927	0	57.8969	55.7079	0	0	57.4871	0	0	56.411	0	0.218478	0	0	0	0	0	0	34.2386	0	69.3988	1.14794	2.10465	48.2268	1.62649	52.5594	58.1556	32.1476	0.272321	5.62764	47.8881	0.780943	589.468	1.25838	0	127.289	23.3158	2.8871	0	5.38572	115.334	60.8558	0	61.7811	59.7305	128.1	0.209845	9.17929	15.9499	4.52418	14.5002	0.136494	0	0	0.347032	0	39.0975	0.228288	28.3087	48.3245	40.0948	53.8897	0	42.3632	0	0	65.0321	62.0792	67.6359	2.82671	0.238128	3.71897	22.0092	0.145826	0.203836	3.37873	6.75658	6.01838	5.67079	6.43084	0.274471	0	0	0	0.842449	0	0	0	0	0	0	0	104.882	0	0	11.4475	51.8036	0.0719951	0.189528	99.9647	46.5214	69.2578	60.0488	0.0485911	0.159041	0.35275	0.31492	0.375971	0.462211	0.165681	0.281068	0.0280936	0.0327806	0.0558436	0.0854669	0	0	0	0	0	0	0	0	0	22.8304	25.8774	7.75493	1.92961	7.56745	1.54014	0	0	0	0	0	0	20.5026	42.3969	55.5302	12.5405	0.146754	0.168243	0	0.222801	32.6973	0.501746	6.71253	3.86129	0.941431	5.00923	16.5959	3.44234	0	7.46458	0.117493	22.1309	7.49434	77.5287	126.487	0	108.726	14.7046	35.6581	11.8423	0.0878975	17.8318	0	0.203828	0	0.0797717	57.9952	40.6675	0.434085	83.8906	0.962887	5.65568	613.006	1.75855	0	0	0	19.2293	4.10419	3.49715	4.78249	2.55867	0	22.6369	0	0.142436	0	0.234808	0.0023357	0.111263	0.344756	0	5.73619	10.3997	10.4143	1.58873	0.97603	5.35614	0	14.9847	0	0.183978	47.5681	0.342226	0.718232	140.469	15.269	11.7385	5.54472	8.48878	8.73917	14.7884	26.6979	0	10.7881	0	0	0	0	78.5921	0.232377	34.5149	33.2657	6.95673	7.84141	41.6211	0	0	0.331993	2.92098	67.1228	75.4243	60.5317	40.7848	0.246415	3.30466	0.74428	0	17.6375	51.0431	1.39149	0.258379	0	0.123493	13.6147	71.3715	0.165523	35.8911	62.9452	0.0244768	0.121649	13.9003	13.5385	1.20033	0.267404	0.139535	0.13466	0	0	0.309466	0.133808	1.6368	0.193872	0.330958	0.169177	8.14001	0.224014	0.708338	1.06745	0.331344	0	71.1871	109.064	145.988	101.844	97.1749	41.7202	64.0387	31.9615	7.54092	0	41.1351	0.410275	0	54.4417	53.5555	49.0858	78.2228	63.6711	59.8465	55.8838	0.176703	45.201	63.0995	68.8734	0	0	27.4044	0.245768	73.3701	0	0	0	0	15.1681	80.02	105.935	51.1732	85.7439	0.0971191	7.65781	59.6634	64.1253	0	62.8504	0.177332	59.8101	9.87823	0.185225	49.2564	72.533	0.642349	40.0486	1.83012	17.8073	17.6558	59.175	1.48262	0.520767	3.4509	85.1946	49.6772	23.1952	62.7528	0.26064	41.866	45.2425	0.178306	0.103027	1.17318	0.717048	1.4738	45.5704	1.05783	1.19471	59.2358	74.0767	1.19353	42.4864	47.0747	63.1483	33.0587	0.218361	4.23139	63.328	11.8404	59.5243	59.8853	0.115567	0.151069	1.24378	1.36057	57.9958	57.2275	0.176933	0.138387	2.01336	0	0.101246	19.9301	23.6059	15.9685	1.52287	33.77	47.1853	50.1528	54.2682	51.4757	46.3525	0.845377	0.882738	1.06855	44.7453	0	1.24045	63.2794	53.1118	0	2.82558	36.188	63.852	68.0956	56.5415	0.148308	0.132789	7.79615	1.02679	1.71348	12.0892	0.130794	13.3587	8.14322	3.88941	8.3958	2.09053	13.9597	0.183711	1.96275	0.545407	47.5311	0.126869	68.4669	5.15941	6.97878	0	59.1854	60.2104	0.152407	80.7786	0.321244	24.6067	52.6152	65.1857	13.7285	1.28169	17.2941	0.0743506	0.220781	92.7675	0.190009	2.01098	0.0817545	0	0.197868	0	0.0990164	0.425401	65.9563	64.6509	67.8178	10.6312	0.23399	0	4.58721	57.4783	32.3466	0	28.3267	112.437	20.4646	93.1104	57.3084	64.2225	24.451	45.091	14.2909	6.8256	5.59564	1.34789	4.60704	2.51796	0.0861083	0	1.46222	0.18464	32.2494	41.1812	0.0894146	0.125141	5.29839	67.4826	0.447338	0	0	0.264867	0.172358	0.831418	66.1902	1.3244	1.33851	59.0991	3.3331	0.0660586	0.0854535	2.85623	28.0292	22.1199	35.781	0.455675	0.66986	0.00354592	2.04545	1.36753	7.80904	2.30866	3.84273	0	1.57275	0.223475	0.195692	0	1.61402	0.0985208	0.192965	35.5855	0.155375	0.141077	18.2919	0.625653	0.935988	19.8472	22.7206	25.6279	16.0414	0.467728	12.8662	0	0.119245	32.397	5.25304	4.89028	7.25931	0.110892	41.9278	22.8873	24.4168	35.1879	23.017	0.182829	41.8586	83.017	0	0	0	0	0.228331	102.026	113.803	6.22652	8.66751	12.8429	0	19.2627	0.115533	0.120837	1.31192	0.178358	0.189957	0.705909	0.174625	27.6281	0	1.36803	14.649	49.002	3.86419	1.22413	0	6.45662	0	11.3601	0.35539	3.58761	16.3033	5.76322	3.32843	6.00107	12.1233	92.0358	3.18481	0.125668	0.197016	0	0.725995	0.131672	51.4219	0.200858	1.26315	0.0221448	0	0.035394	27.996	0	0	0	4.18086	0	0	0	39.3146	0.461066	0	0	0	0	0	0.221997	0.278569	83.9741	55.4082	0.600582	0.742021	1.67856	34.0874	8.16376	2.64678	0	8.96178	0.090471	0.113903	28.4943	40.209	0.110875	26.6964	54.6472	61.4291	57.0487	62.5784	5.40156	0.98756	0	1.6189	0.719128	0	0	0	0.579659	0.223085	0.270385	0.262791	1.28473	0.428464	0.299616	0.535615	3.40204	2.46516	1.28434	0.377647	2.05349	0.708034	0.236284	0.0950651	40.4314	16.5454	78.7886	1.1872	0.555586	0.103087	6.39746	0	0	0	0	0	0	0.34124	0	0.0718313	0.0676009	0.0976917	0.963377	6.60675	0.0952905	0.0895591	2.09774	65.1571	0.204791	56.5052	64.3008	37.5427	14.0472	0.146551	33.7411	66.3095	0	59.1313	55.9546	62.2727	0.238499	0.172138	1.32872	40.0452	0.162637	41.5923	0	3.43757	3.71242	0.466906	0.473557	0	29.7371	32.2999	74.3987	0.186372	0	0.141854	15.8472	0	0.204864	0	0	0	0	0	2.17356	0.0798197	0	0	0	0	56.8782	52.1226	97.722	45.1767	0	18.7482	30.9824	37.6839	0	8.77242	13.7005	0.698499	0.0447647	54.7517	0.226635	31.2719	17.8257	9.75813	9.79546	19.1792	10.7441	0.250212	0	32.414	17.9389	11.2813	20.3109	0.604108	60.0895	2.0379	0.225383	1.72207	0.0697144	40.7051	140.908	111.918	0.891678	9.95447	58.9193	30.5458	0.138475	0.139896	0	0.560353	0	37.8703	0.114136	27.2738	0.533829	21.4857	0.110386	0.125256	0	0	0	0.241167	0.302971	0	0	1.51009	0	0	0	0	0	0	0	0	11.8809	0	0	4.74243	0.57364	0	0	2.22899	0	0	6.68608	0.59275	15.9475	0	0	0.247382	7.66792	0.205298	0	0.108399	156.278	1.15398	3.4299	0.104051	5.40058	0	15.383	0.233181	51.5823	5.67028	0.12701	0	0	0	0.118355	0.361643	0.235184	0.759735	48.6897	15.5633	0.0908588	0	0	0.760459	1.61999	0.12851	0	0.605088	0.300765	0.202251	0.894352	69.2691	0.158272	0	0.117094	0.081354	0	0	0	0	0	0	0	0	1.10747	0	1.94723	0.74823	0.705004	0	0	0	1.46777	0.122919	0.148675	29.8695	0.463046	0.288352	26.1998	0.187826	0	0	0	32.3363	0	12.6067	0	0.179715	0	0	0	0	0.116522	0.182941	0.1057	0	0	0	14.7325	0.955646	0.900073	0.418449	0.285701	8.13435	0.225514	0.192466	0.126398	0.350624	0.351027	0.100816	0.0840005	0.166264	0.144306	1.53282	0.0276561	0.458904	0	0.197271	0.91111	0.396361	0	0.440613	2.77951	0.526804	0.130168	58.7415	0.117585	10.6747	0.154854	0.042234	0.142441	0.885686	18.2512	48.7311	0.0758283	42.4364	0.220174	0.120494	1.83055	3.18405	1.3616	1.20869	0	0.0922439	0.194553	6.78676	0.455895	2.93807	21.1038	0	0	0	0	56.2913	53.3598	3.87555	0.379786	0.228461	21.2874	0.442681	0.128863	0	0.175791	1.76335	2.75429	1.83073	0.288539	0.377753	0	0	0	0	0.564583	0.467737	0.11878	0.218402	3.13907	0.0728728	21.4734	39.7121	0.404782	0.213491	0	0	1.63479	20.3076	0.0573853	21.4912	24.9692	0.135689	0.677466	11.0291	15.1828	0.152415	0.640753	2.40441	4.65105	48.747	0.517573	0.188261	0.144171	19.4362	7.71559	4.12565	53.9343	0.0232024	11.4756	0.165014	15.9842	5.0599	38.1723	0.972181	2.99086	0.0844843	0.250708	20.1402	39.4602	39.6257	0	0.222475	19.4806	25.1743	0	0	0.223519	0.114608	0.136276	1.08389	29.6835	1.28201	0.119773	23.4525	0.15118	24.6295	0.255024	0.102845	0.239882	0.110536	0	94.0982	13.9256	43.4863	0	0	0.1677	0.164096	0.157491	0.168429	0.250625	2.72037	63.7598	2.25631	0.226929	0.248092	0	71.148	0	0.224395	0.20202	0.195669	69.2335	0.219908	0.280697	0	75.1562	0.197836	0	0.510389	0.50443	0.511398	0.671913	0.555796	20.8538	61.3563	0.175313	76.8042	0	0.996293	0.135961	9.99101	46.7011	1.27378	68.362	0.0538085	21.6779	34.7613	0.710622	65.5433	7.47526	1.54553	0.727294	0.514736	0.281603	0.870286	4.90438	0.147087	0.741866	0.11711	0.530506	21.5576	32.6536	27.0549	1.58084	0.241709	20.4952	0.320838	20.5762	60.7348	0.17032	34.1638	0	4.62589	0.119215	56.2958	0	24.9743	0	57.8564	2.50708	0.148982	14.1703	0.0931105	24.021	5.27435	1.75947	2.12129	38.7949	23.0515	0.0408845	0.102889	60.4797	0	0	0	0	0	0	26.8985	0	0	17.738	0	0	0	0	0	0	0.17905	2.32426	0	12.9885	0	0	15.1349	0	0	28.2539	0	0	0	0	0	0	0.141954	0	4.16503	0	0	25.4515	21.9383	0	11.7789	0	0	0	0	0	0	0	0	0.163261	51.893	0	6.30666	0	2.85054	8.83759	0	0	0	0	0	0	0	0	0	0	0	0	0.114631	0	34.2794	36.8136	0	0	0	4.47314	38.4413	0	81.2553	49.841	33.0931	15.3907	40.9878	0.0700849	30.5932	0	0	33.0745	25.2707	37.9907	37.1841	32.6504	14.9515	36.9789	37.4867	34.9887	38.5383	165.742	0	2.99298	16.2651	16.2157	43.6418	40.2831	42.1661	8.89285	30.6685	34.7629	34.55	49.6588	25.8657	0.139207	6.22212	0	0.142663	0.142663	18.25	0	0	0	0	0.087835	0	0	0	0	0	0	0	0.239206	0	36.2153	0	0	0.0866059	35.5755	0.135358	0	0.274791	40.2145	0	0	0	0	0	0	0	0	10.2501	0.689592	0.786658	0	0.422167	0.0899074	0.0121169	1.70396	0.595314	0	0.140922	2.39359	0	20.2824	0	0	9.3295	0	0.110189	2.19268	55.2946	64.6342	0	0	0	2.15859	2.84169	0.730395	0.63601	66.7686	0.361365	0.0655497	8.14517	1.22006	0	0.893034	75.1885	13.275	5.22986	0	19.0021	1.11591	0.4588	5.95688	9.08027	0.0746108	0	49.0388	16.0767	0.503719	2.09745	7.24466	0.0498277	1.00251	3.80511	45.445	13.9751	0	0	1.57269	0.357374	0.36471	0.106639	8.23314	25.4292	53.5912	1.30387	36.8792	3.06797	62.0044	20.6826	2.55927	0.338479	0.422908	0	14.3969	13.88	0	0.565863	0.0586935	29.1231	61.1006	59.3493	0	0	0	0.307989	0.151375	62.1167	41.4783	0.25803	10.334	0.1353	2.705	0.211274	44.6326	48.4274	40.9858	0	37.7387	0	0	0.111727	39.445	0.843142	83.3713	2.52829	0.440911	20.2962	40.0704	0.0943076	16.3203	0.305853	0	7.79244	0.929315	0	0	0	0.140053	0	20.743	0.446943	8.39348	0.381385	0	0	10.4935	4.62193	0.495858	3.18247	61.186	1.87297	6.26205	7.6949	91.2618	0	27.9569	1.07682	38.2737	0.292193	18.4582	22.5531	13.6023	0.131185	1.52546	33.9081	0.399476	8.58607	0	1.33205	0	0	8.42613	38.2747	0	52.4486	0	77.7832	39.933	3.66261	0.296918	0.326472	0.323958	28.6367	15.7948	1.3432	2.52984	55.0149	0	60.1898	0.222643	0	11.9783	0.0961629	0.195008	0.171626	0	140.315	47.9506	0.752059	0	87.6129	43.035	0.495619	0	0	0.163787	4.20906	0	0	1.16255	1.26554	0.0286137	2.39763	0.0938406	3.02705	0	0.59083	11.9014	29.7267	9.80128	45.5504	33.5823	60.1546	1.36866	65.3322	2.48339	55.7239	18.6831	4.51565	0	0	87.8581	23.5461	0	87.1058	21.7121	0	1.08213	13.4303	0	0	54.8571	9.53159	62.7247	0	0.172169	0.116975	0.159178	55.1846	2.86341	0	3.54181	0.812582	1.36305	3.02722	0	35.8253	35.5886	0.109304	0.19699	11.692	0	144.302	0	0	0.0872453	91.5035	19.6462	42.0323	0.17471	23.3102	0	0	0	0.101655	0.0954794	15.1303	98.5618	8.97648	0	0.0273853	75.9952	0	0.178001	0	0	0	9.03639	0	19.1939	178.075	37.8218	0.212288	0	67.6928	10.0317	39.9358	5.84867	0.290213	0	0.0449749	1.23436	0	0	0.129313	0.132036	15.8616	4.03196	0.170423	0	18.5343	0.734064	0.731185	0.926175	13.046	42.9039	0	3.31797	0.0978225	0.130499	0	0.121953	0	0.255389	0.274739	0.24261	0.106363	0	0	0.187579	0.102936	0.04289	65.6625	113.389	0.2103	0	0.280635	0	0.160073	0.334028	3.50695	5.76844	0.134656	0	1.18282	129.576	18.4043	55.9402	0.11642	0.938925	57.6356	0.281823	0.0584045	0.0637328	0.13658	0	0.140034	0	39.0718	0	129.091	0.22402	0.0695988	0	20.4385	1.46999	0	0	6.97578	0.075678	47.0934	0.0762777	0.183066	1.23712	0.574155	0.196347	0.13715	52.8915	0	0	19.5691	2.31934	1.80956	1.0673	0.255962	0.111063	0	0.114116	13.6015	0	2.09987	4.47055	8.80859	7.16821	2.26179	1.00626	8.75415	21.4769	1.96315	0	0	0	8.4274	71.181	0.0638246	0.197524	0	4.0794	37.3027	10.6542	0	8.00858	0	1.39471	0.155835	1.01502	0.0853926	0.128655	0.119893	0.197284	0	0	0.113715	0.105576	20.645	7.49216	0	0	0.0482979	65.3742	0	1.16257	0	0.124037	0.519119	2.81612	0	0.198517	0.258622	12.0183	1.05291	17.606	17.4903	0.697747	113.028	1.68772	0.481537	36.325	44.3379	0.814931	0	65.7083	6.68573	4.37174	4.1357	3.21517	0	0.324672	6.54418	64.6872	0.0790691	9.90126	3.53745	55.5656	24.7415	65.3991	0	14.5849	0	0	2.07731	3.40523	0.153769	0	24.9451	25.6627	0	58.7344	0.0752707	0.19196	84.2352	12.988	22.5806	39.829	37.7591	76.6453	54.7365	1.70199	0.123946	35.2659	0.519074	24.1173	0.122652	22.8853	25.0545	128.85	0	0	14.322	0.207717	0.286779	1.16522	10.0486	36.4113	0	0	0	0.0221306	0.025754	0	2.22624	0	0	0	5.09785	59.0865	0	0	75.7495	72.5483	0	0.061686	20.9208	0	0	43.0294	31.6443	0	0	0	0	33.4867	0	0.117903	12.2023	0.097749	2.98662	0	0.0521399	20.8607	0.0548126	1.03452	0.106654	0.162481	0.179488	1.19171	0.144741	0.10679	1.22337	25.0158	0	0.13442	0	1.24464	0	0.985686	0	0.279715	0.0464307	1.16201	0.0292991	0.124131	1.30616	0.175268	0.165276	0.159527	1.34084	28.489	7.91914	0	1.92656	0	0.226122	0.130413	0.134352	0.185065	0.695704	0	0	0	4.17168	1.99367	0	0.224435	0.0956505	0	0.054048	0.121204	0	0	0	0	0	0	0	0	52.5326	0.379213	0.0949682	0.34349	0.130726	0	22.332	61.9078	1.63941	0.877185	1.03972	0	0.122569	0.820365	10.5149	1.60608	0.156165	0	0.924699	50.9492	0.898948	109.076	0	2.1217	0	0.254378	0	8.4226	74.9433	0	48.0932	0	0	1.20386	0	8.22355	30.0115	37.0932	0.0373991	0.195699	17.9579	44.984	0	0.00889295	0	0.158353	0.149311	0.1092	0	0.537339	0.109775	0.110209	0	0.0840551	0	56.8947	0.393236	0	0.327977	0.114668	0.0915125	6.39151	0.146715	0	0.757986	0.586563	0.574039	8.34307	1.32344	11.1902	8.68876	10.0913	0.132297	0	0.754986	0.557287	29.84	0.827547	0	0	0.39974	0	0.218908	0	0	65.7376	2.30569	43.9806	0	0	20.8489	0	37.6778	0	0	0	0	0	1.20484	0	0	1.16943	0.0106886	0.085498	0	0	1.31387	7.30544	0	0.959082	0	0	0.268094	19.8326	7.95287	0.115543	1.88175	0.289929	0.207864	0	0.145987	0.0439566	10.9406	0.546968	1.31196	0	4.69572	0	14.6252	0.139583	10.1962	0.385785	0.650706	0	6.29567	25.642	0.109037	0	2.25177	11.2854	5.35282	0.247284	0.800397	8.78892	0	0	0	0	0	0	0.0450419	0.573402	0.130303	0	0	7.21732	16.2445	0.819116	0	0	0	1.9256	0.743716	0.749693	92.9635	0.816168	1.75124	0.271997	23.2619	0.0863575	15.099	0.161329	0.171177	0.195027	0	0.310006	0.219322	60.2482	0.133909	0	0.0496942	0.146896	1.71612	0.320261	0.549438	0.161456	11.3534	0	1.43114	0	0.113408	0.0973352	0.357505	0.320344	0	0	0	0	0	0	0.565742	0	0.0575402	0.256748	0.353688	46.9545	0.0478213	0.00200465	0	0.108573	40.5775	0.211234	0.107204	0	49.3141	0	72.0754	39.5528	0	15.0448	12.4699	0	0	43.3359	20.0437	9.37386	8.26467	0.202991	23.4659	1.42442	0	0	0	0	1.69549	0	29.5308	0.163418	0	0	1.6397	0	0	0	3.85349	9.19805	7.49286	0.212774	0	0.0493973	0.143466	16.2439	0	0.272096	0	1.53756	0	17.4397	0	34.1157	0	7.08344	0	0	0	0	35.5889	0.0734799	0.015026	0	0.144573	0.35691	0.261182	0.0704171	0	0	0.113149	58.5082	13.6371	0	3.7485	0.223037	0	0.434221	0.236956	1.60421	0	0.3675	9.26823	0	58.3886	46.0826	15.914	0.696118	1.12562	0.148615	0.224942	0.103864	0.0772533	68.2149	0.13575	0.0903847	0.29063	29.934	1.70828	0	8.9795	0	0.0586402	14.415	0.252442	0	0.151575	0	0.95732	9.50752	0.620571	0.732342	0	0.0133394	0	0	0.456054	8.482	0	11.5369	1.90336	0	0	3.94783	42.0847	1.3184	0.144885	0.142311	0.0559987	4.65086	0	0	0.917153	0.167693	0	0.0986151	0.195948	0.0361857	0	0.163982	23.5264	63.8628	0.676501	0.373158	0.119661	0.313289	0.220199	0.149088	3.39311	0.064534	0.139986	0	0	0	6.10237	0	10.2805	0.171157	0	3.13423	6.84448	0	0	0.764237	0.222487	0.0210386	0.0529571	36.8839	39.3069	9.55803	1.96672	1.39527	0.00461882	0.246643	0	0	0.129926	3.61518	0.124577	15.6072	1.08658	8.10204	3.62729	0	55.9048	0	0.215745	0	0	0	0	0	0	0	0	0	0	0.762678	0	0	0	0	0	0.493703	0	0.0385501	44.7864	63.7022	14.1021	8.24175	11.9873	30.7965	59.6559	43.117	0	0.539028	50.8424	9.61674	1.24995	18.3271	19.0045	11.3977	0.140982	37.2906	1.42972	14.0351	11.1556	0	26.9774	29.714	2.39753	0.108558	0.0917553	39.3971	0.362122	6.95681	23.9188	1.0924	5.47612	9.13517	0.459718	0.0459268	0	12.0151	1.31313	0	24.5265	0.144231	0.178765	0.12835	0.0532545	0.207079	10.4114	50.993	9.70575	23.8884	63.9581	54.3868	0	0	19.0912	21.6361	5.16729	0	0	0	0.234164	0.239413	6.08646	0.619279	0	0.526779	1.55613	0.042572	0	20.7631	1.13595	0.101998	0.509715	0.0228124	47.4877	1.95991	0.0536446	0.111907	0.289814	0.146576	0.140551	0.20586	0.215802	0.140005	0.0763819	0.0896901	0.166743	0.0810876	0.0735088	55.6188	0.0731647	0.111478	0.0665567	0.237101	0	0.125236	0.113194	0.182602	0.176268	0.22371	0.0904389	0.090077	0.121633	0.142211	0.10211	0.16493	0.281598	18.4643	0.178636	3.69782	3.43311	0	0.0933543	5.34147	0	0	0.283704	0.107839	0.129717	0	0	11.5834	1.59338	0	8.55356	0.0752446	1.33852	0.163525	0.120923	0	0	0.538305	0	24.0372	8.24773	0	0.112563	38.8281	0	0	0.13481	0	0	0	0.376214	0.357736	0	0.858087	0	1.28233	1.31218	1.39449	0	16.9029	6.0331	0.802126	0.0902568	0	0.125955	2.56878	0	0	0.217257	0	0.137139	0	0	0	3.35908	1.92225	0	7.08775	0.135615	0.0921368	0.0903822	0.0731376	0.0709576	0.0888563	0.597436	0.901054	0.860836	0.918971	0.364824	0.29512	0.295392	0.511576	9.42528	0.145157	0.260333	0.0336721	0.491288	0.141708	0.091869	0.215683	0.0699372	0	0	0	0	0	0	0	0	20.4303	0	0.0484153	0.0319252	0.603044	1.49888	1.70149	0	0	1.18047	0	0.168204	0.200739	0.14097	0.320098	38.2089	10.7642	5.88005	23.6224	0.592575	0.70807	0.573333	0.0866795	0.179523	0	0.080877	2.51833	2.01312	2.28634	17.925	9.22235	6.29049	0.157448	6.64807	5.79661	5.67962	42.0963	0	0	0	0	3.20889	0.063444	0	0	2.38444	0	0	0	0.235259	0	0	0	20.6857	2.14537	0.0242333	27.4604	0	0	0	32.2355	7.58461	13.8062	0	0	17.7441	31.6405	0.109381	0.0654869	0.11545	32.7651	20.099	20.0417	0.666476	0.222888	0.653666	0.582316	0.698699	0	0	0	0.30943	0.375248	0.319364	0.328366	0.396594	0.192927	0.239174	0.30897	0.848575	0	0	1.70455	0.245982	0.820637	0	0	1.11854	0.0829037	0	0	0	0.0968156	1.35947	0.249076	4.7826	0.143675	0	8.06316	0	0	0	0.132365	1.52572	0	1.46934	0	66.1445	3.25134	0	0.0843885	0.130893	0.0665053	0.0509375	12.3588	0	6.57254	0.103072	0.251344	0	0	0	0	0	4.28043	4.20962	12.2603	0.879146	0.233992	0	0.156426	0.161681	0	22.8878	0	0	0	0.0611997	0	30.0541	2.25858	0	0	0	0	0	0	0	0	0	0	68.2639	0.360569	0	0	0	0	1.65682	0	0	0	0	0	0	0	0.0354516	0	0	0	0	0	0	0	3.45209	0	0	0	0	0.572117	0	63.6865	1.34157	1.81544	9.59842	0.118883	41.8055	20.0474	40.3877	32.3137	49.8993	0.110359	0.11933	0.14363	0.130011	0.110478	0	0.168037	0.126371	8.63822	0.147648	0.167545	1.11127	14.3869	24.7695	0.118064	0.112679	0	0	0.121317	42.9399	0	49.9697	32.6387	0	0.129999	0.753699	1.24547	0.156134	1.52871	0.16718	0	0	0	0	0	0	0	1.6402	0.209977	0.229128	0	0	0	0.144581	0.407628	0.929846	0.719003	0.133808	0	4.82222	0	0	0.237006	0	0	35.8361	3.59311	0.0910186	9.54082	0.0754965	0.294812	25.1355	0	0	0	0	0	0	0	1.09508	0	0	0	1.2838	0.062431	9.55109	0.319141	0.407165	0.415666	0.368832	0.195202	7.24693	0	0.253246	0.197373	0.183351	0.221805	0	0	1.21612	0	0	0	0	24.161	3.00675	0	0	0	0	0.69563	0	0	0	0	0	0	0	0	14.4939	0.577839	0.154233	0	0.0624494	2.06559	37.6171	0	0	7.82082	0	0	0	0	0	0	0	0	0.926892	47.336	5.36236	19.9928	0	0.134634	0.401696	0.136021	0.172718	0.138404	0.221963	0.0878844	0	0	6.19323	0.394668	0.376812	0.276922	0.161817	0.271073	0.15607	0.182398	54.8206	0.167252	6.89002	35.3363	63.3322	64.3953	32.9623	0	0	3.26255	1.99609	3.66394	3.23469	0	0	0	0	0.232163	0.122669	0.290348	0	0.620045	0.266987	0	0	0.181669	0.132123	0.0743141	0.288396	1.88668	0.0894703	0.402244	0.0846488	0	0	0.144303	0.364077	0	0	0	0	0	0	0	0.17419	0	0	0.0798677	0.306393	0.205741	19.4232	33.1085	0.144466	0	0.211128	0.240596	0.127172	0.0828969	0.212263	10.2256	0.238272	0.12284	0.383754	0.0797849	0.106141	0.660748	0.577785	0.568865	0.745246	0.638374	62.0493	0	0	0	0	0	0	0	0	66.7102	0	0.250962	0	0	0.556551	0.426603	0	0.46598	0	0.0198472	0	0	48.2645	0	2.82614	0	0	2.82689	2.96072	0	0	0	0	0	0.123192	0.0747008	0.219234	0.20199	0.0295269	0.0440545	0	0	0	0	0	0	0	0	0	0	0	0	0	0	0	0.355915	0	0	1.41127	23.2119	0	0	0	0.0475226	0	38.2035	0	0.194281	0	6.20428	0.190681	0.192325	10.6488	2.5357	2.71887	2.37084	0.0363607	0.201141	0.2521	0.143966	0	0	0	0	0	0	0.198144	0.101568	43.7688	1.79904	58.8722	0	0.31749	0.163997	0.242266	0.217118	0.698678	106.253	53.5827	0	8.72554	0	0	0	0.0894604	11.1458	0.10723	9.26125	12.6712	0	0	0	0	0	0	0	9.47587	0.142046	2.38747	0.884217	21.063	0	0	0	0.110122	0.17066	0.231842	0	0	0	0	0	0.349676	0	0	53.6936	40.967	1.20746	0	0	0	0.186188	0.117122	0	0	0.115543	0	0.0628034	0.179025	5.63668	7.06271	6.08908	0.127677	0.22409	0.320683	0.183739	28.3272	0	0	0.104152	10.8172	0.180613	0.114979	0.221834	0.180305	1.22496	0.0823691	0.236556	0.0359502	0	0.230183	0	0	0.230427	0	0	0	0	0.843153	0	0	0	0	0	0.643797	0	0	20.7584	0	0	4.25765	9.11199	0.379952	0.0394899	0.0328545	2.78668	2.98451	0.085412	3.63015	0.129141	0	53.5357	0	5.87339	0	12.3549	11.1422	3.6232	17.7732	0.120892	0.298655	0	0	0	0.100427	4.43475	0.402879	0	0	5.57403	0	0.182661	1.10245	0	0	0	0	0	19.7444	0	0	26.2569	0	0	0	0	1.16293	69.6614	0	0	0.178124	0.0249489	0	12.1381	0	0	0	7.08785	0	2.3977	2.14056	0	0	0	0	0	0	0	0	0	5.3731	1.66381	0	0.306929	0.0219729	0	0	12.8612	0	0.237502	17.4735	3.77006	0.215074	0.297751	0.0976177	0.465487	0	0	0	0	0.956594	0	0	10.7213	0.799703	0.0500927	0.222166	0	0	0	0	0	0	11.5137	0.890695	0.189284	0.148866	0.212636	0.110415	0.385439	0.102693	0.0801768	0.67639	0.140564	0.0283698	0.198958	0.347645	2.6267	17.4319	0.163753	0.0376378	8.59073	4.97352	0	0.292409	0.443042	4.49985	4.15807	0	0	0.970388	0.0661866	27.062	0.38007	1.69023	0	3.74132	0.170859	0	0	0	0	0.330934	0	0	0	0	0	0.102587	0	0	0	0.0842204	40.8569	0	0	0	1.14603	0	0	0	0	0	0	10.2392	0.680553	1.78088	0	0	0	0	0	0.150314	0.513683	0	2.66567	0.348507	0	0.0903864	0	0	0.204589	0.927535	0.222852	3.25247	0.275465	0.142686	0.17362	0.138569	0.131028	0.130728	0.210193	0.548017	0.667206	1.33642	0.166606	0	0.201267	2.29378	0.237123	0.424537	0.270703	0.114897	0.245356	0.26017	0.195987	0.230302	21.5345	0.0473799	8.16588	0	0	0.0727269	0.689206	0	0	0.266001	7.46962	4.20867	94.3283	0	5.75018	0	0.483427	0	0.119904	0.108988	0.225306	0.101315	71.114	100.899	23.6095	0.127691	0.139986	0.168139	0.106218	0	0	0	0	0.366132	1.97885	1.97353	1.68756	1.84955	2.88135	2.27115	0	0	0	0	0	0	0	0	0	0	0	0	0	0	0	0	0	0	0	0	0	1.06171	0	0	0	0	0	0	0	0	0	0	0	0	1.68271	0	7.22999	0.647697	0.332978	0	52.843	0.733175	0	0	0	0	26.162	0.299966	6.29014	0	0	0	0.0638191	0	0	0	0	0	0	0	0	0.196241	18.8525	0.517641	0	0	0.407071	0.0970642	0	0	0	0	1.5563	0.148082	0.325834	0.0323671	7.28548	6.18454	0.193067	0.0914134	13.3944	52.939	31.8589	0.61236	0.0468362	1.46837	36.8914	0	0	0	0.119129	1.28191	21.896	0.033782	0	36.335	0	0	0	0	0.783816	0.0987038	0	19.1952	15.1506	0.0900284	15.3498	63.6087	0	0	47.8607	0.184841	0.477096	0	14.7638	0	0.247513	0	0	11.3085	0.0277065	0.926892	0.828452	0.0348711	0.115429	0	0	0	0	0.332183	10.7153	0	0.249072	20.7835	0	0.122657	0	25.2432	0.528274	0.121687	0.210912	0.159478	21.1444	0	0	0	0	0	0	0	0	22.1558	0	0	0	0	0	0	0	0	0	0	0	0	0	0	0	0	0.720987	0.164607	0.19457	0.140218	0	0	0	65.8716	1.26096	0	0	0.186877	0	0	16.0404	0	0	0.135346	0.0475469	3.62106	5.91421	6.70076	71.7955	8.33932	0.841865	0.168001	0	0.143923	2.125	0.285937	0.109767	0.157994	0.203966	0.196321	0.300449	0.109015	0.229863	2.85116	7.27385	2.73056	0.144898	0.172162	0.158044	18.9198	14.4305	17.8205	18.7507	10.3398	2.08185	1.17258	0.0860722	0.953552	0.814762	1.363	0	0	55.0498	0.680717	20.0064	0	0	0	0	0.341765	0	0.132193	0.146001	1.1646	3.69919	6.64636	1.74719	0.188985	0.193732	0.167657	36.1111	0	0.169788	13.862	25.1602	1.22074	0.439359	1.39499	0	0.0298242	18.6498	0	0	0.231699	0.283786	0.22677	0.193991	0.224191	0.228229	0.180408	0.135212	0.174842	0.196838	0.342865	2.10401	0	0	0.67526	3.12872	0	0	0	4.68538	0	9.62155	0	5.0398	5.12148	3.70861	0	0	4.14998	0	48.9036	0.0865138	53.5503	2.67126	0	0.215642	0	0	12.144	0.788513	31.5443	24.0132	0.366536	4.20207	0.0897146	0.0762404	0	0	4.232	0	9.52579	23.6778	4.37404	16.1252	0.243589	0	0.392417	0	0.482689	0	0.244337	0.117476	0	0.129738	0.128495	0.0905629	0.510813	0	0	0	0.391039	0.134509	1.44322	6.12191	0	4.76805	0.118738	0	0	0	0	0	0	0	0	0.048276	0.0523443	0.0337615	0	0	0.0506375	0	0	0	0	0.629946	0.287055	0.195864	20.4851	19.6254	19.1264	0.357865	0	0.188102	0.268055	0	0.229624	0	0	0.0348712	0.132136	4.77669	0.829683	0	0.107006	0	0.636609	0	0.193845	0	0	0	0.157685	16.4597	7.40484	0	5.84211	0	0	0.0576652	17.3852	0.0601061	0	0	0	0.197754	27.3858	0.242861	0.235069	0.278378	0	0	0.23507	0	0	0	15.1564	0.360849	32.7198	0	0	0	0	8.8184	9.79767	0.419002	0.0284277	0	34.0739	0.178264	18.1875	0	0	15.8624	2.33506	0.462582	0.27883	1.45018	0	9.07405	0	0	0.0625667	76.0323	42.3867	42.1778	1.21084	20.2651	0	0	0	0.118634	0.13627	0.654225	0.0103799	0.0698527	0.129656	0.0323891	0.0273453	4.67713	6.04041	0	3.10575	0	63.7108	0	0.768998	0.528418	0.476521	0.490373	44.3648	65.1672	0.912595	0.0729285	0.169509	0.229681	1.37286	0	0	0	23.2358	0	23.9493	1.43571	4.59669	8.38829	0.385252	2.99067	21.1935	0	0.14374	0	0.00935559	0.0604964	0.80982	0.0514973	0.343241	0.221789	0	0.0500178	0	0	0	2.03511	0.0385028	0.0385028	11.9789	8.87146	32.3096	0	0	4.5525	0.0937873	0.330462	0.288299	0.343947	0	0	0	0.223873	0.168759	0.180177	0	0	0.629052	0	0.558619	1.07269	0	0.603132	0.510254	0.424538	0.20355	0	0	0	0	0	0	0.114031	7.84335	0.160567	0	0	0	0	0	0	0	42.803	34.2944	33.0057	0.0045998	2.52513	19.6217	2.30588	0.217703	0.0134354	0.187371	0.161431	0.0625012	1.50968	26.9526	0	0	0.268145	0	15.3272	0	0.173436	0	3.90073	8.9063	0	58.2844	2.98497	0	0.271006	0.815716	0.674862	2.08699	0	0	0.376244	0	1.13039	0.377543	24.6637	0	0	0	0	14.1174	0	57.9271	0	0	0	14.9019	0.621456	0.102419	0	0.0109551	0	0	0.117774	0	0.506774	0.0074489	0.0274873	0.0302731	0.114778	0	0.0588158	1.92821	0	5.68056	0.0234188	0.0634923	1.7905	2.22967	0	0	0	0	0	0.383491	3.08974	0.477151	0.414422	0.84507	0.645966	0	0	0	0.524801	0.385815	0	0	0	0	0	0	0	0	0	0	0	0	0	0	0.480246	0.107889	2.46966	6.02555	0	0	0	0	0	0	5.20809	31.6745	0.122739	0.065176	0.123438	0.00535084	0.031776	0	0.0429097	0	0	0	0	55.3907	0.0836289	17.248	0	0	0	0	0	0	0.829567	0	0	32.2194	47.6529	0	0	5.20953	0	0	0	0.182439	0.962479	3.51596	0	0	0	0	0	0.414212	0	0	0.102991	0	0	0	0.215009	0	0	0	0	0	0	0	0	0.16129	0.158669	0.347367	6.14658	7.9852	13.3567	0.0917235	0	0	0	0.402176	17.9741	50.61	0	1.10495	27.792	7.14932	26.0765	7.87525	19.0978	0	0	0	0	7.68788	2.19728	0.433547	0	2.35082	0	4.29499	0	0	35.6553	0	0.139706	1.41121	0	0	0	0	0	0.48578	19.0721	0	13.8836	3.56164	5.55357	36.9349	0.0430638	0	0.518589	0.171125	13.0102	0	0.641524	0.16931	60.8603	0.312734	16.6737	1.46384	2.23784	0	60.197	21.7126	0.182982	11.6908	0	0.0167014	31.2292	4.17112	0	8.58834	56.8185	0	0.123924	0	12.34	1.34534	0	0.056444	30.2353	0	0.238336	2.01447	1.66851	3.42054	0	0	0	0	0.365341	0.197608	0	13.5148	0	0	0.102116	0	0	0	13.6862	0.00550916	0	0	0.166065	0	0	1.70127	0	1.91222	0	124.178	122.328	20.7898	19.7838	0	0	0	0	0	4.75683	0	0.971562	0	0	0	0.231739	0	15.2289	0.683786	0	0.101875	0.148708	0	0.0711436	0	0.14438	1.04942	0	0	1.03844	7.16496	7.69602	2.24553	0	0	0	0	0	0.055061	4.84626	158.716	0.649482	0	0	0	0	0	0	8.44873	0.170862	0	0.0220467	0.122548	0.182364	0.462124	0.142287	8.36864	0.209791	0.0600137	0	1.39385	0	0.311016	4.88706	3.00114	0.119688	6.16108	27.9729	0	0	0	5.27477	0.369624	0	0	0	0	0	11.3064	10.3402	11.2596	10.6249	0.464606	0.459489	1.25764	29.7505	0	0.114302	0	0	0	10.9634	12.1219	11.2937	1.46223	1.41986	1.61527	1.75137	0.190261	0.369887	0.36401	0.38917	0	0	0	0.0535209	0	6.79713	0.343448	0.305043	0.42597	0	0	0	1.56927	0.224695	0	1.43169	7.8185	62.9199	10.738	0	0	0.096115	0	0	3.53478	3.49365	15.2708	0.207195	0.00458348	0	1.19303	3.08191	0	0	1.05262	6.01683	0	0	21.1039	6.92952	0	0	21.7591	0.145663	0.11594	0.142437	0.134039	0.143078	0	0.108986	0.0885253	0.155099	11.3359	0.121573	0	0	0	0.801633	0	30.4104	0	0.69265	0	0.123572	27.2849	0	0	1.33769	0	0	0	0	134.114	6.4054	1.30906	0	49.5839	0.495828	30.396	5.43162	10.4139	4.49899	36.7345	0.0990352	0.154655	0.611866	0.172979	4.08142	0	0.826982	1.59941	0	0	1.28108	0	24.311	0.186968	7.40888	2.27264	5.09969	5.76975	0.103805	0	0	0.0657838	28.6095	0	2.7583	0.753236	0	0	0	0	0	0	0.00512874	0	0	0	0	4.81104	0.575708	3.2471	4.36905	4.62873	3.84207	5.06555	0.0189545	0.308123	0	0	0	0	0	0	0	0	0	0	0	2.12793	7.0548	0	0.161337	0	0	0	0	0.130928	0	0	0	0	0	0	0.454005	0	0	0	0.100281	0.086081	30.5467	119.465	0	0.71561	0.249025	1.11092	0	0	0.0891472	0.320019	0	0	0	0.0884836	0	0	0	0	0.135959	0	0	0.16278	0.114441	0.17001	0	0.261608	0	0.193478	1.75801	2.84979	9.3825	0.165688	1.28725	0.112782	0	0	50.0274	3.30742	0	0.0302731	0.175348	22.3984	0.749296	0	0	0	0	0	0	8.49003	0	0.0639375	0	0	0.169725	0	0	81.9341	0.37081	0.0701839	0	0	0	11.2065	4.22206	0.942545	0	0.247322	0	0	0	0	0	0	20.3762	0	0	6.93313	0	0	0.0297448	0	0.0340311	0	0	1.27994	0	0	0	8.24862	9.85823	0	0.0562096	0	0	0	0	0	0	0	0	0	0	0	0.0896166	20.698	23.3653	0	0	6.00779	6.1266	5.27951	0.220268	0.282331	0.336786	0.102787	0	18.0813	17.9373	0.370804	5.84949	6.16503	5.54389	68.1891	0	0	5.38686	0	0	0	0	0	0	0	69.7875	1.47625	1.42808	0.416003	0.308345	0	0	0.00918798	0.0100724	0	11.0338	0	0.438374	0.32662	2.08325	11.0932	0.120301	0.203087	21.0836	0	0.180394	3.6779	0	0.931958	1.20568	0	0	0.505453	0	0.157267	0	0	0.061497	0	0	0	8.09331	0	0	0	0.236696	0	0	0	0	0	0	0.0176614	0	0	0	1.41403	10.3355	0	0	0	0.0147682	3.16	0	0	0	0	1.56186	1.52554	0	0	0.109048	0	54.0736	0	0	0.16246	20.6041	4.83026	0	0	0.514723	0.103319	0	6.14708	74.4066	7.76322	86.5132	0	0.108303	0.243239	0	0.168521	0.0915279	0.591406	0	0.143923	0	0	0	0	0	20.5554	0	0	0	0	0	0.285337	0.502184	0	0	0	0	0	0	1.19805	1.34445	1.02034	30.6995	48.2433	6.78323	0.00569149	0.00891179	0	0.495686	0	1.37374	0.790004	0.329023	0	0.203942	0.803209	0.580157	0	0	0	0	0	0	0	4.24004	0	0.127549	2.50058	35.7051	21.3473	0	1.21106	0	4.15416	0	0	0.173456	4.58717	10.9214	0.0664522	0	0	0	0	0	0	8.1957	6.333	0	3.92142	0	0.0593134	0.102269	0	42.7814	561.642	502.148	21.4932	16.8751	0.843053	0.621904	0.0224135	0.054788	0	0	0	46.0323	0	0	0	0	0	0.287562	0	0.000617177	75.5242	0	0.1759	0.13506	0.0139423	0	0	1.61387	2.40787	0.113908	0.095671	0.145681	0	0	0.102879	0	0	0	0	7.38761	0	8.28628	0	0	4.11812	25.9181	0	0	0.688903	2.98218	0.104056	0	0.183037	0.370937	0	0	0	0	0.00610886	0	0	0	0	0	0	0.971617	11.4059	0	0	37.3597	0	0	0	0	62.6091	0.0568239	18.6035	0	0.268787	0.531908	0.381537	0	0.122528	0	0.274847	0.26097	0.173209	0.244227	0.300471	0.405295	0.0287478	0.31846	0.0632267	0.132174	0.0878777	0	0.464238	9.48851	0.782881	0	0	0	0.291638	5.36828	0	0.0662283	0	0.105918	0.189153	0	0.311269	0.132545	0	0	0	0.0703099	4.17396	0	0.141896	0	0.149922	0	0	0	0.18564	0	1.07359	4.6536	0.483183	0.249548	62.0731	0	0	0	0	0.188724	0	14.3259	0	0	7.26879	0.0223806	1.33566	0.628706	0.586297	6.34035	0	0	0.0473867	11.7928	0	0	0	0	0	118.897	0.967188	44.5684	0	1.01309	13.9715	0	0	0	0	0.693442	0.282942	0.0568503	0	0	0	0	0	0	0	0	13.1522	12.0185	44.1073	0	0	0	0.515084	0.113679	0	0	5.26432	0.0209287	0	0	0.415572	18.7704	0.168018	0.167171	0	0.193477	39.2829	0	0.526487	0.11724	0.674354	6.08578	0.369145	0	0	0	0	0	0	0.116393	0	0	0	0	0	0	0	0	0	0	0	0	0	0	41.9483	0	0	0.389976	0	0	0	0	0	0	0.596458	0.425442	1.08485	0	0	0.167741	10.4648	7.53866	0	3.20645	0	0	72.4044	0.119246	0.261643	4.45736	0.84633	0	4.3454	0	0	0	3.79061	0	0	0.168055	34.1206	8.10712	0.013074	0	41.9776	0	2.80066	3.45309	0	0	0	0.824332	0	0.96622	2.2818	5.82224	4.5921	3.85069	0.059905	7.3982	0	0	0	0	0	0	0	0.0164901	20.986	0	0	0	0	0	0.627792	1.02168	0.998643	0	3.34846	0	0.130917	7.95081	0	0	0	0	0.636494	0.0552797	5.27511	1.72787	0.389556	0.406684	0	0	0	0	0.226131	0.199214	0.153002	0.160577	0.403499	0.339412	0.0280883	0	0.781578	0	0.0982091	0.0991906	0.353296	50.925	0.259259	0	0.0911126	0.115894	0	0.147145	0	0.160682	0.656073	0	0.307058	0	0.506631	0.0438768	0	0	0	0.0696476	0.0849694	0.080303	0.0472876	0	1.84165	40.5574	32.5052	0.761159	0	0	0	0	0	0	0	0	0	0	0.0495982	21.1692	1.39532	0.424936	0	0	0.0294933	0	0.0789283	0	0	0	4.70783	3.28562	0	24.2196	0	31.2002	37.4334	37.4284	2.20261	0	0	0.00581462	0	0	0	0	0	55.937	0.158337	0	7.60418	0.0331047	0	0	0	0	0.942167	0	18.7238	0.0965242	0.686443	3.19198	0	0.61508	0.165549	8.0657	0	62.9665	3.80697	0	0	0	0	0	0	2.27013	0.412512	0.291315	0.0355718	0.316129	0	0.180105	0.154054	0	0	14.0328	41.1473	0.545444	5.85145	0.381221	0	0.288913	12.0876	13.9884	0	0	0.369187	0	0	0	0.111629	0	0.217788	11.9687	12.1446	0	0	0.205891	0	0	0.596226	65.8918	0.324173	0	4.56234	0	0	3.25405	0.0949033	0.00739905	0	0	0	0	0	0	0.148823	22.1704	0	0	0	0	0.297361	0	0	0	0.272328	0.159939	0.159891	4.53849	19.387	25.5909	0	0	0	0	0	0	9.82254	5.74749	10.6985	0	0	0	0.416925	0	0	0.113667	0.12013	22.8265	72.4388	0.525651	1.02378	0.0550317	0.203965	0.410269	0.452542	0.40769	0.407727	0.454941	0.398982	0.510091	0	25.4923	24.4528	23.8584	27.9414	0	0	0	0.278927	0.075173	0.181025	0	0	0	0.248973	0	0	0	0	0.191443	0.162029	4.1561	15.2851	5.50283	0.170816	12.6799	0.113584	0	0	0	21.3928	24.33	27.0531	0.373878	0.302765	0.375246	0	0	0	5.65072	0.707999	8.29054	4.0817	0.337574	0.367575	0.288394	0.384071	0	0	0	0	0	0	1.85331	0	146.151	0	0	0.102689	0	0.482004	0.441618	0.040764	0.0576694	0.103193	9.51622	0.356441	0.446142	0.453493	0.337704	0.0288483	0.0543695	0	0.150504	46.1742	0.356531	16.146	0.599451	0	0	1.31792	0	0.292082	0.147263	0.13043	0.0807777	0	0	0	0	0	0	0	0.553895	0	0	4.56152	0.597796	0.0209535	0	0	0	0	0	0	8.37399	0	0.688229	1.31356	0	0	0	7.15639	7.30871	6.77757	0	0	0	2.13449	0.611798	1.37753	63.3771	0.0490024	0.00283257	1.5678	0	0.0907081	0.184408	0	0	0.887028	0	2.08749	0	0	1.89919	0.1433	0.150774	0.906421
TWINS_70041_6	42.5326	0	4.11846	0	0.756448	0.409496	7.84484	26.8689	46.048	5.85835	0	16.3091	44.6415	0	12.9133	0	14.2208	37.1843	13.6114	7.10899	49.1068	0	9.39771	0	10.0084	0	0	0	21.3077	8.26039	0	33.1436	34.8986	41.4703	43.8957	0.0230736	0	58.727	17.9648	109.098	0.564724	0	3.40063	0.012881	45.5021	0.321249	0.0231882	15.3374	61.2719	0.0876379	41.6545	11.5061	0	2.0545	59.3565	0	0	6.41898	1.28051	0.0547797	56.3357	2.23627	0	2.46443	0	0	36.8797	13.0833	13.432	0	0	0	0	0	0.33531	2.21787	1.20477	2.32565	1.32165	3.89687	0	0.367765	59.9003	53.6055	0	0	0	1.9052	45.5842	0	49.1539	0	0	0	0	1.60617	0	0	0	0.151894	0	0	7.18353	6.68913	5.39829	7.5919	39.3375	38.5935	29.5993	25.3673	37.2529	37.2595	0	0	0	0	0	0.362404	1.94049	0.231539	0.533168	0	0	0	0	0	0	14.0434	3.44308	50.6666	0	0	3.25782	0	0.515085	0	4.26602	0.294637	0	1.17651	23.6542	22.3895	22.3214	0	31.1279	0	0	0	0	20.2474	21.2476	0	0	4.90586	0	11.6358	0	0.0459944	65.8546	0	31.9172	85.7634	0	6.54162	0	43.426	12.3434	17.2527	16.2866	0	52.4232	43.0414	46.1824	0.592244	38.4821	0	0	0	0	0	0	0	0.170627	0	0.516693	0	0	0	0.442361	0.497019	0	26.5377	26.3183	0	0	8.00965	14.2616	0	12.015	25.75	0.773572	24.4475	25.8957	0	25.8512	0.0942846	23.0381	26.1644	23.493	25.2486	23.7065	24.6188	0.370181	0	0	0	1.251	0	0.085149	0.134729	0	0.119745	1.06371	33.8391	0	0	0	32.0197	0	47.2046	12.1446	0	0.7551	9.36848	8.95772	0	0	0	0	0	0	0	0	0	0	0	0	29.086	27.9443	0	2.4189	27.5998	0.378745	0	0.727396	0	0	0	0	0	0	0	0	0	0	0	0	0	0	60.5666	0	0	0	0	0	0	0	0	0	0	0	0	0.0681261	31.6656	6.45539	0	3.87865	0	2.06148	2.53251	12.933	0.1557	0.928706	43.1076	28.4278	63.4581	0	5.06862	0	22.6802	36.4572	0.0308864	32.5009	0.506722	39.824	25.9985	0	0	0.0804999	7.17379	0.518492	1.47789	10.228	0	0	0	0	0	0	0	0	34.3309	29.9459	1.14235	57.1061	80.2107	11.301	56.0333	27.2906	32.4193	59.1076	43.0757	53.2355	0.287846	0	117.789	24.8968	0.200808	0.801919	38.4828	14.8392	17.1372	0.00798559	0	0.0763648	3.50484	3.39839	0.421565	27.6214	48.9962	2.98404	0	55.6352	0	9.06716	63.2474	40.6384	15.0378	0	79.0211	50.934	1.98294	0	59.5849	3.78672	0.0222412	10.6245	0.120309	0	0	3.81583	0	46.2396	0	4.79589	6.88112	22.4716	5.83032	0	0	87.5206	0	1.17391	5.47572	0	0	0.980586	3.30066	85.1465	0	22.5103	36.6825	88.0487	0	3.84458	2.43052	0.441934	31.7297	4.43674	0	0.0789037	25.3886	0	5.51856	15.7891	12.2379	0.885501	28.8448	54.508	34.7381	59.4967	38.8975	78.7511	47.1634	27.9865	41.3927	32.0865	0.153974	0.391763	57.3049	4.98919	55.4608	61.8084	57.7199	75.0959	94.6878	73.7118	34.4832	29.9986	1.02256	34.567	21.8345	22.0249	1.16072	66.1931	0	1.79674	0	55.9473	0	0.148431	26.1101	0	63.1226	0	2.78986	62.5742	40.2516	0	0	3.56774	56.6001	0.0165086	56.385	0	11.3992	0	1.40866	0.0165086	0	0.908684	3.27224	0.048089	20.3915	18.5137	24.2519	46.7916	0.16811	11.8919	4.63618	16.5823	0	12.4462	35.1269	55.0564	58.671	0	0	0	49.5625	34.1499	0	34.21	0	19.746	64.2674	55.8363	0	35.3016	32.9132	0	0.352942	0.00412886	26.3157	0.296556	0.123864	0	0.513937	5.83288	83.4084	0	22.4546	0.908803	2.51044	0	26.6875	0.116867	0	63.9829	63.0514	10.3158	56.9225	21.9054	43.084	45.0278	48.5832	0	1.02883	49.0935	0	57.3513	6.95097	54.7543	56.7726	21.0203	64.7768	29.4444	63.7689	48.5955	46.9147	0.489803	0	55.8608	0.241221	16.7188	15.8097	0.576558	60.8827	12.091	0.599118	0	65.717	46.8813	73.5246	7.57018	55.1851	37.935	67.8213	10.0416	37.4825	9.10767	52.1747	1.52083	0	0	91.9688	4.41001	1.76161	35.4024	18.0486	24.831	0	25.1149	0	56.2115	0	0.383063	0	0	98.0585	52.2317	3.11358	9.8249	0.000462394	0.00756645	41.4288	16.5174	3.37862	0	0	0	0	0.100964	0.0969977	1.22184	1.06893	2.22706	14.6637	0	2.44668	39.2553	0.936227	3.03734	0.0310798	67.4039	10.7994	0.792198	13.6338	0	11.4814	61.3996	0	0	1.30795	0	22.5378	24.1849	1.16999	11.1954	0	0	0	12.2069	132.519	11.1799	0.117592	8.45921	0	19.4794	0	0	0	2.27013	23.4106	50.6035	57.3838	3.48908	0	2.57706	1.39119	1.25421	8.98858	45.7717	0.635952	46.3522	0	0	2.50266	0.818427	46.4455	18.5269	31.6837	0.65848	8.43493	0	54.2736	1.67888	0	28.1045	0	0.849872	0	0	31.7339	1.61887	0	24.9715	0.877044	29.637	0.266687	11.8111	2.57247	13.9301	23.4921	12.2985	13.8538	250.073	16.3595	21.3064	57.2624	0.12808	16.4651	3.89775	67.4148	47.8339	9.9992	4.68387	11.5794	77.282	37.7621	10.0324	53.5482	0.814676	0	0.339214	0.697529	4.35226	26.614	0	0	0.377668	17.6707	30.4234	0.734041	0.251857	1.96113	0	6.71264	0	0	6.99651	54.741	0	15.8463	8.9833	0	13.023	0	2.32295	4.29469	54.005	0.0210491	0	51.071	75.1257	12.591	25.9744	1.84698	71.4362	24.8422	36.2199	0	24.1659	26.3749	1.74041	63.4681	0.809472	3.97284	20.1768	13.8307	2.51208	39.3962	8.47645	6.89142	6.3264	1.30806	16.3351	1.08772	58.215	0	0	0.391642	0	33.9338	72.5751	0.293747	68.0289	0	0	0	0	0	0	1.14256	1.16964	1.53881	19.965	1.99625	57.0509	26.934	23.6233	4.93403	5.038	5.07455	0	9.07719	0	0	1.27819	1.0875	26.8319	36.3574	0.115813	65.2373	105.249	33.8415	0.107032	0	0.158778	8.95024	0	79.441	0.404908	2.48875	57.174	0.239863	0	13.8261	8.66512	0.132385	0.123156	0.465596	0	3.77229	0.783915	27.1673	0.0460853	0.00581722	0	2.39615	13.3564	5.51385	3.83309	51.9604	47.4271	58.8708	0.96307	37.7263	9.84014	4.09594	0	26.851	3.18795	0	11.1222	4.55107	39.4102	0.324886	6.98316	71.1645	65.4375	0	3.89874	15.0865	3.05932	1.87052	3.90582	37.7215	56.693	0	15.8601	0.164204	11.8731	11.0172	10.8124	1.46547	31.2752	0	0	0.00545195	0	0	0.489309	4.29329	15.3108	0	0	11.0793	0.066211	0.197134	0	0	31.8098	0.206222	0	0.175809	0	63.4882	44.079	66.2418	5.55849	59.5013	0	0.576175	5.39382	0	0	6.61494	11.3552	32.3493	0	19.4405	51.2461	5.41345	0	33.2568	1.12012	0	48.6981	43.4024	10.8525	0	0.699687	67.4481	33.2642	13.0766	22.593	7.30862	13.5837	0	0	29.1073	0	0	0	18.5281	1.57667	0	20.8022	18.9636	17.3948	0.59522	39.4947	55.0799	45.9895	0	26.3747	27.826	0	3.65539	77.2416	0	0.213986	22.7435	7.33112	0	0	0	13.1066	0	0	27.2626	31.0001	30.0972	3.47197	0.46469	0	0	5.35424	20.447	58.2847	53.4543	56.2604	0	16.9238	22.091	25.7796	27.5595	0.222893	13.6955	0.199564	44.8677	42.7715	0.110896	0	0.0867433	10.4083	48.2179	64.679	13.3164	1.39121	52.3407	15.3099	0	40.395	0	0	0	1.68251	31.4079	0.0486432	2.27117	0.805577	2.07155	0	43.8632	61.8686	68.8935	65.3579	22.9853	57.6402	0.308515	92.6562	25.9069	18.579	13.7781	1.60263	95.1225	1.47629	39.2664	48.5639	59.4109	0	17.0804	2.26511	1.18651	0	0.497928	0.315603	51.6738	7.22533	1.13081	0	73.3879	65.6682	0.150775	54.9906	11.5863	3.13343	0	66.4591	64.1926	90.2902	9.62169	10.9896	48.3153	6.41378	10.7748	0.0558407	0	0	27.275	0	0	0	57.1122	15.8236	12.7643	8.67444	67.0468	53.1238	61.7973	34.7528	25.7856	7.80288	34.254	28.203	2.14563	15.0047	14.1545	0.0404238	0	1.186	36.4014	0	0	0	30.3094	70.5268	7.23943	14.3951	0.738959	0.253342	0.241316	16.9114	0	12.1442	0.518293	0.402291	0	26.4978	0	0.0468151	23.0387	57.0434	55.199	62.9738	63.0861	57.9161	77.0157	60.012	62.6722	71.7551	68.8314	2.0305	2.21657	57.0503	61.0404	57.3448	2.62833	86.557	54.8116	62.8512	60.0357	57.3021	66.0846	46.3418	21.7115	0.635114	35.0528	0	3.00208	2.36353	0.400082	0	0	20.791	0.460612	32.8936	29.1979	109.278	0.0539504	31.6962	2.07686	0	64.793	57.7282	67.3991	62.8711	39.51	75.3222	80.4058	0	0.882381	56.4212	59.9155	11.3179	50.1002	31.0399	68.3218	45.7006	0.155182	56.922	50.5051	70.5772	63.3537	63.0348	60.9265	59.3109	3.5642	0	0	28.6458	28.1292	32.8681	21.5339	0	0	0	52.3477	0.11215	1.706	24.1865	111.807	61.7834	82.2831	20.9343	0.1082	34.2221	34.6035	34.9273	32.5851	31.6352	3.99206	4.65305	4.68898	262.768	355.703	61.0066	5.30634	2.23158	3.42701	0.292588	10.25	5.96353	4.77888	77.1482	196.168	3.22747	21.6592	9.66176	12.0813	13.109	12.0556	0	0	35.7121	22.7642	11.6494	99.2713	95.3835	115.019	50.0112	43.6604	58.7583	64.0615	44.5656	45.0864	46.0702	43.1931	46.1798	65.1127	4.30326	4.91902	0	0.704498	11.4738	9.0839	9.0646	0.176829	2.32274	35.6597	9.6995	12.2854	0.354114	1.12147	0.0774845	1.05013	2.49827	0.0193167	0	0	26.792	31.2862	24.9842	0.591442	7.87441	26.3612	26.6723	24.6507	0	0	0	1.07181	113.203	0	0.2817	12.7287	1.29957	0	6.86657	58.3636	0.941654	0	3.9766	0.220269	1.00082	69.4071	77.7786	67.4596	74.638	72.2227	48.8376	53.624	71.9356	6.63455	16.1005	15.5197	14.3788	14.1284	17.5958	15.1674	25.6165	25.8018	0	15.635	0	0	0.171214	7.53711	0	64.373	47.1419	0.199131	0.0807075	29.1839	29.5772	31.59	15.5962	0.134355	2.22407	2.37581	2.00229	1.48875	2.36397	3.08545	81.573	1.87859	0	13.0443	0.122568	0	20.3611	2.5063	29.5613	0	2.53349	31.6533	0	2.63597	54.5876	29.3441	30.2718	0	48.4997	100.345	0	0.0931402	0.97335	55.8857	0	0	0.0587241	0.0438459	0	0.0293097	0	0	0	0	0	0	0	0	0.0724115	0	0	0	0	3.92174	1.39321	0.364299	0.215483	0.255897	10.624	0	0	0	0	0	1.96675	14.7258	0	64.8049	67.1709	38.1543	77.3425	0	0	0	0	0	0.979848	65.3943	0	54.2769	70.7365	0.861993	57.13	17.456	99.6754	60.8907	0	0	33.1131	0	5.92114	0	106.33	55.847	57.5348	42.608	0	0	0	0	36.267	52.6638	33.483	6.9754	1.63919	0.227637	0	2.95452	0.137382	4.31166	4.95898	4.16928	3.8187	6.85664	3.26764	0	0	6.74378	9.48041	4.46159	4.45724	3.3774	4.63257	4.22399	0	0	4.2557	4.17812	12.5114	7.64212	4.74083	4.59597	4.79665	5.02583	4.50015	4.55702	4.10879	0.795591	4.35646	4.73843	4.68994	4.49729	4.38275	4.42592	8.96285	0	13.0992	0	29.8617	1.29129	121.359	0	3.84503	23.986	23.0147	31.3547	0	30.3633	0	0	17.1754	0	0	6.96309	0.343628	1.1256	1.01262	0	0	0.0930782	0.0557789	1.25575	0.0775348	0.074124	0	0	0.0553671	0.0420606	0.069415	0.0647699	0	0	0	0.0504935	0	0	61.2305	66.9277	1.19645	1.7785	13.701	13.5069	31.926	7.95259	0	7.44192	0.356987	188.259	4.06132	0	0.460274	0	0	11.9587	60.964	1.68089	86.4648	0	0	0	5.86754	49.816	51.7765	23.058	57.5355	0	0	0	0	0	0	3.29894	0	27.2933	52.1356	65.4236	62.7889	0	2.67285	0.0927234	0.394366	26.1056	65.0919	79.2221	0	0	0.095669	1.73507	5.10716	25.6397	0	30.0525	0	0	2.63067	0	0	0.0162475	4.25797	18.2311	1.3432	0	0	75.7508	65.9865	0	4.37941	1.37626	1.30009	0	1.06379	0	0	3.0276	30.0826	0.0954758	0.457464	0.334646	0	0.0434105	11.3295	0.166724	0.152176	0	0	0	0	0	0	0	1.94809	66.4237	55.3397	0	0	0	0	0	18.3928	0	0	0	0	0	0.932756	0.155465	0	0	0	0.192238	32.2849	0	0.758411	7.41674	2.46277	8.24379	0	0	0	0	0	0	3.89767	0	0.275561	0	0	0	0	10.9996	0	0.126927	0	0	0	0	0	0	0	0	1.52766	58.9359	1.7784	0	0	2.06027	0.875961	0.908649	0.775034	0.0324578	0	0	4.03477	2.8554	4.08858	2.94668	30.3731	0.0800346	32.1428	0	0.0394385	0.087269	5.94359	0.88425	0	0	0.160655	0.0248626	0.0821631	61.8587	0.0712347	0.00767554	7.19533	0.656242	0.310365	1.01895	0.415755	0	0.34466	0.175171	9.09144	0	3.77007	0.119972	0.117346	0	0.0878414	0.53074	0.626253	0.614113	56.9138	25.5135	3.48249	0	0	0	0	63.3622	61.0581	60.8124	53.5033	63.0527	0.949572	0	1.98302	0.112105	0.116005	0	1.34983	0	0.0358103	0	20.9985	0.415272	0	0	0	4.36749	1.0853	0	59.3119	0	54.8905	56.9675	0	53.3467	0	56.155	54.316	0	57.9068	0	54.0777	55.8006	55.0301	0	52.3698	0	53.819	61.5714	56.4973	0	53.3676	56.0653	57.8543	0	28.0111	58.5723	45.8937	35.9257	58.7332	46.8709	0	52.0625	0	57.8629	0	50.3024	60.495	0	60.5619	41.4513	0	0	0	54.6824	0	0	59.5189	53.1164	54.2819	0	60.2845	0	66.457	60.4935	51.9017	45.5711	54.3493	56.572	53.4111	55.6035	53.9066	0	58.0379	50.2101	0	56.4332	61.1269	53.1954	0	0	0	0	55.8418	0	53.8086	0	57.2928	56.8104	0	53.1508	56.6797	0	54.6073	54.0191	0	0	52.0313	0	0	52.4146	0	0.0123472	0	0	0	0	0	0	23.2158	0	66.7396	0.974031	2.23722	38.589	1.48865	54.2492	56.0948	27.8691	0	4.31522	42.1146	0.27849	558.896	1.54435	0	96.933	30.9338	4.30969	0	2.97417	101.788	61.1045	0	61.1528	56.882	131.719	0	9.77695	18.9801	7.75961	18.803	0	0	0	0.228041	0	42.8901	0	19.1409	33.3623	35.1334	54.7828	0	29.0019	0	0	67.7528	67.8094	65.838	1.80157	0	2.8046	29.3013	0	0	2.98687	5.63867	5.11833	4.91358	5.38372	0.0938305	0	0	0	1.15103	0	0	0	0	0	0	0	80.164	0	0	19.7486	48.8983	0	0	87.1234	37.2769	65.6062	53.3409	0.0699599	0.260997	0.523555	0.353812	0.356823	0.551737	0.240544	0.400016	0.0204925	0.0297485	0.030558	0.0572266	0	0	0	0	0	0	0	0	0	30.3693	31.343	8.3472	4.16901	9.07873	1.5181	0	0	0	0	0	0	27.0934	44.4384	51.6765	19.7177	0	0	0	0	29.5751	0.348112	8.84786	3.28727	0.840815	3.78035	18.3736	5.14189	0	6.23028	0	29.2399	8.61156	63.6967	99.393	0	93.8847	12.9297	28.4414	12.026	0	16.132	0	0	0	0.318742	47.4152	36.0817	0.393832	79.3702	1.29368	9.223	569.659	1.09236	0	0	0	29.748	3.80683	3.10614	4.56029	2.70366	0	28.8565	0	0.0850186	0	0	0	0	0.0776448	0	7.65738	11.0079	11.5473	1.95564	1.7105	4.06951	0	14.86	0	0	45.473	0.394758	0.684162	75.03	9.75646	6.18739	3.69006	4.19803	5.1629	9.61709	18.1759	0	5.30051	0	0	0	0	77.6551	0	32.5695	28.5231	5.02471	6.03276	38.6956	0	0	0	4.27511	67.4145	77.564	59.2537	28.3769	0	2.47052	0.539882	0	26.4513	57.7931	1.22152	0.351396	0	0	17.1008	65.4787	0	32.1657	65.2628	0	0	13.6768	14.3131	0.457196	0.124143	0	0	0	0	0.0308639	0.109708	1.25259	0	0.669213	0	7.94952	0.11844	0.425653	1.61816	0	0	68.4997	107.674	140.869	95.5971	92.0844	33.2069	62.3984	30.4876	13.2873	0	40.562	0.67483	0	54.209	51.6932	37.0438	85.3012	58.6175	63.5732	55.1412	0	41.092	65.3862	71.2054	0	0	31.7811	0	78.0637	0	0	0	0	22.4053	68.4691	100.306	48.0721	64.8248	0	13.4904	58.8557	64.7267	0	63.6491	0	60.0552	6.26131	0.373294	39.9509	106.411	1.06959	54.6417	2.49257	9.31424	14.2158	55.4474	0.543091	0.738437	4.43818	81.0725	50.1143	20.1696	60.7473	0	53.0693	51.7372	0	0	1.426	0.67144	0.516456	35.1353	1.01803	1.05985	59.5715	75.3356	1.13722	38.2482	41.0032	67.8835	36.2308	0	6.68267	63.5045	8.28226	59.9928	60.2016	0	0	1.16072	1.36492	55.5396	55.9435	0	0	2.64629	0	0	8.58375	12.0875	7.27782	1.59461	22.8874	37.5004	43.1918	49.4454	43.9141	37.114	1.1111	1.07334	1.56031	39.028	0	0.87156	71.2281	51.3354	0	1.39224	34.5054	63.6896	65.4994	56.0882	0	0	6.57732	1.56807	2.51811	13.0173	0	14.6213	16.425	6.45406	14.566	1.95096	14.0919	0	2.42338	0.527878	43.8298	0	69.056	7.40713	2.82883	0	61.8851	61.1507	0	70.8367	0.282628	18.8648	50.1468	62.3098	10.0686	0.964034	15.0727	0	0	85.0311	0	2.32932	0	0	0	0	0	0.513734	68.8138	66.1558	69.2827	3.76766	0	0	7.391	56.7032	22.3366	0	14.9802	111.792	11.982	98.6329	52.276	61.7271	12.9566	40.6979	6.41957	4.92659	5.14708	0.90267	3.37031	2.25799	0	0	0.974954	0	47.5012	31.4098	0	0	4.65389	65.7621	0.654685	0	0	0.450567	0	1.03143	64.9046	1.28224	1.09461	62.7332	6.28993	0	0	2.79122	27.1559	23.3941	36.7649	0.664139	0.716701	0	0.912135	1.33544	11.7175	1.88471	7.4801	0	1.8321	0.319126	0.0716419	0	1.32802	0	0	28.6659	0	0.113543	19.7726	0.568689	1.11819	26.8684	29.2752	33.8329	23.7662	0.23243	13.1393	0	0	29.3578	5.48671	6.02652	5.12087	0	40.7026	21.1307	21.5153	37.6338	28.2601	0	27.58	65.7684	0	0	0	0	0	118.316	94.7088	4.70794	15.2668	12.5818	0	15.4578	0	0	1.88013	0	0	0.41797	0.104613	24.7742	0	1.56339	23.59	46.7682	5.17645	0.359042	0	5.29707	0	6.34759	0.0396215	3.94998	17.4446	3.2769	1.35558	7.07865	13.2241	101.373	2.49565	0	0	0	0.850374	0	53.3462	0	1.28976	0.0524823	0	0.208466	33.5214	0	0	0	5.49671	0	0	0	27.5536	0.402909	0	0	0	0	0	0	0.268853	75.1242	55.3539	1.07763	1.20308	4.82403	28.9159	13.8047	2.76898	0	5.4047	0	0	36.8899	38.9365	0	35.8773	47.6366	61.5348	54.6005	59.0369	5.22766	0.734073	0	1.59169	0.551941	0	0	0	0.479417	0	0.0828668	0	0.810699	0.139037	0	0.37107	2.95571	2.10529	0.981609	0.358177	0.891426	0.38287	0	0.0754241	43.8246	13.6763	77.6122	1.22528	0.301644	0	8.83558	0	0	0	0	0	0	0.469748	0	0.0493714	0.0461342	0.0383651	0.476695	5.91379	0	0	1.74455	63.0863	0	45.9132	62.1983	31.2677	12.0483	0	28.0658	66.9455	0	56.6297	53.1499	56.0014	0	0	1.35044	30.8777	0	32.1576	0	3.3564	3.45738	0	0.621597	0	31.8565	46.4897	73.9927	0	0.088725	0	6.33735	0	0	0	0	0	0	0	2.42801	0	0	0	0	0	56.2264	50.4728	89.4919	36.8515	0	24.4867	22.411	33.5767	0	5.01244	12.915	0.818348	0.0616625	55.3393	0	20.455	15.3346	9.59872	9.08693	14.9539	10.4189	0	0	32.5115	23.9142	11.5753	19.8465	0.735334	49.8463	2.02825	0	2.02943	0	34.1503	127.211	101.424	0.957286	11.4316	56.7857	32.1772	0.429038	0	0	0.81339	0	33.04	0	31.8378	0	27.4933	0	0	0	0	0	0.247772	0.230495	0	0	3.53956	0	0	0	0	0	0	0	0	6.95812	0.0599124	0	7.15415	0.531411	0	0	1.1094	0	0	5.25811	0.346829	17.6178	0	0	0.249192	5.81196	0.0482306	0	0.179695	178.238	0.85878	2.95094	0	2.16526	0	7.91425	0	49.4908	3.67524	0	0	0	0	0	0.220973	0	0.511994	46.9828	12.4923	0	0	0	0.661987	2.21453	0	0	1.02277	0	0	1.06015	73.0136	0	0	0	0	0	0	0	0	0	0	0	0	0.757429	0	1.44385	0.603308	0.629513	0	0	0	1.55403	0	0	34.6781	0.197772	0	21.9924	0	0	0	0	30.2987	0	12.4594	0	0.0516567	0	0	0	0	0	0	0	0	0	0	8.79886	1.36524	1.57136	0.316002	0	8.5374	0	0	0	0.340159	0.262395	0	0	0	0	1.55447	0	1.15024	0	0	1.10055	0.208301	0	0.38605	2.90497	0	0	32.8999	0	20.81	0	0	0	0.87628	21.9803	43.7045	0	37.4912	0.165464	0	1.32275	3.79722	0.940716	0.775318	0	0	0	2.99192	0.336118	1.68888	14.1498	0	0	0	0	52.1607	48.8407	4.60811	0	0	25.3663	0.525574	0	0	0	1.9673	2.44209	1.80892	0	0.443396	0	0	0	0	0.448955	0.346212	0	0.0999539	2.9663	0.252259	23.625	33.1782	0.158193	0.187418	0	0	1.56872	27.2284	0	27.4518	28.8287	0.0999592	0.690056	4.9921	12.6422	0	0.262663	2.51594	3.15867	44.2089	0.290305	0	0	22.3304	4.42419	5.09314	48.4216	0	8.83024	0	14.8713	3.91699	31.7267	1.24955	2.41645	0.0154363	0.140016	27.9286	27.8893	34.2215	0	0	24.7947	29.4257	0	0	0	0	0	0.219816	43.2357	1.14297	0	25.8995	0	22.2994	0.444725	0	0	0	0	98.3907	7.55359	41.3735	0	0	0	0	0	0	0	6.73517	93.4308	1.52815	0	0	0	56.4717	0	0	0.020248	0.0685367	66.105	0.182793	0	0	74.3509	0	0	0.32526	0.261336	0.369308	0.247444	0.381625	26.1006	60.1984	0	58.4469	0	0.738628	0	9.84632	50.838	1.49672	66.7014	0	13.3557	28.4973	0.987798	66.1315	8.53988	1.7549	0.769132	0.64489	0	0.59352	5.15315	0	0.962784	0	0.235049	25.7107	27.8329	34.4792	1.52972	0.00964472	30.2213	0	14.4638	59.1067	0.270815	27.7161	0	1.7395	0	55.1408	0	24.5805	0	57.2844	3.034	0	18.4646	0	14.4428	1.65153	1.99985	2.41031	30.7366	23.9835	0.06941	0.0970264	57.1812	0	0	0	0	0	0	16.4302	0	0	10.759	0	0	0	0	0	0	0.0925284	2.50955	0	8.58863	0	0	12.7434	0	0	18.614	0	0	0	0	0	0	0.0689025	0	5.07262	0	0	17.5312	14.9446	0	4.15606	0	0	0	0	0	0	0	0	0.0338932	43.6564	0	2.07292	0	2.97121	9.89476	0	0	0	0	0	0	0	0	0	0	0	0	0.0925273	0	32.9028	34.1618	0	0	0	4.06839	31.0222	0	75.5704	43.2951	27.4829	14.4975	35.713	0.0404177	27.3632	0	0	23.0196	16.2949	29.7543	29.3821	22.3043	10.2157	28.6299	29.924	28.481	31.3593	142.872	0	2.27485	8.4033	7.98684	37.8035	35.5903	35.7625	6.85652	22.1356	34.0667	33.2701	32.1523	27.991	0	5.5364	0	0.142235	0.142235	9.43704	0	0	0	0	0.0752778	0	0	0	0	0	0	0	0.137914	0	31.6593	0	0	0.278353	28.7557	0	0	0	37.5557	0	0	0	0	0	0	0	0	4.62218	0.584731	0.769084	0	0.514226	0	0.0378728	1.49264	0.573303	0	0	7.10471	0	26.4447	0	0	6.45534	0	0	1.94947	47.9238	74.0756	0	0	0	3.98438	1.52389	0.756893	0.352764	64.5325	0.240559	0	9.11339	1.16579	0	0.711929	75.2324	23.8793	7.1162	0	21.9802	0.64056	0.953055	4.7179	7.10053	0	0	47.7613	16.6002	0.829752	0.547905	6.58884	0.0772728	1.85268	2.92374	52.2751	14.2872	0	0	0.547347	0	0.29729	0	17.1121	29.42	61.3519	0.255037	32.481	2.49477	61.6555	21.0822	1.8602	0.310538	0.306766	0	8.21775	7.80536	0	0.794475	0	28.4119	60.3599	62.8869	0	0	0	0.353412	0.130433	62.2734	40.4294	0.558334	6.14778	0	3.37011	0	33.1632	43.3644	37.6898	0	31.3809	0	0	0	36.2162	0.887458	71.0856	1.23531	0.376305	16.6968	25.8488	0.116902	11.717	0.364582	0	8.76897	0.858951	0	0	0	0.172646	0	11.6148	0.561851	8.11448	0.504681	0	0	5.27668	1.85262	0.0605087	2.00972	63.0972	1.61181	8.20389	12.6938	83.1666	0	21.7952	1.25855	43.3589	0	12.6886	31.0576	11.3296	0.0724343	4.04272	30.6871	0.85327	8.29658	0	1.30783	0	0	4.03435	30.4356	0	60.922	0	70.6738	34.3432	2.1237	0.123273	0.57617	0	25.5082	22.9058	1.73837	2.36159	56.249	0	58.9158	0	0	12.1293	0.0862724	0.089063	0.239601	0	128.21	38.1625	0.56798	0	84.3663	35.4927	0.358556	0	0	0.412411	5.12577	0	0	0.0298778	0.902242	0.0368968	3.1776	0	1.57469	0	0.195823	9.68915	16.6363	10.5187	49.069	24.2532	54.1932	1.8359	76.0293	2.30155	63.2555	23.8102	3.06974	0	0	97.6832	21.2556	0	90.2914	20.8266	0	1.21393	18.9289	0	0	39.4065	11.211	65.0188	0	0	0.0440816	0	61.6109	1.35365	0	2.66814	0.95214	0.99489	1.70785	0	27.2356	34.3463	0	0.0645355	9.09478	0	167.369	0	0	0	87.4179	23.7343	30.2235	0	20.8153	0	0	0	0	0	11.5879	90.6303	6.62878	0	0	76.6321	0	0	0	0	0	11.5585	0	24.4614	146.83	30.0575	0.127113	0	62.6513	11.811	49.4037	7.07889	0.545811	0	0	0.770314	0	0	0	0	12.0112	3.00683	0	0	7.79601	3.34543	0.672326	1.313	11.4798	67.3834	0	1.97462	0	0	0	0.0909099	0	0	0.336101	0.4012	0	0	0	0	0	0	68.1718	118.256	0	0	0.379351	0	0	0	2.78467	3.73855	0.00500305	0	1.83793	107.084	27.5174	49.7878	0	0.877728	72.4496	0	0.0569554	0.0520964	0	0	0	0	42.2014	0	134.799	0.0556723	0	0	28.3888	1.48385	0	0	3.76999	0	47.0709	0	0	1.21553	0.576445	0	0	51.5541	0	0	26.7519	1.09262	1.42801	1.30321	0.0579295	0	0	0	6.99691	0	2.54253	2.11942	7.14098	2.75419	0.62551	0.944797	4.26459	27.1201	2.51959	0	0	0	17.0133	68.1654	0	0.092372	0	1.24249	38.7676	7.83691	0	7.96285	0	0	0	0	0	0	0	0	0	0	0	0	30.0212	8.50289	0	0	0	64.5143	0	0.8017	0	0	1.04922	2.78613	0	0	0	10.9863	0.829317	16.912	24.4099	0.19707	89.6463	0.919209	1.20939	30.2294	36.4458	0.27162	0	64.6298	4.16039	1.71252	3.51131	3.39341	0	0.317504	8.33243	63.9328	0.134408	15.4025	4.03739	52.7517	25.2434	66.2003	0	9.0398	0	0	0.559634	2.86473	0	0	24.9238	23.9302	0	55.4048	0	0.0756021	64.8222	12.3523	12.3135	27.4176	20.5756	47.7479	13.6818	2.06181	0	34.1545	0.643515	22.486	0.11807	33.856	16.543	94.4475	0	0	6.96372	0.564086	0.0613698	2.82206	10.7162	33.8281	0	0	0	0.0198535	0.0807415	0	6.17161	0	0	0	2.34441	59.9291	0	0	71.2581	77.3137	0	0.029674	16.1211	0	0	38.2914	27.7988	0	0	0	0	29.0073	0	0.0646358	12.8383	0	2.53856	0	0	16.3176	0	1.11873	0	0	0	1.31729	0	0	1.51363	25.7531	0	0	0	0.784611	0	1.84148	0	0.401308	0.0370805	1.10224	0	0	1.14114	0	0	0	1.45074	25.6297	4.49381	0	1.87456	0	0	0	0	0	0.587067	0	0	0	3.17425	1.96691	0	0	0	0	0	0	0	0	0	0	0	0	0	0	37.6998	0	0	0	0	0	24.0794	45.5272	1.06157	1.00968	1.29994	0	0	0.91673	11.586	2.00982	0	0	0.662034	34.3076	0.852324	83.5789	0	2.06858	0	0	0	2.98424	54.1685	0	44.6152	0	0	1.03641	0	9.06657	21.839	29.5521	0.0471387	0	9.81302	40.5144	0	0.0173003	0	0	0.0622864	0	0	0.813486	0.129598	0	0	0	0	50.3313	0.41757	0	1.01563	0	0	4.2844	0	0	0.622946	0.717627	0.670095	9.70611	1.26503	11.8343	9.56476	12.6547	0	0	0.648977	0.772349	14.2267	1.01064	0	0	0	0	0.289837	0	0	37.4124	1.94027	26.0514	0	0	21.7256	0	25.513	0	0	0	0	0	1.47945	0	0	1.41179	0	0.0790525	0	0	3.07499	8.33829	0	1.16072	0	0	0	27.5715	4.71076	0	1.61621	0	0	0	0	0.148144	7.47794	0.492054	1.4931	0	3.90176	0	17.2366	0	9.4882	0	0	0	4.94366	39.9442	0	0	1.28936	16.4862	6.28715	0	0.821228	2.44783	0	0	0	0	0	0	0.0840681	0.90073	0	0	0	4.94997	21.9316	0.788229	0	0	0	2.32927	0.634569	1.34471	76.9027	1.27324	1.68504	0.0687352	23.5446	0	17.603	0	0	0	0	0	0	61.8512	0	0	0	0	1.33823	0.251249	0.551808	0	7.88862	0	1.57157	0	0	0	0	0.490669	0	0	0	0	0	0	0.475901	0	0.0673576	0.256986	0.685227	37.4477	0	0	0	0	36.2269	0	0	0	39.4983	0	52.7356	38.1024	0	31.7635	12.6223	0	0	53.7017	23.3557	9.62544	9.80461	0	23.0688	3.04693	0	0	0	0	1.6358	0	22.455	0	0	0	0.82097	0	0	0	2.78252	10.7692	7.58804	0	0	0.0900452	0	23.7299	0	0	0	1.26872	0	14.0234	0	26.8745	0	5.45999	0	0	0.0654853	0	29.8639	0	0	0	0	0.278349	0	0	0	0	0	66.555	21.7058	0	6.97851	0.473596	0	0.530327	0.41295	2.00505	0	0.660667	9.93938	0	54.1071	47.7621	24.0094	0.616088	0.512453	0	0	0	0	74.0999	0	0	0.144719	23.3374	1.37642	0	6.65726	0	0.0420451	21.3212	0.372104	0	0.0221744	0	0.817407	5.00206	0.921327	0.934957	0.222874	0	0	0	0.863312	10.9418	0	21.3393	1.05856	0	0	2.50355	37.5273	1.17021	0	0	0	5.86551	0	0	0.539305	0	0	0	0	0.0385347	0	0	26.6268	65.1809	0.474912	0.183905	0	0	0.0635977	0	2.55717	0	0	0	0	0	5.07287	0	20.5271	0	0	2.13354	3.15704	0	0	0.785676	0.0405913	0.00958974	0.0139177	37.448	38.6842	7.72602	1.1581	0.670644	0	0.279186	0	0.0362532	0	3.15445	0.169224	22.1584	1.6768	9.17926	1.44405	0	56.748	0	0.0845521	0	0	0	0	0	0	0	0	0	0	1.23465	0	0	0	0	0	0.266552	0	0	33.8993	64.8687	7.32752	8.55694	7.01546	40.8733	62.0603	30.7185	0	0.902381	53.4879	4.31955	1.4773	13.7425	14.102	5.1869	0	31.8202	1.57966	23.7834	13.5449	0	25.0858	27.468	2.25167	0	0	34.0222	0.164553	5.33929	24.0086	1.12625	1.86381	9.39733	0.637849	0.0710093	0	19.114	1.44758	0	30.4731	0.178084	0	0.0731149	0.115528	0	9.02835	68.4294	9.38847	28.687	60.0119	44.1785	0	0	16.3698	18.6225	3.90128	0	0	0	0	0	5.34079	0.375161	0	0.556655	1.92784	0.0364593	0	14.1837	1.37981	0	0.707239	0.0260528	43.0511	2.12403	0	0	0.0051295	0	0	0	0	0	0	0	0	0	0	54.3706	0	0	0	0	0	0	0	0	0	0.0703392	0	0	0	0	0.0940253	0	0	25.1308	0.0404487	3.10314	4.00003	0	0	4.184	0	0	0.00847515	0	0	0	0	6.00253	1.55071	0	6.21585	0.188001	1.06422	0	0.159404	0	0	0.600478	0	18.73	8.99732	0	0	37.4557	0	0	0	0	0	0	0.887977	0.795856	0	0.283739	0	1.30476	1.6607	1.56014	0	25.9171	3.06468	0.896575	0.0541899	0	0	1.55849	0	0	0.0570358	0	0	0	0	0	4.70479	1.43968	0	13.5842	0	0	0	0	0	0	0.940369	0.917328	1.0112	1.08067	0.625817	0.618295	0.480209	0.52626	15.3801	0	0	0	0	0	0	0	0	0	0	0	0	0	0	0	0	18.3503	0	0.15967	0.135338	0.355854	1.97451	1.95121	0	0	2.322	0.0339919	0	0	0	0	32.9436	2.20976	2.76772	9.68436	0.503049	0.553831	0.588413	0.252639	0	0	0.115784	1.63839	1.17046	1.80749	18.643	13.6641	10.156	0	4.89246	4.50471	3.97917	38.4445	0	0	0	0	3.28497	0.0865756	0	0	1.75106	0	0	0	0.144107	0	0	0	14.0247	5.54605	0	24.7256	0	0	0	32.3865	3.53236	12.0426	0	0	20.5285	27.7882	0	0	0	20.126	14.9453	16.1717	0.234316	0	0.488245	0.401078	0.371149	0	0	0	0.020853	0.0604407	0.0644362	0.0294854	0.263927	0.0528979	0.028447	0.0518439	0.711977	0	0	0.570414	0.116472	0.304671	0	0	0.999328	0	0	0	0	0.112835	1.11094	0.284278	2.64374	0.0869839	0	6.41795	0	0	0	0	0.537517	0	1.19455	0	68.6502	2.21533	0	0.0141656	0.0188694	0	0	3.82794	0	4.79788	0	0.122673	0	0	0	0	0	3.42949	2.44995	8.71417	0.964752	0	0	0	0	0	18.4786	0	0	0	0	0	31.2106	2.81466	0	0	0	0	0	0	0	0	0	0	54.8377	0	0	0	0	0	1.70927	0	0	0	0	0	0	0	0	0	0	0	0	0	0	0	0.386342	0	0	0	0	0.771566	0	65.6437	1.66318	2.23656	9.37929	0	40.9806	18.0761	35.4912	25.1414	40.5807	0	0	0	0	0	0	0	0	5.93065	0.185734	0	1.13002	8.39637	19.1544	0	0	0	0	0.138946	34.0117	0	46.1835	28.0434	0	0	1.0618	1.78694	0	0.445529	0	0	0	0	0	0	0	0	0.879341	0	0	0	0	0	0	0.064611	0.786081	0.841566	0	0	2.13852	0	0	0.217139	0	0	30.9116	2.48865	0	9.34165	0	0	18.3607	0	0	0	0	0	0	0	1.28648	0	0	0	1.27382	0.0652415	14.6875	0.0926488	0.0486931	0.701859	0.183559	0	8.19321	0	0	0	0	0	0	0	0.650214	0	0	0	0	14.4175	1.66833	0	0	0	0	0.571198	0	0	0	0	0	0	0	0	11.4637	1.04731	0	0	0.0723686	1.46668	33.8041	0	0	7.26927	0	0	0	0	0	0	0	0	1.00828	47.4374	6.37996	29.1653	0	0	0.329799	0	0	0	0	0	0	0	4.16433	0.341196	0.236781	0	0	0	0	0.208206	53.8778	0	3.61699	37.5349	66.7536	63.8667	32.3242	0	0	2.85433	1.44176	3.04614	2.44912	0	0	0	0	0.0737136	0.0716378	0.0447054	0	0.178031	0.130842	0	0	0.0792837	0.0792837	0.120118	0.103944	2.07597	0	0.106146	0	0	0	0	0.505643	0	0	0	0	0	0	0	0	0	0	0	0	0	23.7418	26.1662	0	0	0	0	0	0	0	4.7677	0	0	0.438861	0	0	0.594086	0.677024	0.653684	0.593341	0.401561	56.5041	0	0	0	0	0	0	0	0	66.6379	0	0.27073	0	0	0.401744	0.443656	0	0.460281	0	0	0.00355922	0	33.9248	0	2.84467	0	0	2.78557	2.69318	0	0	0	0	0	0	0	0	0	0	0	0	0	0	0	0	0	0	0	0	0	0	0	0	0	0	0.586147	0	0	1.65433	25.7809	0	0	0	0	0	37.6567	0	0	0	13.9646	0	0	10.2641	0.0417768	0.026687	0.0353951	0	0	0	0	0	0	0	0	0	0	0.0263857	0	33.7371	1.70957	64.7573	0	0	0	0	0	0.196011	117.525	55.8925	0	8.48191	0	0	0	0	15.6189	0.257504	5.12063	4.88077	0	0	0	0	0	0	0	9.93058	0	1.78507	0.667609	16.6502	0	0	0	0.112125	0.299769	0.254394	0	0	0	0	0	0.752658	0	0	57.9137	34.3536	0.61515	0	0	0	0	0	0.19356	0	0.205217	0	0.161453	0	6.78035	6.16057	6.08647	0	0	0	0.0577929	18.487	0	0	0	9.04327	0	0	0	0	1.25425	0	0	0.022254	0	0	0	0	0	0	0	0	0	1.08559	0	0	0	0	0	0.891806	0	0	15.189	0	0	0.388259	13.5467	0	0.02744	0.0518738	2.64754	1.91856	0.065034	4.20108	0	0	55.9657	0	7.95393	0	12.6585	6.92696	2.96274	13.225	0	0.294095	0	0	0	0	1.54069	0.705124	0	0	2.675	0	0	0.937877	0	0	0	0	0	10.1872	0	0	31.9641	0	0	0	0	1.41174	68.4361	0	0	0	0	0	12.1478	0	0	0	14.4744	0	2.1494	1.71141	0	0	0	0	0	0	0	0	0	4.30804	0.961866	0	0.541672	0	0	0	21.7005	0	0.152587	12.759	2.42948	0.372049	0.442118	0.0807152	0.446057	0	0	0	0	0.976784	0	0	8.1136	1.13305	0.0270646	0	0	0	0	0	0	0	5.17276	1.14545	0	0	0	0	0.0210917	0	0	0.543091	0	0	0	0.535423	2.60135	11.7042	0	0.0608399	9.10141	2.51781	0	0.121253	0.466735	3.64786	1.30043	0	0	0.944401	0.0518601	42.3871	0.2894	1.12141	0	2.38223	0	0	0	0	0	0	0	0	0	0	0	0	0	0	0	0	51.6388	0	0	0	1.27423	0	0	0	0	0	0	14.688	0.855799	2.55995	0	0	0	0	0	0.111939	0.719894	0	1.89544	0.430853	0	0	0	0	0.0332327	1.8282	0.336842	4.79483	0.157672	0	0	0	0	0	0.0238813	0.179259	0.532943	1.51192	0	0	0	2.54594	0.161844	0.40699	0.22563	0	0.239023	0.201199	0.169543	0.212101	12.6026	0	4.02911	0	0	0	0.904312	0	0	0	7.46821	2.98695	76.8365	0	4.95587	0	0.248628	0	0	0	0.229268	0	60.1024	90.5315	25.1665	0	0	0.0491631	0	0	0	0	0	0.405257	2.45055	2.37939	2.14784	2.24386	3.24629	2.56306	0	0	0	0	0	0	0	0	0	0	0	0	0	0	0	0	0	0	0	0	0	0.636975	0	0	0	0	0	0	0	0	0	0	0	0	1.95914	0	13.4573	0.3127	0.169257	0	52.6876	0.760377	0	0	0	0	17.4578	0.268818	3.50617	0	0	0	0	0	0	0	0	0	0	0	0	0.267173	11.1746	0.853122	0	0	0.32411	0	0	0	0	0	2.49098	0	0	0	8.92196	3.36966	0	0.130088	11.7337	48.8967	41.7049	0.867146	0	1.44716	29.866	0	0	0	0	0.801103	25.8739	0	0	34.87	0	0	0	0	0.838675	0	0	12.7788	11.3425	0.13734	14.5273	62.5695	0	0	41.3792	0	0.296678	0	2.04521	0	0.226806	0	0	8.36185	0	1.00828	1.04255	0.0421733	0.18476	0	0	0	0	0.247533	9.23864	0	0.0535297	10.0802	0	0	0	37.7082	0.302872	0	0.00347682	0	14.2619	0	0	0	0	0	0	0	0	19.2252	0	0	0	0	0	0	0	0	0	0	0	0	0	0	0	0	0.637584	0	0.044522	0	0	0	0	62.8289	0.941865	0	0	0.199906	0	0	26.0452	0	0	0.0402299	0	2.70824	4.18466	3.79291	71.7327	8.52724	1.00586	0	0	0.114553	2.07371	0	0	0	0	0	0	0	0	2.11549	5.92492	1.81512	0	0	0	18.5123	13.2052	17.0159	23.1036	5.39249	2.41506	1.19335	0.0197477	0.635801	0.831883	1.32327	0	0	47.0546	0.536101	16.9141	0	0	0	0	0.364898	0	0	0	1.02501	2.69182	4.96115	1.44251	0	0	0	31.5603	0	0	6.07236	13.3149	0.908949	0.292326	1.68927	0	0	26.366	0	0	0	0	0	0	0	0	0	0	0	0	0.699153	1.03629	0	0	0.42322	1.12533	0	0	0	5.80467	0	11.6092	0	1.49948	2.88704	0.24182	0	0	3.57342	0	49.9986	0.207554	52.2893	1.77004	0	0	0	0	9.88494	0.502436	28.4141	26.9425	0.557192	5.66601	0.0539049	0.216418	0	0	6.0797	0	16.1819	23.238	3.30066	21.903	0	0	0	0	0.464971	0	0.179705	0	0	0	0	0	0.212651	0	0	0	0.515812	0.216387	0.98707	4.81878	0	3.68873	0.0777467	0.140312	0	0	0	0	0	0	0	0.016399	0.0619266	0.030591	0	0	0	0	0	0	0	0.215547	0.457501	0.0854867	25.907	16.9086	24.9898	0.316756	0	0	0.223708	0	0.029921	0	0	0.0188713	0	5.15512	0.960898	0	0	0	1.22871	0	0	0	0	0	0.0983487	15.1726	3.24678	0	3.8913	0	0	0	22.2625	0	0	0	0	0.123999	14.1046	0	0	0	0	0	0.047425	0	0	0	17.7754	0.382279	36.6826	0	0	0	0	9.25898	7.10887	0.363917	0.0511575	0	40.8053	0	26.6828	0	0	18.1195	5.14981	0.600451	0	0.599897	0	6.02482	0	0	0.0913409	63.0399	34.4543	33.382	1.74358	20.6051	0	0	0	0	0	0.480551	0	0.0516569	0.0894629	0.146798	0.042839	7.39938	8.52904	0	2.15289	0	90.7882	0	0.585333	0.857374	0.722921	0.655715	38.9816	60.5292	0.646439	0	0	0	2.32585	0	0	0	16.0179	0	16.9647	0.897307	2.55312	13.2577	1.05651	1.94622	15.2054	0	0.442762	0	0.0165045	0.0378883	0.925157	0	0.163791	0.0292248	0	0.016211	0	0	0	2.65059	0	0	5.92484	5.09788	36.9619	0	0	8.82993	0.103487	0.0962041	0.0716259	0.0715583	0	0	0	0.0154414	0	0	0	0	0.469215	0	0.484096	0.803276	0	0.404897	0.256897	0.279656	0.151107	0.0194985	0	0	0	0	0	0.00516701	1.04357	0	0	0	0	0	0	0	0	30.1491	27.9917	27.6967	0.043363	0.712338	22.4421	3.13598	0.0253203	0.0152224	0.382773	0.242918	0.0322992	0.743478	20.3389	0	0	0.502754	0	20.2101	0	0.136856	0	1.3141	7.10449	0	47.0747	2.70992	0	0.343741	0.952071	0.883595	1.09084	0	0	0	0	0.607405	0.206965	22.9954	0	0	0	0	12.7238	0.0131891	54.6875	0	0	0	20.577	0.891326	0.0748352	0	0.0906731	0	0	0	0	0.387578	0.0292992	0.00476916	0.0222412	0	0	0.0185423	1.68037	0	4.08501	0	0	1.99588	2.55459	0	0	0	0	0	0.751616	2.78884	0.282557	0.269131	1.16467	0.68873	0	0	0	0.737581	0.219362	0	0	0	0	0	0	0	0	0	0	0	0	0	0	0.416993	0	1.99728	4.9929	0	0	0	0	0	0	4.44329	31.1359	0	0	0	0	0	0	0	0	0	0	0	56.2389	0.124561	15.21	0	0	0	0	0	0	0.0782185	0	0	24.0753	41.9033	0	0	3.17742	0	0	0	0.0608746	0.455753	2.87267	0	0	0	0	0	0.50532	0	0	0	0	0	0	0.0148429	0	0	0	0	0	0	0	0	0	0	0.0593819	5.34797	6.28574	10.3475	0.0586373	0	0	0	0.302742	10.4098	30.0254	0	1.10938	16.0603	5.25039	33.7472	4.59642	26.9215	0	0	0	0	8.74816	1.949	0.249227	0.0431501	1.94405	0	9.68292	0	0	23.3115	0	0.187159	0.668422	0	0	0	0	0	0.711269	23.1602	0	20.6095	2.4508	5.66394	31.5858	0	0	0.0428122	0	10.2824	0	0.962815	0	60.1119	0.310498	9.03041	1.6792	2.07311	0	62.5385	21.0491	0.0920225	15.5052	0	0	30.1513	4.84455	0	7.06605	55.4005	0	0	0	6.82829	1.58174	0	0.0595835	33.4514	0	0	2.57734	2.6423	0.184692	0	0	0	0	0.335547	0.222958	0	15.7131	0	0	0	0	0	0	8.23982	0	0	0	0	0	0	1.39949	0	1.46224	0	100.728	101.858	18.6901	17.3328	0	0	0	0	0	6.9146	0	0	0.0864316	0	0	0.241778	0	12.6034	0.623704	0	0.0759636	0.195337	0	0	0	0	1.28364	0	0	1.56281	5.04346	5.4689	5.15868	0	0	0	0	0	0.108047	2.29243	193.068	0.910145	0	0	0	0	0	0	5.90556	0.0568145	0	0.0247843	0	0	0.491246	0	7.18998	0.547749	0.0974396	0	3.66318	0	0.0705654	5.93638	1.77977	0.0397248	3.81019	19.0325	0	0	0	5.75762	0.0480083	0	0	0	0	0	6.37304	4.27387	4.79989	4.32136	0.109519	0.0334882	1.06604	28.2035	0	0	0	0	0	7.25531	7.92646	8.11521	3.63089	3.14027	4.40758	3.98105	0.112267	0.382891	0.401676	0.261437	0	0	0	0.102851	0	5.41231	0.39473	0.926656	0.718377	0	0	0	1.49796	0	0	1.65024	8.88296	289.272	2.92305	0	0	0	0	0	3.72601	2.04703	7.99599	0	0	0	0.667657	2.2706	0	0	3.0387	4.89468	0	0	21.5679	7.16894	0	0	10.4577	0	0	0	0	0	0	0	0	0	25.094	0	0	0	0	0.635125	0	24.4349	0	0.0468267	0	0	23.8135	0	0	0.394888	0	0	0	0	124.889	6.40247	3.53868	0	56.6802	0.707016	24.713	3.94348	4.4828	4.44816	44.9264	0	0	0.604957	0	8.45225	0	0.622998	1.37625	0	0	1.16699	0	39.2217	0	9.4443	1.14724	6.5974	6.45704	0	0	0	0.0518582	17.9782	0	3.14761	0.499146	0	0	0	0	0	0	0	0	0	0	0	0.986826	0.292534	0.188697	1.60672	1.7	1.4219	0.889829	0	0.736845	0	0	0	0	0	0	0	0	0	0	0	0.94121	4.12994	0	0	0	0	0	0	0	0	0	0	0	0	0	0	0	0	0	0.179843	0	23.0506	115.007	0	0.562992	0	0.775507	0	0	0.195775	0.321338	0	0	0	0.0519736	0	0	0	0	0	0	0	0	0	0	0	0	0	0.0322976	0.894665	1.61398	14.8928	0	1.18644	0	0	0	38.8791	0.899878	0	0.0222412	0.344223	17.4973	0.683896	0	0	0	0	0	0	7.38022	0	0	0	0	0.17821	0	0	71.2801	0.79997	0.104688	0	0	0	7.19533	5.64639	0.61705	0	0.210905	0	0	0	0	0	0	16.7854	0	0	3.49723	0	0	0	0	0	0	0	3.73077	0	0	0	6.24239	6.24809	0	0.0782276	0	0	0	0	0	0	0	0	0	0	0	0.0401887	14.0288	16.9732	0	0	8.84408	9.59561	8.22776	0.310779	0.221772	0.123158	0.0439065	0	11.5128	15.9974	0.276226	2.08044	1.83159	1.92692	66.486	0	0	3.65041	0	0	0	0	0	0	0	67.6128	1.05555	1.0465	0	0.815533	0	0	0.00188026	0.00631408	0	9.29037	0	0.754537	0.420791	1.26559	14.0523	0	0	25.7571	0	0	3.02744	0	0.899549	0.838256	0	0	0.451475	0	0	0	0	0	0	0	0	6.99289	0	0	0	0.177025	0	0	0	0	0	0	0	0	0	0	0.282693	13.8401	0	0	0	0	1.60484	0	0	0	0	1.77063	1.87985	0	0	0	0	35.686	0	0	0	13.2882	3.30637	0	0	0.873805	0.0560032	0	3.91761	67.837	3.90379	79.6646	0	0	0	0	0	0	0	0	0.114553	0	0	0	0	0	11.4978	0	0	0	0	0	0	1.06587	0	0	0	0	0	0	1.54452	1.45555	1.32998	28.8298	42.2998	9.52078	0.0222412	0.0181098	0	0.295659	0	1.54378	0.694423	0.428967	0	0.0618725	0.483353	0.978055	0	0	0	0	0	0	0	1.67124	0	0.546511	1.25749	20.6677	21.7004	0	0.622334	0.054137	1.51804	0	0	0.268626	1.37789	19.5327	0.0702068	0	0	0	0	0	0	8.89068	4.54005	0	8.36363	0	0.0809531	0.0885323	0	52.6649	529.839	489.15	34.9283	26.5063	0.297797	0.29402	0.00598393	0.0219988	0	0	0	33.23	0	0	0	0	0	0.188126	0	0	58.306	0	0	0.0585626	0.0237389	0	0	4.00959	2.89274	0	0	0	0	0	0.0709273	0	0	0	0	11.6994	0	8.45072	0	0	3.09168	18.7647	0	0	1.05025	2.72307	0	0	0	0.185284	0	0	0	0	0.0346739	0	0	0	0	0	0	1.09202	11.3844	0	0	29.4274	0	0	0	0	54.6897	0.0808473	19.3057	0	0.569874	1.2623	0.0855344	0	0	0	0	0	0	0	0	0	0	0	0	0	0	0	0.367544	3.65305	1.03715	0	0	0	0	2.08816	0	0	0	0	0.0101405	0.0101405	0.32585	0	0	0	0	0.0510163	3.94515	0	0.093437	0	0	0	0	0	0	0	0.996907	1.67555	0.129118	0	59.5685	0	0	0	0	0.224974	0	18.3601	0	0	9.31973	0.0475102	2.00435	0.847505	0.801065	8.86733	0	0	0.0193215	17.8544	0	0	0	0	0	95.241	0.909548	42.9561	0	0.896134	12.0031	0	0	0	0	0.742944	0.697437	0	0	0	0	0	0	0	0.00856859	0	12.2203	10.8473	53.1577	0	0	0	0.606105	0.0988653	0	0	1.91757	0.0300556	0	0	0.187689	14.9829	0	0	0	0	27.4136	0	0.695771	0	0.401752	2.4935	0	0	0	0	0	0	0	0	0	0	0	0	0	0	0	0	0	0	0	0	0	0	45.4949	0	0	0.201741	0	0	0	0	0	0	0.988325	0.263255	0.869559	0	0	0	21.9736	15.676	0	0.0732461	0	0	73.9232	0	0.215057	6.00804	1.1	0	3.33539	0	0	0	2.71134	0	0	0.201583	37.9122	8.86262	0.0329266	0	32.9566	0	4.4496	2.78979	0	0	0	0.462846	0	0.730444	4.12585	4.50015	3.70868	2.24264	0	14.6498	0	0	0	0	0	0	0	0.0243325	14.4981	0	0	0	0	0	0.760351	1.1735	0.1824	0	2.43773	0	0	9.47108	0	0	0	0	0.575837	0.0613135	1.79826	1.73994	0.241285	0.221378	0	0	0	0	0	0.0472676	0.0399917	0	0.174269	0.179955	0.0459114	0	0.895722	0	0	0	0	39.8616	0	0	0.107462	0.172667	0	0	0	0.420371	0.516408	0	0.54502	0	0.683561	0.0952518	0	0	0	0.0997735	0.143093	0.121869	0.0900952	0	1.61303	36.2393	27.255	0.770798	0	0	0	0	0	0	0	0	0	0	0.176903	13.492	1.29482	0.364184	0	0	0.0309144	0	0.0951792	0	0	0	2.91948	1.75117	0	15.6001	0	26.8928	34.6809	32.6289	2.09943	0	0	0	0	0	0	0	0	53.0437	0	0	10.0357	0	0	0	0	0	1.00654	0	10.1166	0	0.462429	1.50802	0	0.736828	0.024295	4.94788	0	48.8682	2.61	0	0	0	0	0	0	0.24346	0.267619	0.209104	0	0.527608	0	0.182599	0.118319	0	0	10.0701	37.5757	0.381679	8.07395	0.700222	0	0.555748	4.86467	12.727	0	0	0	0	0	0	0	0	0	12.4372	13.281	0	0	0	0	0	0.305711	57.456	0	0	4.07478	0	0	4.21161	0.245574	0.0308082	0	0	0	0	0	0	0.249839	25.0626	0	0	0	0	0	0	0	0	0	0	0	3.0221	25.0186	14.5041	0	0	0	0	0	0	6.13607	4.66485	6.35311	0	0	0	0.217984	0	0	0.101637	0.093535	17.8954	78.0572	0.471443	0.827551	0	0.0373892	0.505239	0.245269	0.238454	0.306775	0.157676	0.228603	0.307882	0	18.4332	18.1231	18.0798	19.4515	0	0	0	0.128333	0.103913	0.162845	0	0	0	0.189871	0	0	0	0	0	0	2.19523	22.1166	2.39846	0.182081	6.12963	0.0610982	0	0	0	15.2705	23.1596	22.5218	0.104338	0.0796142	0.123936	0	0	0	7.16118	0.782459	10.0534	6.93634	0.369988	0.511639	0.372318	0.493508	0	0	0	0	0	0	2.47896	0	124.101	0	0	0.272203	0	0.681126	0.523298	0.265386	0.05453	0.0850287	4.26044	0.731657	0.787043	0.757507	0.755264	0.0238794	0	0	0	47.0817	0.296709	24.8746	0.430924	0	0	1.22334	0	0.0763296	0	0	0.0900066	0	0	0	0	0	0	0	0.637584	0	0	3.57757	0.657726	0	0	0	0	0	0	0	2.67395	0	0.512304	2.06648	0	0	0	5.34233	5.34308	5.38215	0	0	0	2.85694	0.344341	1.32706	59.3065	0	0	1.17174	0	0	0	0	0	2.36265	0	0.807646	0	0	2.69012	0	0.320528	1.00071
TWINS_70042_2	53.3685	0.216591	4.3485	0	2.65845	1.10528	4.93024	22.8503	50.9584	6.21627	0	31.1007	49.5985	0	7.87418	0	17.4584	43.8986	18.482	5.02024	41.3657	0	14.2909	0.336167	14.0054	0	0	0.112061	24.3594	2.36769	0	35.0324	47.2197	52.3327	61.5391	1.05546	0.073414	57.3926	52.8425	122.26	1.2892	0	5.45121	1.66651	55.1924	0.844186	0.168708	24.8455	58.0952	0.308654	49.2159	13.184	0	3.36369	51.7667	0.044378	0.0606002	14.7087	0.0360143	0.248662	54.6782	0.528072	0	2.92839	0.00197965	0.0583023	32.9166	2.46878	2.75387	0	0.0522302	0.0452928	0.0643103	0	0.175514	1.76064	2.0295	2.07406	0.345743	0.144304	0.197553	3.49399	51.8357	58.1577	0.0185235	0.043148	0.0421288	0.943555	55.17	0	47.8593	0	0	0	0	2.2028	0.15144	0	0.0207794	0.488809	0	0	2.28681	1.90935	1.59649	2.4727	33.5805	32.7271	17.0873	15.9385	26.0151	25.233	0.853448	1.01016	0	0	0	2.07514	0.217529	1.89001	2.79376	0	0	0	0	0	0	15.5686	0.606767	56.6481	0.042888	0	15.6271	0.424012	2.25113	0.0697771	1.40497	1.23543	0.0117445	0.752533	18.2805	22.1745	15.9185	0	37.9996	0.0325577	0.0332027	0.0412444	0.022843	32.7187	35.1818	0	0	7.19916	0	18.0729	0	0	67.8323	0	45.2354	90.9248	0	5.84427	0	37.584	16.6202	3.22426	3.33607	0.0481832	56.9647	45.4538	45.3556	2.18628	50.7219	0	0.0682779	0	0	0	0	0	0.612548	0	2.01318	0	0	0.0454632	2.50329	2.2934	0	14.8957	14.8058	0	0	9.83821	11.3958	0.021856	14.5613	15.3909	0.12467	14.285	14.1888	0.0185258	14.0032	0.363141	10.1706	14.5174	13.7056	13.3055	13.2196	13.7098	1.24578	0	0.0557457	0.0500637	0.71336	0	0.723451	0.585316	0	0.577703	0.911186	54.2412	0	0.0467119	0.0703205	25.0896	0.424487	57.1845	15.6363	0.116513	0.662346	15.9984	14.7206	0	0	0	0	0	0	0	0	0	0	0	0.071468	15.8918	16.4863	0.036198	3.46685	7.96546	0.382556	0	0.319379	0	0.00614161	0	0	0	0	0	0	0	0	0	0	0	0	104.35	0	0	0	0	0	0	0	0	0	0	0	0.00643809	0	32.5138	15.6386	0	5.25205	0	0.2815	0.287586	14.21	0.833169	1.06831	56.1859	31.9195	55.0075	0	4.06206	0.048117	17.4054	37.2449	4.79942	30.4229	4.68031	41.0075	35.2553	0.0150339	0	0.5877	14.489	0.201834	2.34155	15.3985	0	0	0	0	0	0	0	0	33.416	51.3348	0.744724	55.6523	66.5257	13.5274	55.8283	17.8827	28.3911	60.8275	47.3163	58.0791	0.837997	0.34127	136.068	37.6653	1.33509	0.984191	42.539	20.886	30.7335	0.0365533	0.0487833	0.999748	1.97995	2.24256	0.33691	18.0192	57.9229	2.74553	0	60.2634	0	16.8643	65.0825	51.9382	18.0853	0	76.4646	53.0058	1.91972	0.468957	55.9068	5.15109	0.161011	13.7306	0.561094	0	0.00599584	6.66607	0.357429	31.4058	0	3.73982	4.98239	13.2654	4.12281	0	0.368987	95.0315	0.399601	16.4784	3.49437	0	0	0.706102	6.83628	81.5602	0	26.7352	52.1377	80.0011	0	20.5851	5.7431	0.051645	20.6659	2.11893	0	0.102607	18.0183	0	3.75289	16.4689	22.8718	0.0507854	33.2883	62.397	43.8179	54.9885	42.5401	71.0605	49.5775	35.4056	38.2576	53.1877	1.02942	0.593608	50.3902	8.09437	51.4474	67.9573	55.5769	64.6499	89.4601	65.4953	45.1311	40.1199	0.922423	24.5571	30.8914	29.4149	1.56512	67.5777	0	0.355286	0	52.9788	0	0.0603081	38.3665	0.0445449	67.2174	0	7.56566	66.1509	57.802	0	0	1.6262	60.1548	0.0887412	55.0255	0.389861	14.4371	0.0612669	0.0407064	0.0887412	0.0279692	1.0059	1.664	0.286673	51.3873	23.1992	28.5815	59.5621	2.09194	18.0419	3.57664	24.8456	0.0692074	15.7826	34.4651	52.0951	56.5912	0.0350876	0	0.0684361	45.4441	38.1321	0.340097	29.458	0.367204	19.2823	67.6845	59.2059	0.00947498	31.6584	43.8473	0.0482135	0.157435	0.0924432	33.4982	1.08978	0.0461494	0.0296186	1.60104	17.5736	89.6331	0.0513604	13.451	0.902371	0	0.0359971	16.8488	1.1543	0.380486	62.5993	67.5812	23.6607	59.4695	25.5122	18.8262	53.3509	53.1398	0.0632954	2.93629	64.0547	0.472271	56.4319	10.1199	52.8959	54.0708	23.348	58.5121	21.6142	64.383	49.5624	32.7157	1.06702	0	48.2863	0.0946013	28.9331	27.7219	0	67.8333	15.7148	2.86921	0	70.4293	46.2162	33.154	14.3975	60.2707	52.0264	108.544	7.61841	18.0691	8.86492	48.6507	2.58376	0	0	111.12	6.9008	3.91377	30.5174	10.7386	39.0731	0	21.5175	0.0285398	35.7669	0	6.41799	0	0	95.8567	47.7424	1.30076	30.0284	0	0.364344	58.8341	9.58921	4.46849	0	0	0	0	4.03744	3.8526	1.15043	1.41077	3.0969	1.09934	0	20.3164	52.8783	2.13783	4.26784	0	66.5605	14.0886	1.7748	16.1209	0.0694161	5.71497	58.2818	0.109919	0	0	0	33.4755	18.1575	2.11932	15.2374	0	0.0403248	0.113699	14.2448	133.579	13.1887	0.544557	6.94586	0.0350857	30.231	0	0	0	3.82098	21.6495	57.2824	53.9116	9.98673	0	1.83349	0.625612	3.31724	12.0245	56.488	0.44125	47.4778	0.0221666	0.0544525	0.885869	0.0863225	53.6145	36.5457	26.6109	3.47446	4.025	0.0236564	39.4197	1.07661	0	28.5205	0	1.54657	0.0374348	0	23.673	1.09179	0.0268244	15.2147	0	10.1735	0.422644	18.5466	22.0514	12.1753	12.6365	10.0044	27.4449	206.135	7.49924	13.3814	68.9213	0.0814526	13.7252	9.0272	98.4062	44.3834	8.54546	0.166538	21.8416	66.4981	38.7931	27.9207	53.5302	3.35528	0	1.99892	14.2301	0	4.25114	0	1.70206	2.15449	60.5851	42.3781	2.55573	0.23643	6.00963	0	8.9892	0	0	11.9081	50.1844	0	18.8922	6.52897	0.0280047	10.7733	0.0768756	2.67841	10.3738	49.1008	0.667735	0.481361	73.2841	94.1839	26.3316	28.5395	21.9678	54.5119	18.3315	36.972	0.26454	15.5707	22.2924	1.75926	36.5439	8.34441	5.00021	27.7219	9.27326	6.46778	15.2694	8.62269	3.88213	2.17657	2.46348	3.6839	3.1519	52.9954	0	0	2.72328	0.0447363	39.9418	75.4051	1.09087	43.0159	0	0	0	0.379957	0.0438306	0.34558	0.374163	1.50342	0.400232	51.9894	1.13849	60.5279	24.2076	28.9466	0.849787	0.563273	0.389513	0	9.85953	0	0	1.7246	4.53576	36.7392	62.324	1.73517	67.3657	113.486	35.1508	0.00744028	0	0.0097851	0.497653	0.0439053	102.674	0.370531	4.45433	58.4252	1.17994	0.0539853	18.4257	12.2479	0.31114	0.258763	2.5126	0	4.92477	0.221637	17.5011	0.553489	0.175304	0.0168122	3.16295	11.1825	6.44263	17.0309	56.899	35.5735	53.9173	3.43916	26.7009	8.84105	11.3981	0.0174892	48.258	1.14304	0.0470007	7.51926	11.9284	39.0987	0	0.436064	70.0981	59.6646	0.0349746	4.47991	21.3053	0.45435	0.0209911	2.42553	51.1196	52.5342	0	12.7888	0	14.4162	14.861	14.3157	6.87023	27.281	0	0	0	0.0516564	0.166474	0.11333	3.91322	6.76928	0	0	12.1375	0.349094	0.402252	0	0.259574	32.1007	0.797662	0	0.0826644	0.611794	67.3663	56.9936	60.109	7.94884	61.2603	0.147645	4.38395	1.38459	0.350733	0.228439	12.9103	16.1478	25.9079	0.0548536	28.6822	49.7729	2.17772	0	35.6222	1.55643	0	58.6315	50.3368	8.06162	0	0.0132479	67.772	34.6653	26.9059	15.6373	6.2905	17.7927	0.0359237	0.119766	18.4065	0.187118	0.0445191	0.113914	23.1893	1.20862	0.521702	5.8239	6.91886	4.94048	2.82514	53.4017	77.3823	71.0628	0	35.0212	39.0354	0.0465158	7.10713	76.6087	0.0896103	0.791807	19.6534	5.32109	0.104167	0.0376022	0.0164206	19.4511	0.0217344	0.026197	16.8884	40.0727	40.5298	2.97956	2.49719	0.0362986	0	4.33178	27.4484	69.9324	68.3424	60.8876	0.0222926	28.4009	24.8516	31.676	38.4656	1.51242	4.36073	0.950874	56.138	56.1859	1.11417	0	1.07943	7.74841	58.9385	22.4536	18.709	0.881858	97.4828	13.3583	0.0081669	35.8969	0.03739	0	0	0	45.8283	0.110527	0.529984	0.119862	5.27358	0	53.617	61.8269	66.7192	68.7846	20.0037	65.0573	1.5572	120.699	16.939	25.8015	17.7945	4.2245	100.179	4.31837	50.9512	52.218	55.013	0	22.1871	5.8544	0.501716	0.0457902	0.494568	0.142107	56.0421	3.52843	1.04084	0.021462	69.5344	61.6894	1.0786	64.9021	18.4142	0.642922	0.0345752	65.4768	66.2369	114.749	13.0603	16.2309	56.9481	11.1842	12.5141	0.114282	0	0	17.2988	0.0620347	0	0	59.5371	27.7844	12.8485	8.31068	58.677	33.8144	62.428	27.242	24.8874	16.8842	33.7288	35.6298	2.95141	28.3697	12.7642	0.378287	0	1.52833	42.8206	0.0355945	0	0	23.6302	64.0744	6.44657	34.0935	0.0429175	3.51188	3.72405	4.51305	0.0287774	15.9072	0.763469	0.816572	0	45.6123	0	0.330801	10.4874	53.3469	52.6434	58.817	55.088	55.726	60.7202	57.4424	63.9329	66.1391	51.3342	1.54275	1.75112	51.8319	58.9186	60.8141	0.46872	87.7178	53.9402	61.3629	51.5	51.0505	59.2019	58.928	23.6713	0.223633	30.6471	0	4.82594	2.54642	0.531245	0	0.0554229	5.92448	0.867357	37.6782	42.6801	123.598	1.17766	32.8904	3.78956	0.0193761	64.4473	52.8594	58.4849	57.2377	50.747	64.0473	74.1992	0	0.514146	53.3109	55.5156	13.596	53.7285	39.9578	84.7219	57.0718	0.0161183	55.7566	49.4194	68.4345	54.5273	57.9769	56.4952	54.4307	3.03384	0	0	34.5476	45.446	46.9031	28.4596	0	0	0.49776	51.9794	0.0166213	0.928676	41.8769	144.339	36.9449	74.7468	21.9639	1.17388	28.8682	25.9101	25.5219	25.4366	25.2426	9.91855	10.5852	11.1283	355.301	430.614	51.3937	5.72367	4.08495	9.3784	1.64464	6.34393	6.06377	5.90201	90.558	166.964	6.45014	16.5041	13.6397	33.4682	10.0354	33.2173	0	0.0448997	89.2045	69.7179	59.5463	134.016	122.541	144.401	70.4944	50.6118	81.4997	88.4795	77.0184	57.9083	59.6511	55.0211	57.1445	73.9697	2.54673	4.61992	0.0692738	0.872748	17.528	16.5607	16.9052	0.0622924	3.38065	43.7628	12.917	6.60706	0.867185	1.1915	0.5772	0.661736	0.841487	0.235144	0.0431054	0.00820245	14.2174	16.7443	18.0902	1.50106	11.8222	26.9729	28.2048	28.5312	0	0	0	4.2772	138.452	0.0294435	0.521744	2.9575	2.88679	0.0247497	22.0804	77.327	0.564691	0	8.8628	0.933458	1.38213	79.3622	89.0353	82.3132	84.3805	80.6188	55.6494	63.8644	82.2465	6.3851	13.4054	14.0243	13.2513	13.7949	17.4854	14.1556	27.9134	24.326	0.535202	16.9252	0	0.0664313	0.0496205	11.8177	0.0392815	90.2322	70.9207	0.663152	0.329259	50.3109	50.8506	48.503	31.8	0.303271	1.80586	1.16693	1.11315	0.532541	1.41577	1.65011	78.4609	0.901705	0	22.2983	0.376988	0	29.4137	3.94023	48.5939	0	5.87621	44.3731	0	7.27675	90.7299	45.0279	48.9437	0	45.7772	90.2614	0	1.95618	0.94149	63.49	0.674655	0.477861	1.81383	1.83488	0	1.50685	0	0.070782	0	0	0.000302157	0.0362985	0	0	0	0	0	0	0	1.24448	3.8607	0	0	0.136918	26.8039	0.863508	0.0121685	0.0376226	0.00841911	0.000403791	2.5492	16.8504	0	64.6572	78.8136	59.9529	62.3142	0.065427	0	0	0	0	0.38254	59.2968	0.044417	53.1315	66.4838	0.643211	55.1162	34.2139	90.5288	62.0124	0.00643725	0.0493614	26.772	0	4.01129	0	105.06	57.2862	52.7733	40.3629	0.0443846	0.0330825	0.0343142	0.0585591	59.7636	57.1846	19.8484	9.91511	1.24659	0.317273	0.504899	1.63919	0.515732	13.8032	15.0356	14.4983	12.8753	17.394	3.60639	0.483562	0.540949	17.459	34.9007	17.5372	16.2213	4.3109	14.638	15.6354	0.000854806	0.00710455	13.8042	14.0743	34.3777	29.9953	15.8395	14.8556	15.285	14.722	7.06653	15.5248	15.0929	1.46797	14.2834	14.9388	14.0525	14.2998	14.0376	14.1115	28.8649	0.053987	13.3523	0.0146907	18.5295	0.718664	57.4152	0.0567955	2.43236	28.2508	28.2977	56.5629	0.0380961	22.5936	0.065478	0.0176969	5.15779	0.02813	0.0256644	9.34377	0.516397	3.17123	0.585752	0	0	0.403196	0.493525	1.04414	0.437988	0.500639	0.0709505	0.0234683	0.335078	0.424843	0.488694	0.511392	0	0	0	0.457443	0.051452	0.0394244	61.2508	66.0023	0.0224908	5.73777	0.506379	4.06091	23.0087	9.40682	0	12.8617	0.943039	217.733	4.38404	0.0213449	0.844879	0	0	3.74514	64.5147	0.474373	97.5775	0.048503	0	0.085716	5.80927	49.7237	52.7771	29.7978	51.361	0.0508859	0.00984232	0	0.0393156	0	0	3.16924	0	14.4905	51.2411	62.539	61.7131	0	1.91606	0.187927	1.02868	17.2945	61.8575	93.7047	0.170508	0.172647	1.42281	1.29152	4.67755	18.2353	0	20.7114	0.705612	0.0666086	5.57738	0.025249	0.040696	0.271972	15.363	19.3427	0.482665	0.0384242	0.0387192	73.4959	69.5658	0.0182875	0.946087	1.12697	0.654344	0.0451431	0.847287	0	0.0321879	4.75212	42.1166	0.73576	0.615243	0.740107	0	0.0619545	4.12745	0.505668	0.0286095	0	0	0	0	0	0	0	5.44006	60.5708	52.4804	0	0	0	0	0	16.2425	0	0	0.0516964	0	0.0140771	2.92881	1.80261	0.0342604	0	0	1.31391	52.8879	0.0400573	1.01037	13.9806	11.6287	12.0951	0	0	0	0	0	0	7.55836	0	2.48721	0	0	0	0	29.8274	0	0.582849	0.0688315	0	0	0.0701619	0.0472184	0.0253224	0.0400573	0	0.473907	54.1988	1.44657	0	0.0538515	4.1298	2.54228	2.3804	2.65875	0.0844096	0.0398996	0	6.17399	23.7178	27.5871	29.4749	34.5301	0.582583	36.8797	0	0.850705	0.785718	9.99734	2.70738	0	0.042917	0.837507	0.446164	0.361363	78.4452	1.59646	1.60627	19.2731	4.15372	4.30101	6.79356	3.52422	0	7.45794	0.0427158	4.0278	0.487643	6.19016	0.145335	0.143538	0.0229241	0.127292	2.75672	1.2158	0.81757	55.0583	33.0323	3.25372	0	0	0	0	66.6146	57.6058	59.4919	54.9718	53.6556	0.938862	0	0.771016	0.620274	0.509723	0.0627044	1.2987	0.0213497	0.0227927	0	13.3917	1.02212	0.0276885	0.0621757	0.0801917	9.72738	0.295606	0	57.0023	0	51.9171	54.9589	0	51.3218	0	57.0212	52.0427	0	56.4485	0	55.6491	58.1829	55.9783	0	51.5149	0	53.5849	61.5295	58.2491	0	51.9743	53.6024	55.8456	0	28.1985	62.1466	48.991	45.1542	55.6099	60.5888	0	50.2633	0	53.0049	0	36.8418	64.0514	0	60.6007	32.057	0	0	0	51.8365	0	0	59.0256	55.667	59.8206	0	66.3212	0	58.0789	58.2908	49.859	49.3283	51.3892	60.8069	61.9133	58.243	52.5109	0	56.6889	49.6393	0	50.194	66.6046	47.9837	0.0121388	0	0	0	57.1032	0	50.6174	0	56.2631	54.6005	0	53.8435	55.2178	0	53.3494	53.6257	0	0	54.8436	0	0	55.1432	0	2.37673	0	0	0	0	0	0	24.894	0	71.4333	2.20565	1.87632	47.8201	2.04493	45.7488	56.3324	29.2671	0.127623	4.8632	56.2385	1.65381	551.96	1.85869	0.0183625	122.478	22.9225	0.984695	0.211287	1.66373	116.505	56.7213	0	57.9303	61.9562	126.06	0.056797	9.16672	21.9572	11.2559	23.7834	0.0273473	0	0	0.0289886	0	45.6848	0.0467335	38.852	56.9535	37.1003	56.6602	0	50.1482	0	0	64.5034	79.8878	70.8147	2.72855	0.0354342	3.48418	15.7747	0.0346077	0.0335025	6.71952	0.697957	0.731826	0.624754	0.830509	0.724574	0	0	0.106673	0.746151	0	0	0.0968235	0.184198	0.451317	0.166043	0.167444	84.6841	0	0.00110353	2.78329	50.904	0.0368735	0.0558239	103.647	43.1845	67.7303	62.4414	0.30897	0.33689	0.203851	0.246338	0.312728	0.330056	0.361502	0.282848	0.0873198	0.267749	0.287805	0.327594	0	0	0	0	0	0	0	0	0	24.0675	19.2226	6.00583	1.34633	4.33532	0.872491	0	0	0	0	0	0	17.5778	43.2482	51.5333	12.6619	0	0.0402524	0.0576557	0.0270238	42.9836	0.670023	14.4695	6.93189	0.839318	1.10382	18.719	5.16624	0	10.0128	0.0242885	19.2057	9.10094	62.1755	102.689	0	136.746	16.5921	33.8538	17.6831	0.0382939	21.6252	0	0.0477994	0	0.704239	42.3915	44.2777	2.64633	80.4575	10.593	4.84715	675.945	5.31499	0.0531	0	0	16.742	2.3137	0.897745	1.46567	0.831452	0	21.0563	0.378902	1.9599	0	0.111478	0.453731	0	0.0350704	0	4.40457	15.7608	14.8309	1.95018	0.548457	3.79278	0	38.8459	0	0.0147551	46.1618	1.40367	2.85907	174.608	15.1276	16.7907	3.27243	13.7927	14.1237	14.386	43.0844	0.020482	14.7892	0.0640938	0	0	0	70.4291	0.0435772	47.0708	26.9838	14.6532	12.3356	50.8921	0	0	0.039606	4.65011	68.741	67.5083	62.7587	41.909	0.0406068	4.08551	1.3821	0	26.4817	39.4533	2.25826	0.642715	0	0	12.5211	74.6871	0.0376461	26.4348	54.3689	0.628175	0.0575928	16.1484	15.2829	0.862008	0.173376	0.0524745	0.0302467	0	0.0641634	0	0.134601	6.89351	0.030863	3.15453	0.0110385	10.3835	0.33502	0.193905	5.41335	1.59994	0	71.3341	127.151	166.935	116.69	106.427	39.7248	65.4443	29.9989	1.33556	0.0647508	35.9251	0.501949	0	49.9836	47.0581	57.078	85.2812	72.4977	53.0009	51.831	0.0334985	45.3957	62.8123	68.3997	0.0351506	0.050161	23.5618	0.0752875	70.884	0	0	0	0	7.10031	75.3977	146.086	37.4702	61.639	0.266972	2.30553	60.2957	63.697	0	62.0723	0.0546357	54.5326	3.72964	0.00916542	45.7463	55.5075	0.664658	29.1767	2.01857	45.4368	33.0822	62.0933	0.203782	0.473221	8.55616	85.1165	53.372	32.557	54.8943	0.343704	29.7782	51.9557	0.0753653	0.0690344	2.6713	0.248917	0.0566808	42.0262	0.453655	0.450903	52.9885	93.4033	0.484134	45.4854	46.3687	63.0176	35.3006	0.0353778	6.15715	61.2587	13.7835	50.344	56.2977	0.00754417	0.0536863	0.453848	0.485086	54.376	51.3133	0.0297435	0.0379975	1.8452	0.0253402	0.046316	31.8787	35.831	18.2537	0.113537	39.4232	49.8496	55.7533	64.6943	52.8307	50.8796	0.534377	0.464846	1.32883	46.7638	0	1.96432	51.273	50.7982	0	0.0203216	39.8861	63.3876	80.2234	51.917	0.0286029	0.0383595	11.4201	0.305632	0.684349	31.7193	0.050234	37.0833	1.53103	4.07769	3.36831	1.80828	17.5784	0.0656842	1.19142	3.57297	47.4554	0.054592	68.1765	4.97902	1.16701	0	68.0317	54.988	0.0897096	82.7539	3.57279	21.2085	54.2941	71.4392	5.14054	1.58036	19.1812	0.57279	0.920259	105.187	0.0654471	1.04215	0.0472945	0.0461502	0.089816	0	0.068065	2.60478	63.7339	55.8391	67.3947	19.8046	0.0762691	0.474595	7.83327	58.1699	33.6251	0.409885	27.184	98.2805	19.6992	88.8707	54.5889	59.7229	30.0281	50.6517	18.8289	5.55921	2.14406	1.85728	8.38977	4.99395	0.0411787	0.396644	0.0904827	0.0356394	28.3168	40.0593	0.0415969	0.0560728	3.61798	63.7757	2.15662	0	0	1.47236	0.0333804	4.52961	65.431	4.43685	4.54472	58.1861	8.64519	0.86544	0.654928	9.42064	27.2811	30.8898	27.4529	1.00569	0.425807	0.00650593	3.01209	0.432334	15.7892	3.90564	12.6881	0.0273797	1.0815	0.0346353	2.29597	0.550492	0.712036	0.00612547	0.951089	32.6145	0.0588436	0.0394323	21.0411	1.15453	1.87094	14.7692	18.0778	26.1647	15.3497	0.0204318	14.902	0.0489851	0.0518938	21.4894	18.2919	19.3009	6.43616	0.0328262	41.4629	19.8345	31.3926	22.5444	19.0051	0.0604402	32.2741	129.56	0	0	0	0	0.50202	102.807	122.763	5.5798	6.81116	15.7312	0	18.4934	0.0531384	0.0409003	0.465803	0.0303683	0.058038	0.430778	0.0784414	18.1132	0.0384117	0.990463	10.1674	48.9203	5.34757	2.69571	0.0197366	4.68987	0	7.84487	1.0665	5.76986	20.2669	1.31104	1.32019	6.4456	34.2293	102.227	2.85784	0.0204337	0.0246319	0.0379192	0.0323019	0.0362139	48.1305	0.0286997	0.692607	0.322207	0	0.439442	34.305	0	0	0	3.04539	0	0	0	43.8415	0.179654	0.0138934	0.0121227	0.00736937	0.0326052	0	0.0687162	1.91378	57.2359	48.0074	0.654087	0.56574	1.46032	30.9815	12.7063	3.31149	0	4.66874	0.062353	0.0425306	39.6192	38.3106	0.0120483	25.945	52.393	53.0805	52.0624	67.0011	6.12804	0.595821	0.0624793	1.41098	0.517511	0.0320431	0.0389145	0.0222882	2.83657	0.0448288	0.120257	0.0352516	3.72636	2.99993	0.0150463	3.61538	11.596	7.8435	5.34343	1.88576	7.04332	3.71867	0.0401507	0.308599	58.6489	8.54147	94.7874	0.515338	0.612902	0.0265208	9.52665	0	0	0	0	0	0	0.286583	0	0.337755	0.353685	0.380577	1.15732	15.4893	0.0144972	0.0382402	0.359011	64.077	0.0878246	58.9128	79.3441	36.0296	10.0594	0.0178349	20.5334	66.1185	0	58.3347	60.1136	61.4531	0.0154034	0.074546	0.563183	37.1058	0.0316928	56.1007	0.51919	2.22107	2.37428	0.0188033	2.97136	0	25.8713	22.3175	71.2255	0	0	0	23.4409	0.362192	0.0163165	0.0124417	0.0554795	0.0831176	0.021574	0.040126	0	0.0357245	0.035912	0	0	0	50.1969	69.8094	95.9194	45.1982	0	14.4767	32.873	48.1578	0.019257	13.7198	16.4527	0.878023	0.102855	51.473	0.0470447	9.98772	13.1733	3.3906	3.39837	19.0568	4.04038	0.0395689	0	57.4021	14.329	30.3112	13.9257	0.0853613	43.398	0.85229	0.0498866	1.11342	0.336843	40.7277	140.89	107.67	0.473542	9.47007	55.8539	23.6073	1.01458	0.0043023	0	1.07411	0	48.574	0.437761	26.9113	0.0551561	15.6185	0.0202143	0.0301054	0	0.0372257	0.331524	0.120183	0.110934	0.0192088	0.0496573	6.9004	0	0	0	0	0	0	0	0.0507906	9.04537	0.107172	0.0320908	10.3375	0	0	0	0.659708	0	0	11.2634	0.338312	28.0827	0	0	0.126192	11.2213	1.5446	0	0.402606	153.842	0.548551	0.542875	0	0.447598	0.215905	21.9563	0.0243374	48.0552	4.21979	0.0972402	0.0194126	0.0222902	0.0653707	0.0538915	0.151516	0.135021	0.397543	48.653	14.2442	0.0390595	0	0	0.784651	0.258883	0.0261022	0.0346757	0.153441	0.0468333	0.00839995	0.467251	64.4813	0.0220384	0	0	0	0	0	0	0	0	0	0	0	1.36283	0	1.75649	0.554713	0.44104	0	0	0	0.481186	0.059004	0.0304241	30.7257	2.16236	0.588463	30.2733	0.0606422	0	0	0	47.3769	0	16.4913	0	0.330211	0	0	0	0	0.0247409	0.0249581	0.0266326	0	0	0	13.761	0.423417	0.531966	0.212874	0.0250918	11.9004	0.0372235	0.038964	0.016067	0.802553	0.837875	0.0463797	0	0	0.075832	2.23155	0.0389085	1.52251	0.0267436	0.067271	0.445488	0.490018	0	2.22384	2.47449	0.0124382	0.0703823	78.6442	0.0272474	10.6776	0.562879	0.0108623	0.0759204	0.883438	15.8869	40.6571	0.000667925	42.4375	0.0113657	0.0343408	2.84958	8.19385	2.24457	0.033415	0	0.00892449	0.027847	7.1984	0.345312	2.47769	5.14601	0	0	0	0	64.2781	62.4845	1.29996	0.163076	0	17.3913	2.93115	0.0336327	0	0.0367647	4.09177	5.8786	4.27105	0.0391704	0.653093	0.0703205	0.0297564	0.0132706	0.00198439	1.1002	0.771672	0.0265411	0.288979	2.23645	0.0291137	41.9991	36.9492	0.306012	0.60347	0	0	0.405912	30.5465	0	43.3505	49.6228	0.0519227	0.681654	13.5045	12.9133	0	0.377249	5.17545	3.31826	50.6766	1.217	0.0163448	0.0550925	17.8991	2.66658	3.63283	61.9298	0	12.9666	0.0559211	18.2186	2.74558	46.6486	0.71761	4.25506	0.309699	2.12367	17.9817	37.8885	35.8353	0	0.0240368	18.4803	46.7889	0	0	0.00602207	0.0292427	0.0467267	0.350134	24.1664	1.49222	0.0671355	23.5732	0.0575776	27.2131	1.8755	0	0	0	0	97.9505	24.3485	37.7694	0	0	0	0	0.0273552	0	0.0201474	10.1236	52.4081	1.72759	0.0759735	0.0385686	0	70.3636	0.0226869	0.0593394	0.161014	0.262471	62.777	0.566787	0.0419045	0	81.4528	0.0329654	0	0.882749	0.8066	0.905293	1.07317	0.86778	17.8497	54.7355	0	78.1965	0	0.125055	0.0430392	14.9976	36.9628	0.869014	65.265	0.058039	19.6622	33.8074	0.334407	64.2899	4.63164	0.989957	0.297874	3.74084	0.0240203	0.398685	6.65173	0.0129927	2.68316	0.0381541	0.513546	27.9767	32.7326	42.8114	0.0211707	0.159983	15.5203	0.090964	28.3981	58.5778	0.0301141	36.0837	0	0.42855	0.0221369	70.4946	0.0121884	23.8409	0	50.7054	1.18928	0.0325499	21.7835	0.024221	10.205	0.175893	1.21457	1.87346	37.2242	22.8993	0	1.706	57.7804	0	0	0	0	0	0	17.9152	0	0	21.4799	0	0	0	0	0	0	1.99044	2.36978	0	0.932678	0	0	8.22144	0	0	41.8613	0	0	0	0	0	0	1.6435	0	3.77717	0	0	11.6314	10.5842	0	3.22362	0	0.580331	0	0	0	0	0	0	0	56.8083	0	0	0.0646426	2.82568	3.43186	0	0	0	0	0	0	0	0	0	0	0	0	0	0	23.0048	23.3626	0	0	0	0.11286	38.4317	0	72.6437	56.7282	32.9246	9.92112	46.8078	0.593752	40.7868	0	0	31.5265	11.7892	32.9193	34.5676	28.1407	9.25189	29.5516	31.9498	32.9491	34.1058	262.158	0	3.34833	20.0624	19.9454	45.4702	45.6292	38.9951	5.61451	33.1713	50.5792	46.4528	49.6376	20.1533	0.0440817	2.74106	0	0.606127	0.647124	20.544	0	0	0	0	1.48214	0	0	0	0	0	0	0	1.94899	0	22.092	0	0	0	35.0792	0.0627677	0	0.0424349	50.6952	0	0	0	0	0	0	0.494308	0.844839	16.9759	0.787403	0.736204	0	1.20789	0	0.17292	2.74512	1.14645	0.388534	0.0463658	2.09947	0	16.8586	0	0	10.0592	0	0.0847195	0.429738	77.5581	73.0547	0	0	0	2.07199	2.18471	0.171158	0.205177	66.0754	0.0101478	0.040588	10.7889	0	0.0178549	0.532058	70.9236	19.4088	8.64761	0	17.4829	2.13564	2.73913	7.63616	9.62271	0.0415088	0	42.8549	30.7643	0.308025	2.11032	1.60559	0	0.607292	0.656052	20.1261	19.0324	0	0	0.553693	0.0364179	0.0071102	0.0293436	24.6544	18.2256	60.4094	0.00327933	42.1037	5.04421	64.3403	33.572	2.76507	0.883369	0.791961	0	25.6127	12.4924	0	1.32881	0.0255398	16.8807	60.2006	56.5938	0	0	0	0.312279	1.74644	53.8396	24.8802	0.602863	4.77203	0	2.64562	0.0394314	38.7434	44.4305	39.1922	0	41.6127	0	0	0.0494096	46.7283	0.279866	80.9797	1.20793	1.63353	32.8209	41.4024	0	15.9331	0.289575	0.0847577	8.83544	0.0315324	0	0	0	0.875687	0	10.8705	0.388265	12.2823	1.26772	0	0	13.9461	0	0.271654	1.88352	60.7867	3.74897	8.60639	0.431584	90.999	0	40.1865	0.156157	25.7835	0	7.43945	30.4301	9.57979	0.337318	1.18726	38.8346	2.83644	7.02948	0.509954	0.837113	0	0	17.159	22.8229	0.0227156	32.845	0	83.2387	36.4091	2.12627	0.0589583	0	0.111226	28.5019	13.9466	2.39591	0.935524	54.164	0	49.2464	0.016392	0	7.24219	0.775077	1.41064	0.638708	0	155.287	35.4169	0.464811	0	90.8022	38.4666	0	0	0	0.695081	2.07606	0	0	15.0351	0	0.0472914	0.702986	0.0536035	1.87849	0	0.673872	20.2356	77.2931	14.9203	58.0765	27.9488	48.2995	0.794243	66.6006	3.91239	74.0088	16.8853	4.60103	0	0	87.4717	27.2666	0	53.0948	11.7915	0	0.350289	9.75662	0	0.083452	67.9753	11.8114	53.7038	0	0.0777159	0.425858	0.0579456	34.6854	1.68544	0	1.47973	0.538199	0.997688	0.520432	0	34.7672	26.0015	0.035175	0.422583	7.97504	0	131.073	0	0	0.0124983	93.6523	34.8814	42.6016	0.0144055	37.78	0	0	0	0.492149	0.0268964	21.1023	81.2024	8.24235	0	0.0315782	35.3308	0	0.0267517	0	0	0	5.01542	0	14.9395	201.503	39.6959	0.728002	0	84.5515	0.959959	47.1156	6.85724	2.75189	0	0.0300245	0.727389	0	0	0.0323089	0.0213379	27.9319	9.71169	0.0327075	0	36.0877	1.48134	0.305825	0.942264	11.4191	32.3398	0	1.94458	0.382254	0.0893224	0	0.350782	0	0.0545695	2.40367	0.451765	0.047364	0	0	0.0244466	0.0493875	0.0329823	57.6315	128.256	0	0	2.5381	0	0.031443	0.0872611	7.69825	0.385033	0.539684	0	2.31896	147.312	16.5258	45.3479	0.0196589	0.512035	47.5982	0.036471	0.110979	0.141309	0	0	0.0531157	0	33.5427	0.444357	85.6844	0.473375	0.0149248	0.571501	17.6388	0.547235	0.0147567	0	3.96259	0.0418338	63.1209	0.0404554	0.0453047	0.455189	0.516943	0.511191	0.0228914	73.9156	0	0	24.3364	1.15403	1.95148	2.25263	1.46265	0.0178829	0.00146918	0.0390068	2.08899	0.0456919	2.64213	3.05033	5.67552	4.92339	0.483449	0.425253	9.09459	24.0672	1.4013	0.00122197	0	0	2.454	55.2783	0.0325725	0.188143	0	13.5037	19.8027	14.2736	0	4.23222	0.0889647	0.223976	0.125032	0.160028	0.0901246	0.054086	0.0827135	0.0459078	0	0	0.04907	0.0445446	18.5585	10.3675	0	0	0.0134564	62.6574	0	3.13532	0	0	0.30875	3.73938	0	0.0152353	0	33.0968	1.85035	21.0466	15.8025	1.22545	76.1625	0.0423997	1.97537	37.9047	46.5297	0.00198892	0	57.239	4.17745	5.85656	7.45963	12.8827	0.000116964	1.0529	3.75915	52.9133	0.573714	8.76456	7.10587	46.6779	38.8347	60.0274	0	7.12602	0	0	17.3202	4.44602	0.03763	0.0424858	53.6547	5.74487	0	61.2261	0.0701838	0.0237193	154.469	146.533	36.7122	120.35	30.4241	200.779	63.316	3.1515	0.0107629	35.555	3.25236	61.652	12.2699	7.99976	43.2988	119.062	0.06493	0.0189889	17.2772	2.43725	0	0.414811	13.3121	20.9494	0.0205014	0	0	0.422555	0.0834025	0	3.87902	0.346939	0	0	0.222736	59.4918	0	0	80.3826	65.1768	0	0.851775	22.2751	0	0	44.0003	32.049	0	0	0	0	38.4634	0	1.90332	16.8119	0.0437353	2.87098	0.0485001	0.0337131	10.8211	0.0459284	0.945039	0.0253227	0.0704355	0.035587	1.32967	0.0218022	0.34662	0.138892	27.2725	0.0242037	0.0535725	0	2.78067	0	1.16585	0	0.6149	0	0.419687	0.0118974	0.010364	0.0333604	0.042541	0.0246439	0.0773869	0.46062	23.5445	18.6986	0	0.0349997	0.0508518	0.0156796	0.0234868	0.0365355	0.0474688	3.11498	0	0	0	3.55907	0.0552857	0.0431832	0.0597166	0.054008	0	0.048908	0.044417	0	0	0.285204	0	0	0.291677	0	0	36.5464	0.0400224	0.0261743	0.0468769	0.0188508	0	10.0668	43.4079	0.879585	0.380737	0.760131	0.03281	0.0514643	0.392351	13.1416	1.84043	0.0421213	0	1.81735	107.289	1.84259	168.96	0	2.82989	0	0.0455769	0	23.3782	138.158	0	68.6746	0	0	1.72927	0	12.173	25.9212	34.2912	0	0.0452551	21.8773	42.6794	0	0	0.020664	0.00753132	0.519903	0.0165397	0	3.90991	1.70913	0.0140279	0.0485099	0.0319919	0	74.1307	1.80178	0	3.2306	0.0372481	0.0270925	3.87286	0.0648341	0.0195306	1.62736	0.0223761	0.0257584	11.4249	0.786638	16.0175	14.2843	15.8033	0.0422147	0.0321843	1.45947	0.0483676	58.9057	1.76915	0.0513017	0	0.0356553	0	0.00674544	0.0312855	0.028593	97.1734	2.468	70.4145	0.050088	0	17.7633	0	62.3201	0	0	0	0	0	0	0	0	3.77355	0.16739	0.553407	0	0	0.849409	11.2848	0	0.368883	0	0	0.0815249	15.8758	3.35808	0.0271875	1.71275	0.0439289	0.0574637	0	0.156504	1.42549	9.56555	0.372252	0.849071	0.0240172	3.60153	0	17.958	0	10.5927	0.104683	0	0	22.9334	17.7874	0.911714	0	0.690307	5.64452	4.26226	0.0441888	0.185928	25.126	0	0	0	0	0	0	0.095521	0	0.0826055	0.03961	0.0516964	8.33263	14.0525	1.8789	0.204571	0.760635	0.0731888	3.45941	0.34901	2.93216	90.9418	2.06151	1.378	0.543862	28.4409	0.0477141	13.6242	0.0336911	1.04526	0.0586685	0.0466278	0.035057	0.0295036	60.517	0.0354322	0.00335672	0.0466159	0.0700781	2.46546	0.24901	1.91773	0.0177339	12.8617	0.0197896	1.6231	0	0.0179389	0.00983811	0.045828	0.944154	0	0.0184304	0.465424	0.492535	0	0	1.45435	0.0175827	0.48687	2.27382	3.82906	42.4695	0	0	0	0	42.8549	0.582725	0.0315173	0	54.2844	0	41.3878	43.7987	0	9.43538	11.442	0	0.256786	47.8383	29.8461	11.5672	6.18141	0.413662	21.9499	1.3044	0	0	0	0	2.44298	0	17.7881	0.0159755	0	0	2.13268	0	0	0	2.64751	7.78949	5.9449	0	0	0.817684	0	16.8652	0.281351	0.168159	0	2.17909	0	8.09687	0	38.7803	0	0.79954	0	0	0.0188546	0	41.6786	0.636816	0.141519	0.120063	0.0625029	0.907322	0.0795276	0.0114423	0	0.0182311	0.0429598	47.0545	10.9537	0	2.81291	1.53347	0	0.535239	1.59654	0.773213	0	1.75312	13.2148	0	46.4301	26.7284	16.4118	0.499295	0.262071	0.0508669	0.0444814	0.0429401	0.0391539	77.7837	0.0416307	0.0625299	0.401285	41.8791	2.15112	0	11.6207	0	0	14.6142	0.401329	0	0.388929	0	0.747485	7.41866	0.648851	0.534634	0	0.399535	0	0	0.529085	10.2927	0	28.3009	0.320596	0	0	4.37848	43.9853	0.212126	0.0729352	1.0002	0.0407252	14.3953	0	0	0.386531	0.0386655	0	0.0761083	0	2.16075	0	0.0394766	18.1927	62.2279	1.66438	1.43068	0	0	0.504488	0	6.32454	0.00784723	0.0113309	0.0215064	0	0	8.93773	0	0.0441395	0.0311213	0	4.66012	18.7199	0	0	1.29981	0.748182	0.142189	0.101896	35.6457	36.1007	6.14463	2.63202	0.495974	0.0581053	0.829473	0	0.343108	0	3.5581	0.884593	14.8971	0.917117	5.6138	0.748834	0	60.8333	0	0.106771	0	0	0	0	0	0	0	0	0	0	0.395085	0	0	0	0	0	0.660936	0	0	41.4585	55.7723	18.1438	12.8507	18.0356	31.2015	58.4828	41.1861	0	0.706719	47.3374	14.2559	0.589637	17.4199	7.09473	18.174	0.022685	36.648	1.49586	7.4315	11.044	0	16.542	22.358	2.48847	0.033883	0.0145033	37.8704	0.361609	10.842	40.4967	0.791796	0.194744	9.59345	0.13711	0.267072	0	7.6373	1.89103	0	24.0043	0.452751	0.0185167	3.90958	0.420005	0.0711941	6.11104	45.9434	5.14538	18.7232	57.7059	56.4865	0	0	20.22	21.352	1.96118	0	0	0	0.0512419	0.0500338	15.4084	0.582399	0.0233834	0.831453	0.658299	0.144693	0	34.8302	0.83246	0	0.485452	0.336306	49.8191	0.784543	0.0769257	0.0525338	0.482776	0.00579749	0.0542709	0.0274195	0	0.057276	0	0.0133168	0.0505183	0.0385332	0.0502443	52.2628	0.0551038	0.021463	0.0606327	0.0666017	0.0386172	0.0350302	0.00794212	0.0466379	0.0526325	0.302267	0.0493816	0.00815823	0.0363796	0.0055603	0.472593	0.0358216	0.0355981	14.8996	0.128245	3.74785	3.15296	0	0.0891294	8.31592	0	0	1.00575	0	0.0293887	0.0486574	0.00838941	12.1977	0.62913	0	5.59096	0.061692	0	0	0.273024	0	0	1.45412	0	14.0062	2.90678	0	0.0245989	47.0357	0	0	0	0.239085	0.07284	0.458244	6.52434	0	0	0.0384189	0.0686767	0.531484	0.37538	0.378033	0.0237509	5.15628	15.0337	1.14242	1.64713	0	0.0181044	2.69894	0.0646367	0.0808972	0.0183718	0	0	0.537655	0	0.437082	2.62805	1.43382	0	5.77763	1.3309	0.0506843	0.0188798	0.0208854	0.0384169	0.0294024	0.0239152	0.0285397	0.0243536	0.391527	2.13067	1.79075	2.11191	2.24217	15.6844	0.114948	0.0377165	0.0602115	0.050738	0	0.0392399	0.0323083	0.0206345	0	0	0	0	0	0	0	0	20.9092	0.390909	2.17889	1.70895	1.00216	6.89808	7.15821	0.280234	0	1.54192	0.120061	0.0706772	0.0320345	0.0412123	0.0526386	38.4954	38.531	21.4099	57.5389	0.482183	0.854103	0.894623	0.277153	0.0273471	0	0	12.821	13.0355	14.2264	12.2751	11.3124	11.0304	0	22.6537	19.8628	20.1157	49.9828	0.357729	0	0	0	0.677869	0.172314	0	0	4.41093	0	0	0	0.620864	0.00936117	0.0318322	0.0143053	31.4134	8.50393	0	23.0468	0	0	0.00193117	24.8979	3.81997	17.3255	0	0	23.3082	31.6234	0.176288	0.21169	0.201034	45.9567	27.0597	28.6004	0.51884	0.0354628	1.1418	0.709751	0.577577	0.0651205	0.0686921	0.0700093	0.00886097	0.0105076	0.00630785	0.00820275	0.384665	0	0.0379497	0.311683	3.5465	0	0	3.14604	1.2263	1.47974	0	0.0590559	0.399048	0.0290392	0	0	0	0.243773	1.61953	1.6791	3.74223	0.106566	0	8.38752	0	0	0	0.0268549	0.00320829	0	0.474521	0	58.5053	0.736019	0	0.695019	0.761004	0.684296	0.766129	2.47317	0	4.23556	0.0420513	0.740483	0	0	0	0	0	4.83476	2.26337	31.4604	0.921769	0.0144797	0.322716	0.0671387	0.0583174	0	29.6871	0	0	0	0.046513	0.00488988	38.6889	4.17634	0	0	0	0	0	0	0.0170934	0	0	0.532845	82.2864	0.00164401	0	0	0.0387904	0.0348524	2.7817	0.0419966	0	0	0.377674	0.0584752	0.107704	0.0751987	0	0	0	0	0	0	0	0	7.60637	0	0	0	0	1.43606	0	70.7778	2.89768	4.26059	11.9543	0.0471659	43.3617	28.5818	40.3622	28.5096	43.1924	0.0291439	0.0372617	0.0353381	0.045911	0	0	0	0	8.75934	0.818863	0.036087	0.292544	16.704	32.1234	0.0545039	0.0366534	0	0	1.88846	45.0061	0	53.7066	31.8021	0.0178801	0.0317841	0.528833	0.46021	0.0450061	2.42837	0.0407969	0	0	0	0	0	0.310351	0.0943721	2.06571	0	0.464311	0	0	0	0	0.0140668	1.57754	0.0236533	0.0168006	0	1.60088	0	0	0.389318	0	0	41.0635	3.26497	0.00690067	13.4465	0	0.00860548	34.3042	0	0	0	0	0	0	0.060217	1.6571	0.0753223	0	0	3.68771	0.302297	14.3907	0.0125815	0.0163433	3.49321	0.633455	0.018846	5.42167	0	0.0193271	0.0210992	0	0.00480495	0	0	1.13317	0.385907	0.398531	0	0	22.9413	3.79182	0	0	0	0	0	0	0	0	0	0	0	0	0	15.547	0.509866	0.065991	0	0	1.76136	57.6938	0	0	0.492517	0	0	0	0	0.00885107	0.0106967	0.00670837	0.0242629	0	27.2252	4.26189	15.45	0	0.00992574	0.115224	0.051165	0.0281937	0.0327517	0.0498653	0.0136297	0.119491	0.0298807	3.6174	0.415616	0.605216	0.122713	0.0405955	0.0449548	0.0606175	1.13332	49.0995	0.0646914	3.04673	44.2242	59.1512	63.2672	40.3707	0	0	2.96352	0	4.03996	5.71294	0	0	0	0	0.349376	0.28079	0.374189	0	0.326467	0.36851	0	0	0.373884	0.388836	0.348255	0.21811	0.977416	0.0151754	0.319473	0	0	0.0203142	0.0115432	0.4971	0	0	0	0	0	0	0	0.0091724	0	0	0.0199307	0.0499384	0.0167629	40.978	28.0926	0.0263185	0.0271201	0.067045	0.0417547	0.0317461	0.05969	0	4.08969	0	0.0679852	0.454413	0.0167611	0.028636	0.0101066	0.0370809	0.0374674	0.0391047	0.0592502	64.8816	0	0.156107	0.126013	0.272008	0.502143	0.350166	0.464361	0.451733	82.8945	0.0821398	0.453434	0.109249	0.14033	0.272978	0.309604	0	0.207125	0.176404	0.585499	0.406679	0.0442623	44.5644	0	0	0	0	0	0	0	0	0	0	0	0.046346	0.0208275	0.0392324	0.0728597	0.00012361	0	0	0	0	0	0	0	0	0	0	0	0	0	0	0	0	0.0975614	0.0746604	0	4.64004	31.2533	0	0	0	0	0	38.6085	0.0230676	0.0931917	0	0.148149	0.0391628	0.0328698	12.8957	7.97778	7.90209	8.35423	0.0489329	0.0714821	0.0712787	0.0565896	0.0393878	0	0.020126	0.189293	0.165155	0.427454	0.312878	0.039298	55.3507	0.0797127	64.2142	0	0.0179112	0.0437078	0.0554633	0.027335	1.32351	93.2647	56.9226	0	6.10027	0	0	0	0.0243316	18.7126	0.0357113	7.17801	5.34464	0	0	0	0	0.457265	0	0	12.6023	0.0345979	3.19119	3.33601	33.7937	0	0	0	0.347342	0.334932	0.60321	0	0	0	0	0	4.50708	0.543892	0.393189	51.6912	46.4483	0.0705384	0	0	0	0.0284591	0.161008	0.289022	0.0309431	0	0	0	0.0205546	3.93074	10.5221	5.54053	0.00128928	0.0415572	0.00651053	0	27.5934	0	0	0.0249519	12.6173	0.0288598	0.0346158	0.00939496	0.0293951	0.422653	0.0410067	0.045092	0.14773	0.341941	0	0	0	0	0	0	0	0	12.4194	0	0	0	0	0	3.33669	0.360633	0.0255645	20.0007	0	0	9.39803	12.1832	0.0252957	0.434262	0.127619	4.82721	2.70801	0.118179	4.13449	0	0	61.0922	0	3.87064	0	14.2435	3.63116	8.52581	11.235	0.0232909	0.213008	0	0	0	0.0348952	0.818448	0	0.0376276	0.0225843	0.406554	0	0.00861319	0.379026	0	0	0	0	0	15.1837	0.325913	0	16.8398	0	0	0	0	3.37388	81.7989	0	0	0.0474602	0	0	15.0122	0.0476847	0	0	1.73641	0	2.7453	2.9071	0	0	0	0	0	0	0	0	0	1.23465	0.667454	0	2.37063	0.156396	0	0	3.85081	0	0.400696	14.3393	1.67252	2.01455	2.0531	0	0.0618403	0	0.415998	0.435464	0.432969	2.95309	0.484316	0	10.6746	0.704208	0.077109	0	0	0	0	0	0	0.0137377	16.975	0.470491	0	0.0478939	0.028025	0.025282	0	0.0303598	0.0101885	0.174606	0.0289209	0.0242193	0.0573942	3.64242	3.09317	7.23377	0.0331851	0.0448785	10.8736	4.28358	0	0.322909	0.0606671	1.96169	0.0450816	0	0	2.9452	0.14379	20.1647	0.167921	0.169099	0	0.540162	0.0475371	0	0	0	0	0	0.00109811	0	0.0273606	0	0	0.0715607	0	0	0	0	46.3234	0	0	0	0.0342288	0	0	0	0	0	0	3.00867	1.58355	2.74135	0	0	0	0	0	0.547236	0.157197	0	4.09902	1.75858	0	0	0	0	0.289794	0.498871	0.268899	1.78593	0.259649	0.535694	0.511773	0.508859	0.0363956	0.0615933	1.04484	1.18485	2.98939	3.25586	0.0261168	0	0.0502822	5.32168	0	0.359305	0	0	0	0	0	0	25.6381	0.0220374	6.58234	0	0	0.400831	1.06786	0	0	0.0635617	7.92338	4.38734	123.464	0	0	0.030605	0.872581	0.029037	0.0288541	0.0411943	0.304368	0	70.5488	129.705	25.9448	0.0142222	0.0113309	0	0.0222751	0.0666033	0	0	0	0.91474	0.880601	0.859518	0.793504	0.777415	1.46614	0.809159	0	0	0	0	0	0	0	0	0	0	0	0	0	0	0	0	0	0	0	0	0	1.52507	0	0	0	0	0	0	0	0	0	0	0	0	2.00303	0	1.35144	2.36876	2.09808	0	65.1677	0	0	0	0	0	23.8623	0.0137764	3.16886	0	0	0	0	0	0	0	0	0	0	0	0	1.55218	16.8425	0.451879	0.476024	0	0.371281	0.0241678	0	0	0	0	0.0766198	0.0557166	0.0870211	0.0140885	10.8927	1.21335	0.00921797	0.67983	5.7879	50.39	28.7959	0	0.642093	2.38209	32.6227	0	0	0	0.031751	0.69777	16.9961	0	0	48.1301	0	0.0285881	0	0	0.697483	0.436336	0	29.8121	23.7488	0	18.6592	64.9541	0.197361	0	47.2599	0.0356595	0.153915	0	2.57607	0	1.09194	0	0	6.99624	0.443655	0.305687	0.287082	0.686418	0.770832	0	0	0	0.417342	1.53542	7.47665	0	0.0592677	27.813	0	0.000899357	0	28.0863	0.383472	0.0415969	0.0163708	0	18.5461	0.011119	0	0	0	0	0	0	0	10.8934	0	0	0	0	0	0	0	0	0	0	0	0	0	0	0	0	0.461937	0	0.335669	0.0419251	0	0	0	69.7969	0.482171	0	0	0.357846	0	0	3.16576	0.0274031	0	0.0247621	0.0238997	3.41388	7.40649	15.0453	80.8904	21.0374	0.158757	0.034235	0	0.895204	3.55081	0.0234288	0.0250693	0.0317357	0.0552101	0.0687283	0.0658898	0.0834287	0.10487	2.33231	6.40023	3.21514	0	0	0	42.8834	35.7513	34.1872	51.0232	1.89936	1.28121	1.47475	0.17016	1.55753	1.52093	1.5975	0	0	55.9919	0.53108	14.4056	0	0	0	0	1.15643	0.0442193	0.015719	0.0242306	0.472162	2.51605	6.43629	2.84207	0.0351718	0.0397518	0.0233569	45.585	0	0.219647	21.6888	21.9877	29.6842	0.509866	0.893069	0	0.0548149	16.2111	0	0	0.0243547	0.0316535	0.0517512	0.0105866	0.0120596	0.085711	0.0688917	0.0433054	0.00084308	0.0415511	0	2.4866	0	0	0.802016	0.141222	0	0	0	2.76017	0	10.9625	0	0.81962	0.264811	0.261167	0	0	1.0665	0	46.8223	1.47826	40.714	0.464411	0.49391	0.0675569	0	0	16.4142	2.49579	41.1201	18.4827	0.332065	6.69478	0.454501	2.55156	0	0	3.86075	0	14.0294	26.7455	6.68055	11.5035	0.0377042	0.0245726	0	0	0.723578	0.0507971	0.489325	0	0.0201084	0	0.0258635	0.0172044	1.09437	0.0172276	0.0283044	0.0369741	2.50822	1.56775	0	4.09981	0	3.64589	0	0	0	0	0.411477	0	0	0	0.0248419	0.147579	0.312094	0.226382	0.0187764	0	0	0	0	0	0	4.02713	2.72687	0.0288348	14.1987	6.06677	6.99957	7.24961	0.518752	0	2.68055	0	0.365685	0	0	0.106908	0.0404796	3.49264	0.33802	0.0266421	0.383012	0	0.459512	0.0335819	0.0841512	0	0.00254116	0	2.27641	17.7935	2.24812	0	10.4265	0.0344439	0	0.327883	13.6202	2.82214	0.0837487	0	0	2.65813	37.6882	0.0400241	0.0585462	0	0	0	0	0	0	0	19.6292	0.437485	22.905	0	0	0	0	10.9095	0.639929	0.292587	0.173898	0	21.0373	0.0781672	19.1604	0.0236822	0	5.02139	1.3137	0.0266284	0.0529902	0.929992	0	4.79153	0.0333639	0	0.77682	73.7743	45.0881	44.701	1.17541	22.9617	0	0	0	0	0	1.43789	0	0.360474	0.292588	0.36629	0.429037	1.13561	2.32592	0	3.40639	0	75.4048	0	0.358832	0	0	0	48.1651	60.687	2.18916	0.604545	0.678257	0.384305	0.981701	0	0.00107165	0	20.9078	0	22.7453	0.113769	4.92933	4.15237	5.30747	22.3456	9.56411	0	0.668199	0	0.873488	1.15534	1.78054	0.624478	2.05745	0.906518	0	0.366936	0	0	0	0.797653	0.351287	0.351287	22.9579	16.8937	20.2938	0	0	2.43522	0.317486	0.128485	0.0805095	0.164532	0	0	0	0.0444365	0	0.220985	0	0	1.60814	0	0	0	0.0593894	0.320436	0.220212	0.236481	0.106502	0.237267	0	0	0	0	0	0.106066	4.2442	0.0801827	0.42379	0	0	0	0	0	0	70.6744	56.3611	54.5261	0.0210707	0.0580006	21.01	0.934285	0	0	0.595411	0.7263	0.10813	0	33.1935	0	0	1.66718	0	16.4225	0	0.372135	0	11.8724	9.97875	0	56.9714	2.22346	0.0278855	1.0728	0	1.03353	1.14374	0	0	0.160791	0.349475	3.43773	0	34.4745	0	0	0	0	6.23501	0.873839	57.3082	0	0	0	26.4816	0.485923	0.398969	0	1.99694	0	0	0.0189044	0	1.78775	0.590129	0.522004	0.0240328	0.0382588	0	0	3.057	0	7.59532	0.292752	0.284715	1.92315	2.33451	0	0	0	0	0	0.246726	2.62175	3.52665	4.13201	7.90613	5.39362	0	0	0	0.855126	0.504486	0	0	0	0	0	0	0	0	0	0	0	0	0	0	0.896074	0.441238	3.35603	4.08141	0	0	0	0	0	0	4.63642	38.8778	0.0457952	0.0476061	0.0390894	0	0	0	0.0827666	0	0	0	0	56.3277	0	23.6881	0	0	0.98161	0	0	0	0.0207945	0.153004	0.152101	42.4248	56.1377	2.52047	0.0153812	10.237	0	0	0	0.243901	0	3.51145	0	0	0	0	0	0.372879	0	0	0	0	0	0	0.560216	0.0182315	0	0	0	0	0	0	0.00710132	0.0499676	0	0.393765	5.9424	7.59478	13.2056	0.628356	0.14354	0.108167	0	1.10229	22.561	48.9515	0.159135	1.65877	34.0319	7.14081	28.6118	12.229	17.8443	0	0.0864111	0.0614287	0.038444	9.5133	5.60206	1.54127	0.302954	1.95737	0	14.0587	0	0.438524	38.898	0.0746037	0.463088	1.89384	0.378581	0	0	0	0	0.316144	17.4079	0	12.3785	2.67089	0.313771	42.1328	0.0319379	0	0.167345	0	40.1327	0	0.103151	0.0267484	59.8236	2.01839	13.8603	1.15403	1.8506	0.867395	58.6424	28.4975	1.93081	3.70436	0	0	38.8028	0.873213	0	0.263644	53.5613	0	0.0722402	0	18.0039	0.389353	0	0	16.7678	0	0.0263147	2.96827	0.669234	2.02348	0	0	0	0	2.12308	0.145447	0.416906	1.25059	0.0262785	0.00741998	0.0406974	0.0173694	0.177736	0	38.3831	0.0481601	0	0	0.026942	0	0.113626	1.90998	0.142416	2.01449	0	121.926	125.208	27.6517	24.5213	0	0	0	0	0.0330255	4.86142	0.0388664	0.0557962	0	0	0	0.876315	0	28.5708	2.59432	0	0.646728	0.678477	0.00679214	0.0189465	0.0463867	0.0629374	0.864947	0	0	9.49448	9.55365	9.87364	4.0144	0	0	0	0	0	0.0252743	2.44687	124.961	3.67338	0	0	0.0420656	0	0	0	10.9562	0	0	0.799655	0.0415567	0	0.035459	0.0714757	4.61045	2.07615	0.491224	0	4.40661	0	0.0507145	3.91916	3.09473	4.05268	8.69476	29.6174	0	0	0	5.26332	0.149407	0	0	0	0	0	21.9296	19.2255	19.7994	19.7066	0.181667	0.234187	2.63018	46.459	0	0	0.136662	0.110953	0.216063	4.98901	4.10178	5.45243	3.61424	4.50603	5.60195	6.46616	0.209923	0.307422	0.326819	0.233033	0	0	0	0.150368	0	1.00425	0.842885	1.56011	1.56226	0	0	0	3.5561	0	0.0697572	0.084888	20.8544	166.971	19.0118	0	0	0.0202034	0.0133956	0.0121211	2.90403	0.627676	9.95903	0.201421	0.216259	0.00438358	0.84888	8.38109	0	0	0	9.40139	0	0	39.0625	9.91873	0	0	27.9349	0.016639	0.0149765	0.0372812	0.027164	0.0182103	0	0.0228241	0.0258359	0.0477681	0	0.0448448	0	0	0	0.965336	0	29.7568	0	3.82986	0.0252769	0.031434	32.4774	0	0.0971022	0.277169	0	0	0	0	91.1617	5.75363	1.3052	0	50.4636	0.35923	19.76	5.6149	10.7235	5.32331	39.5333	0	0	2.44722	0.0861175	0.0994045	0	0.466097	0.327029	0	0	3.46803	0	16.6068	0.0665244	1.22622	0.244264	2.38432	2.92136	0.0275732	0	0	0.0567303	40.4238	0	0.109583	0.905399	0	0	0	0	0	0	0.0904791	0	0	0	0	17.2146	3.01149	11.1277	13.4378	14.92	14.387	13.8798	0.0253529	4.55661	0	0	0	0	0	0	0	0	0	0	0	0.0260837	9.2274	0	0.0351106	0	0	0	0	0.0218819	0	0	0	0	0	0	0.00178382	0.0205426	0	0	0.0666008	0.0378734	36.2181	115.55	0	0	0	4.50253	0	0	0.0428068	0.464548	0	0	0	0.326862	0	0	0	0	0.0739568	0	0	0.0517642	0.0676422	0.0576594	0.0138339	0.0339726	0	1.97624	0.946258	1.47618	12.3417	0.0456701	0.365798	0.00645628	0	0	53.3214	11.0024	0	0.0240328	0	28.6966	5.95852	0.335312	0	0	0.335312	0	0	6.45436	0	0	0	0.062784	0.554454	0	0.451631	56.8895	1.76189	0.505292	0.217176	0.128523	0.159496	19.1849	0.728708	0.743818	0	0.697173	0	0	0	0	0	0	17.8991	0	0	2.47818	0	0	0	0	0	0	0	4.14662	0.113101	0.217593	0	19.5161	18.7548	0	1.36343	0.200747	0	0	0	0.0403631	0	0.014813	0.0253812	0.0321538	0.0235315	0.0242776	0.146928	23.0174	24.9245	0	0	7.74606	7.50518	6.87872	1.25719	0.080085	0.0341253	0.0205844	0.0266566	30.8935	40.8489	1.44564	13.2151	15.2435	14.2483	71.2168	0	0	0.610218	0	0	0	0	0	0	0	52.2432	0.604742	0.727668	0.0427403	2.03261	0	0.0613118	0.0224502	0.0262418	0	6.22058	0	0.574318	1.95852	0.95877	10.1471	0.0165397	0.0473374	17.8301	0	0.0701396	1.17138	0	1.68415	1.76717	0	0	0.152761	0.00437251	0	0	0	0.0413698	0	0	0	5.33641	0	0	0	1.02843	0.324921	0.167538	0	0	0	0	0.029899	0	0	0.0265964	0	9.79141	0	0	0	0.0471786	0.0286693	0	0	0	0	2.65977	2.71243	0	0	0.0446032	0	61.7154	0	0	0.028059	16.9574	1.6602	0.00753614	0	1.58586	0.136631	0	10.1789	82.4364	5.09658	103.935	0.0301545	0.0535553	0.0763665	0.0484832	0.0344591	0.0374476	0.103792	0	0.895204	0	0	0	0	0	16.9418	0	0	0	0	0	0	1.99898	0	0	0	0.64563	0	0	0.401667	1.43846	1.01411	52.796	93.0652	2.31319	0.506654	0.598772	0	2.12538	0	2.09109	1.23862	0	0	0.404207	0.454625	3.18658	0	0	0	0.169184	0	0	0	9.25608	0	2.11643	0.665795	61.591	17.3969	0	0.9124	0	0	0	0	0.885299	10.8586	2.42494	0	0	0.00506042	0	0	0	0	12.0523	7.73809	0.17727	0	0	0.550199	0.419847	0.432407	25.8971	547.468	494.275	15.0161	12.2508	1.2644	1.05018	0.0822303	0.0925317	0	0	0	41.8657	0	0.039213	0	0	0	0.0140167	0.186397	0	70.0739	0.0274136	0	0.273836	0.643759	0	0.510619	1.73208	2.34245	0.0928911	0.0125678	0	0	0	0.0681958	0	0	0	0	9.59357	0	12.0632	0.0245038	0	10.0248	29.8381	0.0325947	0	1.86248	6.15608	0.0285325	0	0	0	0	0	0.182658	0	0.587158	0	0	0	0	0	0	2.32187	14.0266	0.0620906	0	33.8763	0	0.0515237	0.0388029	0.0580089	76.5093	0.288498	15.5935	0	1.60216	0.437679	0.681838	0	0.0316395	0	0.0556037	0.0185503	0.0300476	0.0402798	0.0510749	0.0333328	0.0520366	0.0094394	0	0	0	0.375189	0.404576	1.76195	3.43312	0	0	0.0171881	0.466626	31.1097	0	0.227417	0	0.0404775	0.71956	0	0.881971	0.0416223	0	0.636102	0	0.386699	1.52375	0	1.90906	0.0596832	0.0342376	0	0	0	0.0417414	0	0.694912	29.7157	0.894221	0.0474794	56.8509	0	0	0	0	0.341675	0	5.98443	0.178704	0	7.38702	0	0.846116	0.363861	0.784016	23.3049	0	0.0878993	0	10.5501	0	0	0	0	0	115.895	0.367854	75.1729	0	0.0852734	7.30374	0	0	0	0.0602299	0.617864	3.29435	0	0	0	0	0	0	0	2.71964	0	4.67469	7.26048	42.133	0	0	0	0.604889	0.814367	0	0	0.238694	0.0803626	0.0957995	0.133828	0.0152476	29.3854	0	0	0	0.22221	20.5542	0.334452	0.779782	0	2.11021	15.0877	0.41459	0	0	0	0	0	0	0	0	0.0173984	0	0	0	0	0	0	0	0	0	0	0	0	38.7333	0	0	1.41761	0	0.0509052	0	0	0.0302534	0	0	0.343712	2.91008	0.556991	0	0.0412196	0	1.63301	0	9.10537	0	0	39.6974	0.0483	1.87188	5.45203	2.54416	0	3.64051	0	0	0	2.74123	0	0	0.0379934	35.6656	12.6313	0.856235	0	44.4602	0	0.314596	5.31614	0	0	0	2.29367	0	2.65545	0.692469	8.31778	5.49575	2.44626	0.0527085	1.67393	0	0.0132387	0	0	0	0	0	0.46541	20.0552	0	0	0	0	0	0.625999	1.04005	1.79369	0	7.88803	0	0.0523269	3.78895	0	0	0	0.0311894	0.475447	0.0673061	0.137013	1.43074	0.348776	0.292225	0.0278265	0.0274101	0.0545923	0.0414179	0.0446756	1.06666	1.17011	0.044417	0.0474935	0.0583747	0.00720729	0.01096	0.0282501	0.0656534	0.0475897	0.0337486	0.0156702	67.1743	0	0.0528633	0.374937	0.887637	0	0	0	2.5176	1.84526	0	0.232858	0	0.270669	0.0363492	0	0	0	0.347301	0.364334	0.421414	0.463433	0	3.72757	44.9196	33.2841	1.5936	0.0336044	0	0	0	0	0	0	0	0	0	0	7.3269	0.476179	0.997849	0	0	0.176545	0	0.196836	0	0	0	2.45515	2.26416	0.0245424	35.9729	0	21.2805	25.7199	22.4491	1.85751	0.0247621	0.0252668	0.0525249	0	0	0	0	0	81.9337	0.0255316	0	4.34107	0	0	0	0	0	0	0	16.6868	0.141612	0.591835	3.58814	0	0.659157	0.0840086	17.0742	0	65.2015	3.41652	0	0	0	0	0	0	0.193832	0.639758	0.670304	0	1.98915	0	0.959851	0	0.082513	0	4.02817	38.7149	1.71685	5.89905	2.67315	0	1.79516	22.8085	18.4992	0	0.0406944	0.01541	0.00591125	0	0.0222283	0	0	0	21.8334	3.02437	0	0	0.0633149	0	0	3.06045	63.0036	0.0416	0.0430227	10.8687	0	1.64688	3.15444	0.502587	0.0136596	0.451695	0	0	0	0	0.0955232	0.051992	15.3693	0	0	0	0	0	0.00136591	0	0	0.027738	0.019055	0.0640159	3.72974	16.9445	17.3898	0	0	0	0	0	0.138391	14.7777	0.408534	14.5854	0	0	0	1.58898	0	0	0.692157	0.687808	34.2938	78.541	0.333686	3.48172	0	0.150436	0.353228	0	0	0	1.17335	0.503588	0.50547	0	44.68	40.7804	40.1645	29.7869	0	0	0	2.74672	0.982538	1.89597	0	0	0	2.71184	0	0	0	0	0.0277528	0.0508618	14.663	13.0762	3.72119	0.361365	3.52665	1.51556	1.13959	0	0	21.1141	30.6333	30.6548	0.346949	0.381561	0.409359	0.402823	0.46188	0	6.43951	0.0799271	9.76582	2.72027	0.282996	0.323917	0.375244	0.401283	0	0	0	0	0	0	2.13765	0	189.847	0	0	0.464231	0	0.280995	0	0.419742	0.271878	0.469426	0.332731	3.61133	3.32687	3.5961	3.25296	0.911984	0	0	0	49.9357	0.0111133	11.4443	0.73097	0	0	0.4056	0.31708	0	0.0210812	0.0555736	0.267665	0	0.206575	0	0	0	0	0	0.461937	0	0	1.34072	0.225945	0	0	0	0.0947764	0	0	0	14.4426	0	0.0195189	0.160283	0	0	0	16.9897	17.4593	17.7731	0	0	0	4.36751	0.780656	0.884723	59.3857	0.0403577	0	1.81084	0	0.0654834	0.0731691	0.0178121	0	0.959963	0	2.08627	0	0	1.21399	0.0251404	0.687321	0.850295
TWINS_70042_4	37.6371	0	2.35448	0	1.04282	8.59973	3.62708	41.7405	53.0108	8.54006	0	21.5106	49.371	0	12.7912	0	32.8056	35.261	31.4453	2.89562	36.8909	0	18.5931	0.115364	20.8545	0	0	0	25.74	3.61085	0	36.9735	36.8441	51.8749	58.0089	0.343076	0.02394	53.9605	32.0089	116.375	3.90745	0	2.81071	1.24324	45.2447	0.0585452	0.107194	14.8231	58.2987	0.373007	44.5487	9.22694	0	3.78279	47.9798	0	0	8.80224	0	0.46572	58.8712	0.145077	0	5.80936	0	0	29.1525	2.29068	2.8018	0	0	0	0	0	0.512355	1.81219	0.925061	2.03839	0.316833	0.0343552	0.0212835	2.69849	49.1846	49.0455	0	0	0	0.656157	49.2652	0	51.3155	0	0	0	0	4.402	0	0	0	0.48888	0	0	3.54156	3.01037	2.56815	3.13943	60.3204	60.3231	30.2322	28.8046	39.6263	39.0098	0.305448	0.342378	0	0	0	0.848136	0	0.708493	1.22959	0	0	0	0	0	0	30.2379	0.11277	51.8858	0	0	4.35397	0	1.10628	0	1.12814	0.601214	0	1.08957	30.9991	36.6411	26.5212	0	33.8442	0	0	0	0	22.8719	24.1214	0	0	16.1606	0	28.7788	0	0	74.513	0	42.7582	76.0333	0	14.5675	0	39.9802	36.0504	2.69644	2.52017	0	54.2553	40.0568	45.3391	1.56415	53.4916	0	0	0	0	0	0	0	0.197506	0	0.921848	0	0	0	1.39485	1.36844	0	31.0858	33.2419	0	2.56614	11.4773	13.2332	0	31.0398	33.4079	2.51611	30.7054	31.1365	0	31.7803	0.277171	23.9579	27.9627	28.1106	25.8295	24.2723	25.2731	0.648358	0	0	0	0.437925	0	0.816505	0.693472	0	0.726633	0.903596	31.5081	0	0	2.10123	38.7607	0	61.5039	3.95154	0	1.39799	3.49056	2.91842	0	0	0	0	0	0	0	0	0	0	0	0	34.2687	35.087	0	5.12516	6.45363	0.489536	0	0.495173	0	0.000126124	0	0	0	0	0	0	0	0	0	0	0	0	82.9756	0	0	0	0	0	0	0	0	0	0	0	0	0	47.6874	13.3592	0	3.28362	0	0.348815	0.409481	11.3954	0.467319	0.603226	55.431	21.455	53.5573	0	11.2269	0	21.6304	37.0518	5.88745	23.5694	1.79309	37.5168	50.5776	0	0	0.680947	22.6659	0.180069	1.31261	5.40456	0	0	0	0	0	0	0	0	34.4196	40.0328	4.49424	50.3088	70.0737	21.2021	53.5575	30.8861	30.611	56.5853	32.9961	40.1861	0.423832	0.2082	98.17	34.7358	0.728007	1.18085	27.6706	10.7844	19.4743	0	0	0.864485	1.04224	2.07987	0	35.2912	46.1178	13.3633	0	55.657	0	35.1642	59.6658	38.5532	31.1766	0	74.5962	47.6967	2.18592	3.27845	79.8862	3.44504	0.162089	20.0494	0.189094	0	0	12.9478	0.137135	55.1459	0	6.56437	3.05481	20.6722	14.0086	0	0.0159037	70.7528	0.0260191	4.30482	8.8109	0	0	0.618812	6.9899	67.802	0	21.5846	21.5273	72.2451	0	11.4271	9.92986	0	35.502	1.67063	0	0.371818	33.8923	0	4.65548	10.7141	9.14741	0	24.5892	55.1913	23.7801	49.9828	31.8581	77.3685	53.9047	30.7206	36.4964	44.7264	0.640276	0.705489	46.8756	17.3148	49.2652	56.3849	50.0055	62.0391	77.7047	66.6388	45.2619	39.4142	0.416203	40.0138	15.7204	52.5802	0.471281	67.6875	3.29639	0.147514	0	52.1399	0	0.364241	34.6643	0	67.1526	0	8.23803	68.4256	30.8522	0	0	0.914813	51.0478	0.0957965	49.1213	0.367764	24.8961	2.75272	0.0122965	0.0957965	0	0.850227	0.83326	0.51267	37.1318	29.3102	30.945	52.2608	1.16024	22.6809	26.0929	9.43422	0	26.8623	38.9315	52.3942	57.4398	0	0	0.0450253	36.3411	27.8446	0.018139	32.6145	0.0233174	22.152	64.5994	53.9815	0	38.3449	27.2234	2.63402	0.042582	0.0929643	18.6003	0.819458	0.0104037	0	1.26623	11.6128	68.4468	0	18.2763	1.64231	0	0	31.5912	0.262433	0	56.9311	60.445	9.45121	53.401	24.47	38.0207	53.5863	55.4701	0	2.21482	52.2194	0.0260787	58.251	12.3233	40.1493	53.9796	29.8272	57.7853	53.7173	56.1036	38.7134	50.6081	0.59658	0	45.0006	0.0255472	22.735	21.9516	0	61.2083	13.0702	2.01793	0	62.2764	48.1553	52.5643	3.79374	52.1449	32.0164	47.5918	4.68682	33.8458	4.7057	46.0458	1.95585	0	0	142.052	9.13748	2.65418	22.4373	16.2891	22.5146	0	19.1824	0	47.9523	0	0.558918	0	0	54.0697	48.5869	1.40135	12.6022	0.0151879	0.3571	52.657	8.40824	4.24948	0	0	0	0	4.00899	3.76355	1.68428	2.11163	2.10807	1.35693	0	6.23489	39.1285	1.17287	5.08565	0	66.5288	21.2337	1.02474	21.107	0.00230681	11.1455	55.5032	0	0	0	0	59.1098	29.4646	2.40825	26.4712	0	0	0.0149509	26.1828	129.428	24.8376	0.662572	12.4962	0	26.5798	0	0	0	4.72429	24.4479	69.9707	41.6351	8.67289	0	1.052	0.490206	3.07753	10.1873	42.4795	0.36937	40.1009	0	0	1.00052	0.248558	50.6148	33.969	39.174	12.0649	3.58306	0	48.034	0.964516	0	36.5218	0	0.806753	0	0	54.5011	2.41259	0	19.7769	0	49.4503	0.400024	20.2722	6.38804	31.0035	15.1294	14.9844	21.0399	275.601	22.553	17.9429	58.2175	0	16.8877	11.7304	96.5075	40.2449	10.2832	0.0838413	22.84	85.345	45.5622	10.5145	77.6583	1.5756	0	1.25153	2.77063	0	17.3264	0	0.118832	0.246427	18.7717	25.9264	0.75397	0.00415707	5.55731	0	18.2251	0	0	13.1279	39.8962	0	33.1888	5.43392	0	18.4851	0	1.98116	10.2157	48.4921	0.131384	0.0263652	44.1171	77.7293	12.1585	13.264	5.25275	68.0236	14.104	39.9635	0.0257126	27.5091	35.1721	0.929393	60.3852	1.81849	5.35882	25.2552	7.31481	6.35485	32.067	5.83153	2.41279	1.97656	2.07669	9.78437	1.61299	47.8251	0	0	1.82752	0	22.3918	94.4452	0.824642	58.663	0	0	0	0	0	0	0.333992	0.996825	0.415036	17.8392	0.67971	72.1447	43.1284	15.1745	0.794126	0.568747	0.221348	0	16.0211	0	0	11.0435	3.06209	26.6861	45.1563	0.180654	86.9542	86.5386	17.7775	0	0	0	0.0420606	0	74.2495	0.520189	4.05972	51.4636	1.11222	0	34.8985	18.5144	0.593232	1.8986	1.60155	0	5.89098	0	23.6958	0.19612	0.03957	0	2.2387	8.96052	4.98745	3.98575	51.8809	37.5153	60.3357	2.16893	34.2231	8.50235	6.07919	0	53.5425	1.76639	0.0584722	4.78206	7.7428	34.7407	0	0.304448	58.9951	48.1908	0	3.22782	21.0836	0.346	0	1.84086	42.033	44.5134	0	10.7752	0	33.8452	26.9199	24.6096	7.34175	23.9205	0	0	0	0	0.0703618	0.936132	2.42432	4.71578	0	0	15.2683	0.113773	0.00227024	0	0.460835	34.0907	3.3198	0	0	0	43.6969	47.6895	61.3934	15.9759	55.5894	0.10647	2.40467	4.16871	0.020797	0.00664232	11.3282	29.9748	49.1535	0.0158816	15.3522	45.2267	1.87537	0	32.8538	2.37684	0	50.684	45.0982	7.19802	0	0.0436024	60.2375	35.4962	12.574	28.8994	5.56984	24.6982	0	0	20.0327	0	0	0	22.4315	2.74775	0.000131312	3.17766	4.19725	2.88805	4.37856	54.727	67.1097	57.8794	0	30.3444	25.5399	0	15.2858	77.5603	0	0.370948	7.23602	18.472	0.0667483	0	0	19.6979	0	0	35.4795	19.865	21.5553	3.26109	4.78433	0	0.0186948	3.17678	29.1306	76.7088	66.8179	70.5233	0	17.2702	10.1098	24.209	36.1906	0.956369	6.02042	0.653063	45.5186	53.932	0.872358	0	0.957884	5.1672	46.8561	30.6774	34.9737	0.823954	62.0936	12.9279	0	37.8705	0	0	0	0	50.9384	0.109133	0.333757	0.072779	6.03299	0	51.1564	57.5953	63.2263	69.5675	31.3153	53.3881	1.05644	94.5017	22.7369	49.8247	8.84692	5.13507	91.3117	3.95864	36.067	53.839	50.0271	0	34.2494	3.86776	0.956024	0	0.383723	0.0311402	44.5557	13.9144	0.675535	0	69.7453	53.6488	0.630002	64.7367	10.2005	0.704153	0	54.3815	62.8025	122.696	26.3086	9.66606	42.2511	12.2586	11.3622	0.291146	0	0	32.1526	0.120971	0	0	54.3482	32.9246	18.1937	11.3594	55.1575	41.3251	53.5981	57.6992	25.7459	24.9423	42.7419	37.478	2.42453	22.0711	22.6229	0.18938	0	1.41145	38.3752	0	0	0	38.5978	54.8518	11.7899	13.7097	0	4.25867	4.53151	7.61266	0	30.6092	0.929433	0.976036	0	34.265	0	0.343222	15.465	51.7326	49.0637	56.3452	49.1447	48.5731	63.4735	49.3972	57.9877	61.8574	48.9038	1.26906	1.19409	50.4773	53.8648	61.3688	0.0303286	79.2007	53.3726	55.7144	48.9791	50.9354	54.6503	54.2269	23.5492	0.0370025	49.8964	3.15784	6.83231	5.10407	0.4554	0	0	3.99389	0.645896	56.7963	34.164	119.098	0.692897	36.5657	1.91958	0	66.0409	52.2499	58.0122	60.8538	45.5679	62.1719	71.7709	0	1.05806	52.6844	52.3998	22.605	48.9433	20.7841	70.4131	57.92	0	55.0633	52.225	67.71	52.0003	66.789	55.8807	55.0595	3.15065	0	0	32.2827	23.6585	25.0892	48.4437	0	0	0.253426	50.6341	0	2.24105	17.435	105.447	58.4548	107.897	44.1343	0.212835	25.0974	24.3356	23.4914	23.0219	24.0794	9.00358	9.36281	9.74464	264.958	443.923	73.8831	9.24052	5.6042	8.69006	1.38358	4.01923	6.11033	7.40865	101.322	270.803	5.96643	14.6258	9.97216	15.8638	8.38372	15.2319	0	0	46.7058	37.0351	27.1372	76.4818	64.8097	101.965	49.0415	39.4798	57.0095	62.7824	51.5493	49.1012	49.1204	44.0319	42.5432	66.5283	3.04594	4.81191	0	1.04358	3.63751	3.33331	3.51437	0	3.94235	39.8075	7.40282	5.63161	0.261632	0.57221	0.603897	0.327753	0.684405	0.158645	0	0	21.172	30.3443	34.838	1.3319	18.2364	18.5657	21.1462	19.534	0	0	0	3.00906	120.449	0	0.300318	8.95241	0.825795	0	5.62458	35.146	0.591134	0	3.98043	0.767165	2.45964	50.8579	58.1266	49.7855	56.0013	52.9102	37.3692	34.723	54.1997	3.21551	7.69352	7.83154	7.78615	7.71923	33.0691	8.64594	33.6584	32.0667	0	8.94501	0	0	0	13.8629	0	93.0103	69.0947	0.0382975	0.321283	40.7357	39.6401	45.6596	16.4446	0.308421	1.1582	1.1684	1.10219	0.408913	1.3139	1.6616	131.907	0.859573	0	9.17861	0.421911	0	40.3851	2.19006	38.6344	0	6.57519	37.1679	0	7.12103	65.9096	40.163	41.1204	0	42.1837	81.5214	0	0.206075	1.8927	58.5871	0.0627854	0.0244102	0.248426	0.153127	0	0.136391	0	0.0461864	0	0	0	0	0	0	0.0374245	0	0	0	0	0.877359	5.02766	0	0	0.117952	8.78099	2.85832	0	0	0	0	1.05724	10.5317	0	55.7288	79.9879	28.6126	62.9028	0	0	0	0	0	12.5009	55.3618	0	49.3019	59.5072	0.214521	54.7049	19.8885	81.4841	58.2848	0	0	30.6412	0	9.9615	0	89.9311	55.4764	51.2476	40.8354	0	0	0	0	51.2155	53.4795	28.5567	7.01965	1.23295	0.155063	0	1.42597	0	4.48305	4.99747	4.86057	3.7393	5.82205	1.62844	0	0	3.75259	9.7983	4.1364	4.76355	1.83218	4.82343	5.43971	0	0	3.54223	4.77841	12.7071	8.14072	4.93945	5.0085	5.19585	5.51531	3.51506	5.39569	4.73606	0.429238	4.84589	4.83619	5.13178	4.77847	4.41105	4.58875	8.9144	0	9.52912	0	33.9602	0.347841	101.189	0	4.76931	14.4344	13.7725	26.0952	0	40.4407	0	0	5.61398	0	0	7.93092	0.757407	11.0737	0.739198	0	0	0.454503	0.483103	3.94272	3.15279	2.94745	0	0	0.467416	0.463625	0.628232	0.643799	0	0	0	0.0420845	0	0	56.0578	62.6583	0	4.29408	1.38684	8.63391	36.1759	13.7095	0	21.8633	0.459019	136.652	3.88324	0	0.157214	0	0	5.23621	65.372	0.428685	76.9464	0	0	0	10.4989	54.1491	55.9889	16.6399	44.8882	0	0	0	0	0	0	4.77633	0	24.3214	46.1324	56.9198	49.9413	0	1.29595	0.0682736	0.852	33.0196	52.3127	66.1738	0	0	0.893018	0.909949	15.3746	33.0416	0	44.6004	0.659901	0	14.805	0	0	0.179938	4.70804	7.08117	3.92409	0	0	69.4756	78.5733	0	0.434434	1.02279	0.47614	0	0.528413	0	0	2.78586	51.4569	0.464379	4.01168	0.985303	0	0	1.75368	0.0307275	0	0	0	0	0	0	0	0	1.925	56.3934	49.1417	0	0	0	0	0	23.1976	0	0	0	0	0	0.907576	0.136918	0	0	0	0.459763	22.9313	0	0.257486	6.78851	4.96079	7.76921	0	0	0	0	0	0	5.42953	0	1.01724	0	0	0	0	13.0689	0	0.789223	0.0210341	0	0	0	0	0	0	0	0.477233	50.5674	2.53235	0	0	1.64349	0.774954	0.804747	0.827102	0.0248153	0	0	2.28089	5.54326	5.62533	5.67587	17.1406	0.134337	17.6158	0	0.415838	0.416152	13.9744	0.327969	0	0	0.0643704	0.0509292	0.0253756	49.0842	0.124112	0.124578	5.22409	0.352695	0.639055	1.33207	0.641408	0	14.8349	0.0362523	5.28938	0	2.05073	0.0264861	0.037109	0	0.0217651	0.836126	0.297164	0.105804	49.2798	17.7052	5.05663	0	0	0	0	58.4341	54.3971	57.5265	52.842	53.5346	0.244744	0	0.706545	0.690281	0.703674	0	1.78441	0	0	0	15.0447	0.434957	0	0	0	17.6782	0.260651	0	53.7322	0	50.3743	51.9253	0	47.9322	0	53.3408	53.9619	0	52.6582	0	52.4318	51.7902	52.4859	0	50.5715	0	57.9079	54.3108	52.5547	0	55.3856	48.7722	56.7913	0	41.4346	54.849	44.9817	37.7631	51.4507	53.3641	0	41.5169	0	42.7552	0	43.1021	55.7076	0	47.24	40.8786	0	0	0	48.1875	0	0	59.6973	51.3422	49.0146	0	58.1012	0	55.572	52.5544	43.5973	41.2114	45.279	57.4873	58.6974	58.0173	53.4572	0	51.9608	55.1371	0	50.1465	62.0107	43.6131	0	0	0	0	56.047	0	45.9647	0	53.528	49.1262	0	47.6534	51.6934	0	52.7153	48.5291	0	0	48.6308	0	0	50.2471	0	0.217532	0	0	0	0	0	0	15.2291	0	59.1062	0.716517	1.69422	38.4349	1.24108	45.7009	49.7404	25.3261	0.00543366	2.79636	37.272	0.618285	691.89	1.12164	0	62.2838	34.327	0.610529	0	3.9773	103.477	47.209	0	54.4715	53.9632	120.434	0	21.1071	32.367	9.35997	32.7679	0	0	0	0	0	37.848	0	33.6859	47.8429	20.4665	45.3105	0	33.2137	0	0	56.8657	68.1395	66.2132	10.2785	0	11.4268	28.043	0	0	14.0319	0.80476	0.682576	0.494213	0.570189	0.237116	0	0.0588646	0.117392	0.249605	0	0	0.0848284	0.0990037	0.072053	0.121776	0.163635	106.782	0	0	6.82404	47.394	0	0	73.6618	26.2418	60.2415	60.2477	0.50088	0.559468	0.527145	0.494008	0.473892	0.530613	0.509265	0.516375	0.0969366	0.386	0.444733	0.451026	0	0	0	0	0	0	0	0	0	42.0981	32.9129	14.1663	9.36176	13.3074	3.50599	0	0	0	0	0	0	33.7933	43.2057	50.3889	51.0378	0	0	0	0	37.7952	0.612709	20.9663	7.36752	0.455015	2.27958	16.949	2.73904	3.19685	8.70863	0	41.6863	15.819	56.6533	73.3879	0	99.5744	14.2219	29.0894	29.4243	0	31.9018	0	0.0731807	0	0.681659	29.8616	40.0178	1.62753	54.3892	12.0776	4.79261	520.683	7.68274	0	0	0	27.8484	2.02363	1.00999	2.46674	1.27684	0	27.2572	0.0122798	0.205729	0	0.00068441	0.0306038	0	0.0738698	0	6.85034	24.685	27.1624	0.857039	0.800398	11.3533	0	29.8074	0	0.0202582	35.1558	1.45714	2.83125	58.5077	5.29551	5.16368	1.15377	4.65898	4.49939	5.1512	16.6741	0	4.61588	0	0	0	0	83.4073	0	31.5664	30.666	3.6874	10.8281	26.8014	0	0	0	8.76811	58.7613	63.1496	55.9662	46.0088	0	12.1335	3.3655	0	19.1558	51.3892	1.89022	0.497538	0	0	17.9482	61.7509	0	28.1293	54.1924	2.55113	0	29.3409	31.6159	0.154405	0.120331	0	0	0	0.00558794	0	0.0950027	2.94554	0	1.2905	0	5.82493	0.0429872	0.117592	1.43084	0.165961	0	62.9266	112.598	132.065	96.7883	82.8955	23.6127	57.716	21.5665	7.47896	0	34.3676	0.258858	0.00889635	53.2975	52.8518	26.4985	80.5823	69.7893	53.0082	51.3236	0	24.6371	43.5124	64.1373	0	0	23.3959	0	61.5451	0	0	0	0	10.9648	58.6715	94.0621	35.8279	45.7812	0	1.42828	54.0049	63.8687	0	56.0595	0	55.3589	3.62481	0	41.3171	106.993	0.791977	68.077	1.2486	14.2282	28.7516	59.3823	0.23674	0.573483	11.0261	70.018	48.9818	14.4025	57.3794	0.167049	27.7094	59.539	0	0	5.47211	3.82221	0.0499496	33.2044	0.369941	0.382233	50.17	178.425	0.579627	26.2207	30.328	54.2535	41.8325	0	10.9933	46.35	17.6537	44.9784	54.3403	0	0	0.467057	0.360301	51.2412	49.611	0	0	5.87636	0	0	7.86927	11.7574	5.10928	0	36.1731	46.5253	51.9184	61.0313	49.6369	46.7173	0.443429	0.389016	5.05443	34.3135	0	1.26712	46.1176	50.1279	0	0	41.182	57.4963	68.2996	53.4527	0	0	19.119	0.477942	0.758509	16.3202	0	19.5239	1.17464	9.69016	7.8671	0.626843	31.5069	0	1.15474	1.16934	48.857	0	61.3409	11.9275	1.02968	0	72.8079	54.7571	0	77.7292	7.02422	8.08467	52.9354	57.5948	5.70752	0.99206	31.7705	0	0	115.937	0	0.397738	0	0	0	0	0	4.18599	60.2314	58.8098	61.2276	5.73451	0	0.0243587	15.9657	55.2885	29.7883	0.0220201	11.3921	122.471	5.0695	96.0567	49.6025	51.8414	17.6393	27.6612	4.98709	4.19958	1.89674	2.82983	12.2517	3.97295	0	0.0201597	0.0744858	0	47.7544	33.4752	0	0	6.36921	62.8025	1.42298	0	0	1.11969	0	5.26415	59.6535	4.4683	4.46833	58.9842	6.58082	0.20151	0.199761	9.4675	33.57	49.5256	36.8025	0.61153	0.384334	0	14.3958	0.424487	13.6551	2.85186	10.7801	0	1.01726	0	1.29192	0	0.128981	0	0.605646	16.8069	0	0	21.3284	4.90649	0.766913	27.0022	30.3091	39.6008	21.9795	0	25.19	0	0	34.7529	4.77606	5.59962	18.2945	0	41.8369	15.102	17.3066	35.1097	30.8256	0	15.0465	111.724	0	0	0	0	0	130.498	86.5579	3.71688	5.8456	30.2483	0	33.8754	0	0	0.403508	0	0	0.354372	0.0594078	28.8853	0	0.963463	18.8334	31.6232	14.6507	5.99217	0	16.5742	0	10.2802	0.847935	5.15424	32.8367	4.10434	2.07559	13.0577	16.6689	199.437	2.08593	0	0	0	0	0	41.3855	0	0.864411	0.407376	0	0.181498	27.703	0	0	0	8.1467	0	0	0	18.9888	0.0730652	0	0	0	0	0	0	0.932855	78.7662	40.4877	0.767598	0.647343	8.29284	39.2817	21.9512	7.87418	0	1.23635	0	0	39.9789	56.1107	0	38.429	49.2543	52.1726	48.8678	59.5492	7.93336	0.475651	0	1.23491	0.473046	0	0	0	3.08816	0	0.193927	0	3.50481	2.24872	0	2.72787	7.28499	5.34892	3.33447	2.08577	4.42172	2.94527	0	0.194996	38.6397	6.06616	71.8355	0.409865	0.881381	0	19.8371	0	0	0	0	0	0	0.517318	0	0.485388	0.509108	0.52974	0.327268	15.927	0	0	0.262181	63.2184	0	44.088	81.3113	21.1319	5.52126	0	14.8892	62.4946	0	52.9692	51.8831	50.8977	0	0	0.428805	21.7298	0	33.8973	0.00359576	2.54193	3.45863	0	1.93787	0	20.4847	14.9929	65.6	0	0	0	6.14882	0.364726	0	0	0	0	0	0	0	0	0.0020574	0	0	0	49.5644	48.4777	58.8262	21.6432	0	30.8511	27.6518	39.9985	0	3.50509	30.9045	0.959739	0.0619593	47.0867	0	8.85399	8.92605	5.33977	4.92908	8.30894	5.37783	0	0	44.4104	28.4121	13.1219	11.0369	0.0429242	29.5687	1.03268	0	0.661068	0.421262	20.6539	106.111	87.5217	0.429416	20.6419	49.5602	33.4829	0.407897	0	0	0.762884	0	25.9004	0	40.6486	0	24.3447	0	0	0	0	0	0.0136134	0.0123115	0	0	5.50242	0	0	0	0	0	0	0	0	11.7366	0.00541537	0	11.0133	0	0	0	0.0925829	0	0	10.4705	0.274048	20.4227	0	0	0.0402036	4.88212	0.23038	0	0.155935	226.986	0.818875	0.324268	0	0.0222991	0.00591895	7.50167	0	32.3882	9.79605	0	0	0	0	0	0.232464	0.0789686	0.420221	50.6297	20.5281	0	0	0	0.800762	0.220368	0	0	0.270765	0	0	0.42635	59.0763	1.99218	0	0	0	0	0	0	0	0	0	0	0	1.53776	0	2.43118	1.01395	0.897544	0	0	0	0.403802	0	0	36.3243	7.45599	2.71135	41.6334	0	0	0	0	31.9895	0	33.4473	0	0.404209	0	0	0	0	0	0	0	0	0	0	13.4196	0.536411	0.626199	0.22478	0	16.8602	0	0	0	0.637822	0.782957	0	0	0	0	2.71871	0	1.10102	0	0	0.813983	1.15537	0	1.39014	2.98108	0	0	44.7697	0	18.8823	0	0	0	0.984118	33.8037	45.3015	0	37.8728	0	0	1.41126	5.7401	1.02178	0	0	0	0	3.08888	0.346152	0.522622	4.4266	0	0	0	0	33.8163	33.7684	1.59096	0.180468	0	30.1692	1.99777	0	0	0	6.48091	9.63456	6.65486	0	0.171059	0	0	0	0	0.653122	0.397572	0	0.0514612	1.34345	0	22.9844	20.1144	0.439115	0.157025	0	0	0.381984	22.0732	0	36.5836	39.0067	0.0458611	6.02831	3.84268	18.1597	0	0.263131	2.79421	0.892152	83.39	0.718988	0	0	15.1256	13.9862	7.72127	101.069	0	16.7846	0	29.4752	9.28992	27.1446	1.06854	6.32596	0.127943	0.393483	27.0151	19.3956	20.7892	0	0	31.7513	38.132	0	0	0	0	0	0.255684	54.7893	4.70835	0	36.9743	0	51.3601	1.32327	0	0	0	0	94.3961	7.9211	38.0368	0	0	0	0	0	0	0	7.82138	84.7603	1.24623	0	0	0	36.3542	0	0	0.214672	0.35191	62.6185	0.337546	0	0	78.7534	0	0	0.727011	0.688457	0.765892	1.04163	0.856195	34.6704	57.528	0	51.559	0	0.0986621	0	22.9426	44.6026	0.371621	58.6094	3.30277	6.03931	17.0977	0.36273	61.4029	10.3611	0.99968	0.315992	2.36969	0	0.0181389	7.48458	0	3.69108	0	0.0828979	37.2433	16.0922	51.5489	0	0.307896	28.1755	0	13.507	53.7115	0.00788536	19.3094	0	0.0278127	0	50.6369	0	8.04458	0	47.2471	1.30944	0	11.6739	0	12.4838	0.113145	1.09142	5.10226	19.2256	17.817	0	0.180343	54.7304	0	0	0	0	0	0	6.43518	0	0	7.66874	0	0	0	0	0	0	0.139711	3.66049	0	0.963947	0	0	7.81596	0	0	12.8159	0	0	0	0	0	0	0.162895	0	3.76724	0	0	7.29478	6.78715	0	1.26176	0	0.427625	0	0	0	0	0	0	0	35.272	0	0	0	1.46266	2.8614	0	0	0	0	0	0	0	0	0	0	0	0	0	0	24.6498	24.7543	0	0	0	0.131024	18.9166	0	51.0093	30.5256	15.8679	14.8128	26.6219	0.0916164	23.1899	0	0	12.7404	8.58205	16.8899	17.7565	13.4857	5.74735	15.1419	16.2648	17.7816	18.7905	148.532	0	6.47298	5.51616	5.31813	26.8307	25.3119	23.6709	4.82268	16.6583	28.5488	26.1509	13.061	19.0327	0	0.429242	0	0.0926983	0.114921	6.45581	0	0	0	0	0.165079	0	0	0	0	0	0	0	0.151262	0	17.0318	0	0	0	20.1161	0	0	0	47.8605	0	0	0	0	0	0	0	0	4.16991	0.292525	0.366341	0	0.388626	0	0.408402	3.09459	0.897634	0.367209	0	1.3755	0	32.0849	0	0	8.71315	0	0	0.635184	53.7142	57.4915	0	0	0	0.816931	1.15923	0.397826	6.57544	59.7659	0	0	16.9931	0	0.00404386	1.43055	103.548	21.642	15.4593	0	36.34	1.95433	1.83902	6.47915	8.01287	0	0	22.0141	14.4758	0.146642	6.04127	1.61016	0	0.291687	1.10663	28.4559	32.8307	0	0	0.429205	0	0	0	25.7834	25.5174	40.3903	0.00259294	23.2119	2.91646	59.4943	21.526	8.52647	0.786413	0.214299	0	14.4487	8.66085	0	0.622716	0	18.8653	50.7983	56.7785	0	0	0	0.431277	0.127182	51.6517	24.1112	0.816431	1.53067	0	1.00199	0	19.9388	39.2766	25.8711	0	22.6309	0	0	0	25.8975	0.458456	83.0348	0.554951	1.92271	15.6555	41.8749	0	22.5136	0.330307	0.0593616	15.6445	0	0	0	0	0.868437	0	7.83555	0.403356	12.7245	0.5769	0	0	3.94291	0	0.339634	1.23051	58.9909	4.50919	11.0626	0.36407	101.32	0	30.2066	0	29.2375	0	4.77533	34.295	7.43359	0.581525	6.12784	22.2418	2.71101	12.4412	0	1.0434	0	0	4.7172	21.6983	0	32.1255	0	83.0903	20.0861	0.702075	0.0850652	0	0.0757201	21.0116	22.2577	1.24679	0.538946	46.2687	0	46.1743	0	0	8.1491	1.09753	0.941736	0.297352	3.48	110.42	39.9288	0.36806	0	94.2467	37.9199	0	0	0	0.568421	2.01675	0	0	3.04499	0	0.0296558	1.22659	0	3.21507	0	0.470481	12.2546	35.8539	24.9396	67.8224	18.3762	42.3248	0.46997	118.382	3.11632	50.9725	32.4657	2.99474	0	0	72.1964	14.3829	0	79.1602	10.9002	0	0.447437	19.2083	0	0	33.6709	24.4923	78.9974	0	0	0.0699258	0	70.0453	0.574633	0	1.01397	1.44645	1.13482	0.430377	0	26.4685	48.0372	0	0.0695897	6.14457	0	95.136	0	0	0	75.2407	45.7225	40.6456	0	17.1183	0	0	0	0.00622931	0	36.8815	54.3866	5.5552	0	0	39.0134	0	0	0	0	0	4.16714	0	32.2089	272.85	20.2213	0.99274	0	43.3378	1.31606	35.5746	11.1954	1.66303	0	0	1.12172	0	0	0	0	18.1844	4.02915	0	0	11.1477	7.59792	0.32284	0.912617	17.9174	63.8086	0	0.920507	0.00718226	0	0	0.658353	0	0	1.36945	2.8021	0	0	0	0	0	0	48.3052	123.901	0	0	1.50825	0	0	0.0483225	7.40209	0.315348	0.520845	0	1.91587	82.7878	22.952	31.7382	0	0.426526	94.406	0	0.310664	0.288495	3.02232	0	0	0	38.452	0.00495127	56.7072	0.589664	0	3.31848	31.6043	0.636618	0	0	1.86942	0	36.2264	0	0	0.385781	0.393983	0	0	47.8617	0	0	38.7985	3.02845	1.35135	1.29763	0.69106	0	0	0	0.311235	0	4.6749	2.91139	16.8841	4.86765	0	0.353093	3.6834	41.414	0.815744	0	0	0	8.66865	40.3583	0	0.304565	0	3.86544	14.8772	16.2029	0	7.22614	0.072053	0	0	0	0	0	0	0	0	0	0.00624919	0	29.2052	15.0957	0	0	0	67.8107	0	1.41983	0	0	0.480225	14.2543	0	0	0	13.5787	3.92913	25.1689	28.939	0.603213	78.3609	0.038286	1.7996	37.5514	24.3176	0.00193906	0	54.6435	2.52242	2.83559	7.46934	3.73109	0	10.2508	8.88174	46.4075	0.420928	6.47459	7.66902	46.3296	23.411	55.6317	0	3.85192	0	0	3.14636	4.2063	0	0	29.5395	7.19472	0	60.0661	0	0	169.78	16.5663	28.6732	95.8332	42.3126	69.9702	38.2446	42.7786	0	25.4117	1.67797	42.2935	2.89663	16.1663	16.8239	68.7373	0	0	4.6428	1.65334	0	0.538904	10.9747	25.8522	0	2.47843	0	0.136911	0	0	2.75838	0	0	0	0.215183	59.1568	0	0	85.3115	80.7309	0	0.0646512	15.6001	0	0	23.8101	20.1317	0	0	0	0	22.6887	0	0.228594	34.3115	0	4.47106	0	0	8.96822	0	0.419627	0	0	0	0.697153	0	0	0.0700501	34.5817	0	0	0	1.19278	0	0.444427	0	0.194702	0	0.420076	0	0	0	0	0	0	0.320924	21.455	5.90457	0	0	0	0	0	0	0	1.96947	0	0	0	10.7812	0.00730568	0	0	0	0	0	0	0	0	0.00171539	0	0	0.138551	0	0	20.2816	0	0	0	0	0	23.2204	21.4858	0.121832	0.359834	1.02743	0	0	0.384734	23.0261	5.05897	0	0	2.19359	41.7878	2.16557	103.885	0	1.85533	0	0	0	8.3347	55.3651	0	55.3739	0	0	1.63435	0	19.7298	10.6344	21.4123	0.0349428	0	12.9072	23.4125	0	0	0.0290644	0	0.456241	0	0	2.54086	0.186945	0	0	0	0	37.2495	1.40897	0	1.06224	0	0	8.77603	0	0	0.840604	0	0	18.011	0.772041	14.083	11.7833	15.5859	0	0	0.804116	0	15.8409	1.86795	0	0	0	0	0	0	0	25.1268	1.56626	25.496	0	0	14.2823	0	22.5074	0	0	0	0	0	0	0	0	1.17938	0.00695261	0.0759248	0	0	0.170703	16.4358	0	0.383749	0	0	0	27.5005	3.578	0	1.31084	0	0	0	0.0158458	1.24249	15.7709	0.363044	1.34061	0	1.45097	0	14.8502	0	15.8294	3.37574	0	0	23.9069	29.4155	2.91523	0	0.520002	16.7557	10.0061	0	0.137692	5.6459	0	0	0	0	0	0	0.0472384	0.00148706	0	0	0	6.05997	26.8855	1.35239	0.0854463	0.409623	0	1.85896	0.342791	1.15661	66.2971	2.05893	1.1066	0.674022	47.2134	0	10.4807	0	4.81082	0	0	0	0	58.6437	0	0	0	0	2.34996	0.799197	1.51304	0	18.9937	0	3.84912	0	0	0	0	0.909159	0	0	0.180576	0.17793	0	0	0.804116	0	0.503426	2.07923	2.69665	23.8763	0	0	0	0	30.4408	0	0	0	36.6275	0	22.1552	23.9657	0	11.0889	22.1794	0	0.00942406	55.1149	45.7146	25.4966	13.1562	0.193348	7.40372	7.80147	0	0	0	0	1.99489	0	12.7672	0	0	0	0.928917	0	0	0	3.25842	12.3686	7.06855	0	0	0.628957	0	21.277	0.0166162	0.0252225	0	1.41315	0	15.0642	0	24.032	0	0.508915	0	0	0	0	22.868	0	0.34164	0	0	0.214792	0	0	0	0	0	54.3552	15.9434	0	9.23231	1.31979	0	0.72158	0.84076	3.66213	0	1.3946	26.067	0	46.2773	37.9675	22.3046	0.491728	0.127578	0	0	0	0	76.2873	0	0	0.21019	43.2156	1.47421	0	8.14347	0	0	20.3791	0.311203	0	0.255146	0	2.94011	7.24828	0.586854	0.572192	0	0.127902	0	0	0	7.06194	0	12.4896	0.120732	0	0	1.48923	25.4601	0.293282	0	0	0	7.52577	0	0	0.125359	0	0	0.0277243	0	0.802783	0	0	23.4982	59.1182	0.300582	0.164757	0	0	0.528878	0	7.5407	0	0	0	0	2.2505	17.6598	0	0	0	0	5.85339	5.59619	0	0	0.519499	0.105753	0.292221	0.209173	25.9649	27.3452	2.18139	1.58536	0.259844	0.0368623	0.328728	0	0.101297	0	0.96526	0.461386	39.5824	1.03188	3.43348	0.546093	0	50.5216	0	0	0	0	0	0	0	0	0	0	0	0	0.537304	0	0	0	0	0	1.17695	0	0	23.3705	51.3244	5.77549	17.8772	5.34453	43.4132	52.9122	20.3234	0	0.721686	42.4333	3.79235	0.430928	8.40885	8.7735	4.52131	0	20.4455	1.07496	12.0572	10.5792	0	14.4845	16.2589	3.68177	0	0	22.1934	0.164327	9.85195	49.0251	0.840507	0.0437532	23.8767	0.220475	0.353015	0	14.4893	1.00289	0	41.3626	0.420837	0	2.41461	0.551395	0	16.6093	79.6189	1.6697	31.7526	53.1753	45.2369	0	0	21.0439	26.8583	1.43015	0	0	0	0	0	7.0486	1.05855	0	0.41273	0.835421	0.303346	0	34.4526	0.360451	0	0.652263	0.575168	44.0588	0.972618	0	0	0.566538	0	0	0	0	0	0	0	0	0	0	54.3358	0	0	0	0	0	0	0	0	0	0.416267	0	0	0	0	0.688975	0	0	28.6764	0.289933	9.70039	2.01635	0	0.0292459	17.5019	0	0	0.386731	0	0	0	0	4.7219	0.734645	0	11.5512	3.31849	0	0	0.0973903	0	0	5.66997	0	7.62757	1.47447	2.79872	3.4233	80.3582	0	0	0	0.237806	0.0564625	0	3.3708	0	0	0.0264788	0.0106714	0.374377	0.43646	0.340988	0	11.4529	6.81771	1.81462	0.129665	0	0	8.51761	0	0.0541761	0.0152944	0	0	0	0	0	1.36006	2.46043	0	23.6906	0.102716	0	0	0	0	0	0	0	0	0.396909	1.33884	1.34152	1.33113	1.49099	11.2393	0.0300173	0	0	0	0	0	0	0	0	0	0	0	0	0	0	0	38.8866	0.143004	0.943065	0.916964	0.426009	2.62533	2.91384	0	0	2.14485	0.201783	0	0	0	0	20.7588	12.624	9.06153	18.3527	0.191165	0.316573	0.339497	0.326499	0	0	0	3.34961	3.23044	3.62914	11.2362	10.5292	9.93505	0	8.56515	6.8624	6.73884	42.7173	0.126234	0	0	0	0.351055	0.142613	0	0	4.16997	0	0	0	0.485288	0.0155144	0.00712287	0.0107257	12.9976	6.75472	0.0115451	15.1521	0	0	0	26.03	3.96086	13.1471	0	0	47.6371	26.3634	0.120375	0.0998836	0.175541	18.463	13.4439	13.4245	0.243002	0	0.433217	0.226514	0.363891	0.0333341	0.033879	0.0341823	0.0442733	0.0344564	0.0412035	0.0326694	0.103712	0	0.00809386	0.10191	1.48043	0	0	2.30756	0.877514	1.13078	0	0	0.466099	0	0	0	0	0.581441	1.0788	1.02706	2.13321	0.0789929	0	8.50586	0	0	0	0	0.0199479	0	0.447241	0	56.1289	0.525913	0	0.219466	0.253081	0.230285	0.332446	0.365932	2.7579	17.0194	0	2.75854	0	0	0	0	0	1.88335	1.84584	15.6712	1.45941	0	0.00548291	0	0	0	14.9408	0	0	0	0	0	22.4562	4.04499	0	0	0	0	0	0	0	0	0	0	66.3522	0.00481781	0	0	0	0	1.27335	0	0	0	0.218403	0.0191551	0.00417728	0.0148184	0	0	0	0	0	0	0	0	9.53431	0	0	0	0	0.322765	0	68.8353	1.42716	1.4435	21.7122	0	39.6744	14.9022	33.1142	14.9523	34.4616	0	0	0	0	0	0	0	0	13.6336	0.492178	0	0.317129	6.79558	32.9148	0	0	0	0	0.17827	23.3496	0	53.4214	18.2879	0.0272273	0	0.52741	0.585508	0	1.14547	0	0	0	0	0	0	0.103716	0.0333242	1.09653	0	0.00422433	0	0	0	0	0.0327858	2.17729	0	0	0	1.99171	0	0	0.596025	0	0	21.7209	1.52371	0	24.6786	0	0	23.8234	0	0	0	0	0	0	0	2.01621	0	0	0	2.54794	0.423233	13.4219	0.00319252	0.0352124	2.21587	1.05087	0	17.9944	0	0	0	0	0	0	0	0.916181	0.0181636	0.0112258	0	0	6.93866	1.34144	0	0	0	0	0	0	0	0	0	0	0	0	0	21.1891	0.643366	0	0	0	3.65244	44.7067	0	0	0.585522	0	0	0	0	0	0.00356498	0	0.00495452	0	42.5244	9.85775	27.7877	0	0	0	0	0	0	0	0	0	0	3.40361	0.606773	0.751114	2.8384	0	0	0	0.548891	50.6918	0	4.48869	33.1152	51.0342	58.0775	41.1303	0	0	8.02321	0	10.6508	14.8932	0	0	0	0	0.452467	0.382196	0.550875	0	0.554038	0.506795	0	0	0.476332	0.476332	0.482056	0.428499	0.787348	0	0.541178	0	0	0	0	0.585609	0	0	0	0	0	0	0	0	0	0	0	0	0	48.6043	13.1826	0	0	0.0162909	0	0	0	0	1.8346	0	0	0.711532	0	0	0.0134163	0.00575573	0.0125912	0.0101468	0.0160686	59.7012	0	0.161752	0.110533	0.247444	0.385231	0.450444	0.384727	0.429753	109.816	0.027752	0.331255	0.125309	0.104364	0.275632	0.320786	0	0.176286	0.177386	0.48539	0.392451	0	28.0622	0	0	0	0	0	0	0	0	0	0	0	0	0	0	0	0	0	0	0	0	0	0	0	0	0	0	0	0	0	0	0	0	0.0756972	0.0368827	0	4.29145	26.829	0	0	0	0	0	42.7413	0	0	0	0.0630295	0	0	27.8727	1.46028	1.41633	1.50404	0.0108048	0	0	0	0	0.000539498	0	0	0	0.00253863	0.157756	0	45.5685	0.0160046	111.916	0	0	0	0	0	0.364413	174.656	55.1482	0	3.62065	0	0	0	0	13.1104	0.0077721	4.54534	2.41676	0	0	0	0	0	0	0	18.1035	0	3.53985	1.38113	13.5972	0	0	0	0.498638	0.511054	0.909733	0	0	0	0	0	3.01485	0.0164018	0.00805732	49.94	24.1494	0	3.33362	0	0	0	0.0645777	0.266631	0	0	0	0	0	2.64754	6.7887	9.14751	0	0	0	0	11.4099	0	0	0	22.3774	0	0	0	0	0.524975	0	0	0.206744	0	0	0	0	0	0	0	0	0	3.82569	0	0	0	0	0	0.193768	0.0039439	0	9.55203	0	0	2.55877	9.62961	0	0.792653	0.255127	3.23391	2.0076	0.275656	2.71034	0	0	56.978	0	3.9967	0	28.6318	4.07556	8.93382	8.70649	0	0.224624	0	0	0	0	0.440942	0	0	0	0.0992866	0	0	0.3342	0	0	0	0	0	3.49553	0.158627	0	30.6498	0	0	0	0	2.60368	68.5381	0	0	0	0	0	28.8628	0	0	0	1.11468	0	3.29473	2.73396	0	0	0	0	0	0	0	0	0	3.95841	0.467308	0	1.65669	0.0161025	0	0	9.24348	0	0.485837	9.47443	2.03534	1.4586	1.3445	0	0	0	0	0	0	0.829014	0	0	10.5325	1.09521	0.00974722	0	0	0	0	0	0	0	5.25121	0.469498	0	0	0	0	0	0	0	0.23674	0	0	0	2.46698	2.17582	3.29406	0	0.000464367	22.7725	1.742	0	0.218619	0.0469736	1.00451	0.227771	0	2.46145	1.73913	0.0899579	28.9463	0.0281317	0.163692	0	0.44229	0	0	0	0	0	0	0	0	0.0076506	0	0	0	0	0	0	0	46.2552	0	0	0	0	0	0	0	0	0	0	3.30769	1.28436	6.40752	0	0	0	0	0	0.808911	0.25092	0	7.44069	1.41939	0	0	0	0	0.407333	0.272718	0.313199	1.53641	0.295911	0	2.12805	2.10602	0	0	0.712409	0.795959	2.55814	1.61459	0	0	0	3.22314	0	0.356983	0	0	0	0	0	0	11.5678	0	2.57622	0	0	0.0134837	1.29319	0	0	0	18.3362	15.4188	73.5048	0.0189994	0	0	0.581934	0	0	0	0.500404	0	48.0148	80.5192	72.1297	0	0	0	0	0	0	0	0	1.21032	0.788616	0.788683	0.771477	0.679466	1.23285	0.760352	0	0	0	0	0	0	0	0	0	0	0	0	0	0	0	0	0	0	0	0	0	1.30365	0	0	0	0	0	0	0	0	0	0	0	0	0.961741	0	0.626572	1.14628	0.591007	0	63.6096	0	0	0	0	0	13.9934	0	1.37556	0	0	0	0	0	0	0	0	0	0	0	0	0.928504	4.00898	0.419038	0.403443	0	0.172007	0	0	0	0	0	0.399456	2.93527	0	0	17.6639	1.04209	0	0.820345	13.9351	49.3338	31.5668	0	0.302558	3.57283	17.9882	0	0	0	0	0.520606	28.0636	0	0	46.9818	0	0.253435	0	0	0.589927	0.436826	0	23.9629	21.4672	0	9.06285	60.0316	0.334632	0	26.4617	0	0.103789	0	2.00538	0	0.890424	0	0	6.59315	0.101681	0.351406	0.400638	0.225334	0.465065	0	0	0	0.396259	0.214069	3.69107	0	0	8.0451	0	0	0	36.844	0.213986	0	0	0	5.65059	0.0260375	0	0	0	0	0	0	0	7.14265	0	0	0	0	0	0	0	0	0	0	0	0.0191661	0	0	0	0	0.0329433	0	0	0	0	0	0	57.9039	0.558973	0	0	0.228709	0	0	12.3863	0	0	0	0.00885562	12.5821	7.78416	13.2144	93.8012	8.00302	0.40995	0	0	0.250482	1.11832	0	0	0	0	0	0	0	0	4.58869	5.24578	6.68851	0	0	0	26.4823	21.7458	22.0445	25.8614	3.53999	1.84944	2.60028	0.0414695	1.475	1.46085	1.63573	0	0	56.4309	0.541779	19.5365	0	0	0	0	0.420604	0	0	0	0.368067	1.09422	3.33888	1.53112	0	0	0	42.5298	0	0	5.53151	7.60247	47.1324	0.350899	1.09895	0	0.0415055	27.7221	0	0	0	0	0	0	0	0	0	0	0	0	0	0.879287	0	0	0.571244	0.0958107	0	0	0	6.32101	0	19.2062	0	4.10911	0.834893	0.830398	0	0	1.07221	0	109.274	0.598686	47.8619	0.420315	0.0454166	0	0	0.00474087	33.363	0.884563	22.9878	36.1017	0.596037	4.45442	0.188932	1.41659	0	0	7.88508	0	15.502	41.9403	6.92378	27.7104	0	0	0	0	0.80094	0	0.264342	0	0	0	0	0.0317104	0.952776	0	0	0	1.69303	1.1102	0	10.362	0	10.3062	0	0	0	0	0.0134242	0	0	0	0	0.072972	0.421886	0.418055	0	0	0	0	0	0	0	2.56275	1.80764	0.26216	27.3642	10.7302	22.4167	46.1094	0.510405	0	1.62249	0	0.530199	0	0	0.278646	0	8.22412	0.359772	0	0.00241425	0	0.520254	0	0	0	0	0	0.176356	11.9703	2.70593	0	9.60241	0	0	0.288674	29.6985	2.95468	0	0	0	0.198436	9.79595	0	0.0416525	0	0.0952378	0	0	0	0	0	16.9889	0.152923	49.1545	0	0	0	0	11.6412	1.44802	0.282092	0.272251	0	33.0982	0	29.9505	0	0	2.47777	4.72034	0	0	6.45654	0	5.24076	0	0	0.796017	38.6243	25.1616	24.7673	0.430471	15.292	0	0	0	0	0	1.42453	0	0.543937	0.488025	0.466176	0.738135	2.03757	2.97458	0	2.79459	0	84.6845	0	1.49984	0	0	0	26.2336	57.1983	1.9311	0.194328	0.316902	0.238811	1.45833	0	0	0	9.23959	0	9.56975	0.0525884	2.01565	4.68173	3.68401	11.6138	4.80137	0	0.907115	0	0.868282	0.978311	1.19	0.48135	1.07512	0.503155	0	0.131399	0	0	0	0.372263	0.144603	0.144603	7.5412	6.76884	29.9423	0	0	8.2615	0.0437055	0.114374	0.111832	0.11014	0	0	0	0.0364242	0	0.111427	0	0	0.897864	0	0	0	0.0427976	0.35427	0.375156	0.305243	0.106026	0.0815104	0	0	0	0	0	0.0932036	5.28926	0	0	0	0	0	0	0	0	22.5815	18.1625	19.0017	0.0290776	0.0788908	18.2886	1.48123	0	0	0.123878	0.0805139	0.0477237	0	16.6399	0	0	1.32414	0	27.1231	0	0.15358	0	2.60232	19.8695	0	49.3126	1.1919	0	0.452802	0	3.40747	0.569532	0	0	0.0128036	0.104018	2.42118	0	21.1883	0	0	0	0	5.67059	0.752872	50.5471	0	0	0	37.1271	1.80108	0.668572	0	1.91512	0	0	0	0	0.651095	0.686187	0.609737	0.00227911	0	0	0	3.16117	0	9.62487	0.130071	0.169553	0.882877	1.61886	0	0	0	0	0	0.472614	3.08494	4.62616	5.61433	8.92562	5.10808	0	0	0	0.774455	0.300548	0	0	0	0	0	0	3.56054	4.3001	0	0	0	0	0	0	1.16232	1.07012	3.76236	11.161	0.00888478	0	0	0	0	0	9.32592	71.5907	0	0	0	0	0	0	0.0724459	0	0	0	0	53.1979	0	24.841	0	0	0.452995	0	0	0	0.0377141	0	0	21.1523	43.3084	24.833	0.00132926	25.371	0	0	0	0.102239	0	10.8873	0	0	0	0	0	0.349846	0	0	0	0	0	0	0.517025	0	0	0	0	0	0	0	0	0	0	2.87304	5.99702	7.65749	11.4692	0.784174	0.372059	0.0606664	0	1.26232	9.61046	21.2031	0.0486016	2.49436	13.3672	5.05857	53.142	6.03178	22.2536	0	0.0333279	0.0203475	0	9.36311	6.57522	0.879298	0.390801	2.71357	0	10.5202	0	0.0363593	12.2437	0.057825	0.0741779	0.778768	0.294745	0	0	0	0	3.30573	25.3221	0	13.9245	1.4051	2.12999	44.1629	0	0	0.0121571	0	13.0487	0	0.0111884	0	51.9693	0.797287	3.57544	1.68105	1.00761	0.110878	51.3477	49.1473	0.193242	3.96403	0	0	30.7439	1.56032	0	0.0994104	49.9642	0	0	0	4.29422	0.326888	0	0	24.1317	0	0	3.94504	1.56786	0.857522	0	0	0	0	9.56568	0.0684388	0.150028	1.08137	0	0	0	0	0.232564	0	11.6848	0.0390354	0	0	0	0	0.10214	2.36447	0	3.48856	0	62.0194	62.8243	10.411	9.57318	0	0	0	0	0	10.9117	0	0	0	2.81505	0	0.63641	0	11.6585	1.67703	0	0.430423	0.39325	0	0	0	0	1.2063	0	0	5.07952	17.2647	18.99	10.634	0	0	0	0	0	0.0124116	3.14864	268.851	2.78318	0	0	0	0	0	0	19.4422	0.0282291	0	0.00306164	0	0	0	0	3.10998	1.52557	0.0544341	0	4.35875	0	0.00326214	2.11475	1.91393	2.79534	5.89786	27.4622	0	0	0	9.2642	0.0551564	0	0	0	0	0	5.42826	5.26334	5.63456	5.40411	0.0697671	0.0773094	2.12371	37.1499	0	0	0.00202284	0.00313992	0.0129085	2.66956	2.74054	3.03519	3.66909	4.69363	5.99587	6.79622	0.196257	0.247633	0.346376	0.302865	0	0	0	0.16066	0	0.399016	0.871978	1.46798	1.54989	0	0	0	3.33432	0	0	0.361522	9.74984	421.724	13.5165	0	0	0	0	0	2.53237	0.352838	0.973124	0.00377176	0.288807	0.019116	0.140758	8.75178	0	0	0	19.0315	0	0	21.4092	15.6124	0	0	8.10563	0	0	0	0	0	0	0	0	0	0	0	0	0	0	0.965166	0	30.6139	0	0.192281	0	0	47.2296	0	0.00570979	0.287813	0	0	0	0	79.3643	4.00751	7.34884	0	46.4602	0.44738	32.3908	2.53119	5.45208	4.23069	44.8649	0	0	2.15893	0.0147463	0.287718	0	0.259343	0.39131	0	0	4.80894	0	28.5511	0	7.94741	0.160781	5.00164	5.91958	0	0	0	0	12.6158	0	0.0961585	0.217009	0	0	0	0	0	0	0.0375053	0	0	0	0	3.74496	0.343335	2.27393	3.77869	3.78476	3.34726	3.19708	0.0141232	11.7824	0	0	0	0	0	0	0	0	0	0	0	0	8.54575	0	0	0	0	0	0	0	0	0	0	0	0	0	0	0.0205859	0	0	0.0122289	0	21.7691	180.051	0	0	0	0.685857	0	0	0	0.507024	0	0	0	0.532751	0	0	0	0	0	0	0	0	0	0	0	0	0	0.409486	0.604167	0.70528	15.6586	0	0.378759	0	0	0	48.7126	2.058	0	0.00227911	0	25.8038	4.1858	0.00610264	0	0	0.00610264	0	0	7.32614	0	0	0	0.033262	0.613844	0	0.0297267	26.659	1.23458	0.083427	0	0	0	5.22409	3.89069	2.7257	0	0.401091	0	0	0	0	0	0	39.3588	0	0	1.79419	0	0	0	0	1.56098	0	0	4.43049	0	0.0310936	0	8.13707	8.1897	0	0.0171178	0	0	0	0	0	0	0.0189203	0.00785242	0.0178418	0.0184683	0.00702834	0.0710138	9.29996	9.40343	0.0379773	0	7.11257	6.99509	6.52891	0.790097	0.0114736	0.013663	0.00742219	0.0112961	7.98431	17.4029	0.279746	1.83063	2.38224	2.01564	78.0257	0	0	0.485165	0	0	0	0	0	0	0	43.2059	0.472155	0.515386	0	5.3652	0	0.014961	0.00780394	0.0130305	0	12.3498	0	0.5277	1.48052	0.088067	6.20112	0	0	26.4634	0	0	0.764696	0	2.2667	1.97661	0	0	0.249231	0	0	0	0	0.00177964	0	0	0	9.13671	0	0	0	1.45805	0.327732	0.117161	0	0	0	0	0.0696821	0	0	0.00173529	0	16.1026	0	0	0	0	0.024202	0	0	0	0	2.3439	2.91553	0	0	0	0	29.436	0	0	0	4.10594	0.672743	0	0	1.3287	0.129295	0	8.96374	52.8717	2.74189	69.7264	0	0	0	0	0	0	0	0	0.250482	0	0	0	0	0	3.9426	0	0	0	0	0	0	1.45009	0	0	0	0.424604	0	0	0.359617	5.72919	1.45029	38.3114	65.689	6.1888	0.633801	0.683386	0	2.45006	0	3.3919	1.83522	0	0	0.453298	0.535696	1.77269	0	0	0	0	0	0	0	1.72929	0	2.18345	0.481261	17.0058	19.5592	0	0.284508	0.00697263	0	0	0	0.858428	2.10335	1.67661	0	0	0	0	0	0	0	17.3438	7.77584	0.0902812	0	0	0.175688	0.618864	0.00201969	50.6043	872.878	800.257	41.3201	26.8354	1.03653	0.832075	0.0836219	0.0844235	0	0	0	25.6431	0	0	0	0	0	0	0.0617053	0	65.5873	0	0	0.387316	0.70193	0	0	9.3411	1.67983	0	0	0	0	0	0.0600524	0	0	0	0	28.8511	0	24.026	0	0	6.73541	17.8312	0	0	1.44419	2.78436	0	0	0	0	0	0	0	0	0.665983	0	0	0	0	0	0	2.20329	22.6389	0	0	16.9615	0	0	0	0	67.9938	0.139324	20.4149	0	1.68784	0.483163	0.679811	0	0	0	0	0	0	0	0	0	0	0	0	0	0	0.0364246	0.362447	9.10143	3.00154	0	0	0	0.184552	8.50164	0	0.09181	0	0	0.0366666	0	0.456715	0	0	0.00377176	0	0.501675	1.1411	0	0.103503	0.00210229	0	0	0	0	0	0	0.963721	8.82247	0.833535	0	56.5195	0	0	0	0	0.00183504	0	5.98775	0.00215976	0	16.1764	0	1.21514	3.6711	4.81588	23.2303	0	0.0336195	0.0144578	5.87961	0	0	0	0	0	99.1706	0.347888	43.2887	0	0.0528872	9.55345	0	0	0	0	0.720783	2.32009	0	0	0	0	0	0.0377685	0	6.26109	0	4.93957	3.37842	52.7759	0	0	0	1.26051	0.476146	0	0	0.0648501	0.0144193	0.0072972	0.00782683	0	30.8302	0	0	0	0.0666693	9.1545	0.011506	0.910312	0	0.632494	3.82584	0.0133022	0	0	0	0	0	0	0	0.00580127	0	0	0	0	0	0	0	0	0	0	0	0	0	37.7532	0	0	1.69024	0	0.0579927	0	0	0	0	0	0.230099	2.57205	0.235472	0	0.00241801	0	0.728525	0	1.71238	0	0	46.0491	0	0.588904	11.0913	4.33255	0	10.8296	0	0	0	11.168	0	0	0	23.735	17.0608	0.82869	0	23.254	0	0.740402	5.71395	0	0	0	0.70964	0	0.749996	0.53721	7.98563	5.20198	1.66152	0.0967538	1.1619	0	0	0	0	0	0	0	2.64507	7.66864	0	0	0	0	0	0.933075	0.787161	0.275783	0	7.42114	0	0	3.40889	0	0	0	0.0121963	1.35246	0	0.0528216	0.200994	0.151718	0.128458	0	0	0	0	0	0.0222133	0.0073741	0	0	0	0	0	0	0	0	0	0	45.9549	0	0.0354772	0.165284	0.233858	0	0	0	1.49948	0.794297	0	0.264114	0	3.38407	0	0	0	0	0.661737	0.596071	0.657494	0.620106	0	1.77079	44.6238	24.7369	0.892621	0	0	0	0	0	0	0	0	0	0	0	4.90349	0.022769	0.441947	0	0	0.389722	0	0.354708	0	3.13448	0	2.37649	2.1153	0	23.8401	0	19.186	23.217	20.9136	0.695018	0	0	0	0	0	0	0	0	42.7306	0	0	3.85188	0	0	0	0	0	0.00103863	0	5.57039	0.0559227	0.453873	1.58231	0	0.574368	0.0225118	6.73119	0	35.3722	9.58085	0	0	0	0	0	0	0.157676	0.964041	0.908141	0	1.49906	0	0.979814	0	0	0	2.63299	35.4053	0.245984	12.8618	1.82183	0	1.25778	6.37735	11.3258	0	0	0	0	0	0	0	0	0	32.2421	3.59414	0	0	0	0	0	1.64216	35.7342	0	0	10.7191	0	0.608993	5.9093	0.285081	0	0.430887	0	0	0.0224021	0	0.0860076	0.0449032	16.9088	0	0	0	0	0	0	0	0	0	0	0	13.246	33.7662	4.75651	0	0	0	0	0	0.0663667	3.47165	0.0283116	3.38201	0	0	0	0.872967	0	0	0.2069	0.215132	42.6051	78.6948	1.16847	1.07123	0	0.020655	0.378954	0	0	0	0.857772	0.722968	0.61406	0	18.6409	15.8705	15.8463	12.6728	0	0	0	0.443029	0.330474	0.396519	0	0	0	0.384116	0	0	0	0	0	0	3.92101	18.7872	1.6975	0.701718	2.08815	0.793571	0.511917	0	0	14.2491	23.0809	21.432	0.0981593	0.096503	0.121592	0.00810741	0.00141308	0	12.8701	0	20.6715	12.9994	0.349267	0.414948	0.327458	0.285762	0	0	0	0	0	0	1.05653	0	96.3984	0	0	0.741423	0	0.479245	0	0.730817	0.345793	0.626605	0.3141	6.41965	5.65045	5.84835	5.95555	0.0284188	0	0.121386	0	54.0578	0	17.6143	0.816601	0	0	0.507167	0.00355948	0	0	0	3.25558	0	0.190256	0	0	0	0	0	0.0329433	0	0	1.00154	0.308434	0	0	0	0.0475399	0	0	0	3.35082	0	0	0.203265	0	0	0	5.00072	5.31063	5.45821	0	0	0	1.97746	0.222197	1.11822	53.4046	0	0	3.88699	0	0	0	0	0	5.82297	0	0.226546	0	0	0.772887	0	0.900904	1.01137
