## Supplementary material for "A gut pathobiont regulates circulating glycine and host metabolism in a twin study comparing vegan and omnivorous diets": Table S5 (part 2 of 3)

### Sheet: mgx_KEGG_pathway_abundance (continued)
TWINS_70042_6	41.4554	0.0532106	3.58366	0	1.42052	2.94565	10.6759	37.4391	50.0415	9.15681	0	20.2552	52.839	0	11.2305	0	30.2641	35.8413	29.5676	1.71171	41.5735	0	17.3279	0.0677809	20.8686	0	0	0.0358275	28.7411	2.73052	0	42.0084	36.6013	49.4722	51.755	0.326804	0.0248496	53.7398	32.5313	119.765	4.19914	0	6.09754	2.06385	49.0604	0.153435	0.0724126	14.4763	56.2122	0.550712	53.9781	11.2677	0	4.35499	48.5129	0.0360388	0	4.06776	0.0251691	0.362793	58.8686	0.178541	0	6.93946	0	0.0352976	22.3286	3.7332	3.91039	0	0.0446655	0.0607246	0.0358983	0	0.0511104	1.68256	1.15031	1.76908	0.291304	0.0537954	0	3.71228	50.4283	53.2424	0.0571753	0.0234851	0.0510129	0.586806	50.841	0.0250019	45.0786	0	0	0.0342918	0	3.94321	0.0262029	0	0.0169546	0.528571	0	0	3.77555	2.89713	2.93605	3.71604	56.8723	56.697	29.0184	26.419	38.3652	36.85	0.135748	0.213554	0	0	0	1.78305	0.0630103	1.53361	2.68059	0	0	0	0	0	0	26.8637	0.258027	53.9347	0.0214663	0	3.18758	0	0.927905	0.0434086	1.18149	0.457136	0	1.1634	31.079	34.563	28.3384	0.0423607	36.4332	0.0223793	0.0466453	0.0315232	0.0336876	29.018	30.2812	0	0	12.2582	0	27.7868	0	0	75.2754	0	44.6991	78.2707	0	12.8513	0.0184392	40.2327	32.5243	3.52359	3.36347	0.0289253	53.7779	41.2618	44.8987	1.22084	53.8667	0	0.0393001	0	0	0	0	0	0.120477	0	0.610018	0	0	0.0213362	0.495765	0.407631	0	31.2625	31.4553	0	2.52903	13.4832	15.7038	0.0212226	30.7071	32.4326	2.25848	30.5574	30.5833	0.0120989	30.9706	0.358808	19.362	27.1315	27.3653	24.174	23.4272	25.1578	0.778689	0	0.0345722	0.0692427	0.588836	0	0.909213	0.776552	0.0131322	0.91057	0.99672	35.0988	0	0.0391191	2.13897	38.9616	0.0603247	60.2096	5.8601	0.0578947	1.27683	4.99352	3.90232	0	0	0	0	0	0	0	0	0	0	0	0	32.1379	31.6913	0.0481604	4.93339	7.96759	0.335485	0	0.419573	0	0.0042297	0	0	0	0	0	0	0	0	0	0.00525955	0	0	84.9842	0	0	0	0.0476242	0.0520568	0	0	0	0	0	0	0	0	48.3355	16.0626	0	1.58124	0.0370016	0.339154	0.452679	12.6354	0.304572	0.614897	54.8767	23.9769	53.5111	0	8.86951	0.0266008	15.698	33.1682	2.87546	22.771	0.818536	37.0125	46.887	0.0236122	0	0.822145	29.0177	0.260719	1.24761	6.39827	0	0	0	0	0	0	0	0	33.9033	45.6092	3.62626	52.149	74.126	20.8371	53.2714	31.7344	30.9805	59.9125	38.6746	42.4006	0.293421	0.103784	98.9354	32.4504	0.313533	1.04901	28.9104	12.4694	19.6189	0.0165068	0.0376506	0.986862	1.69662	1.53565	0	32.0137	51.421	10.1319	0	57.2873	0	29.6058	63.1626	43.5076	31.3123	0	78.7108	46.7218	2.77593	3.29953	76.1083	6.82695	0.101302	21.054	0.201719	0	0.0205313	9.07232	0.538808	52.8795	0	3.59741	1.11531	22.9331	13.0497	0	0.0489706	76.8375	0	1.94388	8.8729	0	0	0.702	8.16935	72.8748	0	20.1028	26.336	69.9126	0	11.5253	11.961	0	34.4081	1.61361	0	0.0558246	30.9149	0	5.88908	14.8581	9.90821	0.0210216	28.3207	56.2403	25.6189	53.3005	32.4108	78.6588	50.7773	32.8486	39.0652	47.9262	0.587901	0.606204	47.7118	12.2152	51.1609	57.7024	54.5298	62.934	80.3834	67.8451	46.9604	40.086	0.69024	36.0404	18.3134	53.1926	0.719697	69.3507	3.09046	0.422478	0	54.6352	0	0.300543	32.7842	0.0207983	63.6623	0	9.78263	64.0521	34.3756	0	0.0351292	2.17534	55.6096	0.0497037	49.5954	0.476634	25.5941	2.86591	0.0420023	0.0497037	0.0373414	0.463985	0.664018	0.374913	30.4159	23.9268	26.4685	59.6324	0.240917	18.8538	14.3101	9.76616	0.033725	25.6257	40.9021	53.7665	54.8242	0.0261746	0	0.0723602	30.7106	30.0388	0.0611625	34.0144	0.00918449	15.7208	67.5669	67.8016	0.00242232	38.4616	27.904	2.51167	0.0927108	0.0339514	19.0264	1.13092	0.0252306	0.0035118	0.345134	10.6722	72.6076	0.0308772	20.5317	2.05603	0	0.0235769	31.569	0.330565	0	58.4349	61.1682	13.5363	55.1235	27.3856	34.0493	49.0329	52.6311	0.0469635	1.53359	57.8316	0.0348766	57.5668	15.6527	44.4215	55.3568	26.5965	59.5568	44.333	57.8539	42.2973	48.7657	0.503591	0	44.232	0.0952217	25.5125	25.004	0	60.7092	14.6482	0.629079	0	65.1742	45.2961	53.0181	5.33498	54.6136	38.1806	56.9297	6.46058	29.4179	5.53945	46.5796	1.15273	0	0	127.97	9.35337	1.28353	20.1467	16.1488	26.843	0	18.5597	0.0448754	50.0705	0	1.11914	0	0	61.0101	49.8926	1.40009	15.5776	0.0252983	0.485978	56.381	10.9304	5.54777	0	0	0	0	6.17859	6.04456	1.37828	1.32668	2.38408	2.0417	0	4.53391	52.9286	0.582658	5.04899	0	64.5772	21.4839	0.84037	22.2907	0.0076021	5.83649	56.6974	0.0196293	0	0	0	52.5134	26.3865	2.54959	26.1272	0	0.0268023	0.0108154	23.0939	135.506	21.5012	0.598197	11.944	0.0243091	26.7197	0	0	0	4.73121	26.8573	67.2788	45.8348	10.0532	0	0.52808	0.49394	4.54941	13.4386	47.145	0.437069	40.4722	0	0.0188172	0.973321	0.0727012	52.4639	27.8806	33.908	9.67435	3.85347	0	48.239	0.639268	0	40.5183	0	1.93402	0.025488	0	46.7902	2.28197	0.0133942	16.6986	0	41.5436	0.0839946	19.5848	3.81953	27.3872	16.0891	17.0575	16.1452	276.109	16.3872	18.2481	54.9109	0.0533604	19.2895	13.4856	101.43	35.2043	8.10396	0.178568	28.0065	96.8452	44.1747	8.60085	66.1804	0.691257	0	0.50325	1.68928	0	13.6199	0	0.142742	0.360247	22.5472	25.7645	1.37822	0.0434634	6.42179	0	18.2108	0.00849334	0	12.9304	45.7917	0	31.5435	6.84196	0.0240873	15.9444	0.0375612	2.33	11.3729	54.0196	0.148625	0.0577048	46.6077	85.8865	11.5052	14.5884	6.1162	68.5841	13.7501	44.7313	0.0390907	26.4081	34.9416	1.64871	61.8515	1.17349	5.95557	22.8421	6.68854	7.98869	27.5261	5.12528	3.21197	2.12692	2.08883	7.3134	0.990256	50.0279	0	0	0.67196	0	27.3211	82.4523	1.49322	58.5196	0	0	0	0	0.0265408	0	0.444848	0.954358	0.489768	16.179	0.715412	74.6304	42.1866	17.3146	1.1696	0.701787	0.511168	0	17.9354	0	0	4.41166	1.60074	32.7369	53.5558	0.328926	81.9687	95.5582	22.2157	0.0223875	0	0	0.0438718	0.038304	73.8747	0.426213	4.94264	57.0553	0.948279	0.0286596	31.5881	17.6473	0.167244	0.166363	1.57109	0	7.5076	0.0834264	22.1211	0.458187	0.0993546	0.0464673	3.62352	11.1811	5.3376	5.33566	55.0365	33.7499	52.7599	1.2578	36.5479	10.5958	5.06036	0	55.1021	1.69685	0.0556007	4.29595	7.9414	31.3063	0	0.715656	62.5437	49.7284	0.0288006	3.74441	23.1148	0.437911	0.0498318	2.2183	46.655	49.5821	0	9.71782	0	29.9698	26.9071	24.9394	9.12696	21.8176	0	0	0	0.014172	0.101842	0.0417138	3.49742	6.90694	0	0	15.9272	0.0354407	0.0689624	0	0.0654663	32.6277	3.22328	0	0.0215172	0	49.0792	49.1175	60.3716	9.92459	58.3187	0.138457	0.899849	4.4772	0.00652579	0	13.7257	26.5623	40.0826	0.0317249	16.5293	48.8325	2.63495	0.0324265	31.8112	1.60521	0	54.0271	46.3319	7.83292	0	0.0358249	61.4567	39.5982	13.8703	28.6496	6.36453	21.0186	0.0304675	0.0879044	20.3808	0.0112567	0.0274297	0.0480744	23.8258	1.74156	0.0635342	3.98661	4.5653	3.40499	3.15567	52.7727	55.9599	53.2866	0	32.4792	28.0389	0	18.8233	78.2914	0.0302993	0.909284	9.94104	12.8218	0.0540988	0.0461987	0.0501193	21.6412	0.0394522	0	32.5806	24.9925	25.9549	3.65871	4.02024	0.00452429	0.0180689	3.83442	33.4016	92.742	66.9338	66.8673	0.0257313	18.5243	11.3438	24.3407	37.3372	0.323327	7.62278	0.85525	51.1835	54.6615	1.28273	0	1.24129	7.07722	49.0892	34.1927	32.3259	0.98119	63.2898	13.3713	0.0132596	38.0733	0	0	0	0	47.2283	0.129306	1.97039	0.235138	7.46444	0	50.2998	57.3993	63.7397	65.9025	32.8692	56.4362	0.0883527	102.725	22.727	44.5187	9.26611	5.0649	96.7311	3.64028	40.6684	51.642	53.0368	0.0128014	34.3113	2.06223	1.21475	0.0364493	0.406991	0.165016	47.8152	9.73034	0.842879	0	71.1105	57.2029	0.739456	68.1484	7.29858	0.688182	0.0429573	57.491	61.2594	108.651	21.0547	11.1534	45.4685	13.769	10.8925	0.258185	0	0	29.5409	0.108298	0	0	57.9959	25.7235	18.4613	9.42222	57.2401	39.191	56.1842	55.3858	28.9439	21.239	41.8195	45.4725	2.97303	22.0562	22.2849	0.354342	0	1.64405	40.7117	0.0235473	0	0	36.8549	54.7427	8.68427	15.6622	0.0197278	6.67916	6.99027	8.13102	0	30.238	1.03144	1.07298	0	39.5584	0	0.40491	14.9542	51.8844	49.8967	58.0859	50.769	51.6424	62.2296	51.8784	61.3671	59.923	49.5153	1.36631	1.28698	51.9872	54.4711	64.5798	0.0811532	83.2918	55.3962	57.4493	51.1285	50.9696	56.4338	54.5088	23.2897	0.0875815	37.452	2.68368	5.90969	4.55074	0.414176	0	0	4.50608	0.754078	55.5707	35.5358	124.682	0.818627	35.1324	0.778315	0.0215151	67.1734	53.3941	58.8974	61.6514	47.9636	64.8567	75.6731	0	0.362966	54.3905	52.4452	23.077	50.9711	25.3592	71.4086	54.7723	0.00068508	57.2398	54.0001	67.9372	52.7358	57.9679	58.9116	56.3933	3.36391	0	0	40.0258	26.1643	31.0649	47.6604	0	0	0.125452	50.549	0	2.29789	18.5992	109.38	56.6583	94.1452	40.5561	0.233959	25.7267	23.5058	24.0117	23.9018	24.2916	11.0429	11.2047	11.9435	276.541	447.889	78.3886	10.5318	6.73603	10.9422	2.32042	7.90294	6.65825	6.06497	104.261	277.32	7.43249	15.8419	12.2337	16.0101	8.06066	15.7499	0	0.00347985	44.9718	37.1295	26.8902	80.4166	69.9638	106.879	49.9435	36.3787	59.7817	66.4941	49.4736	52.7628	53.7221	48.594	47.5371	71.9909	4.54102	6.97023	0.0333112	0.860763	5.36432	5.27865	5.35879	0.00908405	6.36015	46.9785	12.3477	10.8337	0.603729	1.07703	0.614197	0.349268	0.71888	0.230787	0.0362048	0.0204388	22.6204	30.3138	30.0712	0.605072	18.1214	20.9288	23.654	22.2192	0	0.0276958	0	1.01155	124.839	0.062238	0.0805737	5.34636	1.37619	0	6.68284	36.1357	0.435644	0	6.15678	0.879664	1.70539	60.7518	67.0355	60.6962	65.5835	61.8333	43.6487	44.2569	63.2666	6.28138	8.99395	9.06339	9.07051	9.32685	29.2545	9.15635	34.3396	31.4745	0	13.1568	0	0.0446977	0.0229054	16.1844	0.021257	82.5739	69.5119	0.10515	0.511721	44.0551	44.3633	51.4574	18.6412	0.418404	1.01813	1.23211	1.01785	0.502044	1.21917	1.63575	128.06	0.940098	0	11.0205	0.493235	0	43.5366	2.02636	41.6777	0	7.86599	40.3171	0	9.98344	70.3541	43.3074	44.9074	0	40.9272	81.2782	0	0.256742	0.928981	58.2309	0.0644669	0.000929388	0.119978	0.150016	0	0.165766	0	0.0194818	0	0	0	0.0049462	0	0	0	0	0	0	0	1.83408	2.82413	0	0	0.019551	10.5828	2.86513	0.017726	0.00967671	0.0002024	0.0150633	3.4745	13.0298	0	59.2469	74.3597	31.3534	61.6382	0.0409384	0	0	0	0	0.236112	58.6551	0.00530905	50.6363	61.4718	0.355685	53.0318	21.6686	86.766	57.4844	0.0199729	0.0160887	31.5852	0	7.88623	0	94.0872	57.1406	54.6124	44.3982	0.0204134	0.0259803	0.0564376	0.0270698	53.2046	56.4416	31.0892	8.41879	1.46453	0.111851	0	1.93861	0.00630463	6.14046	6.4174	6.38773	5.22296	7.69518	3.82691	0.0389989	0.0304631	6.2766	13.7181	6.2451	6.84678	4.98132	6.02957	6.71034	0.00847654	0.0384017	5.05543	5.82614	17.8929	9.93556	6.13493	6.37101	6.47673	7.11452	5.77665	6.55236	5.89951	0.764092	6.23937	6.04476	6.31894	5.78268	5.9831	6.17386	11.5834	0.0123807	9.11323	0.0369498	34.2212	0.393121	96.0579	0.0436986	4.77064	16.4546	16.0015	28.4349	0	38.2419	0.0256105	0.0202387	2.97957	0.0307285	0.00693298	7.85183	0.77196	6.49887	0.655406	0	0	0.454492	0.479612	4.50251	3.01257	3.09185	0.012733	0	0.499037	0.470515	0.588117	0.650888	0	0	0	0.104491	0.0475483	0.0212055	57.9748	64.9529	0	3.69526	0.80464	6.21966	34.8891	13.4567	0	19.6806	0.19343	145.487	3.29874	0.0131351	0.205999	0	0	6.52749	62.7015	0.530379	84.9201	0.0236651	0	0.0248775	10.7756	51.2934	51.0718	20.3662	46.1351	0.0305392	0.036645	0.0168069	0.0190883	0.00309344	0.0293718	5.56603	0.0293599	25.531	51.4447	59.9071	55.293	0.0258053	1.04398	0.131218	0.890888	30.7849	54.2577	69.1527	0.0481812	0.017131	0.167791	0.94816	11.4395	33.3411	0	40.9238	0.683084	0	18.6221	0.053045	0.00622015	0.0149689	6.25982	7.51548	4.40122	0.0366989	0.0416726	71.3176	74.6687	0.0230981	1.54353	1.06768	0.609976	0	0.633422	0	0	2.28663	46.3779	0.587661	3.63698	1.0724	0	0	2.35734	0.273549	0	0	0	0	0	0	0	0	4.21629	58.7543	50.0873	0.066349	0.0483456	0.041492	0.057846	0.034502	26.2997	0.0280005	0.0240167	0.0275831	0.0257756	0.010362	1.13987	0.226659	0.0201342	0	0	0.411382	28.3311	0.0120579	0.251381	6.11514	4.64036	8.73152	0	0	0	0	0	0	5.33881	0	0.26689	0	0	0	0	13.1223	0	0.124343	0.118757	0	0	0.000267691	0.0300809	0.054719	0.0120579	0	0.633069	53.0127	2.25894	0	0.020996	1.79847	1.2427	1.32134	1.41827	0.0919578	0.0615277	0	1.30744	5.86995	6.2773	5.67155	18.4234	0.083724	18.6717	0	1.27735	1.51615	15.6102	0.231234	0	0.00985839	0.154253	0.0467113	0.0656275	54.8239	0.231481	0.156495	4.90542	0.513339	1.19867	1.96872	1.1995	0	9.35997	0.047074	4.40225	0.0441305	2.84688	0.0394339	0.0484377	0	0.08134	1.16454	0.397505	0.2946	50.5269	20.0892	6.28176	0	0	0	0	62.8735	57.2305	56.9215	53.053	56.8081	0.157827	0	0.64823	0.764438	0.75205	0.0153509	1.90404	0	0.0311315	0	11.8227	0.397874	0.036616	0.0451993	0.0211815	11.8313	0.456082	0	54.7224	0	51.6972	51.3243	0	50.5561	0	55.6348	54.1946	0	54.9995	0	51.9983	54.379	53.3334	0	49.8179	0	55.4377	55.3807	52.9375	0	51.3989	46.2098	55.4619	0	40.1828	53.8333	44.4811	36.4123	50.7104	54.0443	0	45.3173	0	49.4106	0	42.6399	61.0416	0	53.4202	42.3755	0	0	0	46.9443	0	0	58.6711	52.2803	52.8001	0	58.8502	0	57.0001	55.0127	45.5475	46.1495	48.2489	57.5605	57.012	58.1944	52.8954	0	54.0197	51.7513	0	53.1866	60.34	46.1556	0.000515429	0	0	0	54.0218	0	49.0873	0	54.2029	51.3647	0	52.2498	53.0956	0	54.3342	50.1725	0	0	51.2161	0	0	52.8988	0	0.239082	0	0	0	0	0	0	16.7685	0	59.7238	1.787	1.83117	40.633	1.39127	47.5489	53.6776	23.0954	0.163559	5.09524	41.6032	0.747172	685.255	1.15242	0	78.1933	35.6122	2.42427	0.0530739	3.41971	109.353	49.9713	0	53.5014	56.9234	140.447	0.00513346	17.2697	28.8817	10.8209	31.5863	0.0163631	0	0	0	0	43.5085	0.00606856	38.0447	55.2933	23.5247	51.8647	0	38.0064	0	0	56.7819	78.6275	64.4039	6.96125	0.0283874	8.60827	26.6601	0.0455747	0.0398782	10.1476	1.12784	0.872602	0.584563	0.947079	0.809042	0.0236768	0	0.123049	0.420406	0	0	0.102901	0.131194	0.07255	0.238449	0.211649	103.617	0	0.0142847	3.62387	49.8093	0.00838669	0.0257237	77.4786	29.6238	61.9472	59.7825	0.448683	0.463346	0.481825	0.478875	0.465604	0.465904	0.561264	0.445295	0.205709	0.439892	0.452911	0.467186	0	0	0	0	0	0	0	0	0	42.2137	30.2297	12.548	8.27111	11.013	3.89443	0	0	0	0	0	0	32.6722	42.1905	55.4984	50.3718	0.0321775	0.0357344	0.00461157	0.0488842	47.138	0.384004	18.8502	8.81894	0.451721	1.1022	19.5003	3.38956	3.34664	10.0541	0.00492762	39.9079	15.7051	65.4021	84.7875	0	102.031	14.5053	24.6687	27.8915	0.0329764	29.0933	0	0.0711292	0	0.842899	31.0245	45.9623	0.524273	63.6879	14.5799	5.82528	591.156	3.53283	0	0	0.0351462	28.0079	5.9266	2.50286	2.88868	0.633255	0	31.3044	0.0337226	0.256796	0	0.0384707	0.0304626	0	0.0908027	0	5.81427	25.9049	24.7598	1.33895	0.731488	8.7896	0	34.7114	0	0.0406411	38.9299	1.62226	3.27077	101.954	5.94001	9.73514	4.38337	5.96881	5.8511	6.73131	20.9426	0.0150254	5.98301	0	0	0	0	76.3418	0.0509934	39.0494	26.7078	4.15261	12.4245	29.3645	0	0	0.0354407	5.80319	58.8209	65.3456	56.1566	47.8052	0.0121983	9.11099	2.76702	0	16.8952	53.8629	1.80312	0.339349	0	0	10.6463	60.0079	0.0225351	25.4686	56.8651	2.42426	0.0233436	28.6594	30.7187	0.320737	0.170022	0.00498657	0.0215047	0	0.0399816	0.0420157	0.0863321	1.80502	0.0252854	1.43119	0.0752503	5.74805	0.0391007	0.0839021	2.16092	0.29768	0	67.2421	124.095	135.184	107.62	86.2685	27.8466	58.1062	19.6573	3.12066	0.0298182	36.2218	0.408352	0.0265812	54.3781	52.3639	27.1644	78.5682	68.5869	53.8477	50.9855	0.0348504	28.0574	51.2975	64.9518	0	0	28.0966	0.0443377	66.3018	0	0	0	0	10.1128	64.7872	103.379	34.481	49.7181	0.0660344	0.445145	57.6977	63.2149	0	56.2353	0.0154891	56.542	5.09507	0.045264	44.1402	102.957	0.748389	60.8051	1.45799	15.413	26.9453	56.8836	0.400871	0.551381	10.6812	71.9579	52.8045	19.0335	57.1742	0.268596	25.2999	57.749	0.0473263	0	4.28317	3.6874	0.0611294	28.0864	0.488386	0.552127	52.8553	167.665	0.650061	30.3892	32.2542	60.099	41.7552	0.0103524	10.3341	50.5089	20.3279	48.2357	55.1194	0.0211967	0.013812	0.554861	0.574209	51.6137	49.6198	0.0171649	0.02754	5.24896	0.0260425	0.0122431	8.25892	12.2333	6.62642	0.0172636	37.5596	46.4374	53.0074	61.5091	51.4618	44.8849	0.534411	0.517477	4.41083	37.6679	0	2.5528	43.8861	50.2508	0	0.00289479	40.8053	58.071	67.611	54.3594	0.0138653	0.02582	16.0598	0.620671	0.720246	17.212	0.0349407	20.3205	1.22788	7.79599	7.88381	0.752842	32.4423	0.0353366	1.18755	0.823453	49.1254	0.0108377	61.2594	11.3008	1.0968	0	71.2812	55.6752	0.0580449	71.2554	4.11852	10.4313	52.9944	60.0993	6.8138	0.998269	28.0088	0.0168963	0.044546	121.331	0.0165545	0.588947	0.0358939	0	0	0	0.0242216	3.26434	58.2929	59.5031	61.0238	2.93624	0.0482998	0.0527399	16.0536	53.98	32.4784	0.0197764	14.0052	123.261	7.49413	96.6191	52.2663	56.6678	15.4846	30.2479	7.27249	3.98754	3.07527	3.13803	7.63351	2.8786	0	0.0323045	0.0730095	0.0314154	44.3795	30.7867	0.0290444	0.0320935	6.53769	63.2011	0.41263	0	0	0.40951	0.0175721	3.65838	62.8403	5.6611	5.65053	62.813	7.57335	0.15116	0.211419	12.8885	31.3987	47.8701	32.388	0.684108	0.455995	0.0509459	7.16293	0.477079	13.3227	2.85688	9.91039	0	1.04298	0	1.42041	0	0.21009	0.0259665	0.301564	20.45	0.0300286	0	24.3357	5.47939	0.939734	26.9274	30.0471	42.7041	23.1239	0.00703389	24.2066	0.0279419	0.0111468	34.3645	5.50052	6.7127	12.5441	0.0351651	42.8763	19.2243	14.2533	36.4916	29.7403	0.030459	18.4526	109.455	0	0	0	0	0.0411687	136.724	93.7778	2.15971	5.42396	30.8201	0	30.5666	0.00721381	0.0276919	0.441088	0.0229818	0.079704	0.532767	0.0965043	27.4108	0	1.057	18.4318	37.7921	11.4466	6.69035	0.0166257	11.6181	0	11.9459	1.3144	4.81973	33.0179	3.96968	2.28413	10.9141	17.3836	193.419	2.41053	0.0200381	0.0169825	0	0.0366122	0.0266334	44.0116	0.0275932	1.04253	0.431172	0	0.0902901	31.4777	0	0	0	6.54404	0	0	0	20.0565	0.127506	0.0196187	0.029627	0.053572	0.0245144	0	0.0385147	1.2062	77.2844	45.481	0.700333	0.641479	6.6499	38.3293	23.6981	4.83447	0	4.18751	0.0128033	0.0181775	42.2873	47.8404	0.0116549	38.8448	50.7556	55.0305	49.3353	60.7605	6.31116	0.805212	0	1.63766	0.59929	0	0	0	3.90861	0	0.120098	0	4.12654	2.6382	0	3.67334	10.5524	7.08167	3.91069	2.51415	5.80091	3.99788	0	0.219064	41.3972	5.7167	70.3296	0.559075	0.904949	0.0423463	15.4429	0	0	0	0	0	0	0.520024	0	0.428925	0.476797	0.5139	0.132468	20.7667	0.0395024	0.010154	0.379535	63.6649	0.0806602	49.6965	74.1014	22.6355	6.62158	0	15.6583	62.6432	0	56.1199	54.1302	50.7014	0.0563322	0.0412433	0.515578	25.722	0.0278735	39.7251	0.0670551	1.64379	1.93629	0.040049	0.612068	0	21.4585	20.9656	66.4297	0	0	0.0430891	7.72707	0.44671	0.0173726	0.0407511	0.0430519	0.0264331	0.0265367	0.0225157	0	0.000939715	0	0	0	0	48.4054	50.7082	67.793	26.5424	0	26.1849	24.7796	44.5756	0	5.31401	29.7888	1.07646	0.0552764	48.9007	0.0269825	10.972	13.1515	5.20185	4.98528	8.57758	5.48481	0.0312855	0	46.0425	26.7799	17.2689	14.964	0.0144481	33.5096	1.2156	0.0425743	0.885976	0.363619	24.5692	115.017	94.809	0.555763	18.4726	50.9245	32.0588	0.505789	0.0264265	0	0.726127	0	31.3499	0.0373418	36.9164	0.055291	25.3473	0.0195317	0.0165709	0	0	0	0.022938	0.0252454	0	0	6.54252	0	0	0	0	0	0	0	0	13.1089	0	0	8.94366	0	0	0	0.240004	0	0	12.7616	0.325223	21.5264	0	0	0.201533	7.12891	0.175565	0.029495	0.186056	190.469	0.361814	0.699038	0.0257221	0.0147571	0.0398048	8.11608	0.0345285	33.0745	4.88856	0.06239	0	0	0	0.0317243	0.259435	0.0964969	0.575193	52.2502	22.2077	0.00965952	0	0	0.873955	0.196033	0.0304455	0	0.327194	0.0576176	0.0254033	0.5625	61.7326	2.03454	0	0	0	0	0	0	0	0	0	0	0	1.8579	0	2.93455	0.925474	0.95432	0	0	0	0.508023	0.0254759	0.030556	35.8769	2.47388	3.15613	43.2064	0.0139633	0	0	0	37.5343	0	30.754	0	0.363955	0	0	0	0	0	0	0	0	0	0	17.211	0.585592	0.679926	0.299415	0.0142978	18.1875	0.0398962	0.0363898	0.0260864	0.607823	0.594476	0.0158014	0	0	0.017204	2.76331	0.021951	1.28223	0.00304529	0.0432584	0.841408	1.20759	0	0.64245	3.6955	0.0379747	0.00477958	43.1314	0.0141793	19.6477	0.0279421	0.018807	0.038794	1.07377	30.7536	45.8503	0.0155465	41.0408	0.0184409	0.0595796	1.89451	7.53831	1.6513	0.0408445	0	0	0	4.01667	0.371286	0.573597	5.96924	0	0	0	0	34.6404	34.3767	1.99302	0.257366	0.030871	28.9386	0.632349	0.0536694	0	0.0371427	5.78846	8.46953	5.9873	0.0253244	0.327908	0.16871	0.0272491	0.0584288	0.0194806	0.585629	0.330383	0	0.0736309	2.15133	0	26.6578	22.7191	0.511287	0.0822215	0	0	0.499025	25.6373	0.0362186	40.4471	42.562	0.0155834	5.98257	3.11574	15.7427	0.0483042	0.242847	2.75723	3.29132	75.6886	0.507642	0.0263559	0.00408247	15.6411	8.11888	6.52204	79.3088	0	12.7936	0.0381187	28.6927	4.25484	28.7015	1.23757	4.82293	0.12248	0.399745	25.8434	24.3517	24.0322	0	0.0207962	31.7151	41.2015	0.0302638	0	0.0299541	0.0424165	0.0209577	0.189796	46.7282	4.82649	0.00525216	37.948	0.0082545	47.0724	0.499362	0	0	0	0	91.2473	11.662	38.9966	0	0	0.024872	0.0269792	0.0311668	0.0240364	0.0384201	8.3473	84.5944	1.19591	0.0226513	0.0618631	0	44.395	0	0.0343872	0.290548	0.313547	62.4624	0.12352	0.0148467	0	80.9534	0.0293019	0	0.57321	0.52891	0.651552	0.846413	0.557527	32.5356	55.6675	0	57.5244	0	0.17772	0.0317202	24.9678	43.7801	0.582981	62.7486	3.06417	8.3977	21.1898	0.40869	60.9983	9.5858	1.10087	0.499775	0.642055	0.0663833	0.0650959	7.68335	0.00945567	3.35941	0.0203996	0.139667	31.3245	18.1183	40.6726	0.077389	0.372584	28.252	0.0900179	13.5095	55.6503	0	23.455	0	0.096836	0.00907768	57.5841	0.0483576	9.14249	0	49.8233	1.64104	0.00900514	12.8375	0.0100191	12.6699	0.158872	1.10209	5.02023	22.9532	20.118	0	0.280156	56.8885	0	0	0	0	0	0	7.75704	0	0	9.92425	0	0	0	0	0	0	0.313148	3.94457	0	1.09621	0	0	7.74828	0	0	26.1366	0	0	0	0	0	0	0.233704	0	1.48174	0	0	11.2999	10.1188	0	2.94965	0	0.245051	0	0	0	0	0	0	0	35.7245	0	0	0	1.66345	1.78784	0	0	0	0	0	0	0	0	0	0	0	0	0	0	29.4769	29.6098	0	0	0	0.230463	22.9321	0	60.0066	34.8611	18.0676	16.7049	28.2951	0.114121	25.7525	0	0	17.4811	12.01	20.6926	20.1657	17.1605	8.18384	18.2081	20.1634	21.009	21.7516	144.067	0	5.7383	8.03746	7.04047	28.5763	26.3149	26.4037	6.45572	22.2307	27.1738	26.1202	11.692	19.2621	0.0104397	0.485726	0	0.13933	0.150283	8.52676	0	0	0	0	0.254415	0	0	0	0	0	0	0	0.241896	0	20.3463	0	0	0	22.8765	0.0213024	0	0.0348595	50.4094	0	0	0	0	0	0	0	0	6.36049	1.25401	0.261407	0	1.09317	0	0.0490211	3.70399	1.20684	0.574865	0.0472877	1.47118	0	30.4769	0	0	12.0033	0	0.0274144	0.465793	52.7184	64.3516	0	0	0	0.782981	0.830849	0.355385	0.135436	61.7301	0	0.0253736	19.0912	0	0.00481604	1.13967	91.4542	15.9062	17.3808	0	29.2588	1.46727	2.31808	6.67147	10.8036	0.0163886	0	26.2098	14.2366	0.120527	3.96227	1.06399	0	0.109671	0.901052	19.7957	29.0876	0	0	0.653183	0.0401643	0.0178155	0.0423824	25.5856	28.6538	35.8547	0.00790268	26.2277	2.94155	59.8206	24.9267	6.4713	1.0778	0.301718	0	18.4087	11.4269	0	0.748759	0.0113362	20	54.1304	58.4654	0	0	0	0.231743	0.187347	55.7603	24.3842	0.549514	2.99167	0.0216492	1.94428	0.0673298	23.006	39.5402	27.8242	0	24.2995	0	0	0.0131185	29.1398	0.402986	82.5782	0.528146	1.91787	18.852	43.6323	0	19.4388	0.449214	0.0585559	13.4883	0.0504647	0	0	0	1.19777	0	12.1573	0.316408	14.7801	0.647373	0	0	5.82057	0	0.359357	0.917988	57.2496	4.42395	9.13804	0.425374	101.322	0	35.0676	0.0362488	29.4722	0	4.96072	36.507	8.09073	0.938145	5.1456	25.8831	3.07751	13.0309	0	1.1488	0	0	4.29973	21.9023	0.0175159	35.8476	0	82.5201	23.4193	0.736549	0.13049	0	0.04678	22.7171	23.8453	1.79128	0.709544	51.482	0	47.9377	0.031119	0	8.5523	0.677789	1.29673	0.295695	3.74216	104.118	33.6963	0.468673	0	95.0135	35.4459	0	0	0	0.41691	2.48056	0	0	1.60748	0	0.0380977	0.934781	0.0104394	3.74262	0	0.916411	13.0112	33.315	24.2003	66.8746	17.1228	42.4077	1.61189	121.05	3.62977	55.5202	28.2124	3.73464	0.0347989	0	77.5644	14.6876	0	78.2089	11.8803	0	0.49942	19.3394	0	0	40.8213	19.388	76.0754	0	0.0347042	0.142878	0.0733854	65.543	0.735059	0	0.87668	0.47466	1.24831	0.56103	0	27.1906	50.4946	0.0539526	0.0179726	8.87014	0	93.5628	0	0	0	75.3821	41.436	41.1471	0.0479481	21.887	0	0	0	0.0335254	0.0420422	31.0254	58.0395	6.70664	0	0.0174436	46.8422	0	0.0221323	0	0	0	3.0605	0	29.4237	264.323	22.2759	0.850465	0.0351941	46.3107	0.642415	41.2002	10.694	0.524913	0	0.0166795	0.838511	0	0	0.0530686	0.0350683	24.2492	4.62676	0.0973974	0	13.1125	3.70665	0.378368	0.985081	17.7961	61.2359	0	0.74214	0.0208662	0.0314344	0	0.471298	0	0.0437003	0.230805	2.71439	0.0800203	0	0	0.0352889	0.0220797	0.0511241	48.3427	128.008	0.0406403	0	0.251984	0	0.0299642	0.0618791	9.07371	1.1571	0.810115	0	3.11388	97.9365	23.0365	38.711	0.0060352	0.561557	91.6067	0	0.234371	0.321952	3.01437	0	0.0324478	0	41.9729	0.0320569	62.2958	0.505214	0.0384019	3.41567	31.3833	0.619954	0	0	4.33095	0.00276457	23.7957	0.0140547	0.0160317	0.604744	0.442734	0.0266256	0.0280221	52.3605	0	0	36.5711	3.09541	1.30515	0.963687	0.584501	0.011257	0	0.00424279	1.10461	0	3.96306	3.34011	15.5169	8.18483	0	0.476137	8.81951	39.6905	0.938162	0	0	0	7.12212	44.7793	0	0.349027	0	2.45315	15.9443	10.755	0	7.62733	0.07255	0.260532	0.175286	0.229072	0.0378129	0	0.0273791	0.0525609	0	0	0	0	28.1475	16.5583	0	0	0.0211037	64.9392	0	1.71186	0	0	0.439922	10.6912	0	0.0539335	0	16.547	3.76958	28.9594	29.9272	1.03109	72.4048	0.0615881	0.821428	36.0783	27.8809	0.00270013	0	55.3859	3.3551	6.58989	8.56151	5.1178	0	1.04061	6.40808	49.3342	0.37569	6.87935	9.53899	46.1208	24.23	58.4613	0	5.80514	0	0	4.47899	5.17493	0.00480197	0	31.257	5.10232	0	61.9005	0.0303741	0	172.537	16.5799	33.0638	91.7687	31.7821	79.9139	38.9569	14.0111	0.0186827	27.3912	3.16548	46.2513	1.65405	6.05424	28.1554	69.2205	0	0	6.90762	0.552494	0	0.286497	15.299	30.8357	0	2.52677	0	0.115608	0	0	3.70691	0	0	0	0.806124	60.3445	0	0	85.09	79.792	0	0.157388	16.9944	0	0	26.5914	21.7471	0	0	0	0	25.3033	0	0.226191	31.7619	0.0448172	4.51717	0	0.038229	11.5996	0.0132881	0.579175	0.0308007	0.013162	0	1.66565	0.0540112	0	0.160803	37.2183	0	0.0294696	0.0194218	1.59425	0	1.54373	0	0.218824	0	0.433259	0.0309807	0.047018	0.0316215	0	0.0268825	0	0.533852	24.2177	6.52136	0	0.0430753	0.0454786	0.0134843	0.0452308	0.0172889	0.0251014	2.47049	0	0	0	7.78911	0.0481279	0	0.0397557	0.0318497	0.0243278	0.0194063	0	0	0	0.0611118	0	0	0.0503143	0	0	23.3882	0.0476474	0.0198058	0.0563748	0.0121759	0	14.9533	24.8396	0.130394	0.533003	0.991104	0	0.0151218	0.524553	25.8018	4.87954	0.0427413	0	1.53346	51.8219	1.66152	132.31	0	1.66231	0	0.0240185	0	7.22179	52.6496	0	58.5238	0	0	1.50635	0	20.5181	12.2894	23.496	0	0.0277447	9.22143	27.84	0	0	0.0281886	0.00939546	0.394901	0.00435841	0	0.708333	0.279648	0.0361547	0	0.0267106	0.0278458	44.9475	0.370374	0	1.48521	0.0270724	0.0489865	5.32928	0.000281042	0	0.594243	0.0124413	0.0235075	18.638	0.889089	14.8317	12.8692	14.6814	0	0	0.545878	0.0329565	11.158	1.91156	0	0	0	0	0	0	0	20.2991	1.33189	38.0117	0	0	14.123	0	25.2392	0	0	0	0	0	0	0	0.00721708	2.0601	0	0.0465354	0	0	0.149441	17.5598	0	0.522443	0	0	0.0504057	23.9721	5.76602	0.0306467	1.45123	0.0344909	0.0259783	0	0.0258565	0.179351	13.808	0.35594	0.98734	0.00354357	4.37014	0	15.4197	0	16.614	3.56641	0.0243197	0	22.8158	27.6924	2.961	0	0.764228	10.2449	8.63392	0.0266227	0.163259	3.99759	0	0	0	0	0	0	0.0501552	0	0.0287198	0	0	6.31973	21.0475	0.586336	0.0310882	0.145476	0	0.814653	0.491282	1.6358	72.6564	1.84155	1.21418	0.601595	47.8584	0.0353903	11.2528	0.0468988	5.15524	0.0580064	0.018882	0.0126863	0.00501271	58.3319	0.0182069	0.0175029	0	0.0101918	2.40685	0.430141	1.85623	0.0316558	18.8817	0	3.74456	0	0.0176617	0.00397869	0.027865	0.623294	0	0	0.0999383	0.0407511	0	0	0.517871	0	0.384683	1.18055	0.838177	28.2686	0	0	0	0	29.4501	0.0386431	0.0128319	0	37.4349	0	22.0407	27.1176	0	8.76229	24.2307	0	0.0163918	54.3445	48.5284	22.0993	12.4232	0.0860913	8.90998	6.69489	0	0	0	0	3.26188	0	16.3667	0.0463966	0	0	0.453473	0	0	0	5.07032	12.889	6.55254	0.0172908	0	0.424639	0.0112981	24.765	0	0.0790589	0	0.571453	0	11.8061	0	21.6676	0	0.576398	0	0	0	0	26.9334	0.0741174	0.249363	0	0.0119393	0.316302	0.0155122	0.0304534	0.0145327	0	0.0465692	58.5876	16.9221	0	7.69626	1.52196	0	0.606623	0.746351	3.57143	0	0.437549	23.4781	0	44.0001	38.0505	23.9441	0.653126	0.471764	0.0136298	0	0.00747372	0.0257315	77.532	0.0264625	0.042462	0.273054	40.7296	0.605048	0	11.0528	0	0	22.2446	0.529128	0	0.304213	0	2.99526	9.87389	0.726099	0.633619	0	0.0628824	0	0	0	8.24652	0	13.408	0.169632	0	0	3.7485	27.8011	0.460244	0.0195805	0.0200404	0.0175308	6.53842	0	0	0.171675	0.0170614	0	0.0724362	0	0.634704	0	0.0433546	27.6667	61.2532	0.238493	0.133337	0	0	0.533801	0	10.2557	0.0348013	0.0441226	0	0	2.20846	14.592	0	0	0.0143587	0	7.9611	2.55088	0	0	0.660432	0.106137	0.209213	0.142338	26.6802	29.6985	2.83399	2.05183	0.307595	0.0471765	0.341846	0	0.0456613	0.0284812	1.21878	0.497747	31.6055	0.787155	5.18204	0.537636	0	55.436	0	0.016806	0	0	0	0	0	0	0	0	0	0	0.635862	0	0	0	0	0	1.18964	0	0	26.4984	53.3671	9.77211	19.8887	6.02652	40.5152	54.7279	23.4638	0	0.743405	47.9418	5.88949	0.401962	14.9896	9.1032	6.76405	0.0228396	21.4296	1.16035	11.221	9.36695	0	16.4925	17.5093	4.89129	0.00978806	0.00954559	23.5369	0.190414	12.7672	55.3045	0.91491	0.145661	19.8145	0.31651	0.360059	0	15.943	0.927009	0	40.544	0.418131	0.0481075	5.03364	0.442794	0.0300563	11.8591	79.5143	2.00024	29.2009	53.6458	46.862	0	0	24.0713	29.3296	1.18901	0	0	0	0.041388	0.0373423	6.76944	0.543697	0	0.410795	0.895017	0.349133	0	29.9365	0.48846	0.0383221	0.65014	0.533281	44.6622	0.862594	0.0568046	0.00499469	0.487867	0	0.00644436	0.0387563	0.0354329	0	0.0252525	0.041687	0	0.024518	0.0345337	56.27	0.0186402	0.0136461	0.00960434	0.0512968	0.0218859	0.0495749	0.0482831	0.0422824	0.0551992	0.42314	0.0369577	0.0229932	0	0	0.659594	0.0237097	0.0306418	27.1235	0.387103	5.84589	2.44627	0	0.104143	14.4746	0	0	0.289534	0	0.0375033	0	0	7.37311	0.634073	0	10.0682	2.89754	0	0	0.0626468	0	0	5.61813	0	11.889	2.78288	2.77596	3.26595	77.1526	0	0	0	0.275566	0.0612558	0.0828586	4.37383	0	0	0.0158369	0	0.513653	0.550715	0.394538	0	10.7763	6.31137	0.958027	0.138036	0	0.0352291	6.68923	0	0.0561182	0.0102696	0	0	0	0	0	1.25136	1.99965	0	19.1729	0.207861	0.0475652	0.018341	0.00749568	0.0169639	0.0286858	0.0132877	0.0372506	0.0285573	0.657708	0.454601	0.496304	0.448586	0.413848	11.1245	0.0892185	0	0	0.0716132	0.023142	0.0356393	0.0520268	0.032475	0	0	0	0	0	0	0	0	36.2788	0.0648923	0.230613	0.201485	0.774697	2.90612	2.66937	0	0	2.10957	0.186368	0.0538844	0.0213042	0	0.0309348	23.4298	7.46419	6.75661	16.582	0.279678	0.405425	0.440235	0.415697	0	0	0	2.40118	2.31846	2.55499	10.6825	10.4797	9.61813	0.0334679	8.71022	7.2251	7.1392	46.0663	0.0691466	0	0	0	1.12587	0.146142	0	0	4.53236	0	0	0	0.40611	0.00655504	0.00831816	0	13.6991	7.43801	0.0127077	19.4863	0	0	0	30.9217	4.68498	17.2701	0	0	45.2045	28.6119	0.160632	0.0754343	0.171069	19.2457	13.7125	14.2432	0.290243	0.0257858	0.468568	0.35993	0.323036	0.0276001	0.0147531	0.0337123	0.0497222	0.0683198	0.0423362	0.0559256	0.159029	0.0519668	0.0191829	0.167948	2.07252	0	0	2.15403	0.926103	1.19847	0	0.0534453	0.660776	0.0579949	0	0	0	0.160404	0.999778	0.628287	2.4325	0.0704029	0	11.0113	0	0	0	0.0180691	0.0381032	0	0.536067	0	57.7169	0.511992	0	0.328554	0.371011	0.362158	0.41169	0.398255	2.6404	10.9189	0.0326112	3.06003	0	0	0	0	0	5.58056	2.68476	16.1589	1.33405	0.0420491	0.0299077	0.147486	0.0195605	0	17.9198	0	0	0	0.0128741	0	25.5565	2.66691	0	0	0	0	0	0	0	0	0	0	70.5277	0	0	0	0	0	2.55341	0	0	0	0.0905065	0	0	0	0	0	0	0	0	0	0	0	14.2607	0	0	0	0	0.377746	0	78.5391	2.72181	2.9938	20.0193	0.0418986	42.288	16.6063	36.3158	16.3594	40.4858	0.0207061	0.0415341	0.0221999	0.0219221	0	0	0	0	12.7434	0.450553	0.0294206	0.372424	7.36215	32.3627	0.0069173	0.0158297	0	0	0.196569	28.0434	0	55.0791	22.1634	0.0432446	0.041492	0.448284	0.448758	0.0204551	1.49636	0	0	0	0	0.0406757	0	0.0193212	0.0588248	1.55193	0.00457506	0.0772319	0	0	0	0	0.0408323	2.51082	0.00701786	0.00404143	0	2.20927	0	0	0.609074	0	0	23.8376	1.06854	0	21.5254	0	0.00819518	27.6184	0	0	0	0	0	0	0	1.94468	0	0	0	2.51027	0.417608	15.0296	0.00345767	0.0529852	0.689921	0.806372	0.0171882	14.1901	0	0.0513581	0.0258042	0.0219315	0.0406106	0	0	0.814996	0.0425761	0.0366883	0	0	7.38528	1.09477	0	0	0	0	0	0	0	0	0	0	0	0	0	20.2042	0.622649	0.0478585	0	0	3.28596	46.7111	0	0	0.931279	0	0	0	0	0	0.0041492	0	0.00534441	0	40.2683	8.34234	27.3335	0	0.0202531	0.028742	0.00821021	0	0.0411297	0.0457926	0.0324168	0	0	3.28874	0.628254	0.813688	3.06939	0.0343639	0.00766883	0.0433037	0.0565099	50.9274	0.0181822	3.3126	38.3761	50.9429	58.5169	36.8374	0	0	6.87762	0	9.20975	9.02555	0	0	0	0.024181	0.43398	0.39916	0.537364	0	0.520132	0.441732	0.0464736	0.0276905	0.512512	0.534406	0.501145	0.363525	0.694564	0.0131417	0.49356	0.0264083	0	0.00235321	0.00546018	0.641836	0	0	0	0	0	0	0	0	0.0253218	0	0.0719545	0.0775747	0.0110144	46.8607	15.0236	0.025466	0	0.100779	0.0780045	0.0169014	0.022442	0.0353496	4.35645	0.023628	0.0338276	0.669332	0.0460774	0.0280773	0.0172371	0.0224001	0.0128648	0.0344059	0.0215474	57.1739	0	0.203398	0.124672	0.287788	0.483295	0.540673	0.56045	0.604357	110.343	0.0782189	0.487132	0.103289	0.130612	0.33713	0.354364	0	0.238138	0.212564	0.387536	0.198607	0	28.2162	0	0	0	0	0	0	0	0	0	0	0	0.0204852	0	0.0248663	0.0352414	0.0101292	0	0	0	0	0	0	0	0	0	0	0	0	0	0	0	0	0.0480063	0.0837189	0	4.49417	29.6141	0	0	0	0	0	42.0043	0	0.0307104	0	0.0852811	0.0852264	0.0590044	23.6285	0.903929	0.799339	0.945953	0.00939307	0.0364836	0	0.0161336	0	0	0	0.0777462	0.050184	0.0390099	0.0729098	0	43.4717	0.182425	110.106	0	0.0605068	0.0223499	0.00645913	0.000162643	0.53607	158.581	54.3575	0	5.763	0	0	0	0.008958	12.3471	0.0177504	3.42789	3.75333	0	0	0	0	0	0	0	19.6768	0.0274738	4.17887	2.25273	17.2886	0	0	0	0.488639	0.487788	0.868646	0	0	0	0	0	1.64377	0.0504219	0.0377533	53.4872	26.3454	0.0410969	3.30552	0	0	0	0.0755078	0.401021	0	0	0	0	0	3.11488	10.2181	8.81988	0.0476594	0	0.0737534	0	13.0923	0	0	0.0142433	19.0345	0.00860531	0	0	0.0354888	0.621295	0.0206685	0.0324488	0.147744	0	0	0	0	0.0390473	0	0	0	0	3.87615	0	0	0	0	0	0.383881	0.0342243	0	6.75882	0	0	1.72167	10.2188	0	0.94322	0.289537	2.83888	2.20979	0.26331	4.50489	0	0	57.6668	0	4.90805	0	24.6707	6.56327	10.4419	10.5811	0.031655	0.066486	0	0	0	0.0203918	0.448818	0	0	0	0.073088	0	0.0221096	0.448492	0	0	0	0	0	4.47988	0.041478	0	30.4243	0	0	0	0	0.900995	73.2349	0	0	0.00258464	0	0	28.0573	0	0.0533185	0.00175568	0.751937	0	3.53678	3.43981	0	0	0	0	0	0	0	0	0	4.12061	0.538687	0	0.627629	0.00307934	0	0	6.83617	0	0.43932	9.55529	2.27397	0.406983	0.453895	0	0	0	0	0	0	1.32881	0	0	12.0265	1.14136	0.0133868	0	0	0	0	0	0	0.0105878	6.41059	0.539506	0	0.0578748	0.0323562	0.0270235	0.087079	0.000383003	0.0444651	0.233127	0.0187013	0.0368169	0.0160389	0.579387	2.96668	6.07467	0.0165025	0	20.9282	3.01622	0.0065122	0.285744	0.0276935	0.956944	0.163213	0	2.29759	1.8214	0.161677	31.982	0.0318064	0.143438	0	0.467106	0.0281457	0	0	0	0	0.0137138	0	0	0	0	0	0.0314041	0	0	0	0.00209703	46.6929	0	0	0	0.0255881	0	0	0	0	0	0	4.80678	0.611666	6.43907	0	0	0	0	0.0152478	0.278957	0.318971	0	8.61974	0.430058	0	0	0	0	0.459609	0.425872	0.38341	1.16228	0.337657	0.0194925	2.1826	2.16632	0.0149416	0.0509865	0.958876	1.15365	3.34826	1.98953	0.00627105	0	0	3.37198	0.0261684	0.367962	0.0762898	0.132063	0.0437095	0.0310084	0.0568285	0.0254543	13.1143	0.0147571	2.06898	0	0	0.0912841	1.08349	0	0	0	14.8273	10.3796	69.3559	0.0268662	0	0.0252832	0.493381	0.0123213	0.00630101	0.0391921	0.209799	0.00405561	55.7131	87.777	81.1432	0	0.011659	0.0206384	0.00298444	0	0	0	0	0.897621	0.696881	0.612712	0.686081	0.592751	1.35362	0.547753	0	0	0	0	0	0	0	0	0	0	0	0	0	0	0	0	0	0	0	0	0	1.76235	0	0	0	0	0	0	0	0	0	0	0	0	1.36565	0	0.920549	2.11606	0.591364	0	63.7118	0	0	0	0	0	15.8451	0.038354	2.31773	0	0	0	0	0	0	0	0	0	0	0	0	0.165987	2.96652	0.541499	0.514477	0	0.165028	0.0440013	0	0	0	0	0.211565	2.79882	0.0601703	0	19.3482	0.998477	0.0282146	0.882208	12.5377	51.6171	32.391	0	0.217348	5.12496	21.4767	0	0	0	0.0318836	0.991027	25.3094	0	0	45.1998	0	0.1305	0	0	0.957626	0.539828	0	25.635	22.4851	0	6.06373	60.1127	0	0.00954548	30.6688	0.0551104	0.0256452	0	0.595563	0	0.922328	0	0	7.24257	0.0930372	0.551125	0.492108	0.0382	0.553217	0	0	0	0.509267	0.432071	5.3764	0	0.018891	11.7484	0	0	0	39.5754	0.792328	0.0235817	0.0245988	0	6.48313	0.0263635	0	0	0	0	0	0	0	9.48428	0	0	0	0	0	0	0	0	0	0	0	0.00519414	0	0	0	0	0.105245	0	0	0.0200949	0	0	0	57.413	0.702957	0	0	0.381348	0	0	8.43171	0	0	0.0113592	0.0448165	8.78464	9.56375	9.62898	110.759	8.5555	0.0995937	0.0256855	0	0.342906	1.34512	0.0805936	0.048803	0	0.0323245	0	0.0354393	0.140205	0.122578	5.72664	7.31787	9.86931	0.0422045	0.0349172	0.0176245	21.4061	19.0047	19.0966	28.2218	3.15252	1.95161	2.51505	0.102459	2.21778	2.25054	2.34268	0	0	59.4263	0.5837	21.681	0	0	0	0	0.588691	0	0.0174118	0.050774	0.558874	0.695675	3.93814	0.926717	0	0	0	39.8433	0	0.0387617	6.44971	7.16856	34.0765	0.381095	1.16493	0	0.0982928	26.6193	0	0	0.0665741	0.0375143	0.0622765	0.0299803	0.0579971	0.0457755	0.0284134	0.0131096	0.0284642	0.0215138	0	2.82155	0	0	0.523563	0.0844842	0	0	0	5.29192	0	14.2887	0	3.7011	0.788317	0.698514	0	0	0.769115	0	101.125	0.346955	54.9889	0.236107	0.0193338	0.051572	0	0	34.2022	0.648026	28.5191	31.4964	0.457138	8.07127	0.115351	0.261716	0	0	6.29375	0	12.3125	44.7895	8.13899	22.7459	0.0140415	0.0161431	0.0186023	0	0.945378	0.017239	0.127605	0	0	0.00306956	0	0.10681	0.875614	0	0	0	0.681591	0.355332	0	9.75535	0	8.55647	0	0	0	0	0.023048	0	0	0	0	0.0447426	0.392866	0.37557	0	0	0	0	0	0	0	4.20968	0.580536	0.0218462	24.1605	10.244	19.5398	42.6174	0.615226	0	0.426074	0	0.0428935	0	0	0.223195	0.0274714	4.21125	0.48071	0	0.0403685	0	0.542316	0	0.0130048	0	0	0	0.261426	13.8693	4.1449	0	12.1337	0	0.00969944	0.485324	27.0345	3.2684	0.0449909	0	0	0.382154	15.4858	0	0.0613556	0	0.105212	0	0	0	0	0	18.8824	0.143942	38.8193	0	0	0	0	12.9447	0.627515	0.249433	0.283674	0	32.4968	0.0392461	28.3798	0.0469385	0	3.76913	4.42966	0.0370064	0.0653329	3.21638	0	6.49336	0.0172713	0	1.11026	39.4557	28.9405	28.0033	1.40849	18.611	0	0	0	0	0	2.09587	0	0.370159	0.37754	0.651144	0.761867	1.17736	2.29733	0	2.39886	0	83.2916	0	0.277121	0	0	0	29.3637	58.0002	1.32471	0.148338	0.231438	0.0837171	1.46365	0	0	0	10.8496	0	11.6218	0.187652	3.77951	4.00315	1.8396	10.226	8.18965	0	0.740897	0	1.00859	1.26878	1.18678	0.58515	1.00204	0.50013	0	0.199119	0	0	0	0.420944	0.197948	0.197948	8.96407	8.91739	31.0766	0	0	6.64388	0.054721	0.0583319	0.0290201	0.0739326	0	0	0	0.00722235	0	0.819588	0	0	0.511091	0	0	0	0.0428936	0.751984	0.711934	0.724118	0.142258	0.379329	0	0	0	0	0	0.565587	7.23555	0.0228275	0	0	0	0	0	0	0	25.637	20.6017	20.6632	0.00707204	0.0686265	21.8181	1.0867	0.00595143	0	0.231468	0.143842	0.0530244	0	21.4032	0	0	0.480285	0	26.3454	0	0.0826899	0.0355122	2.80625	18.9462	0	55.1116	1.1045	0	0.407223	0	3.99638	0.77649	0	0	0.0664215	0.153175	3.20531	0	19.8949	0	0	0	0	3.45734	1.06246	51.391	0	0	0	37.5904	0.736188	0.627375	0.0219843	2.6021	0	0	0.0333226	0	0.515856	0.985283	0.783367	0.0121636	0.0104276	0	0	3.78293	0	11.5665	0.0616948	0.0912417	0.822437	1.59471	0	0	0	0	0	0.386798	5.06934	6.60683	8.13706	11.8173	8.41481	0	0	0	0.769013	0.175572	0	0	0	0	0	0	3.60641	4.09909	0	0	0	0	0	0	1.24602	1.13774	5.78473	9.4904	0.00461465	0	0	0	0	0	10.802	71.8546	0.00740929	0.0101858	0.0224306	0	0	0	0.04519	0	0	0	0	55.1055	0	30.1958	0	0	0.158662	0	0	0	0.0176075	0.00790668	0.0339573	27.9788	41.9373	21.1104	0	23.4147	0	0	0	0.178962	0	8.04505	0	0	0	0	0	0.460375	0	0	0	0	0	0	0.837341	0.00839859	0	0	0	0	0	0	0	0.0398189	0.0287013	2.95773	7.31811	9.3921	15.6246	0.482606	0.00986224	0.0514027	0	0.629146	11.9697	24.4655	0.0227339	2.21858	15.5908	6.09364	43.3198	5.45618	24.3457	0	0.056129	0.0379059	0	11.8665	8.01287	2.09356	0.446733	3.28472	0	12.489	0	0.040275	16.9822	0.0580022	0.107134	0.539611	0.472551	0	0	0	0	3.74207	21.6643	0	16.8681	1.06527	1.75784	51.408	0.0320603	0	0.0173167	0	9.25119	0	0.240363	0.0207624	56.7909	0.272375	2.98522	1.8744	1.99872	0.0468004	54.447	48.7454	0.275427	4.7199	0	0	32.3937	0.799902	0	0.129707	50.6764	0	0.0408324	0	6.9847	0.438176	0	0	24.9112	0	0.0609299	4.20538	1.11675	1.34085	0	0	0	0	7.46437	0.0329473	0.0394329	1.11773	0	0	0.0379151	0	0.225158	0	14.8177	0.0287583	0	0	0.0867244	0	0.100712	3.06609	0	3.23636	0	73.3431	75.4355	8.79129	7.81317	0	0	0	0	0	10.5515	0	0.0305646	0	2.71044	0	0.0534292	0	14.0184	2.19965	0	0.0811406	0.264658	0	0	0	0	1.28831	0	0	1.88287	13.0494	14.3055	10.0342	0	0	0	0	0	0	2.31242	252.447	1.07186	0	0	0.0191192	0	0	0	14.2019	0.0441042	0	0.0386517	0.0191914	0	0	0	4.21517	0.479933	0.0554352	0	4.04138	0	0.0341472	2.67243	3.11947	4.93655	9.80622	23.2855	0	0	0	6.37077	0.0289268	0	0	0	0	0	6.00636	6.23409	6.25877	6.13829	0.0378182	0.0262711	2.69436	37.8227	0	0.0242823	0.123196	0.108689	0.187168	3.40219	4.12089	3.90034	3.45868	4.19922	4.74325	6.05918	0.170501	0.250595	0.255896	0.259026	0	0	0	0.326786	0	0.631162	0.775039	1.47627	1.84569	0	0	0	5.59942	0.000197581	0	0.0990156	7.19742	346.451	12.3848	0	0	0.0151742	0	0	1.02837	0.376511	1.87437	0.0454725	0.0256081	0	0.328939	11.5075	0	0	0	14.9855	0.0286596	0	24.8822	15.6426	0	0	7.21176	0.0194619	0.0263421	0.0257853	0.024426	0.0063461	0	0.0448065	0.0559727	0.0374422	0	0	0	0	0	0.54223	0	26.2777	0	0.389384	0	0.014603	56.3184	0	0.0534453	0.17731	0	0	0	0	84.226	3.9149	5.97786	0	48.1839	0.392201	25.3734	2.72011	5.6183	5.45682	51.5271	0	0	3.17661	0.0572517	0.26784	0	0.278304	0.309398	0	0	4.7879	0	25.357	0.049503	6.56394	0.282954	6.25207	7.57343	0.0279667	0	0	0	14.909	0	0.0471722	0.120909	0	0	0	0	0	0	0.0550955	0	0	0	0	2.65204	0.533187	1.62076	2.60689	2.61236	2.45519	1.76458	0.0354222	14.5233	0	0	0	0	0	0	0	0	0	0	0	0	7.44571	0	0.0332046	0	0.00776601	0.01875	0.0254139	0.0394585	0	0	0	0	0	0	0.0765264	0.0346527	0	0	0.0232339	0.0154669	24.7938	183.612	0	0	0	1.12547	0	0	0	0.345933	0	0	0	0.54818	0	0	0	0	0.0200803	0	0	0.0181946	0.0489528	0.0188905	0	0	0	0.517952	0.976373	0.621619	16.3504	0.0332441	0.508422	0.0508757	0	0	50.766	1.18166	0	0.0121636	0	27.4363	5.43288	0.0216064	0	0	0.0216064	0	0	8.96172	0	0	0	0.0466749	0.573271	0	0.0273349	27.6343	1.64121	0.103592	0.0202427	0.0190027	0.0101802	4.82716	2.88986	3.24116	0	0.568355	0	0	0	0	0	0	33.1318	0	0	3.63644	0	0	0	0	1.51029	0	0	4.16286	0	0	0	8.55538	8.56771	0	0.0397919	0.0191041	0	0	0	0.00405453	0	0.0124476	0.0229734	0.0446436	0.0166488	0.0153713	0.109686	12.995	11.8162	0.0146976	0	7.66811	7.38326	6.0429	0.451487	0	0.0106347	0.00620122	0.00939178	7.95666	17.31	0.696211	2.3543	3.55818	3.06653	81.1796	0	0	0.643092	0	0	0	0	0	0	0	44.3324	0.712855	0.70962	0.0357586	5.45467	0	0.0348748	0.0132238	0.0217549	0	12.9236	0	0.388092	0.525691	0.424711	6.53117	0.0303808	0.0701868	24.8239	0	0.0292992	0.681884	0	1.7075	1.5811	0	0	0.174358	0	0	0	0	0.0266567	0	0	0	7.57456	0	0	0	1.29318	0.416042	0.0110676	0	0	0	0	0.0890775	0	0	0.00434624	0	16.9626	0	0	0	0.118704	0.0478537	0	0	0	0	1.65177	1.63142	0	0	0.0288799	0	43.5964	0	0	0.035483	5.79415	1.48825	0	0	2.20126	0.0941687	0	10.9275	61.7063	2.1491	80.4901	0.0286172	0.0193362	0.0235259	0.0156445	0	0.111752	0.0621994	0	0.342906	0	0	0	0	0	5.14963	0	0	0	0	0.00475864	0	2.52485	0	0	0	0.224785	0	0	0.485485	4.60255	1.37734	40.3087	69.6458	5.20755	0.916373	1.00774	0	2.56459	0	3.92736	2.35928	0	0	0.42086	0.832774	2.87552	0	0	0	0.0316959	0	0	0	1.30959	0	2.53213	0.466812	18.0643	18.3075	0	0.307154	0	0	0	0	0.426619	0.996022	1.87358	0	0	0	0	0	0	0	18.2954	9.91163	0.0485603	0	0	0.200585	0.60517	0.0259669	45.6701	847.245	772.503	32.2384	21.9186	0.918429	0.899817	0.0466417	0.0507399	0	0	0	31.136	0	0.0571248	0	0	0	0	0.0519716	0	72.4723	0	0.0383926	0.36523	0.994345	0	0	7.45443	0.662325	0.0747373	0.0539991	0	0	0	0.0434878	0	0	0	0	22.5347	0	21.6156	0	0	7.26812	21.3444	0	0	2.53614	3.07516	0.0262403	0	0.0357248	0	0	0	0.0508471	0	0.873931	0	0	0	0	0	0	2.83082	25.5177	0	0	18.5649	0	0	0	0	67.716	0.0922226	20.1305	0	1.78569	0.47905	0.561784	0	0.0286863	0	0	0.0433159	0.0396299	0.0423496	0.0368546	0.0314589	0.0368574	0.0494748	0.00355646	0.0179008	0.017284	0.0158415	0.279479	3.87577	2.27826	0	0	0	0.139621	7.52936	0	0.0670751	0	0.0136163	0.0581006	0	0.464861	0.0380415	0	0	0	0.51287	2.36056	0	0.184272	0.00370162	0.00743016	0	0	0	0.0528941	0	0.49211	6.76197	0.880372	0	56.007	0	0	0	0	0.0365909	0	3.01972	0.0529744	0	15.7019	0	1.24368	3.65707	4.61945	17.4854	0	0.0236426	0.0174079	5.02669	0	0	0	0	0	101.683	0.436771	49.5944	0	0.086097	9.48159	0	0	0	0	0.649984	0.529832	0	0	0	0	0	0.0158065	0	2.15207	0	4.06616	5.52812	48.6426	0	0	0	0.939816	1.08847	0	0	0.0796755	0.0154548	0.022863	0.0145665	0	29.5729	0	0	0	0.223959	10.2796	0.0479172	1.08266	0	1.26275	2.87024	0.0970025	0	0	0	0	0	0	0.022315	0.0447606	0	0	0	0	0	0	0	0	0	0	0	0	0	44.279	0	0	1.75937	0	0.03455	0	0	0.0119282	0	0	0.111698	2.22627	0.142249	0	0.0120102	0	0.438676	0	0.888419	0	0	47.4258	0	0.413605	10.2972	1.9904	0	8.75019	0	0	0	7.03378	0	0	0	25.6016	18.6181	1.12048	0	28.2149	0	0.392195	6.79829	0	0	0	1.15737	0	0.93505	2.6257	10.7114	6.7325	2.14489	0.0912844	0.876	0	0	0	0	0	0	0	2.60973	9.11454	0	0	0	0	0	0.648159	0.746343	0.605899	0	9.2001	0	0.0360247	2.22516	0	0	0	0.000706089	0.584582	0	0.0720311	0.415304	0.154333	0.140563	0	0	0	0	0.0285258	0.0267077	0.0792414	0.0529917	0.0423502	0.0348382	0	0	0	0	0.0244829	0	0	48.085	0	0.0334434	0.142898	0.398658	0	0.00599616	0	0.273598	1.70635	0	0.298077	0	3.48476	0	0	0	0	0.549285	0.465188	0.589344	0.53859	0	1.29141	43.1115	22.5007	0.514536	0	0	0	0	0	0	0	0	0	0	0	5.04201	0.0155943	0.376865	0	0	0.397307	0	0.327064	0	2.78883	0	3.61842	2.75938	0	28.2919	0	23.2331	25.9833	23.6257	1.94198	0	0	0	0	0	0	0	0	49.9896	0.0130849	0	1.93462	0	0	0	0	0	0	0	5.65974	0.0806725	0.606439	3.78494	0	0.643977	0.0158494	5.56245	0	41.3404	7.28719	0	0	0	0	0	0	0.193506	0.943174	1.005	0	0.550861	0	0.425484	0	0	0	4.92029	36.9408	0.24329	13.2476	0.613367	0	0.421725	9.27871	16.5927	0	0	0	0	0	0	0.0393857	0	0	28.7019	5.25232	0	0	0.0435967	0	0	0.686544	45.5541	0.00987023	0	14.9801	0	1.67314	4.29993	0.121808	0	0.452003	0	0	0.0350791	0	0.105732	0.0394795	17.8902	0	0	0	0	0	0	0	0	0.046742	0.0562035	0.0437376	8.35908	30.5912	7.55418	0	0	0	0	0	0.0952185	4.01915	0.028002	3.73148	0	0	0	1.75065	0	0	0.243626	0.24174	44.7412	83.9745	0.190714	2.52069	0	0.0418898	0.37655	0	0	0	1.71642	1.1796	0.644386	0	13.9109	11.8472	11.8155	12.8791	0	0	0	0.640673	0.462752	0.457144	0	0	0	0.556703	0	0	0	0	0.0419914	0.021525	3.95404	20.7244	1.08736	0.885904	1.79291	1.30484	0.84424	0	0	12.5022	20.5982	20.0918	0.104575	0.120281	0.12108	0.054172	0.0507233	0	11.9639	0	20.3627	11.1187	0.282334	0.381204	0.33547	0.286713	0	0	0	0	0	0	1.13127	0	109.289	0	0	0.193304	0	0.43062	0	0.165048	0.323128	0.523551	1.03567	6.42078	6.28061	6.23203	5.95562	0.0132583	0	0.0776974	0	58.3024	0	18.6185	0.759467	0	0	0.518877	0.0281682	0	0.021704	0.0374506	3.25833	0	0.220075	0	0	0	0	0	0.105245	0	0	0.31955	0.0481934	0	0	0	0.0188925	0	0	0	4.93547	0	0	0.173957	0	0	0	4.59427	4.70079	5.01786	0	0	0	2.29238	0.611175	0.934393	54.3009	0	0	3.58607	0	0.0349835	0.0332492	0.015926	0	4.57342	0	0.431931	0	0	0.673505	0.0247814	0.954747	1.0277
TWINS_70051_2	40.0669	0	1.00238	0	1.04228	3.04762	6.45689	29.3817	38.0527	6.21557	0	13.6682	46.2658	0.0337891	8.70606	0	15.9617	26.8004	25.5245	1.05065	36.2039	0	5.71485	0	6.80208	0	0	0	21.2782	2.19041	0.0226714	27.4848	19.5051	42.7759	39.0571	0.00691903	0	46.886	19.3545	113.982	0.928961	0	0.817398	0	33.6052	1.45898	0.0188243	13.3077	58.0964	0.611654	25.7357	3.72971	0	10.0938	46.3536	0	0	8.45882	3.06054	0.693703	64.2006	0.137116	0	8.43696	0	0	31.469	5.82153	5.17341	0	0.135979	0	0	0	0.96245	6.90634	6.18482	5.93815	3.7612	0.0491574	0	0.885103	54.1755	61.4898	0	0	0	2.19791	50.5211	0	47.7792	0	0	0	0	1.65583	0	0	0	0	0	0	5.58007	5.86953	0.800757	5.86495	53.1906	47.6288	41.6936	39.1297	25.1929	23.8129	0	0	0	0	0	1.86653	0.765823	1.83861	1.65895	0	0	0	0	0	0	24.999	0.127542	45.4768	0	0	4.93813	0	1.06818	0	6.2806	0.0916894	0	3.31361	27.3933	30.0841	24.7375	0	30.1049	0	0	0	0	22.4013	25.6706	0	0	7.17532	0	9.97042	0	0.129717	59.8577	0	21.0381	57.3812	0	1.86086	0	34.2271	14.1885	11.3189	11.2474	0	52.3614	46.9209	35.03	1.57713	47.7993	0	0	0	0	0	0	0	0.0938693	0	1.47281	0	0	0	0.37018	0.229295	0	21.6736	22.7448	0	0.0293431	22.0249	28.4342	0	17.9703	24.2625	0.584567	23.0228	22.09	0	20.9193	0.270194	22.1276	24.8085	24.3159	23.0318	21.07	22.2829	0.152234	0	0	0	3.11124	0	0.676603	0.570722	0	0.464859	2.78972	21.6602	0	0	0	26.9225	0	50.1742	1.34976	0.201882	1.20053	4.85971	4.5206	0	0	0	0	0	0	0	0.236324	0	0	0	0	33.1514	34.3155	0	4.54632	15.8895	0.14043	0	2.23119	0	0	0	0	0	0	0	0	0	0	0	0	0	0	56.6356	0	0	0	0	0	0	0	0	0	0	0	0	0	25.7444	10.4894	0	4.85293	0	5.33479	5.00867	6.80384	0.133688	0.455553	37.1529	20.3011	55.964	0	9.73578	0	7.52766	31.743	0.469434	23.7017	1.10986	41.287	46.1265	0	0	2.61101	11.5185	1.34808	0.474981	2.9667	0	0	0	0	0	0	0	0	27.2033	24.2928	2.49825	56.4535	79.1714	10.6361	66.6568	21.1469	30.467	44.298	29.6565	35.5666	0	0	92.9236	12.0064	0	5.51446	25.0791	11.477	17.786	0.259465	0	0.0944579	2.31186	1.53247	1.2137	17.6492	72.4207	5.39471	0	45.1536	0	13.7563	50.6609	29.6607	29.7143	0	73.9551	31.8298	5.42258	0.087436	36.5807	2.49138	0	12.2146	0.284494	0	0	7.31766	0.38084	53.286	0	8.15455	3.50873	27.866	18.5981	0	0	66.9655	0	2.79705	2.76606	0	0	2.76515	3.85638	56.7918	0	21.4506	27.4586	62.1708	0	6.80215	0.589316	0.797081	26.8708	5.88383	0	0.26697	33.9251	0	8.35959	10.7972	16.0499	0.906	26.7716	52.0451	31.8685	55.178	30.2597	77.4708	37.1257	29.0484	30.3549	28.7854	1.05167	1.38551	53.7018	20.9837	58.7222	49.0863	42.9951	77.0681	96.4314	75.8855	38.9312	31.2106	3.79301	42.8611	10.4992	16.5784	2.96476	70.6379	0.0510201	6.0906	0	56.0863	0	0.846482	28.0588	0	50.546	0	4.46213	65.0768	22.8233	0	0	3.90783	51.5325	0.0414843	47.257	0	10.7497	0.0665963	0.381148	0.0414843	0	0.0380478	4.19249	0.753542	14.2343	26.1725	22.499	42.3324	0.579407	11.8908	2.90303	7.9702	0	11.5768	41.9493	52.2538	63.9174	0	0	0.0254603	35.5521	30.8611	0	27.5849	0	10.8311	55.6149	43.8757	0	38.8039	21.0133	0.0832816	0.511071	0	11.0236	0.624082	0.312749	0	0.25377	1.54204	82.7678	0	21.8119	3.35127	0.52752	0	30.308	0.364944	0	64.4276	59.0565	17.7431	59.584	16.1151	28.1084	53.1335	48.1289	0	1.89023	40.4907	0	50.1343	15.118	42.3663	59.9977	34.4001	62.5441	38.0377	65.0988	33.7023	57.9115	1.70193	0	60.0511	0	7.97113	8.31032	1.6269	63.0714	13.6997	0.886672	0	65.2366	48.0168	51.9293	2.84855	39.7339	28.4482	58.5363	4.61674	28.055	5.15666	55.038	3.6625	0	0	72.0929	8.97238	2.42331	43.2647	19.744	27.7139	0	10.36	0	61.9059	0	0.77916	0	0	60.4391	51.5527	8.1966	22.9488	0	0	28.3933	24.2075	5.08007	0	0	0	0	2.89259	2.39477	3.13765	1.78649	8.29517	16.3371	0	2.87765	39.557	0.871062	10.3103	0	73.265	9.2478	0.858298	26.9249	0.0690105	4.66775	59.4103	0	0	4.51213	0	25	16.8832	3.65364	11.4322	0	0	0	27.6829	118.022	17.0024	1.28379	18.4769	0	11.2125	0	0	0	7.1948	22.5154	64.6272	39.6851	5.50473	0	1.86031	0.236213	0.580227	7.37354	38.7277	1.29693	48.1856	0	0	7.34285	2.27586	32.6598	10.6912	7.55914	1.84419	1.94682	0	57.9248	0.32214	0	33.8868	0	5.11762	0	0	40.8931	5.35	0	11.4764	0.0319763	18.6093	0	21.2546	3.88778	8.6715	23.7099	8.72682	6.86693	214.445	10.4291	9.77186	41.0485	0.420635	3.95449	18.4768	83.3812	27.6877	14.0693	0.252528	13.3976	69.1386	28.7405	19.3126	76.6657	0.704739	0	0.0715484	0.859499	0	15.5545	0	0.128614	1.20432	6.72459	21.3797	0.965177	0.0608219	2.44641	0	17.2217	0	0	3.09018	46.1718	0	10.438	8.87015	0	14.8466	0	12.1312	8.03856	60.4384	18.8052	0	44.7386	61.6737	9.08795	26.1372	7.15979	72.5437	23.0164	52.8363	0	24.7669	31.0821	0.825761	52.2212	0.197562	8.89112	13.56	6.91598	3.7434	41.4982	7.95112	10.3025	9.6785	0.220152	7.88356	1.06493	55.8591	0	0	0	0	25.6818	71.728	4.41409	66.2453	0	0	0	0	0	0	2.09518	3.27669	3.9491	15.8551	5.67857	56.7784	20.8601	20.1634	0.588201	0.414638	0.0092853	0	5.11828	0	0	3.30962	1.09307	15.5452	27.6749	0.215472	108.713	94.6513	29.1406	0.0380127	0	0.0673323	1.05208	0	75.9147	0.771824	13.1395	46.9561	1.83225	0	16.8209	10.2119	0.0985697	0.135649	5.37495	0	9.32082	3.94717	13.9648	0.230451	0.594457	0	7.16273	20.4669	10.4293	2.40345	62.8014	38.3134	58.7976	0.534138	29.3877	9.02745	5.10608	0	32.6503	7.01722	0	9.07939	2.75892	49.1918	0.190208	4.0144	60.8489	67.2095	0	2.60061	24.8559	4.80142	0	2.13662	33.1887	55.164	0	21.276	0.11902	20.0829	19.7173	15.8667	0.254399	17.9905	0	0	0	0	0.0277311	0.0793974	1.68632	13.1024	0	0	3.50926	0.0318295	1.36825	0	0	26.8254	0.840513	1.40341	0.0515088	0	39.2786	46.0546	58.3798	12.0021	53.2721	0.0811373	0.193163	12.6902	0	0	13.1115	19.5377	21.4573	0	14.0079	41.2928	2.48211	0	34.6338	3.37173	0	55.3004	39.2252	9.40589	0	0	67.0176	32.8947	11.7856	27.9689	17.0038	19.8393	0	0	25.0746	0	0	0	12.25	2.07753	0	7.38855	8.04568	6.4806	0.387627	44.2061	49.4881	44.6745	0.116913	27.0593	29.0769	0	13.708	75.9754	0	0.179611	4.07494	2.81808	0.148492	0	0	25.7884	0	0	28.7014	16.9276	16.5404	7.24955	0.385848	0	0	3.96053	24.7189	48.8433	52.1609	49.2504	0	19.9255	11.4095	27.0747	34.5161	0.627329	9.39657	0.0414994	42.269	41.5351	0.133952	0	0.16066	5.80815	33.4801	32.2811	17.2382	3.72984	46.6527	15.7095	0	41.3331	0	0	0	0	26.4664	1.15701	1.26826	0.201835	2.99359	0	60.8634	39.1509	60.3523	71.1775	26.8607	51.3022	0.379937	69.0636	17.8112	24.2928	11.6875	4.43514	87.4909	4.00061	40.6484	47.3865	52.5788	0	19.9066	3.16686	3.52022	0	0	0.161335	43.7169	4.95858	3.30418	0	72.7866	67.8331	0.710757	57.7878	14.9916	11.1156	0	59.6801	58.3047	72.7161	9.61698	4.90062	41.5928	11.4567	3.16076	0	0	1.83481	28.4824	0.260723	0	0	58.0874	25.5099	8.62989	4.50632	60.8575	34.7813	56.065	33.2263	26.185	21.1768	33.6122	31.1336	3.16972	23.6442	13.1195	0	0	2.7572	32.1267	0	0	0	16.149	52.257	7.81301	12.9481	3.58392	4.75857	4.75731	17.1684	1.25016	12.806	2.80671	1.47027	0	29.8192	0	0.0632331	20.3169	55.2715	52.2023	60.4686	50.9305	53.2318	77.5833	52.3419	64.2138	62.632	59.5643	5.2638	5.98754	49.0987	53.8757	59.7962	0.999766	75.7864	44.9444	61.452	53.9169	51.4415	61.0635	49.2068	17.7124	1.95133	42.7372	0.0609126	2.78445	1.51138	1.40014	0	0	6.1516	0.978976	33.3809	40.935	100.863	0.319735	32.6083	0.472599	0	67.6253	50.3325	65.5799	66.1881	35.423	75.3474	81.5074	0	0.128352	51.3107	51.7438	9.50659	52.3851	23.5613	59.1732	46.6399	0.0723438	57.1818	45.2739	57.166	48.3496	42.7435	54.1134	50.2439	7.30254	0	0	22.7157	15.5792	20.9637	27.4909	0	0	0	51.0499	0	2.1258	23.1847	65.6414	52.4988	67.234	32.9809	0	37.4367	39.5661	39.3828	34.427	37.491	5.86515	5.59297	6.12873	198.541	296.389	57.2264	11.2161	4.61697	3.39842	0.502347	14.6464	15.1821	14.6829	81.232	206.358	17.1814	28.2628	9.60722	17.05	21.7605	20.0232	0	0	20.9834	19.2314	12.8057	103.222	103.602	123.464	46.1736	37.7997	49.1644	53.1133	41.562	37.9904	38.4976	36.9479	36.6299	57.3519	8.41639	10.496	0	2.31418	1.32148	1.36559	1.46303	0.0630513	3.26525	46.1685	12.2779	15.6564	2.69535	1.55953	1.17056	1.61757	1.93007	0.647411	0	0	30.4132	31.2418	34.0245	2.93439	5.21576	31.7181	35.5848	38.9054	0	0	0	0.394617	100.828	0	0.46425	3.64754	0.307463	0	4.04502	18.9019	0.0785603	0	5.29445	4.31078	0.911234	47.7947	65.8613	56.4299	58.9623	51.9372	21.1371	34.9202	53.3852	5.36088	17.5764	16.5862	19.0741	18.1996	27.2501	19.9608	29.9254	27.7595	0	10.6514	0	0	0	6.07146	0	72.7104	62.715	0	0	22.7008	21.8387	24.3109	6.03728	0.509561	8.33218	7.04843	6.35921	3.68721	7.1265	9.59468	79.8318	5.69882	0	10.8012	0	0	19.3983	5.43326	24.7967	0	5.02058	20.8826	0	6.30714	42.4969	22.2758	28.2071	0	42.8541	89.8273	0	0.195023	0.367267	60.7995	0	0	0.16146	0.231559	0	0.0966451	0	0.0637704	0	0	0	0	0	0	0	0	0	0	0	0.259936	1.86619	0.227985	0.165603	0.131503	4.5566	0.0957162	0	0	0	0	0.165148	8.96791	0	59.4541	64.6322	34.1955	86.3506	0	0	0	0	0	0.21048	63.4491	0	56.8661	63.3748	2.0223	56.8377	14.6726	76.9684	65.7164	0	0	38.0394	0	8.89173	0	98.8931	54.031	54.3046	36.1644	0	0	0	0	26.3683	44.0051	28.1766	8.58302	4.44644	1.42468	0	2.1927	0	2.91147	3.55071	3.05536	2.47286	3.32465	0.113154	0	0	3.8562	5.88266	3.53415	2.92802	1.75803	3.10375	3.53681	0	0	2.33675	2.85598	5.25963	4.7797	2.89591	3.28167	3.4945	3.74387	2.95703	3.51242	2.88805	1.50851	2.93821	2.81768	2.90842	2.89029	2.70979	2.70465	4.06966	0.107865	4.32347	0	32.0614	3.38977	84.0064	0	5.86201	17.1579	16.1338	29.4079	0	26.228	0	0	5.10895	0	0	7.44438	1.37299	1.87087	3.75398	0	0	0.708931	0.693057	1.70514	0.651466	0.95232	0	0	0.679754	0.691302	0.797163	0.806912	0	0	0	0	0	0	55.7508	61.6891	5.19691	2.65857	3.76136	10.4903	16.6436	7.77884	0	15.7915	0.638738	196.075	9.33311	0	0.145357	0	0	6.05392	60.1208	4.35982	84.6591	0	0.0355741	0	5.80093	39.3962	41.0655	10.4839	54.9386	0	0	0	0	0	0	9.48546	0	27.9085	49.5491	65.6553	58.538	0	4.23388	0.0854726	0.55034	31.8218	62.5508	72.8014	0.191995	0	0.230485	4.0477	25.3572	31.487	0	30.5662	0	0	13.1886	0	0	0	2.96981	17.9072	3.79228	0	0	75.0099	75.5273	0	15.142	4.24642	2.88211	0	3.27404	0	0	4.9614	35.5704	0	2.2629	1.20154	0	0.203775	7.93666	0.00860381	0.0165775	0	0	0	0	0	0	0	0.247441	66.792	46.6836	0	0	0	0	0	19.3193	0	0	0	0	0	1.70244	0.0737826	0	0	0	0.691636	22.9763	0	0.269961	5.23265	1.34905	5.86835	0	0	0	0	0	0	4.0673	0.117438	0.337766	0	0	0	0	6.84458	0	0.156248	0	0	0	0	0	0	0	0	3.08298	63.1001	3.81098	0	0.116167	0.379282	0.302507	0.0927615	0.221673	0.125188	0	0	0.813648	1.32976	1.71035	2.82119	11.5752	0.286868	11.6818	0	0	0	17.1074	0.246185	0	0	0	0	0	44.5531	0.141031	0.258556	1.25474	1.55593	0.278628	1.09637	0.0930156	0	1.81737	0	3.1308	0	0.925365	0	0	0	0	0.314532	0.0967237	0.117347	45.2757	40.2879	8.45581	0	0	0	0	60.0265	61.0589	62.5906	48.9907	51.5877	0.171331	0	4.65412	2.11172	1.37873	0	2.69943	0	0	0	21.3827	0.24515	0	0	0	14.538	2.91161	0	60.2717	0	39.1418	41.8712	0	46.0496	0	52.0217	44.7321	0	50.5079	0	47.4293	52.7688	49.1521	0	50.4712	0	46.7109	62.7109	46.2588	0	43.5614	47.4643	45.1658	0	36.027	52.1686	44.9175	30.3692	43.9737	47.6329	0	47.4267	0	51.2865	0	45.5018	57.0523	0	59.9944	43.3492	0	0	0	46.0962	0	0	48.0124	45.1381	49.1049	0	58.7093	0	62.8267	49.6069	44.6925	39.8566	46.824	45.7492	56.5411	53.2977	47.7581	0	55.6861	42.2287	0	52.3156	59.2397	54.242	0	0	0	0	47.8341	0	40.6061	0	46.6566	51.5775	0	45.4636	47.1811	0	50.5819	46.1166	0	0	45.5126	0	0	46.2468	0	0.205112	0	0	0	0	0	0	26.84	0	62.933	2.35317	7.2844	42.1945	4.44849	52.8192	47.3851	24.2703	0	2.93507	35.5601	0.567418	537.277	4.02156	0.168937	65.6639	38.6934	1.26048	0.0460843	2.78912	90.6382	59.5441	0	59.5165	56.8009	92.5123	0	9.1361	22.6702	7.8815	21.7538	0	0	0	0.0710466	0	28.1505	0	26.4047	42.4016	28.3222	41.4142	0	28.4765	0	0	63.5608	66.1443	68.4975	4.54892	0	6.16576	35.0377	0	0	6.79125	1.80927	0.480926	0.598513	0.576193	0.0752506	0	0	0	0	0	0	0	0	0	0	0	42.7842	0	0	1.8971	51.0891	0	0	78.8447	35.1273	62.9944	48.0431	0.639647	0.837345	0.665715	0.569745	0.786593	0.747365	0.831446	0.633003	0.62957	0.619506	0.615383	0.731637	0	0	0	0	0	0	0	0	0	35.5513	26.8335	9.27252	1.61625	12.0118	5.36154	0	0	0	0	0	0	31.1803	42.9301	50.3438	9.81951	0	0	0	0	35.0613	0	7.13796	7.15457	0.377891	12.7235	12.1217	1.39307	0.0637159	27.4276	0	24.8436	7.75486	68.9857	124.76	0	111.688	21.8504	15.3656	12.3863	0	39.1026	0	0.0535652	0	0.141261	39.398	44.465	0.222296	90.3998	0.254419	16.8098	460.15	1.80356	0	0	0.0360784	32.7603	3.39901	3.40477	3.82998	2.29616	0	27.5989	0	0.23525	0	0	0	0	0.152926	0	7.79831	10.4272	12.615	6.50271	3.75222	8.93897	0	12.7068	0	1.10575	44.5922	1.61855	2.94184	37.2475	3.16972	2.91743	0.0760975	2.98269	2.54945	3.18194	13.3306	0	3.03333	0	0	0	0	70.3565	0	28.8201	12.4936	4.77972	8.11726	33.8982	0	0	0	3.5599	64.6583	71.9481	59.876	29.3078	0	4.92321	4.42156	0	27.3662	49.6294	3.52321	0	0.0536829	0	20.2277	62.196	0	35.6219	58.8751	2.31128	0	13.3712	17.0058	0.166937	0.317625	0	0	0	0.163658	0	0	2.29668	0	1.07642	0	1.54772	0.0354621	0.491283	0.239015	0.25713	0	66.2448	85.0732	121.85	81.9008	78.6125	39.2832	67.2844	28.1818	12.9892	0	29.6272	1.91014	0	56.6364	58.0534	31.1309	65.9163	48.2309	61.4867	57.1049	0	32.8856	56.2834	64.7666	0	0	16.7774	0	68.4859	0	0	0	0	19.2004	58.9039	71.5902	39.1633	63.6179	0	13.8421	65.7616	66.4544	0	65.1197	0	58.9622	14.3618	0.0356361	38.6507	117.661	3.42468	69.067	6.65471	8.36843	24.3001	62.8748	1.83487	1.84676	9.39019	78.2918	63.5267	18.5811	60.6021	0	41.8073	61.7636	0	0	2.12444	13.2882	0.0454798	40.2526	3.30312	3.55724	62.502	92.0852	4.91477	30.7168	39.3199	63.2695	41.8265	0	5.42828	61.4432	11.6784	60.1021	57.9058	0	0	2.96476	3.2107	55.0307	43.0941	0	0	7.64967	0	0	4.79703	16.9596	4.00022	4.49793	43.1601	50.4446	49.1378	59.6182	54.7936	48.9963	2.99051	3.04363	3.16662	39.2796	0	6.32726	64.1713	51.52	0	1.06893	34.0691	51.9732	55.3041	50.8267	0	0	15.2194	3.47803	5.2392	21.0579	0	17.7777	7.8276	7.95754	23.7607	15.6353	15.2256	0	6.97392	0.145372	37.4337	0	61.3193	4.14413	4.14183	0	55.5739	63.4464	0	68.5193	0.477833	6.06325	50.6801	62.2871	19.0582	2.33357	15.1912	0	0	100.961	0	5.69909	0	0	0	0	0	0.300419	62.3989	64.7293	62.4241	5.32119	0	0	5.91641	51.3912	20.8415	0	20.8843	98.2135	5.90694	92.3199	54.9867	61.6792	13.1189	33.1217	4.46981	13.3636	9.25668	3.18518	10.8998	6.73975	0	0	0	0	49.3267	44.1754	0	0	8.09768	63.8074	0.710291	0	0	0.158169	0	3.07963	55.4841	4.68615	4.72542	60.0994	6.41594	0.0991287	0.0613668	0.368546	32.0855	31.0485	33.5859	2.10404	0.960961	0	3.14549	4.70459	18.8347	6.19865	6.28481	0	3.1304	0.122349	0.368979	0.0338838	3.65808	0	0	22.6588	0	0.0738017	15.6779	6.23219	3.03292	29.04	26.8501	73.425	28.8811	0.601024	15.0183	0	0	14.3164	6.53506	6.50978	5.0773	0	40.1802	22.2018	6.77639	49.1677	35.3238	0	31.8819	50.1961	0	0	0	0	0	117.64	97.743	6.19289	14.4937	13.4527	0	34.2507	0	0	4.71811	0	0	1.05679	0.05589	29.1936	0	4.62959	17.4024	45.9311	3.3712	1.71921	0	11.8422	0	5.61337	0.0106142	3.1423	12.3744	3.89472	4.94056	2.8354	18.5309	115.476	9.0775	0	0	0	1.96342	0	37.5042	0	3.9436	0.613302	0	0.0804248	31.8258	0	0	0	11.1381	0	0	0	21.2116	0.229287	0	0	0	0	0	0	0.0465831	55.43	41.3569	3.47027	3.00842	13.1078	15.4005	7.75489	4.26105	0	1.52973	0	0	36.6904	36.7183	0	27.6562	40.8259	56.7487	51.8571	61.9181	14.5676	1.39813	0	4.70719	1.89244	0	0	0	2.33595	0	0.788163	0	1.38046	1.04738	0	1.18877	3.1623	3.69181	1.86954	1.40392	2.2555	2.17452	0	0.791041	29.0546	16.368	66.6552	3.48238	1.10444	0	4.02526	0	0	0	0	0	0	0.599391	0	0.726191	0.498944	0.582269	1.37005	20.3249	0.600667	0	4.71437	66.0957	0	58.5561	61.0654	27.8468	4.50005	0	21.7161	61.463	0.0601164	55.7254	49.523	51.6178	0	0	3.37251	28.6705	0	32.1952	0	8.38891	8.29642	0	0.544073	0	29.6125	27.3368	76.3378	0	0	0	5.03883	0	0	0	0	0	0	0	0.738452	0	0	0	0	0	52.0631	38.1307	62.6526	26.6612	0.0125659	28.0241	24.5226	34.9404	0	3.58604	15.1167	0.470931	0	51.1469	0	28.2746	21.0604	8.43366	5.98344	8.97029	7.70095	0	0	23.4446	27.8196	14.8982	15.845	0.0163505	39.3763	6.47266	0	5.09789	0	26.0996	121.591	111.275	1.90688	9.69973	56.3697	41.6273	0.0751241	1.42082	0	3.72577	0	23.1429	0	44.5864	0	28.5181	0	0	0	0	0	0.0365957	0.0540217	0	0	0.528756	0	0	0	0	0	0	0	1.18035	9.88101	0	0	5.22282	0.0534567	0	0	0.0521339	0	0	7.25637	1.77934	15.9643	0	0	0.194138	1.20321	0.0106026	0	0	142.727	0.24605	2.6081	0	0	3.67142	4.82734	0	48.0233	7.0575	0	0	0	0	0	0.124438	0	1.60513	62.6196	8.94531	0	0	0	2.67469	12.0513	0	0	2.26083	0	0	1.80333	69.4268	0	0	0	0	0.0211893	0	0	0	0	0	0	0	3.57344	0	7.49772	2.78685	0.687181	1.2184	0	0	3.74585	0	0	35.4723	1.6763	0.022031	21.7327	0	0	0	0	29.5388	0	11.5291	0	0.528183	0	0	0	0	0	0	0	0	0	0.0243999	14.0592	3.89347	3.95599	0.922172	0	24.928	0	0	0	1.35776	1.14605	0	0	0	0	6.12678	0	2.29272	0	0	0.523561	0.219886	0	13.2666	1.79848	0	0	41.2022	0	21.6916	0	0	0	3.22317	29.5038	45.7705	0	50.1159	0	0	5.11369	5.68201	3.25828	2.34605	0	0	0	5.08228	0	0.894022	13.2701	0	0	0	0	46.3459	47.0006	11.4578	0	0	21.5313	0.415766	0	0.104644	0	1.12874	1.7223	1.39986	0	0.609729	0	0	0	0	1.70444	1.39007	0	0.964125	4.42111	0.147471	16.4708	27.8001	0	0.134734	0	0	4.68552	25.553	0	18.2243	24.4404	0.0464937	2.16859	10.5747	17.6403	0	0.189463	3.14455	0.882959	55.8898	0.150153	0	0	18.7874	7.37564	1.32966	77.977	0.792892	11.8477	0	28.2931	5.95535	30.7749	2.5811	12.1615	0.11525	0.905871	32.3057	23.5553	26.7667	0	0	32.1463	20.6521	0	0	0	0	0	0.575381	50.998	3.67932	0	32.1525	0	51.2113	0.0846327	0	0	0	0	85.0176	4.50094	39.1666	0	0	0	0	0	0	0	2.90147	108.88	1.05329	0	0	0	45.4482	0	0	0.355457	0.485214	59.3612	0.507564	0	0	79.0637	0	0	1.46917	1.34494	1.47461	1.34277	1.8228	26.6959	62.6393	0	67.224	0	2.88732	0	20.405	45.7821	3.42337	72.7948	0.0623256	8.75938	19.6774	2.73174	61.4079	2.99598	4.83606	2.18716	0.576647	0	1.43689	12.8955	0	0.839419	0	0.0818433	32.7158	24.8569	20.7242	3.74458	0.0384813	29.7434	0	11.2466	60.2053	0.0757831	26.5565	0	0	0	44.2307	0	23.3136	0	61.4083	0.414191	0	8.82204	0	6.13637	3.03602	5.0038	6.58536	24.0434	15.0915	0.255156	0.288256	63.161	0	0	0	0	0	0	13.192	0	0	14.2606	0	0	0	0	0	0	0	5.66192	0	5.43331	0	0	13.6572	0	0	2.71445	0	0	0	0	0	0	0	0	4.33451	0	0	17.8123	14.3956	0	3.85625	0	0	0	0	0	0	0	0	0.214344	36.8129	0	1.41084	0	2.63323	3.81015	0	0	0	0	0	0	0	0	0	0	0	0	0	0	39.9489	42.3502	0	0	0	0.347656	24.1553	0	65.104	31.9772	18.4022	16.0794	31.3024	0	25.0325	0	0	19.8163	13.7546	22.2137	21.766	21.1341	9.13334	18.8361	20.1052	22.6763	26.7546	78.4915	0	8.29479	4.27676	3.81963	23.375	24.655	24.1916	10.6439	22.9958	22.4598	19.7038	9.23981	13.7357	0	0.737196	0	0	0	10.1747	0	0	0	0	0	0	0	0	0	0	0	0	0.0834798	0	27.2285	0	0	0.129832	23.3683	0	0	0	45.5551	0	0	0	0	0	0	0	0	3.11177	0.167297	0.634744	0	0.196675	0	0	2.46773	1.14638	1.40068	0	1.48151	0	27.6512	0	0	11.7706	0	0	3.04307	40.125	54.9223	0	0	0	4.47598	5.19014	1.6223	0.525501	65.1012	0.0464448	0	6.4974	4.77099	0	0.838761	51.8255	21.453	22.9177	0	23.9041	4.67601	0.555168	8.46871	12.9858	0	0	48.5479	10.283	0.221996	5.6999	6.82323	0	0.593197	3.64452	29.5122	11.1371	0	0	5.48141	0	0.633211	0	6.33571	24.5869	121.101	0.0374468	15.3375	1.70867	56.8958	13.0587	3.9191	5.47845	0.979216	0	15.3012	10.386	0	2.41774	0	17.0176	66.6702	55.7084	0	0	0	0.011228	0.266639	56.4931	13.8261	1.99003	1.96635	0	0.746104	0	30.2317	51.2427	28.8992	0	24.2834	0	0	0	29.7357	2.48741	74.1355	0.378617	0.663502	14.7541	31.0624	10.7101	12.6836	0.912557	0	7.28776	2.54148	0	0	0	0.434222	0	6.84276	0	9.18727	1.32339	0	0	2.74526	2.89811	0.70483	0.392666	59.8928	5.97325	7.79114	30.8154	61.4013	0	17.3818	0.776298	32.6931	0	10.7977	43.8066	13.3576	0.58002	0.457686	19.6491	0.053782	4.37683	0	4.12729	0	0	12.2326	23.0127	0	54.289	0	94.9658	30.2812	1.19809	0.384234	1.41388	0.0459754	20.856	28.2366	5.8651	7.3098	51.4396	0	60.0034	0	0	16.7495	0.748491	0.681315	0.16043	0.0614123	84.6122	40.3797	1.9129	0	84.0047	44.1691	0.854482	0	0	0.116376	3.12943	0	0	0.149545	0.116741	0	0.392176	0	1.81289	0	1.29543	11.5329	35.8415	8.29296	36.9341	22.5295	54.0891	2.27837	90.8117	3.8714	89.1921	26.0875	0.780563	0	0	73.8181	11.995	0	74.5935	17.7741	0	3.064	20.0095	0	0	40.4122	16.5856	72.3839	0	0	0.0541585	0	58.1301	0.192341	0	1.05822	2.64558	3.56708	5.36581	0	20.5403	30.0937	0.949487	0.478467	13.0682	0	179.825	0	0	0	83.0047	30.9791	40.7188	0	20.6715	0	0	0	0	0	23.7509	53.1164	15.6679	0	0	40.9709	0	0	0	0	0	5.27359	0.223056	29.278	114.905	33.614	1.79075	0	32.6816	0.173995	34.5439	4.08166	0.433076	0	0	1.8361	0	0	0	0	13.0487	14.5262	0	0	5.12413	1.23544	2.57221	3.8505	7.6778	50.7319	0	1.15349	0	0	0	0.908998	0	0	0.589558	0.547086	0	0	0	0	0	0	51.6716	133.468	0	0	0.434147	0	0	0.0628931	4.43966	0.254932	0.0806225	0	1.48026	90.1328	29.5933	25.5718	0	1.62606	64.5573	0	0.346921	0.279031	0.0317704	0	0	0.0495579	28.8274	0	93.553	1.80284	0	0.0983119	31.6452	4.43258	0	0	0.834042	0	19.3998	0	0	3.30165	1.9181	0	0	32.902	0	0	17.8072	0.151279	4.03054	3.38403	0.402071	0	0	0	0.896144	0	1.55437	2.36872	7.42204	0.341848	1.44507	2.55245	6.55529	29.3126	5.82352	0	0	0	2.2133	50.9786	0	0.0354173	0	5.74476	29.1925	15.3594	0	8.89427	0	0	0	0	0	0	0	0	0	0	0	0	38.3299	7.31372	0	0.107991	0	66.5765	0	0.208044	0	0	2.92049	5.91286	0.0621789	0	0	28.2009	1.53969	12.9148	26.547	1.77103	71.5862	0.115432	2.66492	25.8349	26.5507	0.0286721	0	61.2726	2.249	1.76157	10.6003	8.35858	0	1.20593	0.385512	59.5234	0.149987	13.2775	2.40248	56.5985	24.6478	62.746	0	9.23934	0	0	0.770269	13.2633	0	0	26.0927	13.6936	0	53.4662	0	0	58.8485	62.0485	6.87772	58.4903	60.6565	45.4212	47.1843	1.53754	0	29.8709	1.28597	103.545	0.140506	181.926	44.8794	49.4982	0	0	3.57962	0.310428	0.170903	0.132582	6.26047	51.1011	0	0.0861494	0	0	0.354778	0	2.58323	0	0	0	1.54757	62.9755	0	0	79.7853	79.3567	0	0.0477197	15.2035	0	0	32.9057	22.6019	0	0	0	0	27.2679	0	0.0170814	14.7036	0	9.4346	0	0	27.9055	0	2.5445	0	0	0	0.972509	0	0	4.01409	18.761	0	0	0	0.756941	0	3.25677	0	0.113772	0.235801	2.59828	0	0	3.81271	0	0	0	4.56561	24.3486	3.11874	0	5.12989	0	0	0	0	0	1.30578	0	0	0	5.44068	5.73331	0	0	0	0	0	0	0	0	0	0	0	0	0	0	29.5236	0	0	0	0	0	10.4748	11.4481	0.295953	1.47281	4.47854	0	0	1.64441	17.8189	7.73318	0	0	0.734379	30.4355	0.839686	101.662	0	6.45845	0	0	0	6.96997	35.6853	0	42.248	0	0	2.34425	0	5.80504	25.1301	28.7456	0	0	29.496	36.7515	0	0.357139	0.129723	0	0.70884	0	0	0.749473	0.418326	0	0	0	0	37.3609	0.304866	0	0	0	0	10.2074	0	0	0.548218	1.80726	1.82282	7.78774	2.36572	19.5399	15.9432	19.9847	0	0	0.75025	1.82176	2.40353	4.79364	0	0	0	0	0.0995837	0	0	6.37312	0.945881	21.4644	0	0	15.9484	0.31421	31.0326	0	0	0	0	0	4.45338	0	0	0.767919	0	0.0346678	0	0	0.277116	22.1918	0	3.27666	0	0	0	12.3635	6.27117	0	5.58422	0	0	0	0	0.0269977	9.56895	0	4.84212	0	1.39205	0	7.41581	0	20.3583	0.0534144	0	0	4.0969	29.6933	0.0446632	0	0.914926	25.0711	9.83787	0	2.15685	9.08081	0	0	0	0	0	0	0.839607	1.49361	0	0	0	6.78441	23.9365	0.351282	0	0	0	4.9926	1.38948	0.234522	72.7705	5.20994	5.92228	1.04482	34.3327	0	9.684	0.867698	0.118397	0	0	0	0	61.2018	0	0	0	0	2.63945	0.0288757	0.416831	0	13.7177	0	5.78151	0	0	0	0	1.34033	0	0	0	0	0	0	0.621024	0	0.578138	1.3224	1.33963	29.1386	0	0	0	0	12.9846	0	0	0	35.2409	0	36.7271	32.319	0	12.3214	12.2453	0	0	43.7262	32.6371	9.42242	8.24171	0	23.1822	0.519564	0	0	0	0	0.722621	0	24.1533	0	0	0	0.722813	0	0	0	3.06438	3.48353	13.4024	0	0	0.974403	0	22.3161	0	0.22151	0	0.314386	0	16.48	0	13.2225	0	0.238521	0	0	0	0	22.1472	0	0.108322	0	0	2.5818	0	0	0	0	0	58.4643	8.51197	0	5.5203	0.0382773	0.414986	2.36794	0	7.68749	0	0.237273	19.2611	0	61.5783	41.9672	24.0181	1.01663	0.39288	0	0	0	0	69.098	0	0	0.777012	23.092	0.383908	0	13.7684	0	4.77792	21.8142	0.376646	0	0.141462	0	2.02845	17.2753	3.83743	3.31521	2.14289	0.515571	0	0	1.99111	5.36942	0.112577	17.874	1.62043	0	0	1.7512	43.1693	3.40211	0	0	0	7.96038	0	0	0	0	0	1.63635	0	0.592265	0	0	23.1369	48.1495	0.344159	0.145229	0	0	0.944693	0	3.66935	0	0	0	0	0.0360324	9.03768	0	16.5751	0	0	3.88623	3.75037	0	0	2.395	2.13219	0.246037	0.151758	13.3708	13.6982	2.87181	1.97308	1.12837	0.267612	2.79331	0	0.0381171	0	2.9933	0.358881	17.5701	2.41009	2.40776	0.518805	0	53.9829	0	0	0	0	0	0	0	0	0	0	0	0	5.4072	0	0	0	0	0	1.83597	0	0	31.8226	60.269	3.26757	6.10041	2.84337	34.351	47.4543	25.817	0	2.90036	50.8819	2.55925	4.21733	5.31384	21.4816	2.36371	0	27.0735	4.6096	18.8864	13.0706	0	25.3985	22.6954	3.33533	0	0	28.1233	0.482004	5.96225	20.2073	3.50662	3.96793	10.0141	1.92976	0.62954	0	16.7136	4.84504	0	34.3033	0.0658322	0	1.6843	0.576402	0	15.6755	64.6599	2.34571	32.4821	52.8544	43.5647	0	0	26.3828	43.6462	14.8103	0	0	0	0	1.24482	3.49144	0.0867289	0	2.30813	5.29547	0.0259889	0	28.4876	3.47564	0	1.34289	0.172593	36.8444	5.21212	0	0	0.94312	0	0	0	0	0	0	0	0	0	0	52.8519	0	0	0	0	0	0	0	0	0.120713	0.480572	0	0	0	0	0.922628	0	0	28.9439	0	1.78989	0.3614	0	0	6.13387	0	0	0.376639	0.0738454	0	0	0	9.01573	4.53882	0	6.27486	0.662371	0	0	4.28088	0	0	2.8292	0	17.9498	10.4329	0.0847988	0.0887087	59.9716	0	0	0	0.497292	0.544983	0	1.90137	0.0651009	0	0.0552527	0	3.18697	4.30376	4.31977	0	3.74206	5.97433	4.05615	0.0670116	0	0	3.79787	0	0	0.183399	0	0	0	0	0	1.59761	4.31874	0	2.06658	0.0230671	0	0	0	0	0	2.37395	2.53038	2.6039	2.7627	0.128541	0.288022	0.337963	0.206779	4.69886	0.638631	0	0	0	0	0	0	0	0	0	0	0	0	0	0	0	24.4195	0	0.2174	0.2174	0.347604	1.4316	2.03999	0	0	6.27006	0.110934	0	0	0	0	22.9968	6.57953	2.20452	8.23845	0	0.128722	0.127884	0.0871391	0	0	0.25608	2.39599	1.88075	1.50725	3.67761	2.93325	2.50285	0	2.98356	2.00531	2.77211	32.9622	0	0	0	0	9.77839	0.180817	0	0	3.10789	0	0	0	0.231622	0	0	0	5.98327	2.22766	0.151532	16.2955	0	0	0	27.501	5.16826	15.3285	0	0	18.6901	31.643	0.238804	0.039216	0.220084	13.6436	10.3358	10.2617	0.785171	0	0.425741	0.870238	1.00759	0	0	0	0.154924	0.217333	0.148919	0.30199	0	0	0	0	3.73189	0	0	2.37759	0.866173	1.1281	0	0	3.17984	0	0	0	0	0.0985697	1.56863	0.593199	2.06492	0.338721	0	8.11389	0	0	0	0	0.780329	0	3.40628	0	61.3423	0.173999	0	0.107155	0.0687154	0.0482216	0.0447165	9.44892	0.063942	9.49741	0	0.291876	0	0	0	0	0	1.14783	2.10093	8.50627	1.48092	0	0	0	0	0	7.16529	0	0	0	0	0	11.2203	5.21911	0	0	0	0	0	0	0	0	0	0	46.2709	0	0	0	0	0	4.24869	0	0	0	0	0	0	0	0	0	0	0	0	0	0	0	0.0815156	0	0	0	0	1.93461	0	64.7946	1.33339	2.06718	8.24447	0	41.6427	19.3326	39.5932	23.422	41.0769	0	0	0	0	0	0	0	0	11.2391	0.229648	0	3.29631	3.39021	14.3177	0	0	0	0	0.322852	26.8859	0	40.795	15.4321	0.0569994	0	3.53401	5.13414	0	1.16299	0	0	0	0	0	0	0	0	2.65731	0	0	0	0	0	0	0.457153	1.36282	1.93332	0	0	5.93807	0	0	1.30582	0	0	20.5793	3.51683	0	15.6087	0	0	28.9404	0	0	0	0	0	0	0	6.7114	0	0	0	3.66787	0.62246	10.002	0.224053	0.441959	0.460867	0.0583747	0	4.0311	0	0	0	0	0	0	0.0516978	0.911358	0	0	0	0	5.36538	1.02285	0	0	0	0	0	0	0	0	0	0	0	0	0	12.4947	3.66334	0	0	0	3.89108	37.0218	0	0	5.5858	0	0	0	0	0	0	0	0	2.39833	41.2619	3.6822	29.1837	0	0	1.43617	0	0	0	0	0	0	0	6.51479	1.63417	1.80923	0.0417471	0	0	0	0.0622897	62.3027	0	13.2951	36.057	65.3497	61.5482	31.7166	0	0	5.51678	6.7737	6.80473	6.85403	0	0	0	0	0.85961	0.977953	0.884402	0	1.06937	0.956643	0	0	0.813784	0.813784	0.734519	0.878507	1.44565	0	0.747096	0	0	0	0	2.17728	0	0	0	0	0	0	0	12.3229	0	0	0	0	0	21.704	23.282	0	0	0	0	0	0	0	11.7067	0	0	1.83163	0	0	0	0	0	0	0	64.7343	0	0.0481954	0.136424	0.133864	0	0.194723	0	0	46.022	0.301441	0.808487	0	0	1.05179	0.830901	0.417243	1.10782	0	0.144335	0	0	27.8979	0	6.12774	0	0	6.00229	6.50521	0	0	0	0	0	0	0	0	0	0	0	0	0	0	0	0	0	0	0	0	0	0	0	0	0	0	1.61908	0	0	0.837336	24.1886	0	0	0	0	0	34.4451	0	0	0	2.91626	0	0	11.4913	0.335178	0.217989	0.572961	0.00108862	0	0	0	0	0	0	0	0	0	0	0	25.6514	0.49549	55.17	0	0	0	0	0	0.57101	89.7149	55.9548	0	1.30873	0	0	0	0	9.61915	0.151822	2.18474	2.45454	0	0	0	0	0	0	0	21.5219	0	9.61693	1.11574	7.4531	0	0	0	1.58328	1.77965	1.35858	0	0	0	0	0	0	0	0	46.7402	33.3339	1.14755	0.0535467	0	0	0	0	0.0879387	0	0.220018	0	0.0970524	0	17.5692	8.82449	3.68139	0	0	0	0.351653	10.9423	0	0	0	20.8288	0	0	0	0	4.41055	0	0	0.246547	0	0	0	0	0	0	0	0	0	0.740233	0	0	0	0	0	0.160628	0	0	4.1406	0	0	0.781739	6.2783	0	0.352768	0.261433	1.80421	1.55302	0.106215	3.42847	0	0	44.2729	0	19.7092	0	23.6236	15.6523	6.05797	12.303	0	0.0568373	0	0	0	0	2.48703	1.86817	0	0	6.1411	0	0	3.6525	0	0	0	0	0	4.62553	0	0.0642837	30.0675	0	0	0	0	2.4575	69.0438	0	0	0	0	0.115636	20.4294	0	0	0	2.25366	0	11.2029	5.86884	0	0	0	0	0	0	0	0	0	2.19287	0.0792759	0	0.345018	0	0	0	19.0094	0	1.52915	8.80276	3.90609	0.186053	0.25324	0	1.09649	0	0	0	0	0.107842	0	0	12.5743	4.64007	0.0411864	0	0	0	0	0	0	0	3.40262	2.61241	0	0	0	0	0	0	0	1.83487	0	0	0	0.611001	1.24015	11.3158	0	0	2.21359	0.564183	0	0.105597	1.52414	1.98592	2.15634	0	0.0481664	1.85286	0.280383	42.4616	0.575154	0.0921736	0	0.918497	0	0	0	0	0	0	0	0	0	0	0	0	0	0	0	0.0405521	33.8469	0	0	0	2.32763	0	0	0	0	0	0	6.71442	2.19869	4.88575	0	0	0	0	0	0.976016	1.88629	0	3.9259	0.181267	0	0	0	0	0.704402	1.39689	0.582744	0.968521	0.506469	0	0	0	0	0	0.0120233	0.0216444	0.803562	0.920418	0	0.00315553	0	4.1063	0	3.0455	0	0	0	0	1.42782	0	11.3991	0	2.27637	0	0	0	3.10976	0	0	0	4.49641	5.59727	80.7328	0	0	0	0.913479	0	0	0	0.0387876	0	48.3994	43.5411	16.0242	0	0	0	0	0	0	0	0	2.98848	1.83196	1.56108	1.93122	1.96831	5.08777	2.02744	0	0	0	0	0	0	0	0	0	0	0	0	0	0	0	0	0	0	0	0	0	1.96646	0	0	0	0	0	0	0	0	0	0	0	0	6.70472	0	15.9908	2.96386	0.156842	0	49.4796	2.11608	0	0	0	0	24.1864	0.225871	2.07396	0	0	0	0	0	0	0	0	0	0	0	0	0.15212	6.63709	2.06951	0	0	0.28976	0	0	1.61657	0	0	1.109	0.038525	0	0.0560442	16.3619	7	0	0.529212	5.05195	60.8625	65.7328	0.0575519	1.33491	4.40237	25.7849	0	0	0	0	0.481557	20.5126	0.200442	0	33.1926	0	0	0	0	3.87697	0	0	4.90137	4.41404	0.0465682	12.3186	62.9326	0	0	31.3633	0	0	0	0.353689	0	1.07707	0	0	14.1646	0	2.39833	1.75116	0.636836	0.65394	0	0	0	0	0.442863	8.95299	0	0	6.1677	0	0.598524	0	36.1374	1.40848	0	0.331253	0.0510816	12.5129	0	0	0	0	0	0	0	0	17.3773	0	0	0	0	0	0	0	0	0	0	0	0.111068	0	0	0	0	0.484697	0	0.247408	0	0	0	0	52.9709	3.54674	0	0	0.442776	0	0	26.7061	0	0	0	0	5.59464	6.57508	5.82837	57.3911	5.36222	0.240652	0	0	0.186926	7.54037	0	0	0	0	0	0	0	0	3.71378	7.82463	3.52187	0	0	0	12.3713	9.56516	8.30753	16.5673	6.38131	6.08975	2.75851	0.127987	0.624805	0.504973	0.705119	0	0	58.4955	0.230618	31.3383	0	0	0	0	0.925225	0	0	0	3.14912	1.62511	5.18749	1.62351	0	0	0	36.96	0	0	3.49693	6.09276	341.877	0	5.18051	0	0.0105576	17.0015	0	0	0	0	0	0	0	0	0	0	0	0	0.0521116	0	0	0	1.19058	1.61726	0	0	0	4.66927	0	2.34678	0	1.42596	1.52424	1.21683	0	0.330208	2.86282	0	69.0681	0.0299244	70.6765	0.231654	0.0696257	0	0	0	9.51643	2.2936	17.9739	18.7204	1.53878	2.43378	0.0713593	0.383072	0	0	2.67162	0	6.11748	29.3437	3.85638	21.0485	0	0	0	0	1.586	0	0.432937	0	0	0	0	0	1.33973	0	0	0	0.157774	0.182804	0	8.13132	0	7.12949	0	0	0	0	0	0	0	0.529568	0	0.0502527	0.848511	0.703488	0	0	0	0	0	0	0	2.92614	1.56561	0	38.0984	11.9199	12.8741	10.7749	0	0	0.512483	0	0.0387443	0	0	0	0	6.26512	2.98359	0	0	0	3.16052	0	0	0	0	0	0.032021	31.9079	16.0418	0	5.83433	0	0	0	25.312	0	0	0.0829392	0	0.157007	6.21465	0	0	0	0.0488554	0.093479	0.466231	0.0116995	0	0	6.36447	1.05798	22.24	0	0	0	0	6.13894	0.50196	0	0.525923	0	34.882	0	27.791	0	0	5.39141	1.27412	1.5134	0.0797366	1.37831	0	13.3759	0	0	0.464707	46.4303	32.1103	32.1705	6.78327	22.3262	0	0	0	0	0	3.36006	0	0.699832	0.65892	0.635232	0.524644	1.46582	2.86537	0	3.08134	0	58.9415	0	0.12759	1.88694	1.72914	1.88736	32.943	55.2221	0.823356	0.054093	0.0646311	0.0774232	6.36625	0	0	0	20.8684	0	23.1457	0.771558	1.69848	2.67566	0.648552	1.15365	17.0061	0	0.733312	0	0.137247	0.0445118	0.189736	0.108205	0.114758	0.852117	0	0.0459713	0	0	0	0.317107	0.0424151	0.0424151	10.7905	15.2856	39.9453	0	0	1.80936	0.0452341	0	0	0	0	0	0	0.2752	0	0	0	0	0.504282	0	2.66707	3.50609	0	0.0682179	0.119681	0.0679117	0.0741876	0.417638	0	0	0	0.00986628	0	0	0.662604	0	0	0	0	0	0	0	0	13.688	13.2242	13.8273	0	0.736867	43.2143	4.38894	0	0	0	0	0	0.549021	13.0502	0	0	0.230202	0	9.76507	0	0.16102	0	1.35095	5.95614	0	49.0698	5.81383	0	0.853906	1.78768	3.47103	0.581381	0	0	0.13547	0	7.27937	0	33.0779	0	0	0	0	10.3816	0.0845037	50.1801	0	0	0	26.8088	0.71077	1.01871	0	0.246608	0	0	1.20792	0	0.24195	0.150611	0.261471	0	0	0	0	2.5222	0	14.0873	0	0	5.63133	7.76459	0	0	0	0	0	2.14342	2.87613	4.79996	5.35286	5.23172	4.37487	0	0	0	3.07956	0.0612409	0	0	0	0	0	0	0.0590178	0.0575961	0	0	0	0	0	0	2.47838	1.46444	5.26698	7.42475	0	0	0	0	0	0	8.91877	35.9387	0	0	0	0	0	0	0	0	0	0	0	46.4963	0	13.9825	0	0	0	0	0	0	0.0314909	0	0	45.1148	25.301	0	0.377328	4.82443	0	0.0521431	0	0.069023	2.61068	7.49719	0	0	0.0978865	0	0	0	0	0	0	0	0	0	0.0564001	0.0580531	0	0	0	0	0	0	0	0	0	0.584749	8.4652	13.3949	22.0994	0.866878	0	0	0	0.152282	4.84398	32.1525	0.136721	0.296866	9.78886	2.38725	30.7017	3.68782	19.9053	0	0.0563977	0.0508629	0	1.81375	0.998339	3.7846	0	8.24169	0	4.03917	0	0	15.1631	0	0.214482	0.403078	0	0	0	0	0	2.81249	8.08699	0	8.72915	1.09061	0.416626	18.8392	0	0	0	0	6.38501	0	0	0	56.1852	0.343106	2.21071	1.72464	0.697202	0	57.0578	27.7275	0.163551	18.6204	0	0	25.5254	3.8408	0	0.649936	55.8922	0	0	0	2.22589	3.84193	0	0	22.6223	0	0	1.18886	1.17966	0.40182	0	0	0	0	0.740999	0	0.059666	7.73171	0	0	0	0	0	0	17.0889	0	0.0268463	0	0	0	0	1.20217	0	1.05799	0	53.8396	58.8783	6.51148	6.46467	0	0	0	0	0	1.20377	0	0	0	0	0	0.327974	0	11.9666	0.738648	0	0	0	0	0	0	0	0.0647849	0	0	2.2421	21.3847	22.6844	1.59251	0	0	0	0	0	0.17405	0.542403	115	0.291905	0	0	0	0	0	0	8.28728	0.376418	0	0.549305	0	0	0.981006	0	6.33053	0.244449	0	0	2.50805	0	0	1.99092	0.993336	0.299508	2.71391	25.1731	0	0	0	1.68645	0	0.0142093	0	0	0	0	14.241	10.6419	14.9764	14.7939	0.00342546	0.0565985	0.978404	8.30392	0	0	0.0384609	0.0779247	0.0302093	6.90752	7.82555	6.98036	2.36527	2.18497	2.85851	3.02093	0	0.421015	0.502344	0	0	0	0	0.051058	0	0.793069	0.0357685	0.068767	0.0885745	0	0.00798429	0	1.2598	0	0	1.81806	27.259	1017.54	2.42672	0	0	0	0	0	0.205421	4.20128	0.425304	0.0405158	0.012389	0	1.7148	3.84862	0	0	1.10983	7.63958	0	0	18.5929	16.24	0	0	4.54188	0	0	0	0	0	0.081831	0	0	0	2.87668	0	0	0	0	2.19315	0	25.1104	0	0.1252	1.33724	0	33.9451	0	0	0	0	0	0	0	91.1356	2.14913	0.439169	0	47.4697	2.34431	30.0086	2.3833	4.46672	2.6733	33.8194	0	0	1.24138	0.193306	1.14669	0	2.98126	4.98445	0	0	5.29571	0	36.277	0	10.9124	0.0800831	3.6136	3.93839	0	0	0	0.33058	6.92586	0	2.08139	1.53861	0	0	0	0	0	0	0.0544187	0	0	0	0	0.48517	0.222973	0.248841	1.04906	0.976195	0.844875	0.535761	0	0.405359	0	0	0	0	0	0	0	0	0	0	0	0	9.90798	0	0	0	0	0	0	0	0	0	0	0	0	0	0	0.261898	0	0	0.110874	0	22.3536	119.073	0	1.99312	0	1.25674	0	0	0.0659623	0.793253	0	0	0	1.03075	0	0	0	0	0	0	0	0	0	0	0	0	0	0.231497	0	1.03991	3.53338	1.02355	3.58488	0	0	0	49.9112	0.918543	0	0	0.926257	15.7209	2.40748	0	0	0	0	0	0.396662	0.471274	0	0	0	0	1.08056	0	0	40.6782	0.221975	0	0	0	0	1.25474	0.450802	1.53077	0	0.286796	0	0	0	0	0	0	20.7463	0	0	10.7788	0	0	0	0	0	0	0	1.79419	0	0	0	2.87907	2.36823	0	0.0673718	0	0	0	0	0	1.36132	0.338973	0	0.168973	0	0.198458	0.221838	5.98883	7.58133	0.220682	0	2.49299	2.14917	1.99109	0	0.0671654	3.22029	0.73559	0	3.84927	6.89048	0.192107	1.37771	1.23311	0.881121	64.6487	1.20885	0	0.251356	0	0	0	0	0	0	0	41.6105	2.60258	2.65265	0	1.58691	0	0	0.156	0.186304	0	4.87332	0	1.52359	0.276194	0.0713835	4.03086	0	0	18.7152	0	0	1.2816	0	2.31043	2.32274	0	0	0.522231	0	0	0	0	0	0	0	0	6.42818	0	0	0	2.20284	0	0	0	0	0	0	0.0137262	0	0	0	0.303489	6.73966	0	0	0	0	0.835502	0	0	0	0	0.260725	0.322923	0	0	0	0	22.0257	0	0	0	11.5089	2.27431	0	0	0.215027	1.06716	0	15.5963	47.3662	1.00955	35.8746	0	0	0	0	0	0	0	0	0.186926	0	0	0	0	0	0.881431	0	0	0	0	0	0	0.17077	0	0	0	0	0	0	3.96865	4.96248	3.4751	29.723	43.823	1.311	0.176087	0.161591	0	2.84334	0	1.3208	1.01531	0.957075	0	0.640506	6.59141	1.85669	0	0	0	0	0	0	0	0.766525	0	0.990566	9.30055	24.4568	10.7432	0	0.354628	0.0169117	0	0	0	0	0.440489	4.36908	0	0	0	0.115004	0	0	0	16.9731	5.37612	0	1.00759	0	0	1.06956	0	29.1983	521.006	454.777	35.3162	21.2755	1.01977	1.01227	0.0145951	0.0281206	0	0	0.0832357	37.3923	0	0	0	0	0	0.049056	1.55635	0	72.9184	0	0	0.400751	0.119943	0	0	0.57949	2.31664	0	0	0	0	0	0	0	0	0	0	4.63746	0	6.83965	0	0	3.02495	12.4621	0	0	0.353189	6.82581	0	0	0.0862856	0.299425	0	0	0	0	0.0778625	0	0	0	0	0	0	6.006	34.0352	0	0	15.3808	0	0	0	0	34.6058	0	27.584	0	2.51079	3.94249	1.37347	0	0	0	0	0	0	0	0	0	0	0	0	0	0	0	0	6.81186	1.62247	0	0	0	0	2.04981	0	0	0	0	0.193494	1.62447	1.51434	0	0	0	0	0.455679	5.54979	0	0	0	0	0	0	0	0	0	0.096237	1.77985	1.64145	0	58.1183	0	0	0	0	0.450672	0	7.57854	0	0	18.0877	0.0296005	6.78303	2.80672	3.08652	12.5256	0	0	0	8.07984	0	0	0	0	0	105.789	2.67078	20.2516	0	0.0442636	15.5401	0	0	0	0	1.28647	0.555116	0	0	0	0	0	0	0	0	0	13.3489	7.42148	53.2371	0	0	0	0.372714	0.398801	0	0	0.257955	0.0327562	0.0478344	0.0441787	0	14.0568	0	0	0	0	5.82843	0	1.03192	0	0.231162	2.77142	0	0	0	0	0	0	0	0	0	0	0	0	0	0	0	0	0	0	0	0	0	0	44.5154	0	0	3.00636	0	0	0	0	0	0	2.59332	0.941705	1.25614	0	0	0	2.13694	3.55119	0	0.456622	0	0	73.5523	0	0.234175	13.7628	1.84738	0	6.45649	0	0	0	5.4255	0	0	0.118201	34.5437	6.65058	0.0943223	0	27.8217	5.21202	0.514968	3.43801	0	0	0	1.18612	0	1.47755	0.779939	4.78932	3.09265	1.23703	0.050371	10.775	0	0	0	0	0	0	0	0.0580429	31.0668	0	0	0	0	0	2.31036	2.55239	0.355344	0	4.47105	0	0	3.8114	0	0	0	0	0.0550932	0.0425342	0.0504805	0.232544	2.2786	1.81829	0	0	0	0	0	0.69811	0.677158	0	0.0783818	0.0938114	0.0775347	0	0.113366	0	0	0	0	32.4943	0	0	0.0698867	0.600635	0	0	0	0.42581	1.21203	0	1.4111	0	2.31006	0.104084	0	0	0	0.656617	0.779848	0.837053	0.761131	0	5.40947	28.9661	17.7194	2.97695	0	0	0	0	0	0	0	0	0	0	0.0342731	12.7466	0.321924	0.0461928	0	0	0.0373236	0	0.505338	0	0.0145616	0	2.26628	0.754856	0	24.5236	0	35.5848	43.6112	41.9644	4.48462	0	0	0.198171	0	0	0	0	0	43.2672	0	0	2.64584	0	0	0	0	0	0.420705	0	5.41426	0	1.26662	1.50566	0	2.33392	0	6.8905	0	42.3935	4.01159	0	0	0	0	0	0	1.65098	1.74665	1.60283	0	0.286524	0	0	0	0	0	4.65524	36.5978	0.229804	8.70835	0.325288	0	0.24544	2.58636	4.24363	0	0	0	0	0	0	0	0	0	14.7364	17.358	0	0	0	0	0	0.232399	52.0586	0	0	7.43677	0	0	1.07634	0.534956	0	0	0	0	0	0	0.311858	0	21.3573	0	0	0	0	0	0	0	0	0	0	0	5.70221	25.3412	4.78997	0	0	0	0	0	0.0193217	3.27814	0.0177308	3.08202	0	0	0	2.46124	0	0	0.0666006	0.107036	31.3577	78.1948	1.21623	2.32833	0	2.4267	0	0.104015	0.140617	0.141897	0.734707	0.63165	0.547431	0	14.3204	14.4835	14.8254	7.69793	0	0	0	0.0993689	0.312992	0.0702934	0	0	0	0.257228	0	0	0	0	0	0	1.69556	23.3479	0.506445	0	0.886575	0.119764	0.135752	0	0	4.49382	8.46722	7.76436	0.552121	0.632872	0.542986	0	0	0	5.42495	1.91388	15.9044	8.22268	0	0	0	0	0	0	0	0	0	0	2.74279	0	107.167	0	0	0.0439012	0	2.40884	1.30701	0.0717968	0.605696	1.18209	0.335888	1.94969	1.61453	1.77614	1.69507	0.658782	0	0	0	48.219	0.0489207	9.60239	2.24352	0	0	4.63566	0	0.151781	0	0	0.978939	0	0	0	0	0	0	0	0.484697	0	0	0.203714	0.451091	0	0	0	0	0	0	0	0.463757	0	0.121998	1.40789	0	0	0	2.13784	2.17504	1.98538	0	0	0	1.07634	0.542964	1.13803	57.1978	0	0.0809167	3.03643	0	0	0	0	0	0	0	0.917707	0	0	2.16482	0	1.15288	3.20506
TWINS_70051_4	50.9579	0	4.08896	0	2.25119	2.11478	10.7624	25.6899	48.3852	7.2224	0	16.8462	49.8921	0.0408122	7.29399	0	7.58598	41.7026	20.4966	1.44217	46.4489	0	3.24509	0	3.94658	0	0	0	29.1148	1.89147	0	39.5766	31.5674	51.8746	49.9524	0.00932635	0	57.0194	23.6197	132.812	0.711388	0	4.00425	0	46.8169	0.667086	0.0219056	19.4813	60.008	0.231055	42.1559	11.1862	0	4.73699	55.0496	0	0	14.1349	1.31609	0.202005	64.4484	0.758879	0	5.04194	0	0	35.4206	4.48359	3.96408	0	0.038326	0	0	0	2.97951	3.6489	3.60646	2.57455	1.68581	0.0233863	0	0.640302	57.9662	60.2091	0	0	0	2.88554	57.5218	0	56.0012	0	0.00542525	0	0	0.88582	0	0	0.0403163	0	0	0	6.78283	5.59986	3.64046	6.49025	37.1419	32.9663	33.3394	31.0983	27.4375	25.9263	0.0431724	0	0.0246492	0.0154057	0	1.38102	2.9447	1.40966	1.55812	0	0	0	0	0	0	18.6185	1.49121	53.6484	0	0	6.33667	0	0.357495	0	4.30301	0.0848451	0	1.35267	21.6261	22.6135	19.5385	0	30.0304	0	0	0	0	29.9668	33.2347	0	0	4.26426	0	5.42082	0	0.131905	64.5775	0	32.4253	80.0845	0	1.59813	0	34.8839	6.41396	8.20026	8.44402	0.0321996	58.7477	42.3632	43.5756	0.613615	45.8147	0.129988	0	0	0	0	0	0.0292026	0.209826	0	0.2717	0	0	0	0.091182	0.0947622	0	15.9669	17.3394	0.04529	0.0316907	14.0099	17.5773	0.0592488	12.7002	19.3455	0.157605	17.5964	16.9155	0.062432	15.8981	0.312161	19.5595	20.8383	19.5895	19.7303	17.7406	19.4054	0.245073	0	0	0	1.34791	0	0.215294	0.15862	0	0.161533	1.52289	43.7641	0	0	0	16.2923	0	42.9975	5.83902	0.0170457	1.46691	8.66013	8.31871	0	0	0	0	0	0	0	0.191965	0	0	0	0	24.6021	25.3139	0	2.56732	15.5768	0.054296	0	1.36469	0	0	0	0	0	0	0	0	0	0	0	0	0	0	69.8606	0	0	0	0	0	0	0	0	0	0	0.0323107	0	0	18.6574	9.60136	0	4.15257	0	3.16544	2.92385	8.83375	0.21253	0.663947	51.5343	26.0379	63.8368	0	4.93593	0	16.0029	28.3924	0.0350338	35.1332	2.06787	50.567	49.4327	0.0376668	0	0.59697	15.9124	0.986468	0.351097	10.6191	0	0	0	0	0	0	0	0	27.916	38.924	1.77179	60.169	82.0901	5.86064	67.3732	13.3319	28.4331	63.5777	41.9027	52.959	0.0451802	0	119.934	16.6606	0.263698	2.27732	41.4611	16.4065	23.1564	0.409512	0	0.0605509	2.74247	5.4684	0.959658	9.91843	78.4631	3.03997	0	54.6869	0	4.12164	59.4346	46.5836	21.2268	0	89.5818	50.2656	3.89827	0	34.0136	4.47479	0.274811	7.05784	0.0972482	0	0	3.52212	0.152607	38.1314	0	6.30822	3.91662	23.5359	15.6485	0	0	94.697	0	5.22958	4.79633	0	0	1.37255	1.9628	80.3284	0	36.3711	42.1958	88.6949	0	4.95195	1.89526	0.666592	23.4569	8.21403	0	0.138499	24.1695	0	8.05369	22.9543	15.3357	1.76307	30.4674	59.2476	43.9312	59.4671	39.0044	88.3545	48.8967	30.7991	31.2691	40.6674	0.269572	0.463352	55.8673	14.5137	58.7104	65.6986	54.8406	77.6542	107.845	76.5127	41.6972	36.9225	1.75326	33.7432	23.4715	8.21355	1.56816	73.6031	0	3.60581	0	56.7457	0.0220061	1.39083	31.822	0	68.5099	0	1.98187	71.6288	45.5306	0	0	4.17836	61.6316	0.0101858	56.9848	0.0401862	6.54958	0	1.58314	0.0101858	0	0.372366	3.3068	0.231471	31.7887	26.2273	22.8325	48.1187	0.0579996	11.0276	4.24927	15.1447	0	6.78953	42.8227	55.3502	66.4292	0	0	0	38.6008	30.8367	0	24.7306	0	14.8796	68.1014	61.8453	0	41.7588	34.6614	0	1.21657	0.209649	22.6297	1.39759	0.236327	0	0.0147581	2.89688	93.6236	0	17.9055	1.26781	1.59238	0	21.6977	0.162883	0	72.7847	68.7196	17.5015	61.3394	21.3783	21.8242	59.8048	49.6121	0	0.907688	51.0615	0	57.7859	6.48565	48.8677	59.9257	30.6437	65.9379	25.3893	71.2221	43.0283	47.1679	0.62348	0	61.01	0.506909	10.2765	10.8836	1.23772	67.7849	17.5276	0.249229	0	73.1735	38.9371	49.1175	9.11539	50.5991	39.637	85.7064	6.95213	22.562	9.83581	58.6728	1.50206	3.51991	0.00708262	75.0957	7.24382	1.16988	40.9906	16.8029	42.0068	0	19.7857	0	53.7446	0	0.637563	0	0	88.1711	57.635	4.50423	22.0033	0	0	29.5298	12.2014	3.64521	0	0	0	0	2.50526	1.47542	2.4744	2.07968	4.64452	13.2211	0	4.53755	53.9258	0.336927	5.19024	0	71.88	5.29013	0.369993	24.2524	0.053773	4.46947	66.0031	0	0	1.9109	0.0434171	22.7315	9.04527	1.23093	5.31057	0	0	0	20.0342	132.25	10.9824	0.337952	15.2471	0	22.6375	0	0	0	5.7673	25.7083	77.0427	55.0561	2.32849	0	0.605964	0.245783	0.486157	7.54095	46.0439	0.527713	51.1737	0	0	4.05314	0.919625	42.1743	23.7672	13.7301	0.853056	4.29592	0	59.1202	5.37161	0	26.5314	0	4.23198	0	0	30.139	3.43922	0	12.0297	0.130376	31.4107	0.0844763	21.7077	6.24101	5.89208	24.1115	6.01932	12.2242	208.281	9.93848	9.8241	57.0854	0.185069	10.7892	14.7553	87.4424	38.0258	14.0604	2.86866	8.78577	42.9574	27.6248	23.1339	73.0289	1.44467	0	0.0585599	2.30989	0.0710327	37.8618	0	0.152024	0.778225	31.751	30.3032	2.8789	0.327098	6.38869	0	15.666	0	0	2.97625	53.2885	0	7.44828	7.25632	0	12.4585	0	5.67298	3.09011	60.6217	20.1221	0	60.4111	71.7502	12.8075	31.2505	10.2097	65.4972	20.7698	52.4898	0	20.3755	22.1565	2.19639	41.4516	0.599231	5.42352	16.6923	7.55458	1.75017	37.3678	7.18626	5.49331	7.37097	1.33469	4.34203	0.425123	56.2003	0	0	0	0	38.4313	68.2733	1.73785	57.7707	0	0	0	0	0	0	0.980075	2.95762	1.72623	27.3105	2.86554	52.5122	11.2077	25.4658	0.378878	0.217664	0.141976	0.0055133	2.95651	0	0	0.962833	0.537481	26.7524	37.2209	0.21685	99.9051	109.683	42.9715	0.127051	0	0.206187	1.4319	0	89.4048	0.234579	10.1304	58.6401	0.794582	0	8.59124	9.52671	0.339577	0.335974	2.05692	0	5.34653	2.87458	14.3838	0.338645	1.28756	0	3.71137	18.5282	6.84394	5.65812	61.1911	39.3317	63.1432	0.170563	29.2481	12.9555	8.75763	0	32.4789	3.6803	0	13.8336	11.1401	53.5474	0.154608	5.35024	74.0768	72.0328	0	5.71854	27.1128	2.91861	0.389242	2.60898	41.9836	62.6134	0	24.0341	0.0111885	17.7046	17.5464	13.8765	0.162044	22.5437	0	0	0	0	0.125263	0.0838742	0.987902	18.0907	0	0	12.5199	0.0675396	0.399061	0	0.0277591	25.4	0.265272	0.375674	0.101105	0.0186283	55.5353	52.0032	64.7571	6.01044	60.4774	0	0.0495459	12.0791	0	0	6.33523	12.3255	22.8044	0.0379854	16.9268	48.3389	4.90821	0	28.3542	2.62153	0	51.4983	38.364	8.02859	0	0.192353	69.7524	41.0152	21.965	19.6172	14.3968	20.5187	0	0.0187113	24.2472	0	0	0.0333332	16.6489	1.982	0	7.68857	6.89519	6.64261	0.074302	51.0989	65.8516	60.4222	0	29.9896	33.3934	0	10.9176	81.9392	0.0238698	0.442365	11.6584	1.52741	0.169487	0	0	21.004	0	0	21.4949	36.3202	36.8101	6.11239	0.0560658	0	0	5.58815	31.1366	54.7767	66.8101	54.7795	0	24.0115	17.9433	31.7434	35.0009	0.255593	9.22928	0.056435	51.1326	53.5398	0.12968	0	0.487606	8.078	45.3765	31.7666	9.70576	1.46261	64.6235	19.4426	0	36.5733	0	0	0	0.826525	28.8515	0.169384	1.23306	0.237327	1.38035	0.0425524	61.0435	50.87	68.888	76.7191	25.0443	66.3797	0.0233386	103.641	10.1499	13.5466	10.8137	2.48335	105.22	5.16354	56.3727	56.6956	62.0286	0	13.0404	3.84287	1.4582	0	0	1.7599	49.7605	4.28565	1.44175	0	79.3248	66.6751	0.228287	63.7379	9.44466	7.10687	0	66.7408	68.6812	87.9146	7.04559	11.9048	51.9075	9.57397	8.18927	0.0900134	0	0.681931	21.0514	0.317617	0	0	59.1424	26.263	4.11615	3.70711	69.1185	42.0963	64.9993	36.7171	32.4317	18.1624	40.5461	34.5949	2.45976	25.7517	10.4479	0.0736065	0	1.92907	35.3381	0	0	0.041421	9.00427	66.8456	8.43614	23.2035	1.83434	3.30375	2.35921	13.0491	0.646071	5.87989	0.956757	0.431787	0	45.008	0.0378289	0.0844809	17.9292	59.1787	61.226	64.5915	60.5465	57.2457	75.5789	60.1667	65.7265	72.7034	68.8841	2.56696	2.89717	57.5749	61.8385	64.6727	3.98293	93.5628	54.9501	63.4862	59.73	58.8553	65.3574	56.0629	23.8782	1.46021	29.0338	0	1.06866	0.750895	0.487755	0	0	6.93839	0.423563	28.2367	47.0667	113.391	0.103061	29.8065	0.333531	0.0131508	71.8408	59.0301	64.0905	60.4076	43.8679	75.528	79.2663	0	0.221224	57.0712	59.696	6.08329	60.2092	37.4856	77.1923	60.6367	0.248938	60.4193	53.1566	61.1636	57.0366	52.2767	63.1509	56.2197	5.10568	0	0	18.4366	28.7087	37.2251	17.1543	0	0	0	55.5629	0.0067269	1.54579	33.3074	99.7044	42.5922	71.6196	24.7727	0.02778	42.452	45.4524	42.8269	38.6718	41.866	2.75835	2.60506	2.85063	266.334	321.632	52.8146	7.32064	2.41402	3.76896	0.438406	12.6539	13.9357	13.4479	84.6595	162.184	9.90381	22.6781	16.9538	24.3454	15.7707	24.012	0	0	49.3041	37.502	16.6015	137.12	130.536	147.437	58.3902	47.1399	62.7071	69.4683	48.3825	46.6649	48.452	46.3749	46.5702	71.0214	6.71962	8.01298	0	1.43604	6.21913	6.56138	5.97282	0.144194	6.67215	53.2822	15.6643	16.114	3.16667	0.709377	0.337422	1.03378	1.71152	0.533888	0	0	23.0821	23.7686	24.1579	4.4923	2.67716	40.0445	40.7214	39.5663	0	0	0	0.0388299	120.244	0	0.0965865	3.03568	1.07963	0.0163095	8.46697	43.0283	0.0935591	0	14.973	1.75227	0.805912	74.3628	88.4162	78.104	82.8743	74.2318	37.7569	61.6466	75.4054	8.24815	15.6224	16.0259	17.003	16.7878	17.3731	17.2486	23.2466	22.4461	0	12.5669	0	0	0	3.37109	0.0208053	64.4812	52.2736	0.0625477	0.056094	36.2841	37.2518	32.3315	21.6918	0.202204	4.18304	4.10466	3.45118	1.82622	4.02554	4.69857	70.248	2.5983	0	17.218	0.0209541	0	13.4233	4.84971	37.5	0	2.77863	35.8088	0	3.03916	69.9714	35.2978	38.8708	0	46.6872	112.749	0	0.251308	3.44219	63.5229	0	0	0.129769	0.234003	0	0.0867363	0	0.070474	0	0	0	0	0	0	0.041737	0	0	0	0	1.97843	4.50709	0.267118	0.259782	0.246471	12.5254	0.0443177	0	0	0	0	1.69827	12.383	0	66.1153	70.4353	54.2531	88.0549	0	0	0	0	0	0.645251	66.9712	0	60.0089	70.3309	0.911629	60.4716	20.1728	84.7229	68.9394	0	0	29.9824	0	6.76534	0	108.501	59.8089	58.6359	44.7207	0	0	0	0	38.5997	53.0822	26.8197	13.8471	2.07414	0.490239	0	8.11989	0	10.175	12.5042	11.5918	10.6183	11.0274	1.58664	0	0	9.88394	20.9623	12.8203	12.0256	6.67791	10.7379	10.2651	0	0	7.44599	10.631	22.9197	19.0176	13.152	12.7274	12.7363	8.30456	10.2369	11.8249	10.7472	3.40261	11.217	11.1568	11.5764	10.7849	10.162	10.4644	17.8532	0	11.1949	0	24.3177	1.44373	66.3349	0	9.51139	25.3003	23.1409	43.3345	0	15.1622	0	0	4.10958	0	0	12.6199	0.600659	0.821765	2.05269	0	0	0.183399	0.259267	1.26336	0.174164	0.307259	0	0	0.277859	0.215683	0.231257	0.350195	0.0303962	0	0	0.0371186	0	0	63.1534	65.722	2.18677	2.49628	3.09383	8.91503	11.5503	5.65221	0	7.88627	0.496408	234.565	5.95154	0	0.375631	0	0	7.05274	65.5246	1.96023	101.626	0.0356813	0.00607749	0.0264525	5.84054	51.8123	52.9754	28.0978	60.2522	0	0	0	0	0	0	5.98876	0	19.281	55.5584	68.2353	69.7183	0	1.67991	0.149619	0.723846	23.1161	68.4587	105.65	0.121829	0	0.111071	1.97389	16.6946	23.0283	0	21.8848	0	0	11.0521	0	0	0.00589985	11.5059	26.3697	1.88817	0	0	78.0346	86.2677	0	11.4876	1.78217	1.1078	0	1.30763	0	0	2.41295	37.08	0	1.15287	0.874428	0	0.033133	4.02795	0.197836	0.248763	0	0	0	0	0	0	0	1.11003	72.5457	57.8442	0	0	0	0	0	18.308	0	0	0	0	0	1.15845	0.119547	0	0	0	0.242955	37.1457	0	0.398352	12.1409	5.49881	11.3171	0	0	0	0	0	0	8.52634	0	0.0743457	0	0	0	0	19.0651	0.0377694	0.015762	0	0	0	0	0	0	0	0	1.11816	67.9561	1.92603	0	0.116952	1.71488	1.27046	1.94837	1.70715	0.014194	0	0	1.79883	4.60015	5.67634	7.27639	29.161	0.189896	29.4825	0	0.175981	0.135957	14.7496	1.44003	0	0	0.111386	0.0345041	0.0549129	78.0863	0.0868779	0.189461	6.12565	1.19431	0.402258	3.15874	0.272251	0	2.53257	0	5.031	0.0753594	2.95513	0.0224421	0.0496612	0	0.0272069	1.97366	0.441161	0.27733	54.7281	50.2919	8.02744	0	0	0	0	65.6483	62.5053	64.7736	57.7634	57.443	0.17652	0	2.15711	0.934344	0.465784	0	1.0937	0.037989	0	0	18.499	0.164071	0	0	0	11.0834	2.40798	0	64.6145	0	50.8738	54.2397	0	56.8083	0	58.3012	52.6588	0	56.5638	0	55.0153	57.82	54.6836	0	53.5538	0	54.8952	73.0028	56.3157	0	53.8862	56.9585	53.0525	0	32.4293	59.5627	49.5947	38.5977	53.8894	49.2977	0	51.9927	0	58.3645	0	48.8432	62.7942	0	72.4323	43.5729	0	0	0	55.7138	0	0	57.025	53.1668	60.1438	0	66.1713	0	66.3804	61.2045	53.3086	47.4579	56.0214	55.0779	60.4237	61.2339	53.5782	0	61.3433	54.6704	0	55.6783	67.8229	61.4013	0	0	0	0	57.3665	0	47.5971	0	56.3078	55.9054	0	51.5544	52.9229	0	53.9884	52.9525	0	0	53.0689	0	0	53.8386	0	0.234803	0	0	0	0	0	0	26.1791	0	73.3442	1.59353	4.16183	52.3264	1.69153	56.3119	54.688	33.2925	0	3.87659	57.4821	0.493934	507.178	2.14064	0.0527995	108.17	28.2012	4.12849	0	0.879402	99.9056	62.975	0	65.9347	66.0545	98.1727	0	5.16367	26.9951	13.5994	25.3976	0	0	0	0.349851	0	42.0201	0	30.0679	45.478	42.1656	56.2697	0	33.2591	0	0	72.0671	87.9035	71.241	2.15784	0	3.68914	24.449	0	0	3.20444	0.954825	0.397426	0.395638	0.447057	0.391537	0	0	0	0.0489365	0	0	0	0	0	0	0	77.2646	0	0	1.75269	55.9254	0	0	98.2047	44.5747	70.4846	52.805	0.198683	0.224685	0.223591	0.232883	0.165283	0.179555	0.320617	0.199106	0.15949	0.184095	0.180999	0.265066	0	0	0	0	0	0	0	0	0	24.8202	19.604	5.27568	0.789063	5.87479	2.1971	0	0	0	0	0	0	23.986	48.4639	45.9145	17.7863	0	0	0	0	47.9448	0	2.97566	3.45529	0.521046	8.94675	17.9016	5.42765	0	21.1627	0	19.9786	3.90937	68.1906	144.166	0	147.804	23.7389	24.6447	6.81312	0	25.5004	0	0.0293431	0	0.211309	58.1108	48.4997	0.0274419	112.722	0.17047	8.82989	635.377	1.02097	0	0	0.291504	30.2018	3.55091	2.66004	3.96437	2.11226	0	25.9181	0	0.292172	0	0	0	0	0.113141	0	4.40717	4.82169	5.74057	3.64087	2.29841	4.83128	0	23.5085	0	0.274662	49.9548	0.62472	2.10984	138.429	11.0052	13.009	3.00428	10.5346	10.1218	11.0286	33.411	0	12.5563	0	0	0	0	71.3858	0	35.7677	25.6862	7.8742	4.85924	46.1814	0	0	0	3.2878	77.2931	77.0937	68.4248	29.4573	0	2.19138	2.02363	0	31.7497	45.8051	2.65916	0	0	0	31.607	71.9693	0	38.6588	56.4607	0.623063	0	7.12267	8.87117	0.347586	0.101884	0	0	0	0.0519895	0.045819	0.0555396	3.64653	0	2.80139	0	8.99588	0.0920228	0.173052	1.66666	0.429145	0	72.0502	113.557	161.348	100.715	108.347	43.8359	72.6169	39.3035	10.9011	0	31.5525	2.31462	0	52.724	52.0226	43.086	87.622	63.1766	63.3959	60.4381	0	47.0356	66.9727	72.7567	0	0	12.7499	0	76.6415	0	0	0	0	15.0512	68.662	112.677	50.933	77.1103	0	15.7457	68.3294	69.1399	0	69.4065	0	61.7575	13.8774	0.147308	33.8955	87.1157	1.91336	49.0448	3.42729	23.0019	25.4471	63.5592	1.36818	1.21205	6.82596	92.9157	64.389	29.0093	62.4094	0	41.8984	65.3307	0.0338429	0	0.966579	12.5909	0.246275	48.4274	1.38279	1.51437	61.0005	50.9496	2.05148	43.4866	49.2892	68.0275	38.5609	0	4.29947	67.949	6.17776	61.0413	62.6471	0	0	1.51932	1.49345	57.1461	47.1203	0	0	3.93013	0	0	10.5265	16.6846	9.44312	2.02055	39.6515	56.4719	56.7619	65.1843	53.6626	53.1017	1.10156	1.19918	1.48302	48.9046	0	4.60365	74.2942	54.6196	0	3.28922	33.8525	63.2338	58.8166	54.2495	0	0	6.72699	1.50569	3.33967	27.1733	0	29.0058	5.53814	5.36667	20.0974	13.2644	8.11941	0	3.84298	0.185642	42.7658	0	72.686	4.16528	3.34156	0	58.287	64.7266	0.0512032	79.4267	0.187512	13.8527	57.0709	70.1394	16.5036	2.45026	7.31194	0	0	106.925	0	2.78941	0	0	0.0576576	0	0	0.0858289	67.8894	72.0601	73.2643	5.67914	0	0	3.01559	57.3507	25.7201	0	26.7322	96.8604	12.4979	96.0022	61.9267	66.235	17.3085	50.3941	8.64972	8.61374	7.60676	1.20912	12.0828	3.36648	0	0	0.0911867	0.0350241	40.2635	46.2793	0	0	5.20198	68.9715	0.407236	0	0	0.00905599	0.0295522	1.08064	62.7864	2.37363	2.40706	63.0294	11.4573	0.125235	0.158158	3.26356	32.8437	28.8465	32.0954	1.25675	0.986852	0	2.65159	1.95317	22.2184	5.92805	14.6602	0	1.29919	0.286921	0.173399	0	1.33844	0	0	34.3285	0	0.117236	27.332	2.77699	1.47586	23.0436	21.557	63.6149	25.0311	0.56989	8.07349	0	0	13.7381	10.0106	9.78002	2.61665	0	43.8387	26.298	16.7307	41.0031	27.4834	0	32.3469	70.148	0	0.00640028	0	0	0	106.911	115.63	3.21269	9.42842	6.32018	0	26.0422	0	0	2.12151	0	0	0.782314	0.229792	30.5184	0	2.42084	16.4642	57.9437	1.71346	0.663774	0	6.32878	0	3.8805	0.0674985	5.04004	7.1007	0.933508	1.77474	2.4104	26.1404	75.7782	5.04964	0	0	0	1.62946	0	48.3765	0	1.72152	0.204253	0	0.266729	44.1526	0	0	0	11.3782	0	0	0	34.162	0.152609	0	0	0	0	0	0	0.157442	57.9416	43.3517	2.03637	2.44358	13.4121	13.2471	4.06525	5.92866	0	5.23166	0	0	39.1433	19.4451	0	22.6691	46.6666	62.2254	57.6999	67.1695	9.35621	0.66458	0	1.89806	0.675052	0	0	0	0.959129	0	0.271261	0	1.47178	0.470464	0	0.695489	3.12679	3.09533	1.25185	0.529323	1.25423	1.08843	0	0.663557	38.5916	13.5353	86.5831	1.43884	3.54668	0	2.30172	0	0	0	0	0	0	0.171874	0	0.246543	0.153517	0.165245	3.0172	14.4085	0.152626	0	2.54014	68.6885	0	63.644	68.0194	38.3983	9.63928	0	28.442	67.5989	0.0351896	61.5347	54.7524	60.5273	0	0	1.46574	38.682	0.0222961	33.3644	0	7.21458	7.27968	0	0.0721768	0.012384	38.1848	31.61	74.6082	0	0	0	9.9461	0	0	0	0	0	0	0	1.86542	0	0	0	0	0	54.8352	55.2507	97.7602	43.449	0	20.2349	25.8581	47.4496	0	9.03666	8.88569	0.535768	0.0874107	58.2709	0.0323803	23.8713	16.4448	6.08415	4.9235	12.5864	5.88414	0	0	42.2158	21.7417	21.0929	18.5678	0.0274278	57.033	2.85788	0	3.13218	0.00476647	40.9623	150.835	130.43	1.03984	5.48354	61.953	31.3282	0.181591	0.479008	0	1.8913	0	37.6731	0	39.7508	0.0598053	23.5916	0	0	0	0	0	0.00288673	0.00395969	0	0	6.15046	0	0	0	0	0	0	0	0.631907	7.66912	0	0	2.89566	0.0847029	0	0	0.616949	0	0	4.02811	1.94354	21.8922	0	0	0.156259	6.293	0.0469686	0	0.144011	181.335	1.43724	2.82409	0	0.755733	1.64801	10.5098	0	55.6906	3.83946	0	0	0	0	0	0.419936	0	0.783361	57.2869	7.84899	0	0	0	1.73294	13.5448	0	0	1.14202	0	0	0.918967	71.5407	0	0	0	0	0	0	0	0	0	0	0	0	2.85015	0	5.85436	2.6031	2.08864	0.475048	0	0	2.5761	0	0	31.7886	2.29305	0.108498	10.228	0	0	0	0	44.6446	0	5.81931	0	0.197996	0	0	0	0	0	0	0	0	0	0.00615015	12.5853	2.66856	2.54093	0.380743	0	21.8927	0	0	0	0.556742	0.729314	0	0	0	0	2.57841	0	1.37573	0	0	0.88928	0.113549	0	12.561	5.34853	0.0553317	0	60.0549	0	18.0846	0	0	0	1.47768	21.5385	47.953	0	43.6317	0	0	3.09292	4.00107	1.70366	1.09646	0	0	0	4.68797	0	2.31669	15.0505	0	0	0	0	61.9881	60.1912	6.15645	0	0	11.0786	0.0571551	0	1.22776	0	1.37764	2.0319	1.45519	0	0.692757	0	0	0	0	1.51994	0.9389	0	0.799823	3.93485	0.267625	33.5073	40.675	0	0.0675831	0	0	1.98218	34.3246	0	32.9578	37.3189	0.0695778	1.3696	12.6089	18.4702	0	0.180552	3.55624	3.74702	43.1753	0.147833	0	0	23.1719	4.92701	0.861279	54.8263	0.201315	7.82963	0	25.1071	2.97521	43.9005	1.30956	7.81582	0.144204	0.477177	24.4757	36.7604	39.2208	0	0.0392922	23.1086	33.6918	0	0	0	0	0	0.219041	41.3224	1.65837	0	22.8209	0	46.986	0.0112753	0	0	0	0	103.907	15.7604	35.7843	0	0	0	0	0	0	0.0100449	10.0165	82.2557	0.664047	0	0	0	57.7441	0	0	0.105161	0.144218	67.1659	0.137349	0	0	86.0914	0	0	0.556093	0.658797	0.669669	0.644542	0.935715	20.0101	62.4008	0	78.5765	0	1.15456	0	17.5286	47.329	1.68008	70.4057	0	16.2791	33.253	1.0317	68.2824	2.41077	2.44732	1.07205	0.0571119	0	0.67905	10.6861	0.0297875	0.852549	0	0.0580541	22.5574	33.8313	25.0564	1.67564	0.133847	22.6548	0	17.7625	63.5707	0.0281808	33.4644	0	0.729453	0	59.546	0	31.0877	0	60.1799	0.819264	0	7.94657	0	6.83142	2.18078	2.51128	3.51705	34.4538	27.141	0.0968691	0.333345	63.9551	0	0	0	0	0	0	18.6971	0	0.00937126	16.9457	0	0	0	0	0	0	0.0439782	3.41687	0	7.31844	0	0	11.7987	0	0	14.8231	0	0	0	0	0	0	0.0903051	0	3.82454	0	0	19.3144	14.7806	0	3.65385	0	0	0	0	0	0	0	0	0.14666	50.5092	0	1.13636	0	3.28637	3.71111	0	0	0	0	0	0	0	0	0	0	0	0	0	0	36.2031	38.5778	0	0	0.00752606	1.24859	39.2158	0	84.6167	51.6139	29.3492	16.3761	44.8064	0.0352755	39.6987	0	0	32.7722	19.4064	33.7431	34.8002	30.9568	12.9062	26.4627	31.7905	35.5075	38.1923	182.228	0	8.78637	11.7532	10.213	43.2888	42.2647	41.4845	10.9146	29.9589	38.6603	35.4388	21.7327	29.0025	0	3.08651	0	0.0627775	0.0627775	16.0232	0	0	0	0	0.0459951	0	0	0	0	0	0	0	0.112322	0	35.6657	0	0	0.186159	34.717	0	0	0	47.8892	0	0	0	0	0	0	0	0	8.58491	1.08495	0.523681	0	0.835736	0	0	2.49732	0.645156	0.421457	0	2.80425	0	21.1737	0	0	9.61032	0	0	1.46101	56.7959	69.0712	0	0	0	4.08077	2.40756	0.946976	0.196698	69.6271	0.311999	0.0419393	3.65575	2.15237	0	0.854544	45.2698	28.3388	17.5315	0	17.1453	1.33196	2.65373	8.27696	9.99753	0	0	57.4252	18.238	0.182133	6.80788	5.0516	0	0.308356	1.71823	46.3919	6.96714	0	0	6.40501	0	0.458015	0	20.4377	25.1342	128.447	0.203614	36.1235	2.30711	64.5756	17.4366	1.24367	3.84986	0.788074	0	14.3945	13.4804	0	1.62849	0	27.2336	71.2536	58.6702	0	0	0	0	0.327586	59.78	26.9491	1.01485	6.80768	0	2.98326	0	38.0809	46.4863	39.542	0	32.3892	0	0	0	46.763	1.71019	79.0579	0.289893	0.466888	30.9832	30.5139	12.0957	5.65438	0.782122	0	6.3702	1.06082	0	0	0	0.245973	0	22.6136	0	8.8526	1.05453	0	0	8.1066	1.95959	0.194921	0.373294	66.5343	2.38555	4.28042	28.8431	80.6834	0.0454855	26.3694	0.35888	30.2611	0	13.1597	38.2054	12.5292	0.24602	0.729997	35.8489	2.15863	2.61181	0.0782411	2.17579	0	0	8.34051	27.0067	0	61.299	0	90.522	42.3647	1.09106	0.57903	1.08887	0.149941	29.2096	27.063	3.9236	3.07517	55.4486	0	56.2069	0	0	17.2264	0.258641	0.174932	0.326529	0	124.368	44.2696	0.624292	0	86.4926	39.114	0	0	0	0.160572	3.99764	0	0	0.371075	0.265192	0.0748992	0.400524	0	0.633548	0	16.626	10.4382	54.5752	4.11864	43.0391	27.565	62.381	3.05946	68.2211	4.14777	89.5652	20.3532	0.808207	0	0	89.3416	19.9135	0	70.0508	22.1013	0	1.51822	17.1042	0	0	50.6302	17.6726	50.4977	0	0	0.0813423	0	44.6285	0.154026	0	0.783434	1.51061	1.48585	1.80603	0	31.2656	25.409	0	1.36597	7.2415	0	199.271	0	0	0	105.221	36.1876	38.2464	0	27.6223	0	0	0	0	0	15.3763	69.9838	15.5158	0	0	51.7555	0	0	0	0	0	4.32303	0.256433	22.6402	76.9679	48.9374	0.664952	0	64.0965	0.112276	45.7474	4.32013	0.074509	0	0	7.94381	0	0	0	0	16.7952	9.3566	0	0	16.5927	0.513014	1.04463	2.86049	5.41033	42.8825	0	0.466875	0	0	0	0.311499	0	0	0.0747473	0.145195	0	0	0	0	0	0	72.521	140.537	0	0	0.0453819	0	0	0.0497059	1.76471	0.168812	0.0243391	0	0.606997	141.164	22.5814	55.2204	0	0.820682	45.5016	0.0318523	0.189626	0.0991172	0	0	0	0.0522743	35.5229	0	124.227	0.791847	0	0	23.6543	2.36012	0	0	2.38707	0	31.9641	0	0	1.58371	1.23086	0	0	53.5532	0	0	13.3178	0.176045	1.90254	1.42571	0.154905	0	0	0	4.05612	0	2.15578	2.06798	7.05623	1.18669	0.103417	1.2885	7.18994	22.5406	3.27567	0	0	0	0.996655	68.7377	0	0.121626	0	6.27471	38.3224	19.5349	0	7.633	0	0	0	0	0	0	0	0	0	0	0	0	32.8764	2.81658	0	0	0	70.5196	0	0.585582	0	0	1.92348	2.95747	0.00443041	0	0	25.9049	0.618639	11.5198	21.0091	0.948585	83.4613	0.507071	1.41161	21.9703	43.1067	0.167726	0	65.7103	5.35973	3.00037	5.9668	15.3405	0.00672096	0.374904	2.78171	61.637	0.000191322	12.9077	3.28991	56.9459	33.8324	68.732	0	5.28325	0	0	3.26275	6.6209	0	0	42.9216	18.7162	0	60.8089	0	0	56.9329	66.5709	17.2032	57.0187	28.1502	59.6621	90.463	1.57137	0	38.2565	1.37802	109.742	41.3182	206.182	31.0896	91.7356	0	0	10.9725	0.0139179	0.00662323	1.34218	15.462	45.199	0	0	0	0	0.0446501	0	1.59324	0	0	0	5.28689	59.1403	0	0	75.2866	75.2982	0	0.102543	21.8708	0	0	42.9326	26.5442	0	0	0	0	41.8735	0	0.147275	6.41111	0	6.75624	0	0	23.976	0	1.28748	0	0	0	3.61755	0	0	1.48202	22.3851	0	0	0	0.675993	0	3.89326	0	0.205289	0.151208	1.35018	0	0	1.50587	0	0	0	1.61608	30.8384	7.33307	0	2.29742	0	0	0	0	0	1.81509	0	0	0	2.31611	2.14478	0	0	0	0	0.0394655	0	0	0	0	0	0	0	0	0	41.7253	0	0	0	0	0	7.46018	35.2424	0.385004	0.929924	2.60853	0	0	0.839573	9.5768	4.37817	0	0	0.872785	56.5522	0.826387	125.639	0	2.76628	0	0	0	7.95837	56.5167	0	58.555	0	0	1.42781	0	3.17202	25.8966	36.7018	0.0604282	0	32.294	49.1702	0	0.103381	0.0615166	0	0.252565	0	0	0.0685102	0.314601	0	0	0	0	61.2864	0.0192658	0	1.72989	0	0	9.80106	0	0	0.275059	1.36976	1.29947	4.11914	1.01781	17.7988	15.1844	18.3156	0	0	0.359976	1.33649	10.9295	2.29552	0	0	0.02057	0	0.107007	0	0	27.5631	1.70128	41.1107	0	0	22.5097	0.373971	34.2897	0	0.0192478	0	0	0	1.94358	0	0	1.68965	0.0184407	0.83404	0	0	0.0665781	18.0678	0	1.25779	0	0	0	7.84285	4.95694	0	1.89535	0	0	0	0	0.00597394	4.02645	0	2.8234	0	2.33958	0	14.6343	0	17.5565	0	0	0	7.77888	24.0723	0	0	0.402993	24.8245	8.57019	0	0.996115	12.9551	0	0	0	0	0	0	0.383943	0.788963	0	0	0	5.3777	18.9888	0.0852986	0	0	0	2.52072	0.822995	1.06993	90.4476	2.44059	2.90352	0.311395	23.2776	0	13.9643	1.8964	0.0060713	0	0	0	0	64.132	0	0	0	0	1.15149	1.70602	3.38134	0	5.97127	0	2.31966	0	0	0	0	0.724591	0	0	0	0	0	0	0.194208	0	0.210636	0.345308	0.18019	47.815	0	0	0	0	36.5732	0	0	0	49.866	0	55.8429	41.8203	0	16.7568	8.86039	0	0	47.9604	22.9673	4.42953	5.88389	0	29.5092	0.639028	0	0	0	0	0.425253	0	26.6375	0	0	0	1.04503	0	0	0	1.83975	3.13325	11.3937	0	0	0.360686	0	19.5484	0	0.110561	0	0.361522	0	17.6595	0	21.2165	0	0.413077	0	0	0	0	37.44	0	0.0772712	0	0	1.32961	0	0	0.0460687	0	0	63.9959	5.6317	0	4.11313	1.99841	0.0628329	1.20347	0.0282055	3.38163	0.0376881	0.0306869	14.387	0	55.412	38.3296	18.4246	0.561004	0.328801	0	0	0	0	77.6711	0	0	0.228065	20.9442	0.300367	0	10.2496	0	5.17153	19.2962	0.19872	0	0.297956	0	0.911597	20.1787	1.85869	1.95168	0.713725	0.813741	0	0	1.36298	8.12435	0.0706794	28.2843	4.23226	0	0	5.35473	59.2002	1.36822	0	0	0	10.966	0	0	0.0653035	0	0	0.569979	0	0.135824	0	0	22.667	57.1695	1.9186	0.248708	0	0	0.292786	0	1.47126	0	0	0	0	0	2.03996	0	17.8432	0	0	1.6093	4.3082	0	0	1.20547	1.76947	0.0728657	0.0627641	26.2674	30.2722	7.50156	5.20209	4.25267	1.26606	0.841086	0	0	0	1.09366	0.766821	17.1677	4.1401	6.84935	0.818076	0	61.8369	0	0	0	0	0	0	0	0	0	0	0	0	3.06919	0	0	0	0	0	1.55698	0	0.0303954	43.5463	65.8436	14.4873	3.22459	5.74026	36.1437	62.9591	37.8225	0	1.66653	53.7901	8.71278	1.70459	16.6468	18.0257	9.82981	0	33.925	1.58083	16.7267	19.9373	0	31.1502	32.3296	1.77477	0	0	42.7365	1.01643	2.76225	18.2273	1.5278	0.871388	5.64048	1.03291	0.191652	0	14.6153	2.68261	0	23.8589	0.167784	0	5.05808	0.17025	0	9.84656	45.3734	7.96573	24.9056	54.9991	49.517	0	0	19.3346	30.6317	16.8454	0	0	0	0	0.38213	3.35454	0.237048	0	0.969153	2.36202	0.0849332	0	32.6273	1.69998	0	0.677608	1.47478	38.2833	2.60517	0	0	0.228875	0	0	0	0	0	0	0	0	0	0	57.1957	0	0	0	0	0	0	0	0	0.0012402	0.210557	0	0	0	0	0.391244	0	0.0188787	21.035	0.126587	0.883988	0.63811	0	0	2.59518	0	0	0.54908	0	0	0	0	13.7227	1.65856	0	2.10124	3.89695	0.200155	0	1.43956	0	0	0.823807	0	18.8198	10.9338	0	0	51.9637	0	0	0	0.517916	0.4053	0	4.95202	0.0514861	0	0.333707	0.0230448	1.37566	1.72619	1.52232	0	3.94241	6.88713	3.09638	0.204197	0	0.0160657	1.65745	0	0	0.146861	0	0	0	0	0	1.29973	3.82048	0	2.5353	0.0916586	0	0	0	0	0	1.01422	1.1394	0.985844	1.22499	0.0392798	0.0130214	0.0585711	0.0316742	13.5842	1.27168	0.0284888	0.0101743	0	0	0	0	0	0	0	0	0	0	0	0	0	22.3108	0	0.0221043	0.0221043	0.508998	5.20509	5.55085	0	0	3.48666	0.0463801	0	0	0	0.0117826	37.5599	9.41948	3.71988	18.3844	0.0773515	0.211613	0.149778	0.189976	0	0	0.223696	6.40218	5.99172	5.86773	12.723	10.7124	10.7416	0	9.09242	7.91265	8.2804	46.9092	0	0	0	0	8.55741	0.180679	0	0	2.44045	0	0	0	0.256145	0	0	0	21.8312	7.05709	0.160301	27.8246	0	0	0	26.1462	5.64107	21.4651	0	0	9.97411	34.8584	0.0767694	0	0.0526252	26.1318	20.2118	19.8436	2.57185	0.026953	2.87001	2.59888	2.88354	0.107821	0.100414	0.120696	0.183562	0.240934	0.258319	0.202932	0.19992	0.162666	0.154072	0.168739	1.78775	0	0	0.716381	0.333534	0.437781	0	0	1.48112	0.0478992	0	0	0	0.295007	3.64627	1.54684	6.30687	0.430461	0	6.01566	0	0	0	0	0.174938	0	1.5824	0	63.7564	0.125437	0	0.12333	0.0752763	0.145971	0.169421	7.37434	0	5.20859	0	0.174333	0	0	0	0	0	2.76993	5.11235	20.7563	3.28807	0	0	0	0	0	22.0749	0	0	0	0	0	33.4091	3.61662	0	0	0	0	0	0	0	0	0	0	66.6438	0.00576962	0	0	0	0	5.34717	0	0	0	0.0171322	0	0	0	0.0275318	0	0	0	0	0	0	0	0.0409139	0	0	0	0	1.05311	0	66.5511	1.89617	1.86476	5.24342	0	37.4514	24.6541	44.2774	31.1154	49.333	0	0	0	0	0	0	0	0	5.671	0.115774	0	1.41404	11.4768	13.5019	0	0.0302652	0	0	0.269177	41.9222	0	47.3911	30.9887	0	0	2.30176	3.65267	0	3.77313	0	0	0	0	0	0	0	0	1.79114	0	0	0	0	0	0.0568492	0.222907	1.09813	0.852427	0	0	3.61274	0	0	0.542395	0	0	33.3391	1.93743	0	12.337	0.0528884	0	32.004	0	0	0	0	0.0155396	0	0	3.34899	0	0	0	1.5475	0.168537	15.5077	0.223647	0.233563	0.0554795	0.0835307	0	2.91048	0	0	0	0	0	0	0	1.51831	0	0	0	0	15.7106	0.503068	0	0	0	0	0.178104	0	0	0	0	0	0	0	0	6.11851	2.31657	0	0	0.0551432	3.1389	47.5837	0	0	4.14378	0	0	0	0	0	0	0	0	1.03521	35.1476	1.9672	22.2912	0	0	0.564132	0	0	0	0	0	0	0	3.51662	0.652607	0.767455	0	0	0	0	0.0265039	66.1129	0	9.62088	37.8917	70.6917	70.9327	38.4694	0	0	3.00315	3.27675	3.74509	3.65948	0	0	0	0	0.256481	0.24067	0.287023	0	0.382307	0.277593	0	0	0.284934	0.284934	0.282553	0.249451	0.582545	0	0.198012	0	0	0	0	1.08815	0	0	0	0	0	0	0	12.0396	0	0	0	0	0	33.3586	33.1454	0	0	0	0	0	0	0	13.0114	0	0	0.847671	0	0	0	0	0	0	0	74.2722	0	0.0423241	0.112634	0.120737	0	0.0759754	0	0	71.0633	0.242697	0.302431	0	0	0.334843	0.318149	0.173979	0.608773	0	0.105314	0	0	41.9238	0	2.9179	0	0	3.11786	3.35808	0	0	0	0	0	0	0	0	0	0.0645637	0.0377694	0	0	0	0	0	0	0	0	0	0	0	0	0	0	0	1.14765	0	0	1.35118	29.6462	0	0	0	0	0	34.946	0	0	0	2.3731	0	0	6.83977	1.64134	1.40752	1.40397	0.00569709	0	0	0	0	0	0	0	0	0	0.0738269	0	28.617	0.785552	35.2113	0	0	0	0	0	2.22168	61.3912	63.1583	0	3.74601	0	0	0	0	19.2466	0.224054	4.97797	6.11149	0	0	0	0	0	0	0	17.5965	0	4.97152	1.0235	18.5462	0	0	0	0.629671	0.745335	0.579096	0	0	0	0	0	0	0	0	51.4281	43.3651	0.56976	0	0	0	0	0	0	0	0.160134	0	0.10684	0	9.09158	9.56958	2.84573	0	0	0	1.60762	16.9898	0	0	0	15.9918	0	0	0	0.039206	2.02541	0	0	0.132618	0	0	0	0	0	0	0	0	0	0.42484	0	0	0	0	0	0.173976	0	0	8.55878	0	0	1.6118	11.6164	0.0305142	0.478343	0.179161	1.55494	1.06669	0.110528	4.86116	0	0	49.7221	0	9.54622	0	17.5354	16.0081	2.0525	11.3281	0	0.13094	0	0	0	0	2.58232	1.45366	0	0	4.23654	0	0	1.5706	0	0	0	0	0	6.26792	0	0	25.2276	0	0	0	0	1.23065	72.8227	0	0	0	0	0.0706607	15.5758	0	0	0	2.22787	0	5.96518	3.92022	0	0	0	0	0	0	0	0	0	3.73999	0.721475	0	0.0555074	0.0522855	0	0	17.0558	0	0.469763	10.6847	3.54133	0.0209785	0.02768	0	0.504173	0	0	0.0361458	0	1.12959	0	0	6.05652	3.78302	0.0386904	0	0	0	0	0	0	0	11.6365	1.44417	0	0	0	0	0	0	0	1.36818	0	0	0	0.102771	1.91823	11.9625	0	0	2.38553	1.92828	0	0.128062	0.416368	1.98703	1.5362	0	0	6.9597	0.139377	35.8663	0.506868	0.437508	0	0.592332	0	0	0	0	0	0	0	0	0	0	0	0	0	0	0	0	41.0837	0	0	0	0.982586	0	0	0	0	0	0	4.97775	1.43338	3.73718	0	0	0	0	0	2.91738	1.45008	0	1.72927	0.0375442	0	0	0	0	0.198053	1.424	0.375973	0.760025	0.173389	0	0	0	0	0	0.0398422	0.0687106	0.442697	1.37401	0	0	0.0422329	4.15021	0.0902277	1.00483	0	0	0	0	0.429292	0.0607911	20.043	0	5.83159	0	0.0271828	0	1.94371	0	0	0.0439598	3.07689	3.21585	98.7079	0	0	0	0.467585	0	0	0.0396396	0.231731	0	69.8857	106.183	19.15	0	0	0	0	0	0	0	0	1.56926	2.05693	2.1064	1.69423	2.06067	4.27893	2.52067	0	0	0	0	0	0	0	0	0	0	0	0	0	0	0	0	0	0	0	0	0	1.29713	0	0	0	0	0	0	0	0	0	0	0	0	3.77646	0	15.2055	1.7405	0.351557	0	54.6644	0.943405	0	0	0	0	24.03	0.258762	2.7409	0	0	0	0	0	0	0	0	0	0	0	0	0.0183435	6.63277	1.46431	0	0	1.42642	0	0	0.433899	0	0	2.71994	0	0	0	12.7392	4.35318	0.0330605	0.227512	8.77588	63.4515	54.3369	0.0259242	0.516891	2.31916	34.2556	0	0	0	0	0.487066	22.0363	0.0514208	0	39.3163	0	0.0917276	0	0	1.42377	0.0751346	0	11.622	10.7285	0.00903965	12.1656	68.009	0	0	42.3304	0	0.0198357	0	1.34102	0	0.449875	0	0	12.7701	0	1.03521	0.709385	0.0976804	1.00942	0	0	0	0	0.268987	11.4492	0	0.0695845	17.1882	0	0.212672	0.0467088	35.1274	0.706807	0	0.162973	0	16.1835	0	0	0	0	0	0	0	0	14.2846	0	0	0	0	0	0	0	0	0	0	0	0.667762	0	0	0	0	3.37115	0	0.221461	0	0	0	0	66.1774	1.33831	0	0	0.788535	0	0	25.9604	0	0	0	0.047301	3.13631	3.88513	9.01838	56.3175	13.7871	0.436686	0	0	0.128472	3.45221	0	0	0	0	0	0	0	0	2.60578	3.9228	6.55763	0	0	0	21.9722	20.5766	19.2327	34.8655	6.01731	4.79152	3.57169	0.175071	3.15689	3.12737	1.7181	0	0	62.1986	0.301881	28.0226	0	0	0	0	0.651791	0	0	0	1.3355	0.565708	3.64374	0.432032	0	0	0	37.49	0	0	11.3408	18.4635	167.674	0	2.20028	0	0.0505897	9.3176	0	0	0	0	0	0	0	0	0	0	0	0	0.0323263	0.871004	0	0	0.643983	1.29319	0	0	0	2.84417	0	3.42062	0	3.3036	2.78198	2.81507	0	0	4.43727	0	70.3191	0.239949	69.5482	0.295268	0	0	0	0	5.11963	0.698982	31.0887	13.3296	0.878611	8.34114	0.0239091	0.0514138	0	0	2.98114	0	14.7922	20.9003	1.9628	15.9171	0	0	0	0	0.737798	0	0.101552	0	0	0.103441	0	0	0.364123	0	0	0	0.0431191	0.0250355	0.194002	5.20411	0	3.99971	0	0	0	0	0	0	0	0.140094	0	0.0173386	0.296426	0.22675	0	0	0.0317748	0	0	0	0	1.55135	0.811306	0	30.2126	19.3947	20.9354	12.4385	0	0	0.0471196	0	0.0150701	0	0	0.012253	0	2.66141	1.33956	0	0	0	2.02231	0	0	0	0	0	0.141863	26.5601	8.89362	0	2.52205	0	0	0	18.7777	0.0154884	0	0.0708645	0	0.286434	18.0077	0	0	0	0	0.243506	0.179673	0.025136	0	0	17.8679	0.581203	21.4632	0	0	0	0	3.79259	2.67908	0	0.233003	0	28.5979	0	23.8655	0	0	10.9392	1.90043	1.11035	0.0243803	0.368628	0	10.0985	0	0	0.98376	59.7857	43.1666	42.3167	5.08666	30.9375	0	0	0	0	0	2.05895	0	0.266787	0.179865	0.197039	0.13024	2.31062	3.1827	0	1.86518	0	82.7005	0	0.430132	1.48533	1.31848	1.21417	49.4588	66.858	1.55082	0.0743073	0.0552068	0.0340924	4.27158	0	0	0	18.9319	0	20.1906	0.273866	2.28533	3.89525	0.0993287	3.4118	18.832	0	0.264775	0	0.0377723	0.11461	0.201793	0.165297	0.261741	1.37715	0	0.0777829	0.0155175	0	0	1.01166	0.0661313	0.0661313	11.906	18.3412	32.2958	0	0	2.51199	0.16762	0.0242599	0.0257257	0.0549742	0	0	0	0.417551	0	0.00428471	0	0	0.155163	0	1.13231	1.42863	0	0.592371	0.442943	0.400695	0	0.507642	0	0	0	0	0	0.00244144	0.409303	0.0337473	0	0	0	0	0	0	0	38.1747	32.3928	32.5908	0.00802819	1.42351	34.0793	2.66624	0.0362646	0	0.161838	0.0658357	0.010276	1.14614	29.5308	0	0	0.0182816	0	7.14728	0	0	0	4.09211	2.62622	0	49.8042	2.94543	0	3.46653	0.946355	3.03351	1.50171	0	0	0.154165	0.0449671	3.90156	0	36.1946	0	0	0	0	7.76636	0.0476393	58.2667	0	0	0	28.9392	0.39045	0.308554	0	0.199659	0	0	0.405277	0	0.140645	0.053353	0.0619315	0	0	0	0	1.06726	0	9.32914	0	0	3.51217	4.77364	0	0	0	0	0	1.23458	1.97432	2.45429	2.93128	4.08517	3.23217	0	0	0	1.81016	0.213932	0	0	0	0	0	0	0	0	0	0	0	0	0	0	0.937773	1.03376	2.89026	4.82625	0	0	0	0	0	0	4.39631	17.045	0	0	0	0	0	0	0.0502055	0	0	0.0278062	0.0347701	56.4061	0	8.90137	0	0	0	0	0	0	0.0435375	0	0	52.5422	31.7824	0	0.0203268	3.61894	0	0.0134513	0	0.144122	0.824272	3.76481	0	0	0.034234	0	0	0	0	0	0	0	0	0	0.0502512	0	0	0	0	0	0	0	0	0	0	0.181274	4.46933	8.75727	16.8403	0.241087	0.0352215	0.00824309	0.0362087	0.216727	12.1511	40.8149	0.00928598	0.575376	18.1925	4.79702	24.6521	4.68902	19.8749	0	0.0477545	0.0773101	0	1.29561	5.852	1.99575	0.0185655	4.74534	0	16.3482	0	0	27.061	0	0.290559	0.794201	0.0342142	0	0	0	0	1.38705	12.1823	0	5.16846	0.514636	0.764206	14.0473	0.0183036	0	0.0338917	0	9.2127	0	0.0270545	0	64.0228	0.232272	10.5378	2.06632	0.774785	0.0154999	66.9134	19.8776	0.251178	18.7135	0	0	35.3848	7.08644	0	1.97869	60.5165	0	0	0	6.81523	1.77892	0	0	26.6821	0	0	2.39593	2.5123	0.418993	0	0	0.00737548	0	1.2289	0	0.0217818	6.56842	0	0	0	0	0	0	27.4279	0	0	0	0	0	0.0130996	1.43722	0	1.1168	0	96.5644	101.32	11.4209	11.8698	0	0	0	0	0	1.27645	0	0	0	0	0	0.098424	0	21.2211	1.07649	0.0284259	0	0	0	0	0	0	0.0607277	0	0	0.67442	15.8885	15.9905	1.20406	0	0	0	0	0	0.151083	2.48376	86.3787	0.0574115	0	0	0	0	0	0	6.37191	0.286043	0	0.485142	0	0	0.8061	0	12.0118	0.0269956	0.0464864	0	5.8253	0	0.0187831	1.2796	0.711852	0.228025	1.78159	23.7903	0	0	0	3.19696	1.43998	0	0	0	0	0	15.319	11.7496	15.1195	14.7793	1.27881	1.39012	3.67771	28.0164	0	0	0.0498361	0.0341085	0.0623127	4.10965	4.62658	4.31042	4.83791	5.6775	6.91136	7.55223	0	0.180295	0.124057	0	0	0	0	0.300921	0	1.2289	1.68782	1.33675	1.58071	0	0	0	1.42873	0	0	0.830871	27.8629	538.981	7.00426	0	0	0	0	0	0.202666	3.36699	3.60398	0.0823289	0.0208325	0.0315432	2.00617	1.74019	0	0	0.416043	3.19893	0	0	31.0756	13.1882	0	0	10.5651	0	0	0	0	0	0	0	0	0	3.4266	0	0	0	0	1.34707	0	35.5782	0	0.0738445	0.629649	0	28.0918	0	0	0	0	0	0	0	103.021	3.33449	0.511333	0	57.8118	1.10558	24.0317	8.54023	20.1561	3.29595	38.4774	0	0	2.55046	0.154165	1.59458	0	1.33974	2.19679	0	0	7.41793	0	31.2581	0	13.7918	0.0399514	6.36381	7.21168	0.0104417	0	0	0.0313953	19.8148	0	5.53725	2.39273	0	0	0	0	0	0	0.0176797	0	0	0	0	1.45609	0.47246	0.700038	4.46069	4.10789	3.4	1.23009	0.000347704	0.332158	0	0	0	0	0	0	0	0	0	0	0	0.459356	6.51819	0	0	0	0	0	0	0	0	0	0	0	0	0	0	0.761068	0	0	0.190554	0	32.6717	99.3631	0	1.07233	0	2.10753	0	0	0.145314	0.630916	0	0	0	0.300997	0	0	0	0	0	0	0	0	0	0	0	0	0	0.128801	0.0244508	0.774106	9.90225	0.359899	1.66613	0	0	0	53.9821	1.71887	0	0	0.519703	15.6143	3.28018	0	0	0	0	0	0.0365967	2.19906	0	0	0	0.0172864	0.67016	0	0	54.0043	2.51543	0.0645323	0	0	0	5.93959	0.451494	1.41479	0	0.465308	0	0.0595267	0	0	0	0	10.5203	0	0	11.3315	0	0	0.018199	0	0.0260752	0	0	5.99082	0	0	0	8.94269	8.58828	0	0.0937791	0	0	0	0	0	0.419719	0.753327	0	0.752627	0	0.326786	0.680987	19.5521	21.6451	0.666286	0	5.78212	5.83792	5.83194	0.0542743	0.206225	2.72872	0.604317	0	14.3659	22.032	0.258114	4.82511	5.65471	5.60657	70.6377	0.336576	0	0.263117	0	0	0	0	0	0	0	63.1423	2.15514	1.22981	0	0.904711	0.0885461	0.0188125	0.0841637	0.136656	0	6.25242	0	1.16681	0.022516	0.0327547	11.4547	0	0	15.963	0	0	0.607784	0	1.62811	1.83767	0	0	0.278806	0	0	0	0.0367311	0	0	0.0719097	0	3.07119	0	0	0	0.690595	0	0.0352252	0	0	0	0	0.0914858	0	0	0	0.748771	4.47022	0	0	0	0	3.48257	0	0	0	0	0.751685	0.962067	0	0	0	0	64.0322	0	0	0	16.6539	3.49388	0	0	0.29713	0.289012	0	12.7582	62.2094	1.2922	75.4094	0.0538984	0	0	0	0	0	0	0	0.128472	0	0	0	0	0	5.50199	0.0328169	0	0	0	0	0	0.21189	0	0	0	0	0	0	1.57031	2.44366	1.94106	40.1368	69.0274	1.98479	0.0355492	0.0783219	0	1.01386	0	1.09788	1.10243	0.487937	0	0.232505	5.05179	4.41044	0	0	0	0	0	0	0	1.63979	0	2.11737	9.71058	32.302	13.6884	0	0.804495	0	0	0	0	0	1.89134	2.16144	0	0	0	0.0187343	0	0	0	14.834	2.31742	0	1.41656	0	0	0.270504	0	22.7094	408.884	354.791	32.9678	17.8155	0.400596	0.475951	0.00840641	0.0114633	0	0	1.11699	47.3049	0	0	0	0	0	0.231391	0.466289	0	76.3628	0	0	0.224997	0.0196913	0.0433248	0	0.682254	1.77556	0.0577641	0	0	0	0	0.0150244	0	0	0	0.0395492	3.38785	0	3.2751	0	0	7.50958	17.7398	0	0	0.241481	8.63555	0	0	0	0.220404	0	0	0	0	0.0486691	0	0	0	0	0	0	3.62827	33.0784	0	0	32.5074	0	0	0	0	43.9655	0.0295928	27.3999	0	1.10557	2.43533	0.547781	0	0	0	0	0	0	0	0	0	0	0	0	0	0	0	0	8.76768	0.743537	0	0	0	0.0291068	6.83375	0	0.0234428	0	0	0.167632	0.609105	3.75942	0	0	0	0	0.151342	10.2298	0	0.0529868	0	0	0	0	0	0	0.0299228	0.196368	5.51706	0.55925	0	64.7448	0	0	0	0	0.15164	0	5.68629	0	0	15.6867	0.0675089	3.73362	1.62718	1.85399	17.6279	0	0.0274789	0.0301923	8.16867	0	0	0	0	0	120.33	1.26733	57.1504	0	0	19.6018	0	0	0	0	0.701171	0.0605833	0.0154831	0	0	0	0	0	0	0	0	7.28284	7.5399	55.272	0	0	0	0.447282	0.395255	0	0	1.88419	0.0278317	0.0291696	0.0668886	0.055472	13.674	0	0	0	0.111437	15.4707	0	0.372631	0	0.600063	6.26838	0	0	0	0	0	0	0	0	0.0299854	0	0	0	0	0	0	0	0	0	0	0	0	0	44.0898	0	0	0.807835	0	0.00474686	0	0	0	0	2.04381	2.85176	0.790745	0	0	0.00558888	2.97612	2.23597	0.0373608	1.41978	0	0	81.9314	0	0.161399	13.3434	0.652613	0	3.28604	0	0	0	2.62675	0	0	0.63756	46.6539	4.54852	0.0414182	0	41.6492	2.14229	0.667439	1.5453	0	0	0	0.588177	0	0.982164	4.60196	2.09973	1.33465	0.517921	0.0895083	10.7823	0	0	0	0	0	0	0	0	35.0015	0	0	0	0	0	1.65796	1.24105	1.58418	0	1.85475	0	0	4.10318	0	0	0	0	0.0691806	0.123256	0.826623	0.383977	3.89155	3.60833	0	0	0	0	0	0.0890992	0.0595089	0	0.117412	0.119328	0	0	0.039216	0	0	0	0	49.1113	0	0.0294747	0.115155	4.02994	0	0	0	0.0395889	1.49012	0	0.991236	0	1.40132	0.339705	0	0	0	0.211964	0.204022	0.269801	0.241426	0	2.60393	38.523	31.4117	3.84336	0	0	0	0	0	0	0	0	0	0	0.117877	14.0853	0.205747	0.0787375	0	0	0.0477606	0	0.196886	0	0	0	5.21798	1.52489	0	29.4994	0	37.048	43.0601	43.352	5.69596	0	0	0	0	0	0	0	0	71.3768	0	0	4.43493	0	0	0	0	0	0.399254	0	9.50064	0	0.418719	1.28174	0	1.41177	0	10.5056	0	56.04	1.58667	0	0	0	0	0	0	0.22833	0.716674	0.705693	0	0.0586131	0	0	0	0	0	7.37042	39.2487	1.5511	4.10436	0.0684795	0	0.0384765	11.5733	17.5606	0	0	0	0	0	0	0	0	0	6.53463	19.7161	0	0.0352205	0	0	0	0.0855311	66.6338	0	0	3.3085	0	0	1.54105	0.10457	0.0392153	0	0	0	0	0	0.190077	0.0200413	25.8345	0	0	0	0	0	0	0	0	0.0311765	0.0386536	0.0611379	5.24509	18.4754	8.17365	0	0	0	0	0	0	5.15149	0.231294	4.59432	0	0	0	3.07279	0	0	0.258307	0.199463	20.799	94.0545	0.550467	4.50635	0	3.29871	0.0224779	0.0327805	0.0126213	0.0375493	0.383643	0.406984	0.374785	0	23.6876	21.6448	22.2665	18.1815	0	0	0	0.0679086	0.115995	0.00595565	0	0	0	0.0798021	0	0	0	0	0	0	5.06819	18.2058	4.97473	0.195442	4.61491	0.213447	0.219651	0	0	11.5826	21.8857	20.6194	1.42496	1.97828	1.58322	0	0	0	3.11869	1.51332	6.32438	4.83879	0	0	0	0	0	0	0	0	0	0	2.99893	0	166.394	0	0	0.168475	0	1.35379	1.04894	0.136893	0.175894	0.295493	1.8104	4.58006	4.31979	4.23985	4.17404	0.0905099	0	0	0	49.2909	0.223763	7.18989	1.12833	0	0	1.96401	0	0.229515	0	0	0.311978	0	0	0	0	0	0	0	3.37115	0	0	0.0140414	0.426296	0	0	0	0	0	0	0	3.01321	0	0	3.74246	0	0	0	5.6609	5.50631	5.58476	0	0	0	1.26598	1.09157	1.03329	63.7551	0	0.0878769	1.03108	0	0	0	0	0	0	0	1.65855	0	0	2.39663	0	0.456774	1.4135
TWINS_70051_6	30.2992	0.0168148	2.16607	0	2.0269	1.28892	2.45398	39.1592	48.9631	4.19549	0	12.5735	63.6621	0.431282	10.1273	0	16.5316	24.21	29.389	1.92585	47.8624	0	5.35394	0	7.30659	0	0	2.28466	28.3745	4.86694	0	41.9867	22.8473	45.6759	44.5704	0.0420003	0	50.9547	19.5268	133.934	0.857107	0.0444343	2.60787	0	39.8513	0.764795	1.72369	11.9375	57.2355	0.9423	26.2908	5.44688	0	3.80772	49.7032	0.673712	0.588392	4.64954	5.85919	0.451291	63.0641	0.0637326	0	6.33683	0.00229316	0.777612	28.6116	8.01215	7.71386	0	0.738855	0.726079	0.97714	0	1.07226	10.0624	4.10993	10.3064	5.35883	1.01186	0	0.433221	58.9222	55.0644	0.954306	0.494687	0.905526	1.31156	58.5724	0.451703	45.7778	0	0	0.902869	0	2.07728	0	0	0.731376	0.639258	0	0	6.62572	6.53655	0.470564	6.93024	49.3381	46.4419	36.6681	36.6648	21.9892	21.6002	0.0115448	0	0	0	0	0.580307	2.12324	0.444933	0.673847	0	0	0	0	0	0	29.5593	0.120434	69.4988	1.03306	0	6.59462	0	0.586351	0.907805	5.33541	0.186966	0	4.29708	35.1329	38.3331	32.1812	0.789853	39.2654	0.773731	0.497912	0.119535	0.542224	22.5425	25.3673	0	0	8.66626	0	9.20356	0	0	61.4372	0	38.0838	71.331	0	1.58055	0.479573	44.4254	13.4859	8.74414	8.72631	0.554693	58.6378	47.7676	51.4399	0.688809	58.5779	0	0.4173	0	0	0	0	0	2.8756	0	0.541029	0	0	0.702675	0.643646	0.739302	0	26.3082	27.687	0	0	13.003	14.909	0.641387	20.1145	30.8468	0.827575	26.7469	26.7148	0.719787	24.6305	1.28022	28.6839	33.1669	31.75	31.2135	27.6964	30.6031	0.618266	0	0.809159	1.05879	5.29749	0	1.81672	1.74274	0	1.5906	4.09447	25.3388	0	0.724566	0.797552	23.6094	0.797907	54.9483	3.31687	0.675735	2.04784	6.18398	5.84711	0	0	0	0	0	0	0	0.693746	0	0	0	0.603216	44.3132	43.6771	0.755901	4.61846	24.4296	0.0280327	0	1.69323	0	0	0	0	0	0	0	0	0	0	0	0.765798	0	0	64.4942	0	0	0	0.727031	0.656557	0	0	0	0	0	0	0	0	32.2108	16.4087	0	1.79631	0.663141	6.76432	6.33462	7.87939	0.602905	0.746745	47.2831	29.0112	52.6724	0	9.08001	0.610079	17.6607	28.8506	0	18.505	2.17819	32.0209	42.9881	0.650681	0	0.796196	19.362	1.86709	0.812149	4.67097	0	0	0	0	0	0	0	0	34.6228	26.4856	1.30958	51.9291	98.4745	7.42317	71.3491	18.9663	39.7697	52.9707	38.3214	37.424	0.0993039	0	94.1699	15.6162	0.14269	4.98627	25.8229	9.08056	17.7386	0.874984	0.953403	1.84088	1.75646	1.27753	0.683166	18.3738	84.7174	4.94183	0	55.2955	0	10.0875	65.7466	34.1073	33.6359	0	82.5818	40.2672	5.55725	0.722777	27.5913	3.24483	0	8.32224	0.262496	0	0.72193	7.61668	0.727334	70.8815	0	8.0206	3.45978	39.2988	29.955	0	0	69.3689	0	3.00586	1.52284	0	0	5.34878	4.41871	60.2612	0	34.2006	22.0396	67.8243	0	10.315	0.575844	0.721308	36.4936	1.7961	0	0.102514	40.1718	0.0329939	1.98785	9.45544	11.4452	1.09159	36.0521	53.6528	27.2566	65.5628	22.0138	88.5489	47.9753	38.6575	35.2714	28.2391	1.70388	1.38626	60.7829	26.8466	57.8343	75.0282	53.7028	72.3865	84.3653	81.881	46.1621	40.3801	4.82001	47.7251	15.8889	14.2892	8.59456	68.7419	0	1.0009	0	58.1034	0	1.14173	34.5984	0.798339	60.0099	0	4.07071	69.8269	30.7974	0	1.07531	2.55233	59.6835	0.0174768	50.1886	0.836878	10.8508	0.748558	0.0775846	0.0174768	0.676503	0.154088	0.674142	1.04118	19.6025	24.9031	30.5361	45.7446	0.757912	8.98235	1.66493	7.80181	0.791606	10.9917	52.5232	61.2165	61.067	0.516453	0	0	30.706	43.6242	0.29076	16.6855	0.00636343	13.9709	62.9125	56.0528	0.00346493	41.7604	26.8578	0.669292	1.16979	0.805042	16.1273	1.66183	0.713637	0.606997	0.0762588	3.37753	89.8424	0.712564	31.8088	1.91219	0.646733	0.682595	37.913	0.223675	0	61.0898	59.4826	12.7144	56.1023	18.0436	20.7328	64.8176	47.0989	0.799752	1.70959	44.1469	0.0175737	57.461	14.7888	52.5212	56.7146	25.5965	60.6229	43.5316	60.4771	26.8927	77.7161	2.54924	0	68.5708	0.0473337	10.2208	9.93326	1.03388	74.4088	16.3502	0.954105	0	68.0202	49.4818	72.8845	3.67138	46.24	26.9432	46.255	3.95037	31.3965	2.46525	56.8801	5.69758	2.3418	0	97.8301	6.31118	4.70269	46.4007	27.9293	21.9788	0	14.9043	0.54841	59.1016	0	1.09172	0	0	43.3392	49.1639	9.04234	18.2047	0	0.678029	35.6315	30.846	3.79102	0	0	0	0	4.56815	4.45879	2.11174	1.72655	5.62758	1.9197	0	6.14497	48.7782	0.520475	2.33053	0	72.6284	8.5689	1.2979	38.4175	1.66061	6.54708	60.4084	1.4539	0	5.81246	0	30.8703	20.1432	1.76658	10.2801	0	0.799554	0.648238	29.66	121.592	13.634	1.36535	25.906	0.317787	13.5648	0	0	0	2.8767	31.7796	63.1661	55.1333	5.09367	0	0.925771	0.337555	0.508747	10.8024	33.8029	3.1039	54.2613	0.0109837	0.700806	8.16726	4.73985	28.2264	19.6881	10.7245	1.66113	3.69537	0.613124	60.0558	2.31485	0	21.0797	0	2.43452	0.948619	0	57.3825	5.50704	0.53688	13.5459	0	20.2314	0	27.3186	5.27261	8.46655	33.3792	8.54758	10.1424	281	4.9641	7.06511	69.6275	1.26929	8.074	25.7686	109.831	46.084	20.4918	0.0366636	13.9352	72.8435	21.3704	10.1505	104.984	0.146858	0	0.88135	3.02728	0.0174422	18.3054	0	0.241327	0.908809	22.5775	29.5615	3.93582	0.122466	5.08352	0	21.6612	0	0	5.69748	57.7788	0	9.67929	5.04438	0.5181	10.4487	0.879245	8.55265	10.4227	84.7365	16.8203	0.0356317	60.8401	66.2638	13.9697	34.1839	5.8534	75.7215	9.44767	58.4499	0	30.2413	35.1445	0.351778	61.8112	0.968976	10.6099	12.4258	6.07067	3.54406	53.8481	4.68144	13.4163	1.25002	0.434469	8.73179	0.746704	60.6647	0	0	0.623718	0.00979493	21.2622	71.4233	0.51147	96.3081	0	0	0	0	0.735757	0	4.68088	2.98425	5.55837	11.9379	6.9515	63.3199	20.5033	16.7168	0.559565	0.48179	0.161002	0	6.01409	0	0	1.41592	1.44236	15.0782	29.585	0.279438	137.473	79.6281	16.5589	0.453775	0	0.0196646	2.85009	0.597579	76.7798	0.055279	5.28892	56.4855	1.72451	0.594675	12.4564	17.8429	0.360396	0.341665	0.550846	0	6.65721	1.76727	17.2019	0.12239	0.874818	0.62879	5.97151	15.0187	5.44076	4.92586	63.2502	44.7229	53.0069	0.852128	36.3117	6.03175	7.57522	0	28.8762	2.29293	0	6.18263	4.56454	44.1613	0.0902599	0.706948	64.6569	72.5163	0.53506	1.2966	29.8569	6.78267	0.754042	2.15517	27.3436	60.0607	0	7.75551	0	25.9645	26.0306	20.5941	0.136054	9.74863	0	0	0	0.562569	0.0133557	0.064537	1.11773	4.67653	0	0	6.45347	0.0672431	1.43574	0	0.313821	36.5027	1.22391	1.35927	1.47984	0.653002	66.6207	50.9136	72.2673	13.5191	63.6063	0.0244476	1.03315	2.73179	0.00521276	0	12.7093	19.801	22.4082	0.793837	13.8242	48.74	2.19093	0.0396	54.5973	2.12764	0	52.9182	34.8669	3.29926	0	0	67.681	42.9142	11.7624	35.0188	10.6392	24.358	0.827048	1.45439	36.2004	0.0309015	0.669164	1.49819	20.6505	0.387999	0.0421028	10.2709	9.85205	8.61561	0.954114	45.4712	58.9242	52.3475	0	34.9259	39.2145	0.830891	21.4633	93.573	0.814983	0.965445	5.46382	2.13308	0.202285	0.652226	0.0759868	34.0618	0	0.262804	37.9362	19.5941	20.2215	2.81813	0.494368	0.772221	0	6.01733	37.9623	65.0824	61.0106	55.0049	0.547167	17.0126	11.7971	39.3022	43.9548	0.111137	10.4834	0.109121	47.1467	45.4856	1.54865	0	1.23595	4.42817	47.7014	45.582	13.7261	4.566	56.9833	10.4672	0.471168	52.297	0.7856	0	0	0.681246	27.0725	0.221657	0.218312	0.228307	2.63584	0.0171872	61.9789	34.0829	60.1222	64.3236	29.468	53.0803	0.0479158	88.3107	20.762	17.4019	14.905	3.81661	87.9303	4.74005	43.5348	58.9347	54.3446	0	14.2116	3.15279	1.00447	0.698559	0	0.0821488	46.4739	2.19094	5.52287	0.779858	71.4414	63.3187	0.418438	58.9944	10.4788	4.09301	0.510337	66.1047	57.3855	87.1308	14.1609	10.4028	51.9625	5.90409	6.34574	0.0936275	0	1.52506	38.1432	0.0497073	0	0	57.657	28.9461	5.88682	5.57275	60.5357	41.2681	61.5557	42.7428	31.4852	21.9508	41.3965	47.3391	3.06337	29.6069	10.1741	0.047892	0	3.03867	37.5798	1.11127	0.854203	0	17.8695	49.0479	4.25969	16.6485	3.1331	4.71927	5.10116	12.5656	0.0921394	12.1536	2.54961	1.32836	0	47.0771	0.0199375	0.546205	32.4224	60.1982	57.2498	59.3568	59.5928	52.7277	75.48	55.8185	64.2343	58.8741	50.64	7.64428	8.64277	49.0195	55.822	66.6138	0.366241	80.2537	48.5617	63.6482	55.3878	53.4177	55.7989	50.562	20.1975	2.35258	58.9132	0	2.28663	1.40714	1.12571	0	0.687637	10.167	2.60832	24.6002	51.9937	117.232	0.834446	41.8266	0.83238	0.59437	66.2729	62.744	67.9482	66.9819	28.3076	73.9254	89.2201	0	0.569265	62.5672	52.5237	11.0101	55.1194	18.8033	65.5056	59.8096	0.0756033	66.5803	44.3031	56.774	59.028	51.0919	59.498	58.2959	4.7062	0	0	22.5407	24.256	27.983	28.3218	0	0	0	48.9293	0.658389	3.51004	23.923	66.7756	68.1598	71.4459	43.5009	0.00150535	24.1869	24.9449	23.6585	21.7898	24.217	5.9319	7.19979	6.39958	223.411	340.995	71.6786	3.66223	1.81709	2.24813	0.382308	6.9294	8.52184	8.47964	88.1819	288.334	12.4404	18.891	15.3018	23.5167	15.4495	25.8183	0	0.596387	31.8111	26.0326	16.5676	100.639	104.621	112.01	52.5023	41.6951	57.9935	63.8298	57.2543	36.6842	36.2365	35.3089	36.8823	67.0813	4.18387	4.84746	1.2874	4.62105	5.23044	5.17031	5.24604	1.31793	2.41973	34.4509	6.05421	8.55434	0.782452	0.906417	1.55429	0.269254	2.07927	0.158652	0.803852	0.954289	38.1935	39.5262	45.047	1.05408	6.39375	24.9913	30.8021	34.5401	0	0	0	0.221367	114.005	0.704361	0.70861	5.77176	1.3183	0.784061	5.36447	29.3335	0.530445	0	6.53583	1.3655	0.522807	61.5804	72.1523	63.1114	70.522	56.7882	32.6007	37.8291	63.3926	4.35697	7.78211	7.33059	7.26355	7.54415	15.4556	8.19708	18.1141	16.5073	0	11.3008	0	0.486751	0.881244	6.89317	0.788099	57.3381	42.3988	0.356818	0.982741	25.0744	24.9273	26.852	13.8168	1.07334	8.38625	7.86695	7.53496	6.88929	9.07525	11.6746	92.2233	9.91046	0	8.0832	0.039686	0	16.1808	6.6347	27.1866	0	4.87105	24.1644	0	7.05503	44.9833	23.9125	26.8278	0	48.7179	79.3652	0	0.478529	0.493305	60.9754	0	0.0338354	0.320284	0.254091	0	0.139817	0	0.0699367	0	0	0.472345	0.547122	0	0	0	0	0	0	0	1.35793	2.15802	1.17082	0.880861	0.98298	6.78422	0	0.483382	0.542178	0.731492	0.623622	1.3449	9.41526	0	64.4998	65.9761	26.3335	107.247	1.13284	0	0	0	0	0.0739715	64.486	0.589842	60.771	67.2342	4.19249	60.9882	15.1502	84.9071	71.2906	0.87963	0.500519	38.3756	0	9.5816	0	102.162	56.2154	68.08	46.8985	1.13843	0.518071	0.872653	0.8434	31.1937	60.2015	34.9506	15.731	6.84275	2.03317	0	1.26062	0.652138	4.81591	4.95631	4.13349	3.42955	5.564	0.970586	0.633796	0.697948	5.66125	10.0551	5.52361	4.4141	1.68767	4.31463	5.1057	0.537732	0.498133	3.32377	4.28615	6.84779	8.20057	4.55885	5.10652	5.02416	4.93523	2.951	5.19989	4.14152	1.09655	4.08314	4.04198	4.81377	4.16805	4.00825	4.01226	9.03971	0.529882	9.88974	0.442875	47.6166	5.39905	110.827	0.723559	2.16246	15.9398	15.491	36.8307	0.506982	23.6506	0.827301	0.91128	7.12908	0.997137	0.517499	9.08883	2.09276	1.68006	3.97193	0	0	1.94212	1.62959	2.63107	1.78607	1.59695	1.45354	0.811722	1.44468	1.75626	1.89984	1.47996	0	0	0	0.569658	0.837099	0.647483	55.3355	63.1635	5.18843	1.85974	2.38793	10.7991	19.8871	11.2736	0	13.2724	1.29479	163.162	6.4339	0.658594	0.0956298	0	0	8.42947	65.9215	6.40669	78.4549	0.963465	0	1.846	3.53527	47.726	49.2785	15.1509	61.6596	0.647624	0.520207	0.00904589	0.852549	0.728413	0.8125	6.1638	0.794252	39.5797	49.6649	70.361	56.246	0.713918	6.21839	0.0353955	1.40394	40.4384	60.9228	88.9921	0.222949	0.0205412	0.808461	7.5061	33.1533	44.7861	0	37.1188	0.724497	0.836741	19.6788	0.604265	0.736993	0.772371	4.49426	27.9143	6.40653	0.494398	0.734976	77.9646	111.275	0.766296	4.77919	5.90131	4.44504	0.832261	5.06112	0	0.949503	6.84069	32.0175	1.31297	1.4612	1.02138	0	0.12555	8.66336	0.000670799	0.0673447	0	0	0	0.0845715	0	0	0	1.59126	77.4202	49.0425	0.501489	0.371145	0.621612	0.574453	0.595689	13.7326	0.550088	0.654155	1.01632	0.506534	0.45709	3.99051	0.910422	0.394642	0	0	0.391976	20.0274	0.679591	1.16204	5.2297	3.40866	6.6807	0	0	0	0	0	0	3.55036	0.00846471	0.0506168	0	0	0	0	9.53705	0	0.00593373	0	0	0	0.497336	0.593454	0.622511	0.679591	0	5.132	63.6319	3.45823	0	1.08318	1.83655	1.57601	1.5919	1.39592	0.0873104	1.09305	0	1.91776	4.77723	5.91083	6.57673	17.3885	0.157941	18.1814	0	0.671227	0.670065	27.8109	1.14576	0	0.522129	0.627038	0.811325	0.84248	46.4069	0.225021	0.33477	5.97374	1.99756	0.9115	4.82749	0.864766	0	4.81909	0.68685	4.33234	0.715165	2.03071	0.0632248	0.0747567	0.0415338	0.0360002	2.48896	1.16368	0.939779	51.6488	39.9788	3.77144	0	0	0	0	57.9072	66.5905	67.4009	61.5268	54.3777	0.671074	0.168506	7.85169	2.46422	1.06041	0.606499	1.03138	0.073337	0.254322	0.00662133	18.1599	1.02632	0.801191	0.678963	0.763379	16.8877	2.66651	0	63.3933	0	49.9279	53.2153	0	49.3704	0	66.8689	49.6945	0	52.7647	0	53.6045	54.9792	53.7966	0	53.5215	0	50.4455	60.2392	47.0786	0	47.9669	49.8562	52.5614	0	48.1348	48.3468	45.8193	30.4941	52.382	48.1881	0	50.0795	0	55.4527	0	43.057	59.3068	0	58.4886	46.5437	0	0	0	48.9722	0	0	54.792	51.1369	53.0385	0	58.2834	0	57.2308	53.05	47.9267	45.3497	52.1906	55.8626	61.0496	52.3501	50.7805	0	54.3706	47.5406	0	64.6396	64.8547	55.6806	0.618475	0	0	0	52.0543	0	43.8184	0	51.751	50.0063	0	49.3797	51.3096	0	64.4048	51.4889	0	0	49.7443	0	0	49.4297	0	0.340364	0	0	0	0	0	0	15.875	0	65.6178	4.81268	10.1061	41.9735	6.63188	61.0553	51.1603	29.3543	1.7108	3.06968	35.9352	1.1971	563.651	5.56387	0.0785252	50.8944	50.0042	0.727979	0	1.99311	111.89	54.614	0	60.8514	59.4129	83.3513	0.944056	10.2599	35.1429	15.3039	33.3262	0.738714	0	0	0.143219	0	48.4861	0.764537	37.4857	55.4429	18.9451	56.1527	0	40.9141	0	0	73.0188	104.484	71.3495	4.67791	0.768346	6.86538	47.6638	0.682824	0.70717	6.15111	2.71242	0.646229	0.643118	0.718388	0.319422	0	0	0	0	0	0	0	0	0	0	0	36.5412	0	0.495309	2.96417	56.7022	0.602178	0.654482	80.5202	27.6199	65.6576	39.8403	0.482537	0.632411	0.583088	0.555153	0.550215	0.533471	0.601047	0.45373	0.441112	0.524148	0.493782	0.513385	0	0	0	0	0	0	0	0	0	43.8352	29.3863	10.5079	2.03569	13.0861	7.06312	0	0.0130489	0	0	0	0	44.4852	45.1233	46.3902	10.4005	0	0.650532	0.849188	0.542929	50.2471	0.937307	5.88681	6.22358	0.345636	6.35595	13.3332	4.5377	0	34.7698	0.533003	33.3504	5.76506	62.7259	116.504	0	116.684	16.2882	17.6448	13.2639	0.587212	29.5893	0	0.125381	0	1.536	54.8941	52.2389	0.626161	103.48	0.242986	28.0138	489.661	1.4077	0.669299	0	0.00719746	52.328	1.61334	1.36628	1.9274	1.15837	0	34.9746	0	0.344738	0	0	0.0272951	0	0.0699551	0	7.9155	7.60506	13.8217	4.06186	3.0249	7.49952	0	14.9842	0	0.934825	49.3696	1.38805	2.58464	44.8618	4.50631	4.25491	0.352217	4.00155	3.78537	4.34011	17.1828	0.571877	3.64437	0.999488	0	0	0	73.3499	0.727407	38.1025	22.6953	4.09624	10.2133	29.0501	0	0	0.810923	2.61589	64.6551	81.6019	64.5958	19.5633	0.49976	6.58867	3.80327	0	49.576	66.5747	5.38566	0.0400296	0	0	26.3796	59.4754	0.592003	26.3991	62.4916	2.10853	0.869362	14.3131	20.1766	0.898591	0.798373	1.03153	0.303306	0	0.133659	0.0598454	0.0591504	0.927558	0.538614	3.9483	0.886927	5.11774	0.183119	0.555625	0.405949	0.487556	0	70.9696	85.9932	112.821	91.0559	90.5408	34.7118	67.3319	38.5233	16.9184	0.529169	39.1486	0.774914	0	56.9631	56.9568	23.6229	79.1691	44.7446	67.8326	60.0942	0.621605	26.268	59.631	70.4251	0.5797	0.674733	18.6043	1.51048	73.0796	0	0	0	0	24.3625	56.5939	90.4108	50.8237	60.5467	0.607904	20.3862	67.5485	77.0478	0	71.5019	0.908872	64.6422	8.67596	1.00997	32.0327	159.289	2.27604	89.0549	7.51435	10.9071	34.5165	63.9854	1.95429	3.11345	8.92582	81.8642	66.5142	19.9372	57.6846	0.739436	44.8473	62.8694	0.910272	0.802849	4.1194	18.6053	0.707448	29.3583	4.61852	5.37164	61.2741	93.7581	6.19852	28.8681	31.6388	70.4983	52.5491	0.866347	6.31788	65.9449	12.6032	58.0319	60.8477	0.723488	0.628257	5.59941	5.98573	58.0541	41.4809	0.53869	0.489521	8.01814	0.488674	0.808825	7.58791	11.5641	5.44114	6.41831	34.7886	44.2022	44.2811	48.6551	49.8659	43.0113	4.73881	4.52532	4.54793	27.5166	0	2.98967	84.6193	55.0029	0	0.336478	41.8589	49.5582	55.1284	54.3686	0.777947	0.564891	14.3043	6.13627	7.90684	26.0205	0.683238	25.6883	11.5137	8.84737	31.3699	28.3981	14.4012	0.723337	8.78448	1.26916	47.1698	1.10835	65.2973	4.70043	1.16933	0	68.0772	62.0209	0.753453	62.1798	0.742374	6.1796	51.9201	60.4721	10.8309	2.25941	14.0926	0.624025	1.12203	121.386	0.615541	8.46957	0.596159	0.479289	0.872443	0	0.701111	0.724336	66.6278	62.0273	62.322	5.0543	1.12948	0	5.68286	61.1118	14.9503	0	14.1077	103.396	7.59467	98.5947	53.993	61.0876	12.8257	24.9133	6.21686	10.155	4.31348	0.793267	10.2742	7.91641	0.625075	0.0147433	0	0.129003	70.1462	64.0302	0.628068	0.415667	8.89226	63.7837	1.29119	0	0	0.057594	0.710639	3.03483	54.3088	3.56196	3.73024	53.5087	11.8009	0.0110991	0.0578368	0.575898	24.0116	28.8581	38.0738	2.02113	4.25767	0.311858	2.8249	5.72013	27.3035	6.89048	13.167	0.795911	4.51298	1.38216	0.925402	0.750876	4.49634	0.5026	0.809863	16.427	0.820842	0.47151	16.0101	3.50811	4.12582	33.6301	36.5333	111.182	42.7631	1.30811	14.0806	0.950219	0.83045	14.59	11.2325	11.2287	5.45277	0.929794	40.9378	14.0006	15.6871	31.7611	43.2809	0.926067	20.0539	56.8632	0	0	0	0	0.770149	148.102	88.7964	7.40008	9.09515	13.0375	0.0605023	28.3495	0.728215	0.587286	6.55136	0.761546	0.972156	1.71803	0.573041	38.929	0.494193	6.19532	26.7567	47.048	2.55749	2.04595	0.491454	13.2111	0	3.32502	0.733829	2.38958	11.5959	1.33024	0.336181	3.66297	24.4323	129.253	5.6924	0.496653	0.812516	0.671886	2.02961	0.871526	47.1112	0.642842	5.31332	0.433407	0	3.0119	26.4227	0	0	0	18.0899	0	0	0	19.9359	0.808476	0.401686	0.594513	0.539701	0.507683	0	0.594169	1.00289	57.9009	38.2864	2.79196	2.3067	23.1936	9.81373	8.12685	5.6444	0	1.57303	0.879842	0.876614	47.5607	30.0097	0.816668	35.7443	34.9094	58.4808	55.4643	62.5264	11.0022	3.9503	1.15935	7.90436	3.57131	0.93952	0.742995	0.911832	1.65924	0.944957	1.32339	0.946984	1.76394	1.91	0.947107	1.42647	3.33106	3.26794	2.06315	1.8678	2.58723	2.24838	0.724942	0.724564	42.8698	13.208	77.1915	5.69676	1.0125	0.76935	3.61843	0	0	0	0	0	0	0.471115	0	0.491795	0.659896	0.712139	0.513386	25.2055	0.277353	0.416832	7.14886	66.3341	0.707491	63.2766	60.0152	18.6499	3.50147	0.944363	12.1985	53.2594	0.0723766	55.253	47.9898	55.6419	0.787015	1.08673	6.02005	24.1814	0.630482	34.5656	0	9.54572	9.6039	0.797225	0.0950717	0	17.8208	45.7125	83.6651	0	0	0	8.77088	0	0.606265	0.517204	0.549773	0.633154	0.559233	0.630017	0.677146	0.604315	0	0	0	0	57.9245	32.7849	53.1356	25.2526	0	35.7113	15.2204	31.6089	0	4.11881	14.4502	1.36243	0.0351648	53.5212	0.786928	11.9351	11.1104	13.0679	7.86141	11.7704	8.25028	0.495389	0	26.6424	35.6055	13.9528	10.1281	0.998246	56.9531	10.2632	0.582251	6.92234	0.79456	20.034	99.9008	89.8651	4.15543	10.9555	58.4425	41.6755	0.969558	2.22997	0	3.0901	0	21.2205	0.564807	54.0715	1.18667	38.2666	0.434608	0.506803	0	0.739306	0	0.506393	0.953008	0.668234	0.870874	4.21141	0	0	0	0	0	0	0	0.0725077	5.81169	0	0.861609	6.62426	0.040179	0	0	0.194321	0	0	6.92784	1.44389	13.4919	0	0	0.24013	3.19234	0.0180648	0	0.0751195	195.554	0.0964083	0.834732	0	0.0305845	0.216168	5.79844	0.916789	61.8777	7.5997	0.913463	0.821699	0.876549	0.641084	1.16076	0.875099	0.859831	4.15242	64.9835	9.30046	0.761009	0	0	2.55457	20.2558	0.779777	0.453563	3.94132	0.620567	0.525886	4.2919	79.2794	0.774407	0	0	0	0	0	0	0	0	0	0	0	2.03381	0	4.35574	1.75747	0.477351	1.02995	0	0	4.8663	0.748242	0.515268	52.0999	0.189615	2.13868	25.8191	0.778378	0	0	0	33.1502	0	10.2993	0	1.18282	0.73961	0.81908	0.655935	0.75575	0.888352	0.88525	0.829588	0	0	0.033597	7.27806	2.80024	2.44203	2.16278	0.76344	27.1679	0.922929	0.656954	0.692398	1.907	2.23482	0.43384	0	0	1.16871	6.3892	0.803323	3.35794	0.0809945	1.00156	0.444522	0.111518	0	20.1925	1.44279	0.986416	0.955605	42.717	0.678173	32.6308	0.910405	0.520693	0.677423	4.47164	35.234	42.0695	0.785944	49.5337	0.368601	0.597959	6.3181	7.23782	3.58576	4.37843	0.737571	0.820437	0.797284	3.05554	0	0.414171	6.26392	0	0	0	0	41.5162	39.0405	13.9254	0.657206	0	22.9891	1.12406	1.22748	0.0879967	0.832441	1.49258	2.91706	1.8526	0.990952	1.06154	1.33388	0.456586	0.475354	0.621413	0.943319	0.741731	0.461471	0.657383	1.85215	1.42093	19.4904	22.0621	0	0.0853032	0	0	7.34467	35.3017	0.717295	21.5039	25.9152	0.0465046	2.03764	6.41418	15.6081	0	1.27739	4.98397	0.395836	68.4342	0.182528	0.926106	0.572413	14.0672	4.91418	0.760417	88.0841	0.0404076	10.1546	0.607288	26.6868	6.92175	23.6084	4.59326	4.30284	0.15929	0.831139	41.7216	16.5765	21.9536	0	0.685937	42.6658	23.778	0	0	0.545202	0.525861	0.553964	0.56142	64.7491	5.68539	0.754654	41.7314	0.454463	71.8703	0.0669158	0	0	0	0	100.114	8.27505	32.857	0	0	0	0	0	0	0.723112	8.12966	132.566	1.61276	0.692719	0.79561	0	36.1717	0	0.574297	0.185679	0.355517	66.9938	1.17605	0.770772	0	82.0724	0.688088	0	2.32615	2.08681	2.63691	3.45323	2.61225	32.1481	64.1975	0	60.3419	0	3.5803	0.604803	29.3166	45.8421	5.86062	67.6156	0.800062	7.06562	16.8877	4.48081	64.0521	2.75509	7.10751	3.43306	1.0247	1.05206	2.46699	12.3198	0.89139	0.497829	0.896396	0.0738095	40.1153	25.1642	22.3044	5.91381	0.96814	38.0735	1.28842	14.0448	68.9725	0.0336219	18.9555	0	0.60568	0.342807	44.3112	0.582517	34.6197	0	66.2517	0.543805	0.602351	10.9842	0.389103	6.41993	0.310986	7.14063	7.96419	18.3656	11.5356	0.179709	0.38107	52.449	0	0	0	0	0	0	5.90326	0	0.00769755	9.8092	0	0	0	0	0	0	0.0401491	2.01231	0	1.16683	0	0	7.23755	0	0	3.13285	0	0	0	0	0	0	0.0166341	0	2.20358	0	0	5.51379	4.30732	0	0.504663	0	0	0	0	0	0	0	0	0.163599	29.1222	0	1.12095	0	1.62767	1.83435	0	0	0	0	0	0	0	0	0	0	0	0	0	0	37.9196	37.866	0	0	0	0.166166	18.5889	0	69.7932	25.6912	12.8418	6.58368	22.1467	0	18.6832	0	0	13.1466	5.61368	15.3326	15.1278	13.3322	5.13009	12.7781	14.9761	16.5894	17.3018	86.0424	0	2.65617	5.70135	6.13412	21.7407	19.8599	19.0739	4.24655	16.4813	22.3252	19.7488	9.60298	13.5934	0.548386	0.295991	0	0.0184087	0.0105041	7.42349	0	0	0	0	0.0404956	0	0	0	0	0	0	0	0.119481	0	15.0372	0	0	0.69131	17.6536	0.78883	0	0.698527	53.6972	0	0	0	0	0	0	0	0	5.00669	0.0716547	0.300891	0	0.0464816	0	0	2.51736	2.0698	1.32405	0.86007	0.640416	0	36.1953	0	0	9.36527	0	0.887173	5.07254	45.3556	65.3099	0	0	0	2.95066	0.847622	3.38686	0.0737614	60.6498	0.0714039	0.988614	6.6116	5.88018	0.266673	0.385709	48.2806	36.7688	35.2914	0	33.9386	1.84699	1.70963	5.95007	10.469	0.834166	0	53.4275	16.5597	0.297593	2.30739	4.40677	0.0163142	0.483176	1.21248	19.5036	12.139	0	0	3.31978	0.762343	1.58227	0.601584	17.2246	34.4362	189.838	0.0602101	19.9247	1.59666	64.0983	23.556	3.7646	0.506927	1.578	0	17.526	10.8701	0	1.80845	0.651564	16.8766	76.9241	63.5224	0	0	0	0.599073	0.214274	55.1409	16.8095	1.53049	2.02403	0	1.53409	0.815038	24.7225	50.5662	20.4227	0	19.4183	0	0	0.716017	25.2419	2.58941	69.6077	0.857169	0.166253	17.7759	21.7635	18.4035	10.377	0.106728	0	8.32876	4.44079	0	0	0	0.77188	0	5.51236	0	11.6905	1.22332	0	0	4.44377	0.279976	0.534695	0.457491	59.9422	3.44667	8.05388	48.5619	65.6657	0.0591655	17.3167	0.851581	21.8915	0	3.06508	53.1705	12.3736	0.548326	1.33063	18.941	0.795297	4.02159	0	5.87664	0	0	6.14	17.4426	0.576523	67.2997	0	90.3277	18.5743	0.923824	0.16232	1.10019	0.826447	15.4247	31.7562	6.21766	10.4566	56.0566	0	61.9923	0.790317	0	10.7162	0.631201	1.30163	0.183211	0	102.869	28.6767	3.0014	0	97.4539	38.6375	0	0	0	0.667844	5.37859	0	0	0.364838	0.189265	0.0446202	0.14644	0.469368	1.51074	0	0.89581	10.3774	65.0449	6.956	26.454	15.8003	48.6863	2.86369	120.875	6.05845	70.2246	35.0503	1.02085	0	0	85.3673	17.5928	0	82.7269	10.7468	0	4.58582	28.0981	0	0	36.1337	22.1097	95.1627	0	1.42511	1.3524	0.665641	66.7669	0.798436	0	1.30028	2.86477	5.64924	5.80953	0	18.5416	33.647	0.508005	0.221727	8.08199	0	260.932	0	0	0.628364	82.2472	24.4466	40.8929	0.543714	20.5239	0	0	0	0.421704	0.412904	24.6454	63.9021	8.49129	0	0.715556	52.658	0	0.401559	0	0	0	3.36764	0.0429949	37.9609	123.76	31.3467	1.01415	0	34.425	0.715688	48.098	6.19746	0.119052	0	0.594594	0.508328	0	0	0.766104	0.944196	15.3158	6.49224	0.743715	0	11.1064	0.531342	3.37891	2.72012	5.84284	62.467	0	1.53057	0.548985	0.0954934	0.0169324	0.619681	0	1.12282	0.0906995	0.299471	0.668241	0	0	0.549398	0.798195	0.595752	59.7336	150.264	0	0	0.638114	0	0.420561	0.644425	4.51288	2.33037	0.70785	0	0.978981	72.1212	43.9609	24.1387	0.559199	3.93325	67.3671	0.646204	0.532275	0.745528	0	0	0.778268	0.0357195	41.4181	0.0431065	115.809	3.4218	0.27654	0	39.594	5.82793	0.161765	0	1.08425	0.425437	23.4594	1.27445	0.512956	5.3375	2.18575	0.716047	0.697432	40.545	0	0	18.4497	0.575734	6.03432	4.84111	1.36039	0.521535	0.433312	0.707901	1.79614	0.483875	1.24707	1.31768	8.45461	0.444004	0.860917	4.39195	1.68558	33.5897	8.07553	0	0	0	2.77892	36.1178	0.742739	0.673066	0	9.23645	29.2061	21.8078	0	2.68996	0	1.80534	0.468835	1.23102	0.624593	0.854599	0.814962	0.62471	0	0	0.492904	0.513767	48.6113	6.51729	0	0	0.586512	64.5791	0	1.49496	0	0	2.02634	5.85662	0	0.736769	0	18.9945	0.480637	15.4576	35.025	1.36369	86.1619	0.0841393	1.76202	22.0603	18.676	0.0479731	0	58.1191	1.73456	4.19679	7.91416	24.6968	0.0222338	1.07299	1.99944	50.9136	0	21.4412	4.90946	64.6929	23.5439	64.1617	0	3.9806	0	0	2.17922	5.60332	0.571933	0.402825	27.1432	5.51379	0	55.6874	0.497398	0.363323	80.7387	93.5966	44.2336	77.58	63.264	31.9109	104.152	1.91496	0.949133	42.0311	1.80106	137.719	49.1284	280.485	69.1685	106.59	1.03575	0	5.2474	0.0824485	0	1.47986	7.25312	38.066	0	0	0	0.104809	0.174487	0	2.97103	0	0	0	1.52617	62.3442	0	0	86.7585	92.89	0	0.148567	12.2861	0	0	25.4653	16.3102	0	0	0	0	21.0286	0	0.232503	13.2126	0.588381	3.11408	0.636055	0.793729	13.7453	0.563362	4.49609	0.542498	0.683453	0.762372	1.16733	0.880174	0.612734	5.99175	24.5007	0.697636	0.808671	0	1.4245	0	1.39002	0	1.8073	0.210445	4.89277	0.680935	0.462892	5.55531	0.835601	0.635117	1.0815	6.00473	13.4141	4.86677	0	7.56575	0.787098	1.07862	0.430135	0.488576	0.588047	1.85363	0	0	0	5.12204	7.95872	0.717427	1.2536	0.541336	0	0.69755	0.400146	0	0	0.0509991	0	0	0	0	0	15.9412	0.722722	0.769732	0.657506	0.737233	0	11.695	13.3796	0.12313	4.36867	3.46069	0.548521	0.853658	4.33452	15.3446	7.32166	0.769635	0	0.934682	33.8122	0.828011	120.745	0	6.88521	0.0401366	1.03913	0	6.18325	24.9405	0	25.4965	0	0	3.88281	0	6.26717	10.5088	22.482	0.0158723	1.02391	45.4895	23.0435	0	0.0463669	0.423326	0.694424	0.438931	0.529534	0	0.123573	0.345784	0.828223	0.734367	0.846016	0	36.7672	0.0675731	0	0.635739	0.454415	0.583389	15.5264	1.19082	0.301533	1.55265	1.92868	1.94498	9.06723	4.49217	21.8593	17.7814	23.5941	0.64776	0.379719	1.65057	2.00626	5.6623	4.19277	1.69368	0	0.547278	0	1.07941	0.760693	0.587464	9.67185	0.808402	20.6418	0.532201	0	21.0424	0.0128899	16.0651	0	0	0	0	0	4.81292	0	0	1.63253	0	0.0331515	0	0	1.32222	34.6476	0	4.9852	0	0	1.05725	15.8408	9.09041	0.632881	6.28731	0.528765	0.772112	0	0	0.0011639	9.39896	0	4.045	0.3812	0.974011	0	12.0832	0	31.4192	1.47534	0	0	4.21477	45.7337	0.410868	0	0.190998	24.6216	14.1283	1.00269	4.23447	13.5541	0	0	0	0	0	0	0.714828	2.759	0.697617	1.00951	0.706481	5.91041	33.904	0.571349	0.942692	0.826475	0.794632	6.3214	3.64497	1.98892	54.7051	7.20233	6.74089	1.37697	41.5401	0.559955	13.9778	1.32415	0.724355	0.954823	0.899538	0.84207	0.811692	57.1785	0.804308	0.0959325	0.717295	0.67394	2.28557	1.23832	2.43724	0.433728	13.7122	0.670152	6.50729	0	0.624296	0.342376	0.790745	1.70438	0	0.323278	0	0	0	0	0.42963	0	1.92147	1.09828	0.220527	20.9745	0	0	0	0	17.7711	0.647101	0.7057	0	26.9513	0	17.2028	25.6601	0	18.5418	8.81515	0	0	56.4702	39.2345	6.96527	7.78151	0.655453	32.19	1.14861	0	0	0.0238321	0	0.855906	0	11.1561	0.781382	0	0	0.477124	0	0	0	3.90744	3.00809	11.101	0	0	0.660895	0	32.6267	0	0.711097	0	0.111151	0	9.60242	0	14.0289	0	0.257431	0	0	0.767518	0	19.196	0.0316639	0.116642	0.740846	0.517231	4.0783	0.876511	0.395725	0	0.00452969	0.70468	62.2051	9.66768	0	7.3003	0.820022	0.0314498	1.66467	0	8.77066	0	0.0526133	21.8275	0	60.3394	52.7649	34.3262	2.91037	0.81763	0.74941	0.913926	0.776491	0.842717	81.0234	0.825791	0.903594	0.203396	24.5415	0.117996	0	12.8125	0	9.65198	32.6371	0.292603	0	0.181439	0	4.33569	31.4613	5.09564	2.81971	1.64862	0.0430806	0	0	1.25541	5.15406	0.149657	34.546	0.467553	0	0	1.50703	40.893	5.32914	0.594138	0.437721	0.542263	5.75169	0	0	0.0134197	0.656298	0	2.6069	0	0.248334	0	0.869135	30.4832	66.4963	0.27498	0.225672	0.849966	0.821171	1.43656	0.916993	3.37533	0.188511	0.49268	0.75787	0	0	4.32956	0	25.4017	0.619361	0	4.03774	4.58769	0	0	0.399914	1.98785	0.255824	0.138363	15.4436	17.5338	2.49584	1.98935	0.348801	0.104032	2.4341	0	0	0	0.731718	0.188507	25.2601	1.20442	2.3985	0.0902895	0	56.0885	0.026427	1.01583	0	0	0	0	0	0	0	0	0	0	4.05949	0	0	0	0	0	0.941141	0	0	27.6315	65.4933	4.59623	5.91639	4.99018	48.0139	59.1084	18.7257	0	1.89107	47.7252	3.81808	4.93027	10.8782	5.04236	5.73464	0.359481	17.1358	5.33131	28.9093	9.20922	0	14.717	12.2942	4.29255	0.418058	0.602469	19.7201	0.850129	5.37294	22.1176	5.43906	0.373331	10.0067	1.91291	0.474996	0	24.3069	5.05902	0	45.8535	1.50891	0.639442	2.21109	0.372827	0.0933705	15.8543	77.2135	2.41202	40.7886	60.4492	45.5908	0	0	14.2314	38.9031	23.4689	0	0	0	0.63021	1.93713	5.12012	0.077211	0	1.98605	6.47536	0.106391	0	35.0844	4.47271	0	2.77463	1.3177	30.4209	7.21679	0.617889	0.82845	1.47684	0.629543	0.895242	0.766441	0.648711	0.76417	0.717449	0.573632	0.817224	0.454655	0.474664	60.6326	0.692207	0.585056	0.596154	0.834304	0.670063	0.786099	0.536321	1.05739	0.999974	1.21478	0.588423	0.329429	0.658054	0.533528	0.781567	0.633111	1.07959	32.6024	0.563331	0.88542	0.363332	0	0.514203	3.77278	0	0	0.494275	0	0.63282	0.508374	0.504946	3.99059	6.86501	0	3.62286	0.104648	0	0	1.45649	0	0	2.22721	0	12.3744	14.863	0	0.646936	71.9509	0	0	0	0.410908	0.332243	0.0301753	4.55686	0.0243724	0	0.16169	0	5.79713	6.40798	6.93713	0.642823	7.22731	6.46912	1.99673	0.182479	0	0.504119	4.24999	0.791247	0	0.349432	0	0	0	0	0	1.29455	2.4523	0	1.96093	1.39352	0.503908	0.671418	0.673464	0.732639	0.627212	4.06899	4.33042	4.30876	4.79242	0.107692	0.081367	0.078456	0.104261	11.1719	1.08424	0.595998	0.567008	0.877097	0.230361	0.5392	0.508563	0.509552	0	0	0	0	0	0	0	0	28.7141	0	0.0367513	0.0367513	1.1803	1.49908	1.52399	0	0	5.82739	0.296516	0.89177	0.85476	0.738581	0.739013	21.5074	8.05134	5.41851	14.7225	0.074344	0.241446	0.203934	0.734782	0	0	0.180093	3.85008	3.20461	3.52138	7.61737	7.27225	7.64145	0	8.53795	7.69304	7.9595	43.956	0	0	0	0	2.72984	0.7782	0	0	2.52594	0	0	0	0.666123	0	0	0	12.9	5.57829	0.190705	12.5285	0	0	0	32.8358	3.90854	13.9484	0.057701	0	16.9832	38.0968	0.433318	0.419834	0.539126	18.8271	13.7471	13.7173	0.883686	0.610305	0.216688	0.372697	0.289696	0.808576	0.897327	0.930003	0.529193	0.537846	0.629558	0.358682	0.0253355	0.0340284	0.0354839	0.0219495	4.29966	0	0	1.61274	0.664825	0.720954	0.0275007	0.766273	5.22068	0.576546	0	0	0	0.347724	4.12636	0.864664	2.31425	0.408923	0	7.05224	0	0	0	0.504319	0.601725	0	5.53149	0	63.1135	0.75582	0	0.0981084	0.115095	0.123634	0.106773	1.2536	0	4.21573	0.819344	0.575313	0	0	0	0	0	1.52127	1.50453	13.1328	4.00646	0.869681	0.00855561	0.721831	0.0445246	0	13.0566	0	0	0	0.44833	0.914054	17.3485	4.55626	0	0	0	0	0	0	0.422402	0	0	0	42.0186	0	0	0	0.755543	0.938936	2.73772	0.610716	0	0	0	0.608803	0.706807	0.659881	0	0	0	0	0	0	0	0	0.605775	0	0	0	0	2.77702	0	75.8978	0.525108	0.786908	8.53867	0.903695	61.6665	15.1083	39.2369	17.0416	40.7483	0.600151	0.587892	0.589159	0.604763	0	0	0	0	11.221	0.177676	0.930006	5.61316	7.64787	15.6262	0.88635	0.736074	0	0	0.315802	19.4483	0	39.5324	15.4514	0	0.476059	2.28952	3.49749	0.691567	0.824372	0.995346	0	0	0	0.366409	0.97231	2.32542	0.79856	0.677346	0.0568254	1.13124	0	0	0	0	0.317494	1.48516	3.21928	0.830045	0	2.21223	0.690677	0	0.690535	0	0	18.7613	1.17018	0	18.5664	0	0.872543	33.6881	0	0	0	0	0	0	1.04655	5.86636	0.832503	0	0	3.59137	0.443372	9.64395	0.595053	0.209743	0.117308	0.668184	0.528964	5.11013	0	0.186341	0.0338997	0.00357916	0.0143055	0	0	2.16302	0.0368381	0.0217965	0	0	6.50164	0.642946	0	0	0	0	0	0	0	0	0	0	0	0	0	11.6011	2.39976	0.847262	0	0.0986468	2.79196	40.7634	0	0	0.666417	0	0	0	0	0	0	0	0	4.38079	49.2081	5.81636	43.7636	0	0.647033	2.95639	0.705944	0.937887	0.712333	0.589164	0.600934	1.43872	0.774463	3.53798	1.95557	2.22002	1.53444	0.744464	0.825975	0.644821	0.706659	60.8495	0.796377	5.89347	54.1747	71.8282	61.8844	42.9567	0	0	5.04837	3.05061	6.75504	7.02984	0	0	0	0	0.533692	0.556871	0.575458	0	0.746422	0.523506	0	0	0.508796	0.508796	0.571076	0.329254	1.57602	0	0.515016	0.0152146	0.0272125	0	0.0377744	1.71765	0	0	0	0	0	0	0	20.2696	0.184499	0	0.655007	1.41411	0.660509	29.7051	17.815	0.778925	0.645775	0	0.215823	1.02613	0.604023	0	13.2494	0	0.695255	1.78781	0.614252	0.500984	0	0	0	0	0	81.0655	0	0.258234	0.523693	0.585336	0.0641576	0.641645	0.0804288	0	57.3488	1.04435	1.74117	0.0192572	0.0564433	2.29343	1.95521	0.928265	2.44203	0.0588627	1.15893	1.06142	0.946933	18.6472	0	3.45134	0	0	3.61332	3.88398	0	0	0	0	0	0.55218	0.459519	0.492492	1.43751	0.660095	0.005689	0.0038524	0.113272	0	0.0290327	0.0663276	0.0111588	0.0330603	0.0855127	0.0194185	0.00263824	0.151296	0.0226604	0	0	0	1.19784	0	0	0.493453	37.8026	0	0	0	0	0	41.4559	0.313821	0.917038	0	6.11669	1.00546	0.849577	8.061	2.51359	2.18636	2.44452	0.0291436	0.811065	0.866721	0.853132	1.03723	0	0	0	0	0	0.703083	0.885078	34.8984	1.95133	55.7098	0	0.816374	0.825857	0.841332	0.893745	1.38885	102.669	62.4211	0	1.96249	0	0	0	0.572732	16.1294	1.45048	3.14855	3.07517	0	0	0	0	0.00162794	0.0129949	0.00666828	36.2364	0.829892	3.91984	1.86632	15.8158	0	0	0	1.22832	1.49789	1.13981	0	0	0	0	0	0.171815	0	0.00893764	68.188	23.0328	2.7716	0	0	0	0.75477	0.0484537	0.709583	0	0.784313	0	0.571319	0.617547	21.0356	7.57906	6.69892	0.0572993	0.617427	0.084732	0.18848	6.98295	0	0	0.603388	15.8914	0.757225	0.666736	0.645811	0.470192	5.82216	0.472284	0.832394	0.233975	0	0	0.0237679	0	0	0	0.191135	0	0	0.560521	0	0	0	0	0	0.204915	0	0	4.99691	0	0	0.768318	7.82307	0.534099	0.165546	0.129672	1.61483	1.10795	0.0860241	2.114	0	0	59.9701	0	31.3105	0	26.4431	8.7949	5.96756	9.09329	0.4541	0.0995223	0	0	0	1.41818	0.436247	1.26875	0.376215	0.62222	1.29104	0	0.677514	5.3099	0	0	0.102059	0	0	4.48047	0.0921225	0.0853292	39.9228	0	0	0	0	4.48	72.6681	0	0	0.733968	0	0.00462028	24.0078	0.425572	0	0	4.80523	0	4.09861	2.32949	0	0	0	0	0	0	0	0	0	1.87151	0.99485	0	0.124517	0.027857	0	0	27.0643	0	1.05935	8.07036	1.28586	0.135596	0.0925975	0	2.37762	0	0	0	0	0.474986	0	0	14.2762	3.65818	0.0566039	0	0	0	0	0	0	0.585482	4.75004	4.47077	0.0183776	0.396835	1.33743	0.444243	0	0.418567	0.374904	1.34369	0.48925	0.563516	1.14454	0.129957	1.3481	8.34116	0.801346	0	2.09837	0.22871	0.602557	0.220843	0.448401	2.85401	0.316998	0	0	0.509175	0.143262	69.2633	0.830649	0.0525886	0.019213	1.67942	1.09718	0	0	0	0	0	0	0	0	0	0	1.08427	0	0	0	0.0244476	43.8337	0	0	0	5.08112	0	0	0	0	0	0	7.96922	2.12486	3.51898	0	0	0	0	0	0.459396	1.28635	0.0602826	4.23594	0.0930575	0	0	0	0	1.22566	6.17314	1.83885	1.9996	1.22969	0.587354	0.604047	0.743677	0.724631	0.613507	0.127317	0.108202	0.622793	0.926567	0	0	0.936387	3.13636	0	1.3254	0	0	0	0	1.36158	0	9.45942	0.436882	1.72808	0	0	0.452692	3.33797	0	0	0.91177	6.18937	5.99572	86.8188	0	0	0.388371	2.11167	0.486785	0.457087	0.566415	1.03074	0	48.7988	54.4778	7.39993	0.609292	0.45309	0.426863	0.588055	0.57742	0	0	0	1.91755	1.30961	1.19232	1.28337	1.48773	3.24785	1.31601	0	0	0	0	0	0	0	0	0	0	0	0	0	0	0	0	0	0	0	0	0	0.524857	0	0	0	0	0	0	0	0	0	0	0	0	4.27886	0	27.7041	0.661196	0.483222	0	53.9871	3.16673	0	0	0	0	13.512	1.78215	1.25694	0	0	0	0.0398662	0	0	0	0	0	0	0	0	0.128951	7.31868	2.04568	0	0	0.245707	0.86365	0	1.50956	0	0	0.904416	0.663213	0.93268	0	22.8572	9.55935	0.551555	1.40608	5.45464	58.5452	92.6602	0.0324855	1.3624	1.73591	16.8764	0	0	0	0.656399	2.01199	33.7635	0.029097	0	45.9926	0	0.0452338	0	0	4.10724	0.654645	0	5.36389	5.02354	0.0272193	6.89077	64.3297	0	0.298314	31.0158	0.319479	0	0	0.28183	0	1.73117	0	0	5.02904	0.0470059	4.38079	3.46414	0.192135	0.239598	0	0	0	0	0.340866	2.72553	0	0.58224	7.89602	0	0.516928	0	50.9679	1.54991	0.689151	0.53749	0.0270657	12.3435	0	0	0	0	0	0	0	0	14.8079	0	0	0	0	0	0	0	0	0	0	0	0.0260916	0	0	0	0	0.0638984	0	0.255694	0.745172	0.021505	0	0	59.3093	5.16855	0	0	0.218287	0	0.027704	36.2052	0	0	0.412156	0.363911	4.8178	6.0475	12.4293	69.2233	9.4779	0.780607	0.667916	0	0.155591	8.59059	0	0.533162	0.73131	0.658195	0.760736	1.7798	0.830896	0.830832	4.55115	11.1432	2.94232	0	0	0	18.7274	16.6234	13.9757	25.4641	8.95199	8.43007	4.58535	0.242856	0.620827	0.481694	0.986532	0	0	54.7361	0.882025	36.6644	0	0	0	0	0.802272	0.445569	0.135183	0.684207	5.27892	1.02533	6.75838	0.826379	1.00945	0.794591	0.687233	44.023	0	0.0339774	5.39688	6.11241	75.2844	0.363646	6.43203	0	0.00831637	19.1299	0	0	0.914537	0.923472	0.869998	0.929036	0.817497	0.984681	1.14419	0.969308	0.703943	0.72541	0.0262655	0.240674	0	0	1.55131	0.223239	0	0	0	2.72809	0	3.54263	0	0.574991	0.438084	0.249604	0	0	4.28348	0	95.3401	0.225143	104.262	0.147123	0.0347439	0.950563	0	0	12.451	2.55199	19.3262	14.4088	1.83052	5.04088	0.673223	0.0578966	0	0	3.88014	0	9.59731	35.8852	3.83195	23.1219	0.506915	0.252689	0	0	1.80013	0.529898	0.298448	0.174655	0.0469176	0.329074	1.40734	0.56153	2.16744	0.614562	0.623554	0.573328	0.0962511	0.0456924	0	8.05373	0	6.81453	0	0	0	0	0	0	0	0.387675	0	0.0211211	0.568667	0.451037	0	0	0	0	0	0	0	1.21835	0.12607	0	34.6848	15.5063	15.6629	1.976	0	0	0.0930722	0	0.0251548	0	0	0.0609283	0.569842	5.8275	3.27109	0.323332	0.54555	0	2.21001	0.564682	1.63086	0	0.567367	0.581815	0.767831	14.7331	3.70515	0	6.04219	0.564332	0.668151	0.619107	33.7735	0.537616	1.46211	0.0147983	0	0.341425	9.31052	0.506612	0	0	0	0.044506	0.0915967	0.0257499	0	0	11.7914	0.273039	22.6008	0	0	0	0	6.0532	0.182715	0.0928587	0.350075	0	41.1949	0.709165	43.7089	0.401106	0	4.75129	0.147581	1.38259	0.755223	0.610942	0	4.89468	0.329719	0	0.194607	30.3617	22.3041	21.994	2.9362	12.8613	0	0	0	0	0	3.51717	0	0.52031	0.550332	0.529752	0.467628	0.983563	1.85913	0	5.17296	0	91.2808	0	0.0727559	1.5058	1.36859	1.48385	22.5974	42.9208	0.655532	0.043274	0.0153182	0.0179046	4.80731	0	0	0	7.81746	0	8.53495	0.752831	1.94082	3.05138	0.279287	0.719305	9.30986	0	1.18528	0	0.14736	0.132961	0.333634	0.210201	0.319593	0.473493	0.0150521	0.155594	0.0364111	0	0	0.391816	0.0614741	0.0614741	8.48173	28.9466	54.6992	0	0	1.96659	0.790249	0.0155744	0.0209202	0.0411176	0	0	0	0.106784	0	0	0	0	0.313721	0	2.86124	3.54111	0	0.15021	0.120821	0.22637	0.00669598	0.586515	0	0	0	0	0	0.34972	0.260876	0.761659	0	0	0	0	0	0	0	19.8436	16.7451	17.1749	0.0077842	0.304311	68.2548	1.64142	0	0	0.0118931	0.00719472	0	0.170129	15.5755	0	0	0.0596924	0	8.56094	0	0.0906502	0	3.22042	6.57403	0	36.9371	7.71999	0.652583	1.07413	3.43004	1.87144	1.17401	0	0	1.07374	0.00615425	2.43299	0	36.1692	0	0	0	0	4.67057	0.123611	55.8518	0	0	0	32.7823	0.406948	0.605749	0	0.365303	0	0	1.74951	0.02147	0.249555	0.11863	0.14563	0	0.880584	0	0	3.50356	0	10.6465	0	0	3.75468	5.67503	0	0	0	0	0	1.77938	4.50936	4.63846	5.45372	6.26052	4.57953	0	0	0	2.07846	0.143061	0	0	0	0	0	0	0	0	0	0	0	0	0	0	2.40082	0.450024	2.45832	5.41748	0	0	0	0	0	0	12.5095	32.2691	0.634398	0.714577	0.502402	0	0	0	0.102784	0	0	0	0	54.0601	0	14.9887	0	0	0	0	0	0	0.0319446	0	0.00866292	44.6891	19.0619	0	0	2.27132	0	0	0	0.300171	0.867608	6.97789	0	0	0.0252803	0	0	0	0	0	0	0	0	0	0.0919588	0.0190183	0	0	0	0	0	0	0.271498	0.891641	0	1.51478	7.39681	10.3151	13.5936	0.519831	0	1.13074	0	0.0827561	5.29055	22.1188	0.0375171	0.336961	11.029	2.75458	37.4988	5.09732	19.3755	0	0.0459576	0.0828433	0	1.55506	2.73894	1.75542	0	2.28517	0	10.5195	0	0	11.859	0.0188616	0.079558	0.355523	0	0.899196	0.447858	0	0	2.06504	7.14139	0	10.6583	0.533953	0.483642	20.1785	0.733086	0	0.0148548	0	5.25162	0	0	0.463304	58.6556	0.474429	2.68393	0.565613	0.353019	0	52.8139	35.0277	0.359274	28.1402	0.0406347	0	25.718	2.32197	0	0.643899	52.9851	0	0.887587	0	5.38586	5.87602	0	0	30.0416	0	0.76875	0.924781	1.54771	0.0688782	0	0	0.0358865	0	0.584755	0	0.160774	9.0756	0.5935	0.479705	1.58614	0.683091	0.00362292	0.00518621	25.2471	0	0	0	0.455613	0	0	0.646581	3.07701	0.623273	0	47.6954	47.2819	9.48371	9.42474	0	0	0	0	0	2.00372	0.631188	0.793653	0	0	0	0.101936	0	12.8457	0.578208	0	0	0.0582928	0.736275	0.294679	0.938535	0.832246	0.770756	0	0	1.0743	31.809	30.4196	1.13507	0	0	0	0	0	0.104428	0.379587	133.466	0.0548834	0	0.0426794	0.71958	0	0.00587548	0.017838	6.66167	0.160269	0	0.305292	0.737725	0	1.24398	0.579474	4.35136	0.129191	0.0551312	0.00352455	6.45903	0	0.623631	1.76597	0.760206	0.362947	1.66772	15.9897	0	0	0	2.70548	0.194511	0	0	0	0	0	6.85717	5.32051	6.86446	7.17525	0.158011	0.129307	1.11234	14.9359	0	0	0.0361357	0.0284962	0.10776	3.34802	3.68318	3.20597	5.71057	6.01703	7.37631	8.02519	0	0.3108	0.27706	0	0	0	0	0.0654277	0	0.855078	0.569354	0.396844	0.534575	0	0	0	1.14005	1.14648	0.665601	4.13775	23.6893	206.417	5.32507	0.505167	0.659098	0.874539	0	0	0.499092	3.91292	0.868081	0.699801	0.0236077	0	1.87346	2.98177	0	0	0.170768	5.96315	0	0	23.1515	21.6838	0	0	6.22612	0.604056	0.567565	0.579323	0.603867	0.379801	0	0.517843	0.587366	0.696685	6.56873	0.5759	0	0	0	0.533302	0	35.2154	0	0.940387	0.114802	0.656942	35.9312	0	0.766273	0	0	0	0	0	72.7391	2.46025	0.503209	0	51.9368	2.46487	24.2147	3.96286	10.8868	2.88985	46.4468	0.622381	0.72051	3.15715	0.566047	2.85909	0	3.5132	6.76703	0	0	1.32698	0	50.6462	0.713877	14.1881	0.0403713	1.94992	2.17288	0.563666	0	0	0.0424068	14.1621	0	0.786725	0.726275	0	0	0	0	0	0	0.0722024	0	0	0	0	1.31361	0.648586	0.252428	3.61477	4.36271	3.56577	0.80462	0	0.194381	0	0	0	0	0	0	0	0	0	0	0	0.0766461	4.51522	0	0.0407206	0	0	0	0	0.88891	0	0	0	0	0	0	0.49911	0.0478562	0	0	0.591194	0.628807	16.7146	159.361	0	3.86457	0	1.00873	0	0	1.30656	1.15773	0	0	0	0.676262	0	0	0	0	0.765052	0	0	0.754502	0.810075	1.03759	0.633022	0.656565	0.0502535	1.05581	0.763936	1.13683	7.47176	1.40338	5.37724	0.5973	0.0309613	0	43.9312	2.15313	0	0	0.62248	15.4439	4.30526	0.014929	0	0	0.014929	0	0	0.674297	0	0	0	0.0175758	0.764034	0	0	31.3785	1.65864	0.04246	0	0	0	5.32888	0.190439	0.144463	0	0.504543	0	0	0	0	0	0	14.8197	0	0	4.40334	0	0	0	0	0	0	0	4.54522	0	0	0	6.63128	5.85858	0	0.312746	0.0240751	0	0	0	0	1.51253	0.045416	0	0.0222384	0	0.0297335	0.373541	8.2955	9.08895	0.0535107	0	5.00453	4.98177	5.28905	0.0753904	0.127938	6.59399	1.50567	0	8.68801	14.1734	0.0331446	2.03397	2.27333	2.23355	60.5738	1.21677	0	0.415262	0	0	0	0	0	0	0	54.0963	6.15707	5.53264	0.904504	0.40933	0.0538989	0.0181853	0.125754	0.144295	0	3.02567	0	1.36086	0.0922036	0.0283917	4.78126	0.542383	1.09688	23.5461	0	0.812321	0.571888	0	1.34348	1.54616	0	0	0.66618	0	0	0	0.0217333	0.0443659	0	0.0389725	0	5.11717	0	0	0	1.57754	0	0	0	0	0	0	0.00447476	0	0	0	0.0767729	8.88486	0	0	0	0	0.23641	0	0	0	0	0.942114	1.07146	0	0	0.761097	0	27.06	0	0	0.673057	20.2638	0.859308	0.287102	0	0.180833	0.463393	0	20.0937	56.9922	1.01362	46.8635	0.696457	0.708602	0.754162	0.594576	0.535622	0.365766	2.72186	0	0.155591	0	0	0	0	0	3.43724	0	0	0	0	0	0	0.294118	0	0	0	0	0	0	5.36914	6.79122	3.81306	35.7449	58.318	1.07641	0.129198	0.133233	0	2.34875	0	0.758541	0.552134	1.2698	0	1.10024	8.49831	1.37228	0	0	0	0	0	0	0	1.34044	0	2.97272	12.012	22.4467	10.9535	0	0.481686	0	0	0	0	0.0152524	2.42487	6.544	0	0.598373	0.48022	0	0	0	0	21.7596	5.45866	0	2.71083	0	0	0.507907	0	55.6419	660.168	577.154	53.1634	32.1857	0.800293	0.719017	0.00669964	0.0174526	0	0	0.0350338	23.5	0	0.819989	0	0	0	0.10041	1.38495	0	76.676	0	0	1.05993	0.119011	0	0	0.66995	0.90488	1.47631	0.539061	0	0	0	0.0508654	0	0	0	0.00952672	4.44871	0	6.53942	0.82721	0	1.95431	8.6794	0.854341	0	0.308379	3.75704	0.410682	0	0.0281362	0.106998	0	0	0	0	0.126989	0	0	0	0	0	0	2.04724	35.4698	0.527145	0	17.4793	0	0.603069	0.64331	0.639567	33.8699	0.0770563	17.5798	0	3.57632	1.86445	1.46643	0	0.426282	0	0.68035	0.759154	0.0249188	0.0260599	0.0416821	0.0257607	0.0135746	0.0130308	0.00333192	0	0.0205385	0	0.502368	2.18784	1.53875	0	0.0477002	0.504709	1.04679	6.09216	0	0.00221921	0	0.638163	1.16603	1.4434	1.16761	0.790443	0	0	0	0.415244	1.94105	0	0.0295685	0.926444	0.579834	0	0	0	0.625604	0	0.682625	5.29929	1.5421	0.536239	55.7926	0	0	0	0	0.0824981	0	3.33559	0.0477887	0.0532744	30.317	0.193242	4.68903	1.86558	2.4812	11.4369	0	0	0.0360516	7.13366	0	0	0	0	0.00128598	86.9128	3.70743	39.3423	0	0	4.04799	0	0.381791	0	0.315216	1.56921	0.0731022	0	0	0	0	0	0	0	0	0	7.90665	5.14434	52.3952	0	0	0	0.252255	0.431326	0	0	0.0993498	0.0233324	0.0695986	0.101806	0	14.6975	0.555436	0.50201	0	0.0087	5.03865	0	1.99966	0	0.446042	5.10752	0	0	0	0	0	0	0	0.0701064	0	0.590125	0	0	0	0	0	0	0	0	0	0	0	0	49.9545	0	0	1.96256	0	0.0562318	0	0	0.71498	0	1.65811	0.298279	0.635199	0	0	0.886999	6.50552	4.64674	0	1.95608	0	0	89.5156	0.301963	0.3369	20.864	0.955326	0	5.89778	0	0	0	4.36189	0	0	0.0966064	39.1035	5.91528	0.152468	0	22.5908	0.0736163	0.538658	3.0678	0	0	0	0.891182	0	1.02449	0.594276	4.67359	3.1711	0.889703	1.60239	16.6822	0	0.822118	0	0	0	0	0	0	33.8526	0	0	0	0	0	1.92822	4.58225	1.21134	0	3.90094	0	0.956231	2.92086	0	0	0	0	0.0991235	0.092115	0.0219279	0.811055	0.480895	0.444348	0.0452063	0.0699082	0.0550683	0.0151375	0.927552	1.34876	1.31771	0.964836	1.66006	1.38622	0.0243907	0.191877	0.837051	0.939271	0.941303	0.461039	0.675986	31.4586	0.447567	0	0.126265	0.186249	0	0.489018	0	0.0436487	0.666818	0	1.24061	0	1.83925	0.135619	0	0	0	0.606154	0.676961	0.650971	0.684107	0	8.13117	23.4424	16.5072	1.89658	0	0	0	0	0	0	0	0	0	0	0.486338	3.18314	0.353897	0.0822138	0	0	0.0831365	0	0.556492	0	0	0	1.67158	1.95801	0.0942117	20.5754	0	22.4083	22.6957	21.8825	4.66861	0.539818	0.597057	0.528372	0	0	0	0	0	40.4712	0.618752	0	1.58712	0	0	0	0	0	0.546619	0	5.28888	0.767625	1.74504	1.95004	0	2.5014	0.486821	7.30412	0	47.5792	3.52505	0	0	0	0	0	0	0.366982	0.647773	0.72895	0	0.119601	0	0	0.0249367	1.58931	0	3.63804	45.6009	0.318628	8.15134	0.0539012	0	0.0681407	5.05782	9.25336	0	0.48635	0.204776	0.426866	0.0422745	0.566179	0	0	0	15.166	5.91737	0	0	0.886253	0	0	1.12014	53.6251	0.400275	0.481695	5.65647	0	0	1.8521	0.266746	0.101644	0	0	0	0	0	0.115858	0.00146234	15.8597	0	0	0	0.0149028	0	0	0	0	0.703846	0.718772	0.763262	4.44019	29.0015	7.82732	0	0	0	0	0	0.0459593	4.06042	0.0202502	3.65452	0	0	0	0.562903	0	0	0.236952	0.243463	32.1206	94.2437	1.39016	1.44854	0	0.370889	0	0	0	0	0.164683	0.161236	0.148981	0	14.1538	13.207	14.3932	8.72695	0	0	0	0.0921924	0.198164	0.0455712	0	0	0	0.0655196	0	0.0155633	0.0323843	0	0.0194066	0.0397216	3.17789	33.6401	0.101546	0.0152465	0.2011	0.100763	0.0357488	0	0	5.02779	12.7902	11.471	0.187285	0.200599	0.164967	0.0365378	0.0357794	0.0153155	4.66811	2.96226	12.1641	8.89409	0.0562075	0	0.040923	0	0	0	0	0	0	0	2.75278	0	82.3311	0	0	0.150231	0	1.77779	1.34683	0.145899	0.345121	0.746518	0.168196	4.99328	4.28	4.50073	4.61753	0.248731	0.0216323	0.0177385	0.0417772	51.8909	0.0914381	11.7738	2.2743	0	0	5.40794	0	0.0185167	0.487175	0.44106	0.419083	0	0	0	0	0	0	0	0.0638984	0	0	0.0494944	1.48821	0	0	0	0	0	0	0	2.786	0.0434947	0	0.502922	0	0	0	6.0616	5.68592	5.9163	0	0	0	1.39382	0.951161	0.689149	55.0335	0	0.119815	2.00874	0	0.538288	0.853128	0.567571	0	0	0	0.70201	0	0	1.2703	0.427637	1.26084	4.50383
TWINS_70052_2	47.96	0	3.09378	0.313924	1.37078	9.25785	6.14527	35.8887	38.1512	5.14326	0	17.0786	42.0829	0.937409	9.00975	0	22.8126	47.8547	28.5772	3.16689	28.8298	0	12.6001	0	12.0654	0	0.0424385	0.500453	14.8464	3.23152	0	23.0713	21.9106	39.8027	41.5902	0.0334096	0.38859	47.0213	22.7097	116.177	2.44292	0	1.47584	0.151216	39.1156	2.55485	0.0369995	11.7907	77.6124	0.403171	40.8869	5.84009	0.154452	9.43045	52.9465	0.473269	0.144433	19.0627	0.621212	0.385249	62.203	0.0648248	0	9.24036	0	0.383187	40.0538	3.67196	3.64262	0	0.529567	0.225179	0.228115	0	0.469336	5.02852	4.19959	1.59003	1.26309	1.00176	0	0.931134	59.4399	68.657	1.27534	0.20961	0.394813	0.829813	53.7431	0.282132	62.1625	0	0.653618	0.582539	0	2.55897	0	0	0.293167	0.351699	0	0	2.59995	2.84372	1.92487	2.52941	61.8262	53.547	48.1682	42.5677	33.7502	33.2096	0.108128	0.0815033	0.201789	0.208789	0	1.68346	0.822142	1.65977	2.00758	0	0	0	0	0	0	21.2611	0.612382	39.6591	0.477345	0	14.193	0	1.08969	0.409717	16.9033	0.459597	0	1.28945	25.037	28.927	23.2121	0.352276	22.4629	0.293136	0.201759	0.150965	0.142242	24.5259	31.4631	0	0	16.4276	0	21.3808	0	0.338931	76.0618	0	23.1341	68.5077	0	6.85392	0.190013	31.2638	29.7033	11.9664	12.1236	0.450431	63.6718	48.6341	28.7747	0.788943	41.1955	0.0688773	0.242145	0	0	0	0	0.0282312	0.723076	0	0.468689	0	0	0.21505	1.69354	1.54526	0	20.5772	21.789	0.0984984	0.791746	22.1831	35.9264	0.248109	20.8238	22.6473	1.19533	21.7722	21.2034	0.346643	22.3517	2.85657	20.9205	21.5639	22.2893	20.0391	19.7145	20.698	1.19629	0	0.692131	0.643427	0.700361	0	0.819158	0.55059	0.394317	0.579016	2.93492	22.6424	0	0.278442	0.377159	38.8727	0.414672	54.7579	2.13204	0.483922	0.849635	5.46661	5.60793	0	0	0	0	0	0	0	1.26023	0	0	0	0.167049	27.9665	29.8404	0.506575	6.33504	3.81546	0.623661	0	1.87296	0	0	0	0	0	0.190234	0.320651	0	0	0	0	0.370373	0	0.270581	58.9983	0	0	0.288856	0.32074	0.246904	0	0	0	0	0	0.335186	0	0	37.9521	9.67194	0	19.4347	0.0235753	2.63424	2.73131	13.1565	0.93855	1.22163	39.4495	15.43	71.5827	0	18.4172	0.252877	24.5718	46.8515	0.95749	33.63	3.84307	54.3994	54.1711	0.253423	0	1.53842	35.1841	1.87523	1.43847	1.52596	0	0	0	0	0	0	0	0	25.9869	32.895	2.43563	68.6527	67.4324	15.0322	62.2042	31.6491	24.9069	57.6303	33.0975	42.2955	0.402054	0.0667926	121.765	20.5562	0.17445	2.92589	34.9578	13.1659	18.9228	0.377472	0.448154	1.46282	1.81468	1.33943	0.973406	27.1932	58.0049	10.7787	0	39.8116	0	17.238	44.3815	27.6612	25.6692	0	76.479	32.574	1.88421	0.765383	53.0696	2.00987	0.0776375	16.465	0.0804903	0	0.781124	11.8865	0.317222	39.3012	0	8.82352	5.99338	13.9072	9.18245	0	0	78.1463	0	1.89266	11.7006	0	0	1.26679	5.66769	64.6725	0	14.062	32.603	74.6947	0	5.10355	2.10249	0.961509	28.9769	13.896	0	0.0235615	31.0116	0.295767	18.1509	20.5948	13.0476	7.95535	17.8204	59.1045	32.7897	58.0484	44.5392	77.91	38.4566	23.4204	30.1463	38.7967	0.938705	0.619851	50.4833	11.0608	61.6618	45.3462	48.4371	81.2467	114.327	78.1585	34.2425	31.8123	0.708144	33.3967	8.67841	31.3316	3.77192	91.8382	0.89256	13.3993	0	54.1241	0.0435601	0.55853	32.7425	0.1948	55.2602	0	2.98322	55.7359	31.6086	0	0.360952	0.774483	55.7275	0.348117	48.5452	0.744673	18.5532	1.01749	0.277144	0.285354	0.370843	0.0539994	13.5454	0.71687	16.5988	22.1196	17.802	40.759	1.73724	16.7126	11.6178	8.91217	0.283213	19.0062	45.582	50.0201	72.652	0.343917	0	0.504189	37.2862	19.3789	0.106466	30.2686	0	16.9428	67.4114	42.7198	0.0285312	46.5333	27.0124	1.12951	0.731946	0.114577	10.6684	1.19791	0.927063	0	0.733214	5.28321	83.07	0.41643	11.8462	3.05152	0.545153	0.413499	23.6437	0.0817837	0	75.5318	69.9072	34.9352	58.0544	17.3107	39.4373	53.4874	59.9479	0.305073	1.23209	45.0075	0	54.8146	7.89333	41.9561	62.2966	46.2278	67.5182	42.5337	63.9995	45.5793	41.5287	1.13315	0	63.6136	0.0863815	10.1572	10.2783	1.49268	67.8307	9.44891	2.15683	0	64.9366	50.2372	35.9976	2.93341	40.6871	35.562	70.4741	6.46177	31.0455	9.81673	54.7167	1.53453	0	0	144.244	9.16113	2.46633	28.5164	10.8776	36.7278	0	16.9997	0.176688	69.5706	0	2.00003	0	0	77.2495	52.3304	4.92969	18.4246	0.0502644	0.527162	40.8949	11.088	5.43302	0.347537	0.292297	0.282177	0.217084	8.1799	6.15611	3.81062	2.18545	10.5748	44.4343	0	2.37046	19.6785	0.827263	12.0661	0.320214	80.1577	12.8264	1.80858	14.3944	0.495349	10.0434	70.8557	0.345017	0	0.605679	0.192074	43.3343	20.1567	2.3672	22.5444	0	0.208923	0.119549	20.2682	131.547	17.2078	1.17136	10.0905	0.173408	25.6496	0	0	0	10.7371	14.1681	70.6507	41.1621	5.89828	0	3.10626	0.374248	1.65287	4.89137	53.7225	0.51413	48.2568	0	0.524669	4.52984	1.00488	54.0166	14.8901	12.6152	5.37337	5.77394	0	70.8	3.10184	0	55.1789	0	5.3741	0.212664	0	47.4155	3.33686	0.308294	12.4269	0.650486	33.1838	0.0693024	5.42688	2.66112	17.1778	22.587	12.5463	11.9697	183.602	15.7851	18.8673	28.6546	4.24169	12.3194	6.90038	41.2563	25.2072	8.57161	0.706912	12.7767	66.3342	51.8228	15.4636	42.6657	0.840246	0	0.8738	0.0497843	0.54798	20.4541	0	0.0786115	1.20071	10.0926	6.84347	0.767037	0.0987141	3.68575	0	3.53376	0	0	8.80625	31.318	0	24.6387	12.6851	0.263269	23.2243	0.430923	5.47251	4.2421	48.8922	1.94205	0	36.2336	66.3075	9.78956	17.0316	4.35254	67.4856	30.8268	45.1676	0	20.9309	24.9219	11.3223	45.0428	0.780962	6.03852	21.0241	12.2276	2.96848	29.8732	8.60033	6.67862	17.8317	0.855212	10.8948	1.13514	53.4867	0	0	0.263297	0	36.8052	111.27	0.538508	42.5231	0	0	0	0.0468177	0.4425	0	0.884013	4.49281	1.02884	14.4181	2.66043	72.6341	33.078	16.8816	1.2466	1.32019	0.924852	0.114141	9.95784	0	0	5.20537	3.80204	23.4493	32.4324	0.0615753	71.8917	108.231	48.5806	1.10734	0.0474414	0.413369	0	0.278434	93.4745	0.30147	14.6333	54.0051	1.47226	0	26.0301	9.13118	0.0846364	0.179427	0.576345	0	12.1569	6.26437	24.3151	0.421602	0.844469	0.639351	2.73011	29.7275	13.3028	0.931696	75.4255	38.8813	78.1873	2.23301	30.3568	6.0627	4.15272	0	45.3527	12.8974	0	9.00458	3.78011	55.9185	0.51341	1.84071	76.3211	83.5479	0.326708	4.28391	15.5518	0.878756	0.698844	4.32593	47.532	54.3173	0.0479207	31.1714	0.250051	16.2103	15.7336	14.2979	0.281519	32.8092	0	0	0	0.202481	0.0329865	0.00376251	1.36966	7.95216	0	0.608031	7.77395	0.0231149	2.48214	0.143972	0.0627639	25.3791	1.29293	0.549739	0.75865	0.267507	24.9635	44.119	59.7174	16.4038	63.6115	0.0216644	1.89819	20.7567	0	0	8.86266	23.7663	42.9327	0.0449973	13.6645	39.171	2.03188	0.352708	35.4909	5.6143	0	58.2704	49.8483	21.606	0	0.780779	62.736	35.9966	9.7594	26.3583	13.1512	16.6798	0.348954	0.643609	15.8416	0	0.297116	0.334716	17.5217	7.82256	0	4.16904	3.59581	2.7182	2.86746	43.5837	45.8077	39.989	0.0486106	23.2665	20.3087	0	6.05298	67.5163	0.273882	0.38522	7.53192	9.18875	0.182687	0.580407	0	17.3095	0	0.233586	26.4897	15.9336	15.5358	22.3235	2.23431	0.287039	0.019066	8.08902	17.0361	55.4226	46.8239	55.5486	0.185174	14.2215	7.81256	20.6566	27.423	0.949836	6.89785	0.978292	37.0756	38.1537	1.13676	0	0.5195	6.26044	39.7611	22.135	27.6845	1.19018	51.6509	12.3456	0.24923	33.5735	0	0.0845614	0	0.216593	36.994	1.86512	0.110374	0.254358	1.9242	0.0183682	66.2998	53.6594	75.9857	83.5054	25.3421	54.2877	0.877394	62.0541	16.676	37.0979	6.51562	3.64576	113.276	7.5103	51.6309	49.4303	56.2216	0	30.3993	3.46807	2.84521	0.417935	0.361489	0.590079	47.7014	12.6946	1.13886	0	83.7088	79.8318	1.1784	72.7253	15.836	23.3457	0.177228	58.0473	68.5697	81.2808	11.6902	5.50585	36.8136	20.4843	7.51299	0.14736	0	0.370236	27.2521	0.378432	0	0	54.0954	21.8118	16.3206	8.79462	66.1965	37.9854	54.8331	35.5492	17.8821	13.8217	32.4338	22.9556	3.4591	18.1681	18.8835	0.093857	0	3.34416	30.7793	0.248511	0.451716	0.187756	28.966	61.8843	14.4182	11.8629	2.39246	9.0778	9.0097	9.17944	1.06774	23.0665	0.215254	0.401256	0	20.1883	0.258925	1.01209	10.5309	57.6238	58.3049	60.1813	58.7717	60.08	83.6167	54.366	71.7816	73.2433	67.6876	2.67784	3.0721	56.6418	64.9008	63.244	0.636793	80.2447	51.7777	74.6574	60.7602	56.1843	66.717	62.454	17.8098	2.00039	43.2775	0.668343	3.27857	2.34394	0.432417	0	0	2.6436	0.567988	40.8106	36.4247	99.3133	0.496221	27.7684	1.51248	0.406721	72.1225	52.1344	64.9456	68.3828	49.3006	74.3238	75.1925	0	0.211371	53.2404	64.8595	16.9475	51.7771	27.6427	66.4697	48.7475	0.403195	57.7762	45.9084	59.668	53.4249	52.0523	65.359	53.3531	18.731	0	0	22.9438	17.0071	18.483	34.7502	0	0	0.474706	67.8197	0.0966066	3.20886	12.1406	115.364	39.9575	86.6673	36.1543	0.883141	53.0492	58.4109	55.4102	50.3455	52.4996	4.58982	5.1749	4.67103	216.993	342.395	51.3567	10.1596	6.2691	6.30062	0.452665	23.3215	11.1349	16.4189	115.352	185.53	9.2827	24.8315	7.73456	13.4388	16.8459	13.4834	0	0.917849	26.7952	20.6232	12.1433	108.654	94.5275	130.846	43.8622	37.5201	54.1015	59.0861	49.791	48.6736	49.4783	47.0698	47.4766	61.0632	15.6847	16.4173	0.381828	2.39971	2.56079	2.17148	2.01902	0.568577	2.69542	67.5189	22.6035	24.1178	1.91038	1.88776	1.84664	3.06658	2.30767	0.778135	0.258242	0.170422	23.015	23.2829	28.8788	1.04715	10.5787	35.5485	37.449	38.1847	0.444346	0.354961	0	1.67902	97.4825	0	0.297409	6.48469	0.550942	0.23537	3.29269	24.895	0.532918	0	4.15711	3.95591	0.610227	45.0079	77.0489	51.7707	61.782	54.2304	19.9876	43.9168	53.4116	4.39833	27.2415	26.674	30.4181	26.7266	47.7961	30.0251	48.4222	46.2519	0	9.40004	0	0.394858	0.35652	10.4145	0.407984	94.2543	78.4599	0.0419925	0.0607294	30.5313	31.1348	32.7032	8.51669	0.516496	4.72739	4.36808	3.91477	1.05044	3.98666	4.31929	105.299	1.26522	0	9.84529	0.0581916	0	47.5301	4.34482	33.0587	0	3.688	32.4986	0	7.38553	54.673	32.5577	36.5515	0	39.3481	105.552	0	0.0855997	0.0998869	74.8514	0	0	0.107295	0.122655	0	0.122471	0	1.07157	0	0	0.125152	0.301395	0	0	0	0	0	0	0	0.886646	7.4482	0.774178	0.648851	0.693937	5.95526	1.11864	0.248381	0.261624	0.238429	0.196279	0.639358	8.71806	0	65.3374	92.8876	48.8401	75.8617	0.353071	0	0	0	0.210265	26.5768	70.2452	0.337313	64.0983	67.9263	0.543885	61.2294	19.3432	78.0646	69.2871	0.219527	0.353783	45.8249	0	11.544	0.00545977	105.639	59.9768	52.7091	37.2283	0.486065	0.415365	0.415947	0.481307	32.9828	40.4288	20.8476	4.34448	2.49072	0.441244	0	0.490168	0	0.664994	0.628677	0.581633	0.422252	1.0278	0.196069	0	0	0.602603	1.33463	0.61557	0.544178	0.42665	0.728271	2.11158	0	0	0.477388	0.784222	1.59418	0.911305	0.639239	0.716623	0.99585	2.01215	0.673995	1.71219	0.618653	0.395362	0.691426	0.668453	0.70413	0.634933	0.657054	0.545702	1.19755	0.0290853	6.73801	0	24.8273	1.19842	64.8504	0.442073	5.31203	14.6278	12.152	21.555	0.0647196	40.0763	0.373844	0.27504	6.17043	0.228517	0.097973	7.24842	1.59514	5.75455	2.87131	0	0.529084	0.783332	1.27484	2.50902	2.05615	2.34044	0.705516	0.504445	1.19061	1.4248	1.17323	1.1423	0.572757	0.572519	0.303077	0.306891	0.25923	0.292334	71.2046	74.0896	1.25392	6.02185	6.38715	9.05761	33.6759	19.2558	0	17.2567	0.560826	237.718	12.0319	0.109839	1.97247	0	0	4.67765	74.8169	0.918109	93.7427	0.413615	0	0.438364	6.16816	39.277	42.1368	9.02655	57.5186	0.273425	0.333055	0.109651	0.354771	0.37536	0.366688	13.4278	0.376235	16.1947	44.0961	75.7051	60.913	0.29217	1.56178	0.584795	0.669716	25.6788	75.1336	70.9438	0.081544	0	1.61672	2.18557	15.6208	26.9105	0	34.6325	0.432577	0	5.6514	0.502109	0.280158	0.393118	0.649488	3.51455	2.81781	0.230033	0.409436	84.8484	50.591	0.204655	17.0325	0.965076	0.376779	0	0.469297	0	0	1.80578	50.6631	0.307945	3.128	0.596146	0.23688	0.292455	2.80875	0.127531	0.036051	0.2382	0.339051	0.299413	0.297181	0.34466	0.422752	0.35636	1.19662	76.6413	50.5374	0.346231	0.269732	0.203844	0.171555	0.212668	30.2798	0.29415	0.331227	0.209039	0.256507	0.269233	1.54593	0.340097	0.280661	0.933838	0	0.598084	22.7493	0.29303	1.78413	6.31136	1.33766	10.5162	0	0	0	0	0	0	5.11276	0	0.450815	0	0	0	0	9.05367	0.29042	0.325581	0	0	0	0.322533	0.464055	0.403117	0.29303	0	1.30097	64.069	3.89288	0	0.595823	0.6188	0.153462	0.12171	0.148581	0.868335	0.579755	0	2.34808	2.78682	2.74156	4.168	10.0259	0.402769	11.2025	0	0.410709	0.476974	8.97161	0.385006	0.122652	0.284932	0.395307	0.433501	0.299347	48.2477	0.123926	0.0883816	1.47043	1.35843	0.409597	2.24935	0.389842	0	7.86306	0.330532	6.00695	0.242795	1.50513	0.282719	0.155124	0.275585	0.355416	0.844194	1.64855	1.59843	56.2117	31.4421	15.2611	0	0	0	0	76.6245	70.2048	68.1075	48.2896	57.1133	0.343492	0	1.49143	1.44397	1.57885	0.245216	3.9253	0.240066	0.336287	0	27.8061	0.878798	0.285999	0.486061	0.241042	7.15965	2.98758	0	64.8638	0	50.1755	55.4569	0	48.2288	0	51.8299	50.3682	0	50.7502	0	50.2201	48.2088	50.2027	0	55.2362	0	52.9719	55.326	60.4922	0	51.4375	49.9848	48.8193	0	37.3244	64.8606	48.4067	39.4327	56.6477	47.52	0	52.3768	0	51.7798	0	49.4444	70.5383	0	51.2643	39.7185	0	0	0	53.3374	0	0	53.3216	49.2211	53.3424	0	67.711	0	60.9041	55.9434	45.6968	43.7337	45.2532	51.6863	60.1211	63.7898	48.709	0	57.5035	49.8191	0	51.8097	69.6632	55.2243	0.195673	0	0	0	54.2799	0	45.3286	0	48.4461	52.0044	0	49.354	51.3521	0	48.0347	44.5219	0	0	50.7439	0	0	48.5816	0	1.09235	0	0	0	0	0	0	34.1155	0	65.6318	1.11528	3.02611	41.8132	1.69864	44.2018	46.9933	19.3589	0.445128	3.12966	43.9322	0.587269	604.602	2.66744	0.236975	103.884	32.4848	1.15137	0	4.01071	92.7451	71.2012	0	67.1762	62.9187	118.261	0.287143	19.1853	24.5331	5.95425	23.3046	0.329085	0	0	0.0425028	0	21.3445	0.247099	25.7473	42.8898	43.2371	48.0064	0	22.9104	0	0	68.8039	72.376	83.5089	11.5028	0.33985	14.2615	29.6593	0.276401	0.334457	15.6293	1.31505	1.52032	1.66265	1.27829	0.112736	0	0	0.0130231	0.104413	0	0	0.0299889	0.0273853	0.000423372	0.0111102	0.0181172	103.985	0	0	7.74222	44.9479	0.258614	0.247203	79.082	37.134	70.1447	71.6242	1.1095	0.797195	1.594	1.06576	1.28119	1.62908	0.815099	1.23014	1.08977	1.23027	1.43019	1.317	0	0	0	0	0	0	0	0	0	29.3753	29.7535	11.4237	5.00673	8.73389	2.17225	0	0	0	0	0	0	27.4022	53.3763	56.8057	8.92359	0.559181	0.309547	0	0.597876	23.2383	0.697859	12.9219	4.45686	2.57532	22.564	26.6949	1.8641	0.947574	16.184	0.403572	28.8551	10.8309	75.6699	139.415	0	99.6216	32.0537	15.9272	22.6661	0.173449	43.3582	0	0.0908542	0	0.808629	28.8739	49.3388	1.02193	68.8024	0.866134	9.81914	491.74	6.14524	0	0	0.916843	15.3155	3.60718	2.89156	3.0638	0.805692	0	18.2785	0	1.04451	0.0230062	0.527123	0	0.202014	1.89365	0	5.69115	15.4021	13.2495	3.95906	3.25659	13.7678	0	16.8507	0	0.989046	35.2521	0.563012	0.950496	12.5159	1.35649	0.643963	0.341134	0.646164	0.703939	1.4284	8.76358	0	0.752117	0	0	0	0	91.9806	0.168039	22.4593	14.9877	2.6989	5.54771	38.163	0	0	0.302198	4.64439	76.9198	76.5419	59.1845	43.9796	0.522609	12.4462	2.57495	0	13.9686	51.0625	2.89165	0.0484458	0	0.174638	23.6868	81.7155	0.291709	57.1368	70.0939	2.05269	0.329092	24.4081	24.0072	2.12354	0.520982	0.36815	0.255537	0	0.196168	0.60177	0.0276506	2.50715	0.412096	0.522799	0.355938	2.92704	0.048933	1.4609	1.47985	0.39141	0	71.0834	112.137	173.752	90.9673	85.5177	35.4981	78.5231	23.0121	3.69044	0	31.5156	2.61362	0.122073	63.5548	62.9018	46.5776	89.9935	65.4795	63.2553	57.1795	0.400317	43.0284	58.4826	80.215	0	0.163764	12.4621	0.485842	74.648	0	0	0	0	11.5894	58.2713	76.2687	44.3741	78.3782	0.197634	2.49409	57.2752	64.2607	0	66.7514	0.288523	73.7027	26.3179	0.491315	46.208	89.6082	2.81146	59.0362	3.5284	2.03139	16.816	74.599	3.51154	2.28339	8.4581	72.6585	63.4154	9.76133	82.7338	0.344077	26.9473	71.267	0.374283	0.055216	2.87575	4.56723	0.341411	50.8101	1.3903	1.42417	70.2222	120.802	0.700868	38.9614	48.4161	67.8571	38.8049	0.333514	8.40917	71.234	18.1037	63.9367	58.7317	0.181579	0.333476	0.954571	0.807514	60.3409	52.3938	0.331686	0.237342	5.68168	0	0.220626	2.59984	15.4697	2.30561	0.717727	53.1705	61.8542	60.3675	71.2311	66.5573	58.3907	0.37	0.355838	2.38003	48.2213	0	6.77124	48.7526	48.8914	0	7.27832	30.1361	66.0768	70.604	55.6655	0.292341	0.211104	10.3054	1.00334	3.49285	15.9357	0.480355	16.4375	3.87825	10.0955	8.28254	2.19822	29.5559	0.361841	3.92311	0.428783	45.8974	0.286136	66.0053	16.7414	18.7921	0	52.9346	72.4936	0.331437	80.6695	2.40221	7.98862	57.2428	73.1593	30.9678	3.68247	29.9336	0.211579	0.497848	101.671	0.246721	1.30369	0.149008	0	0.442798	0	0.183429	1.79379	68.2624	76.9998	71.1969	12.2572	0.233195	0	9.05797	56.4876	38.2041	0	28.4508	124.128	5.46974	99.0945	60.6089	68.1555	10.9336	44.5921	2.16715	19.4	5.34971	2.775	19.9339	4.73185	0.33923	0	1.35797	0.389808	35.9331	30.941	0.40856	0.287345	8.93746	73.0457	2.20195	0	0	0.498364	0.590222	3.58368	70.6118	3.76922	3.7466	67.0991	6.2129	0.033002	0.0347129	0.535845	52.8072	43.8194	43.6354	2.02896	1.22004	0.128218	6.48342	1.06667	13.1424	3.20237	5.78238	0	0.708984	0.937218	1.1863	0	0.763284	0.13193	0.467896	28.1946	0.27902	0.502463	22.8775	6.03978	0.674721	23.9409	23.8747	31.5599	15.4842	0.914778	25.6944	0	0.316063	28.2532	2.06532	2.69114	12.3012	0.296692	37.4547	32.5728	12.0651	47.5041	30.999	0.336135	34.2257	74.8075	0	0	0	0	0.340108	118.888	106.706	5.81462	16.7878	25.2128	0	45.9022	0.302872	0.154155	1.26503	0.302772	0.360644	1.80829	0.297054	22.2557	0	1.32737	14.5823	37.0345	11.4077	0.470285	0	18.283	0	7.99159	0.744738	2.62928	25.2027	3.19215	2.64994	11.7848	17.148	136.444	9.93518	0.148092	0.231859	0	2.71733	0.202694	36.0006	0.433878	1.9208	0.430959	0	0.53032	39.9506	0	0	0	6.64722	0	0	0	27.598	0.318894	0	0	0	0	0.0140769	0.28223	0.673443	65.6079	50.4709	3.17314	3.20662	5.0647	28.0173	11.4994	8.33946	0	0.716949	0.189369	0.230505	27.1629	60.1696	0.230677	26.7069	53.4383	58.8334	51.28	72.8538	20.8942	1.1406	0	0.617475	0.0591775	0	0	0	1.54551	0.452185	0.917975	0.471368	1.47438	1.23096	0.520842	1.52951	6.95573	5.17868	2.61818	1.31029	2.28593	2.04418	0.4059	0.479442	26.2131	12.3501	73.5369	0.987921	0.237017	0.45003	10.5384	0	0	0	0	0	0	1.11873	0	0.980485	1.31847	1.61073	0.182672	7.99574	0.331275	0.162343	2.96921	80.3735	0.520288	56.8831	60.5824	30.3131	5.4219	0.311892	37.7385	74.7735	0	60.4859	57.8087	52.1698	0.265633	0.380734	0.929423	32.2677	0.587555	31.4554	0	4.96024	4.86159	1.30461	1.36278	0	39.0136	10.0266	78.8505	0.347483	0.120744	0.280283	2.28751	0.161678	0.408271	0	0	0	0	0	0.29053	0.159221	0	0	0	0	50.5549	46.6464	69.6273	28.3989	0	23.367	32.0848	52.7508	0	1.98497	21.4289	1.89331	0.481492	45.2242	0.572799	52.577	24.6338	7.37842	6.60348	7.8575	7.25305	0.578651	0	34.7793	23.9021	15.9702	22.8454	0.582721	27.9324	1.9742	0.341949	2.81154	0.351991	31.5839	147.031	142.661	0.66989	18.8592	59.5042	39.4902	0.609014	0.347898	0	2.52855	0	30.9389	1.04224	37.7179	0.900671	23.8163	0.157593	0.290019	0	0	0.0185036	0.00350394	0.000997288	0	0	2.14345	0	0	0	0	0	0	0	1.42597	16.0499	0	0	9.6204	0.46077	0	0	0.102997	0	0	5.45211	1.06002	16.9343	0	0	0.233528	1.63667	0.229771	0.211928	0.230096	165.696	0.833586	0.71283	0.340062	0.292169	0.145189	3.61575	0.396911	35.3844	6.0507	0.203928	0	0	0	0.319172	0.213485	0.311061	0.477331	59.4913	13.1564	0.219265	0	0	2.93063	5.29442	0.388331	0.235348	0.531219	0.766838	0.199858	1.31773	74.7359	0.874747	0	0.113408	0.211826	0.0796313	0	0	0	0	0	0	0	1.46041	0	2.50037	1.28744	0.367436	0	0	0	0.939585	0.241229	0.2185	25.8992	1.21423	1.17439	24.9016	0.274526	0	0	0	26.8394	0	25.5376	0	0.708667	0	0	0	0	0.344664	0.384516	0.279052	0	0	0	25.0938	3.64623	4.0925	1.377	0.516713	12.9857	0.52561	0.286133	0.318074	1.21556	1.40116	0.233546	0.202703	0.164416	0.250997	2.55308	0.155009	2.56277	0	0.382612	0.112458	0.05061	0	2.22036	0.730263	0.811224	0.253385	63.4473	0.200538	11.075	0.325056	0.181521	0.333934	1.43035	27.7455	51.7973	0.283682	50.3778	0.433592	0.219358	2.10123	2.85449	1.34537	0.330436	0	0.285997	0.404342	3.84264	0.104629	11.7564	20.5687	0.0256647	0.0688151	0.0444386	0.0461158	51.7298	52.0462	5.96893	0.708417	0.444287	25.7716	1.58011	0.301199	0.126552	0.235523	1.49631	2.5528	1.85375	0.35979	0.751322	0	0	0	0	2.8765	2.17407	0.341535	1.5785	1.67506	0.775497	20.7851	30.6006	1.20829	0.223824	0	0	0.885587	23.6571	1.02644	26.848	32.1533	0.485852	4.49503	20.095	31.474	0.238865	0.377445	2.07642	0.0436323	52.5169	0.917518	0.276292	0.328018	28.0667	22.094	4.85844	60.7061	0.449444	19.688	0.301953	34.5789	9.83131	49.0718	1.02858	12.2951	0.566126	0.607373	25.2681	36.0701	32.3718	0	0.392066	30.4591	30.0781	0	0.116514	0.370354	0.154909	0.294841	3.53561	39.768	2.59619	0.199302	26.1748	0.194318	16.5127	0.758744	0.156258	0.257218	0.0659591	0	85.866	6.99886	53.9312	0	0	0.265642	0.257929	0.184233	0.332212	0.353415	3.76675	71.1221	1.61793	0.279428	0.565549	0.116236	70.5297	0.106025	0.339618	0.515795	0.746007	73.8424	0.602543	0.364612	0	76.1491	0.309137	0	1.62456	1.64543	1.8887	1.95886	1.73213	26.5795	76.7215	0.289883	86.496	0	0.377168	0.444133	18.1923	53.3246	2.28005	80.0576	0.935541	3.47311	23.1303	0.649592	63.0419	11.742	2.53899	0.681047	1.17452	0.50468	0.326721	15.527	0.258819	1.13517	0.351914	0.0308631	31.3636	28.1763	29.3632	0.727756	0.700811	26.7047	0.58653	12.7856	61.5642	0.182045	34.6867	0	0.611346	0.181672	59.5161	0	7.36607	0	64.0741	1.78881	0.225234	12.2549	0.178418	18.6214	10.4008	2.80389	5.2163	31.9871	27.3231	0.0865474	0.969026	67.8548	0	0	0	0	0	0	25.7654	0	0	17.1049	0	0	0	0	0	0	0.887838	6.90498	0	12.9193	0	0	22.2917	0	0	1.52335	0	0	0	0	0	0	0.689366	0	5.41114	0	0	20.6068	11.6182	0	10.7328	0	0.00407693	0	0	0	0	0	0	0.31599	50.3621	0	0.425036	0	0.638291	3.57644	0	0	0	0	0	0	0	0	0	0	0	0	0	0	44.6182	47.8922	0	0	0	1.02443	27.9221	0	68.5301	39.7282	29.1376	22.3493	44.0555	1.06292	42.2218	0	0	26.8807	19.4121	27.3185	28.6757	25.5409	9.03284	25.3088	25.6144	25.4247	38.2577	178.053	0	13.0166	1.69989	2.04651	37.5631	35.4461	33.7938	9.28906	26.2878	26.0299	22.9789	21.1525	18.5306	0.239006	2.66637	0	0	0.0129614	11.2897	0	0.345953	0	0	0.0690411	0	0	0	0	0	0	0	1.22392	0	43.0506	0	0	0.469364	28.3889	0.215579	0	0.808618	37.0797	0	0	0	0	0	0	0	0	0.558365	0.456385	0.80453	0	0.212944	0.114632	0.0169667	3.07159	0.915193	0.0338925	0.31139	9.94237	0	27.2578	0	0	18.5221	0	0.250177	13.0087	41.6467	77.4322	0	0	0	3.1226	1.39817	0.928179	0.141831	79.9238	0.0337058	0.101409	10.1743	0.446792	0	2.45027	106.113	16.1301	9.95143	0	19.3626	4.96309	0.539546	9.32372	16.6216	0.133466	0	48.3334	9.09278	0.579425	4.3941	17.7435	0.261357	0.474544	12.621	87.3875	31.2339	0	0	2.82963	0.520404	1.09336	0.254444	13.1044	18.5319	26.0167	0	15.0429	0.987344	55.6215	20.2254	5.63837	4.88454	1.03122	0	21.3886	17.4984	0	2.54863	0.192572	21.5712	64.2969	53.2401	0	0	0	0.108155	1.02062	58.631	20.0882	1.67506	0.852413	0.349521	1.20151	0.419446	40.5857	41.0179	40.2275	0	32.4756	0	0	0.450213	32.4507	2.69395	93.0654	0.793743	0.998128	19.3179	45.2217	0.0315277	19.4728	2.18678	0.0402808	9.04075	1.24671	0	0	0	0.130493	0	9.91423	0	5.38541	1.68042	0	0	1.21218	12.1173	0.864869	0.833912	83.1977	4.45986	8.25728	2.81536	97.9933	0.296698	16.5959	1.0143	49.761	0.562154	17.452	27.5875	9.8213	0.517959	4.51256	25.0808	0.225615	4.38632	0.0673505	1.92828	0	0	13.5268	33.4563	0	41.1969	0.0334449	115.708	35.2111	1.0322	0.0658981	1.02675	0.504996	33.4161	16.114	5.39788	1.21186	52.7435	0	62.0204	0.339024	0	16.9477	0.672555	0.375003	0.0898551	1.09693	120.49	63.2386	0.279567	0	106.978	57.2934	0.290951	0	0	0.474976	10.0216	0.0603817	0	0.011304	0.935559	0.240965	1.65349	0.137986	2.79915	0	0.334992	11.096	16.0357	14.006	56.1039	31.299	56.8549	0.84251	87.1562	4.15513	84.9578	22.4955	2.17611	0	0	75.7781	11.1254	0.021483	73.3739	24.3435	0	1.03676	11.7943	0	0	67.0486	23.3727	57.2956	0	0.286073	0.362692	0.314796	59.2082	2.18386	0	2.87186	2.19858	1.59003	0.999119	0	34.4119	32.4516	0.134431	0.309617	9.44843	0	67.5995	0	0	0.240027	98.2987	49.5764	47.4141	0.327424	20.15	0	0	0	0.194625	0.299402	17.9048	37.9426	27.046	0	0.143262	32.2861	0	0.22298	0	0	0	5.23153	0.226389	28.3177	172.209	36.9523	1.46027	0	52.1703	2.51541	25.3703	8.21827	1.63236	0	0.198014	0.401797	0	0	0.298905	0.198344	7.416	11.6638	0.589204	0	1.62521	3.95489	0.0346096	3.77866	12.5322	40.3391	0.2737	0.959296	0.209846	0.413127	0	0.477919	0	0.480873	1.32077	0.991535	0.28132	0	0	0.208304	0.240749	0.210773	59.3647	134.995	0.39318	0	1.44409	0	0.239166	0.866818	2.6037	1.42699	0.488244	0	0.898801	111.648	15.0995	43.9318	0.182959	0.699931	85.6751	0.924815	0.358418	0.24623	1.36721	0	0.281011	0.113381	21.8413	0	75.509	1.18672	0.266262	0.968791	26.5154	2.91732	0	0	0.812571	0.208208	39.2905	0.275733	0.261055	0.84412	1.79027	0.567444	0.263394	39.3374	0	0	30.7477	1.18339	1.14139	0.807891	0.682724	0.16259	0	0.212162	3.53538	0	5.03734	3.06965	6.91707	5.01316	0.569048	0.792041	16.0076	25.7317	3.14231	0.00605211	0	0	5.12075	68.2667	0.191497	0.83829	0	3.06226	31.6176	6.323	0	14.2706	0.0323412	2.68734	0.598667	2.02604	0.249248	0.300588	0.32998	0.379492	0	0	0.545033	0.315932	25.4546	11.7046	0	0	0.10427	85.6948	0	0.788749	0	0.312206	2.80606	10.7577	0	0.373058	0.326927	20.5252	3.43365	21.0382	26.7526	2.63636	60.3897	0.767351	2.41297	30.9869	40.4553	0	0	73.9131	10.5625	0.92028	13.8792	1.49979	0.0793783	12.9398	16.2969	71.5561	0.0121291	4.1811	1.80884	59.6591	30.6574	76.0062	0	7.51801	0	0	0.697338	13.0698	0.412607	0	32.9564	27.4731	0	62.5287	0.135791	0.44824	60.6016	21.0763	33.4202	41.3745	58.2851	52.8969	16.4847	1.20551	0.479513	46.8844	38.3945	38.5849	0.504489	49.6943	31.3981	88.5273	0.00696142	0	1.98843	0.85906	1.68026	0.0165706	9.58449	69.2474	0	0.748325	0.0905097	0.134356	0	0	2.44612	0	0	0	0.783054	73.9478	0	0	97.7162	75.5379	0	0.0276545	31.7345	0	0	41.1251	37.983	0	0	0	0	43.5081	0	0.754808	26.6673	0.190981	8.69197	0	0.203066	35.4482	0.15186	1.25171	0.163477	0.347195	0.413965	1.35953	0.270136	0.26402	0.639858	22.6644	0	0.20517	0	1.17091	0	3.55427	0	0.954343	0.0388857	0.735769	0.183366	0.161707	0.328725	0.355094	0.320359	0.339581	0.558028	36.0173	1.64386	0	0.530184	0	0.528967	0.255963	0.241266	0.333397	0.993282	0	0	0	11.5432	0.678562	0	0.431323	0.152519	0	0.174849	0.197131	0	0	0	0	0	0	0	0	46.3991	0.288687	0.255891	0.360018	0.351602	0	20.9085	11.9008	0.215741	0.934549	3.8417	0	0.251768	1.02509	19.4171	7.58084	0.177273	0	0.354667	35.5712	0.364089	58.6324	0	3.56796	0	0.336586	0	3.00408	56.7625	0	46.2776	0	0	5.45134	0	11.6954	30.844	34.6005	0.112478	0.241986	10.8252	52.1447	0	0.624281	0.189756	0.358412	0.780668	0.253806	0	1.45238	0.962031	0.231559	0	0.273445	0	45.5197	0.768338	0	0.354431	0.145337	0.202528	8.55422	0.369904	0	1.05974	2.14572	2.04318	10.9752	0.587439	10.7119	7.2856	11.2436	0.314004	0	1.20757	2.20265	1.69462	3.88938	0	0	0.758976	0.0245818	0.652892	0	0	5.4883	0.984996	19.6744	0	0	22.2396	0.901504	33.3796	0	0	0	0	0.032266	0.754617	0	0	0.722491	0.0132056	0.10195	0	0	4.74161	13.8107	0	0.311451	0	0	0.354983	20.6833	6.21205	0.236198	1.42371	0.497732	0.355598	0	0.240356	0.0341263	16.4715	0.264868	5.45792	0	0.493044	0	17.3784	0.252209	12.6964	1.60599	1.26106	0	6.76833	19.8545	1.0299	0	0.682304	13.0609	7.34716	0.466827	0.642388	1.43087	0	0	0	0	0	0	0.0209855	0.373592	0.245528	0	0	4.84939	18.2463	1.27746	0	0.0640211	0	3.86209	0.943788	0.334767	96.1187	3.95858	3.16388	0.834981	34.072	0.273339	12.9647	0.742842	1.55942	0.321418	0	0.480549	0.430561	64.7848	0.369683	0	0.222781	0.293327	1.53644	0.311481	0.302014	0.378768	16.2769	0	2.17267	0	0.264755	0.140803	0.785294	1.36326	0	0	0	0	0	0.00618869	0.484809	0	0.315377	1.78652	2.1276	36.8622	0.00749149	0.0140961	0	0.0078164	16.4856	0.347594	0.248795	0	43.6822	0	60.8592	44.0235	0	7.86986	18.0476	0	0	42.3655	29.7418	15.9203	12.1027	0.491	7.62544	5.26836	0	0	0	0	1.11079	0	32.783	0.289567	0	0	0.79729	0	0.0342728	0	6.08594	9.99693	9.51586	0.472884	0	0.662091	0.2524	17.4909	0	0.817034	0	1.34399	0	23.5758	0	19.0244	0	1.44174	0	0	0	0	29.3273	0.273158	0.133276	0	0.310541	1.86924	0.463307	0.157	0.0171175	0	0.268651	68.1568	11.1997	0	7.95763	0.20874	0	1.74152	1.17239	3.42226	0.0755656	0.717296	17.8615	0	59.1692	39.0508	13.7024	0.550518	1.66082	0.263635	0.345801	0.314625	0.258501	78.7729	0.294764	0.413942	0.500534	32.3577	1.78489	0	19.4619	0	0.0936619	14.2911	0.168393	0	0.372707	0.0301084	1.71761	6.25452	0.586605	2.52	0.243747	0.233008	0	0	2.04578	5.93248	0	10.5918	0.58786	0	0	1.25616	44.1989	0.827437	0.282328	0.184788	0.149839	8.55046	0.0862429	0	0.178134	0.191536	0	0.466199	0.368227	0.551954	0.0291598	0.359188	18.5682	45.653	0.556614	0.0107237	0.108151	0.491861	0.67413	0.249575	2.50811	0.229806	0.448427	0	0	0.725495	7.53016	0	3.59361	0.314181	0	2.64105	0.628552	0	0	1.13301	1.48453	0.192401	0.218588	18.5167	19.6859	2.77166	0.835179	1.34867	1.08257	0.888154	0	0.0620952	0.336139	1.50941	1.97263	24.6537	1.38635	2.0051	0.529526	0	56.8169	0	0.450589	0	0	0	0	0	0	0	0.0682187	0	0	3.6999	0	0	0	0	0	2.49731	0	0.186174	41.3478	68.5554	0.85369	9.82237	2.8142	36.232	57.0556	40.6309	0	3.01731	52.9652	0.706501	0.756298	5.89476	36.366	0.750741	0.20208	50.4088	1.60729	10.841	14.7968	0	33.3911	32.1242	8.21314	0.147356	0.183162	41.8913	0.633356	7.20128	39.4554	1.78312	5.23379	17.65	1.4775	0.510727	0	14.1182	3.47285	0.0951358	28.6506	0.635448	0.261293	0.262408	0.536672	0.396011	25.7424	66.3255	1.55633	29.4595	54.7059	49.2423	0	0	35.5761	47.2442	12.0649	0	0	0	0.453898	0.857912	5.92535	1.99913	0	1.74501	3.01202	0.605284	0	19.6195	0.392522	0.175774	0.6315	0.471073	40.0356	2.49807	0.200382	0.19157	1.01533	0.181929	0.222354	0.355559	0.20428	0.350482	0.203738	0.137422	0.407519	0.120674	0.26293	54.1414	0.158458	0.225816	0.203387	0.518637	0	0.164088	0.225546	0.288432	0.461168	0.678842	0.286156	0.202465	0.177317	0.167959	0.819642	0.255228	0.468081	19.7516	0.443619	3.4636	4.20862	0	0.332057	7.86373	0	0	0.289298	0.206605	0.203709	0	0	24.9823	2.09182	0	6.43362	2.0233	0.683385	0.26425	0.932092	0	0	3.23011	0	12.0016	2.69723	0.660297	1.10963	40.1814	0	0	0.498344	0.422216	0.301392	0	2.84765	0.0124625	0.0365879	1.54668	0.0358941	0.345253	0.319296	0.297495	0	7.74336	3.93317	5.83898	0.787545	0	0.493327	8.8127	0	0	0.349918	0	0.0557764	0	0	0	6.59113	4.77324	0	17.114	0	0.179024	0.164542	0.255409	0.163277	0.209749	0.604688	0.658581	0.489937	0.548377	0.446359	0.74823	0.705705	0.714714	8.2663	0.363181	0.650671	0.80529	0.935596	0.190504	0.202297	0.250656	0.230337	0.185938	0.259437	0.309279	0.201736	0	0	0	0	25.8173	0	0.587112	0.5816	0.676502	0.801935	0.974667	0	0	6.39267	0.165872	0.397369	0.351444	0.270285	0.507786	22.8787	5.60113	2.85878	6.7383	0.0283241	0.254849	0.136931	0.351538	0.419096	0	0.200331	1.41057	0.716066	0.677135	8.0692	7.06853	5.82843	0.196467	2.43864	1.76748	2.01874	24.3295	0	0	0	0	10.25	0.0325294	0	0	3.68328	0	0	0	0.0467208	0	0.323398	0	5.28094	3.13504	0.00810314	23.613	0	0	0	22.2452	7.15474	16.3842	0.798611	0	29.4059	36.0561	0.577428	0.151545	0.535329	11.7507	9.98691	9.70058	0.644359	0.489356	0.329914	0.334803	0.342357	0.0261562	0.0263115	0.0966384	0.487378	0.810374	0.908261	0.758785	0.429634	0.24444	0.262065	0.361827	3.63511	0	0	3.03584	1.4165	1.77035	0	0.165707	1.1463	0.473847	0	0	0	0.0330131	2.05597	3.97478	4.74436	0.160848	0	6.34751	0	0	0	0.142326	0.011431	0.0138555	0.274789	0	67.2264	0.969716	0	0.71377	1.17506	0.833942	1.0123	17.5869	0.978546	12.1368	0.231716	1.16919	0	0	0	0	0	0.578857	2.62912	11.1799	2.13209	0.548719	0	0.441912	0.404709	0	8.10041	0	0	0	0.171028	0.036087	14.9549	6.58506	0	0	0	0	0	0.0337595	0	0	0	0	62.1735	0.0259479	0	0	0	0	5.47858	0	0	0	0.486433	0	0	0	0.123907	0	0	0	0	0	0	0	0.17389	0	0	0	0	0.404735	0	61.9431	2.17784	2.87439	18.1707	0.249516	31.774	30.0088	47.6314	33.3522	43.783	0.168037	0.26734	0.231844	0.280172	0.00924484	0	0.0375019	0	16.841	0.168687	0.347619	1.25313	3.68705	22.6912	0.230688	0.324154	0	0	1.00353	40.0567	0	52.8497	19.9161	0	0.153999	3.15779	4.52923	0.365036	0.637142	0.523212	0	0	0	0	0	0.487984	0.290742	6.13931	0.227648	0.552665	0	0	0	0.317492	1.05939	2.04246	0.464911	0.270207	0	11.6488	0	0	0.754698	0	0	31.9799	3.83923	0.0348378	14.3679	0.402217	0.409027	18.9677	0	0	0	0	0	0	0	5.16321	0	0	0	4.44993	0.477379	15.4647	0.458	1.06989	1.80013	0.373156	0.462675	13.7781	0	0.543986	0.384599	0.384903	0.580083	0	0	2.32139	0	0	0	0	8.06316	0.864658	0	0	0	0	0	0	0	0	0	0	0	0	0	18.47	3.05323	0.492291	0	0.0217366	3.3649	48.198	0	0	3.69354	0	0	0	0	0	0	0	0	0.701439	43.8541	6.88858	22.2106	0	0.242123	0.218418	0.366949	0.309209	0.278264	0.372154	0.224582	0	0	7.8872	1.5126	1.64617	1.16597	0.262908	0.443542	0.186648	0.791523	55.6439	0.331766	18.883	21.7913	69.3541	75.2169	27.5724	0	0	13.8655	12.4451	15.7554	17.9944	0	0	0	0	0.798136	0.894774	1.01806	0	0.683444	0.796819	0	0	0.683943	0.791634	0.606321	1.09103	1.15418	0.208404	0.901622	0.25127	0	0.144811	0.329137	1.82314	0	0	0	0	0	0	0	1.12047	0	0	0.16721	0.42257	0.348895	34.9288	29.0582	0.259643	0	0.918286	0.470357	0.178235	0.189669	0.437462	4.27723	0.471319	0.197717	1.54726	0.182814	0.188818	0.218235	0.259393	0.255378	0.284665	0.190283	63.3778	0	0.0384352	0.0443282	0.0551552	0.0801486	0.0854691	0.109404	0	75.1514	0.0569274	0.0828651	0.0444855	0.097322	0.0629802	0.0696863	0	0.255999	0.0559095	0.0216455	0	0	37.0932	0	8.26726	0	0.0107491	8.70141	8.87968	0	0	0	0	0	0.300314	0.274431	0.389482	0.523522	0.183663	0.29042	0	0	0	0	0	0	0	0	0	0	0	0	0	0	0	1.4	0	0	1.87646	13.2102	0	0	0	0.288892	0	26.6948	0	0.128271	0	1.23589	0.329316	0.231141	27.1825	0	0	0	0	0.402082	0.475658	0.312187	0.29023	0	0	0	0	0	0.42618	0.029624	28.3055	2.62745	83.7715	0	0.539688	0.368663	0.489743	0.37639	0.91471	111.636	61.8886	0.15864	2.61637	0	0.0502506	0	0.165644	11.8147	0.634077	5.40582	2.61204	0	0	0	0	0	0	0	13.4926	0.380518	10.7202	0.475026	6.26534	0	0	0	0.737846	0.977958	1.43004	0	0	0	0	0	0.17414	0	0	45.7217	36.1413	1.83387	0.947118	0	0.503622	0.319055	0.247287	0.084094	0	0.201689	0	0.351882	0.367103	8.34088	11.1493	8.59923	0.342106	0.283916	0.651028	0.314276	21.1644	0	0	0.322331	27.5139	0.238786	0.359128	0.356541	0.606182	0.673714	0.211149	0.383761	0.179046	0	0.420346	0	0	0.359601	0	0	0	0	0.455778	0	0	0.0280632	0.170364	0.124718	0.0138158	0	0	7.35985	0	0	0.222175	6.69639	0.851297	0.184083	2.45784	4.82494	2.47153	0.263538	4.10689	0.527193	0	47.3134	0	6.56668	0	22.0487	23.5934	4.31865	10.6272	0.178727	0.0211053	0	0	0	0.542677	9.56187	1.61611	0	0	15.2529	0	0.217638	0.726463	0	0	0	0	0	11.6526	0.733548	0	34.8429	0	0	0	0	1.99332	72.8769	0	0	0.235885	0.013449	0	20.1304	0	0	0	1.094	0	11.1672	7.92394	0	0	0	0	0	0	0.0980714	0.171849	0	2.52847	0.504288	0	1.03807	0.27834	0	0	11.5537	0	1.17516	8.0787	10.4291	0.948233	0.705193	0.380475	0.673365	0	0	0	0	0.834377	0	0	6.66825	3.72984	0.0363149	0.436129	0	0	0	0	0	0	0.704712	0.771544	0.280392	0.204512	0.432431	0.207477	0.760653	0.15371	0.209142	1.75376	0.310329	0.124924	0.252414	1.88118	1.91517	12.5659	0.332717	0	13.65	2.47498	0	0.0341569	3.35895	1.6117	6.93467	0	0.63787	0.322569	0.181655	17.0174	0.876822	3.17379	0	1.71201	0.184459	0	0	0	0	0.578013	0	0	0	0	0	0.259201	0	0	0	0.283643	31.2361	0	0	0	1.11129	0	0	0	0	0	0	7.63913	2.36536	4.00846	0.33089	0.266856	0.214072	0	0	0.535389	1.88259	0	4.12174	0.596391	0	0.010334	0	0.356341	0.667399	4.56886	1.23096	2.48212	0.646471	0.287308	0.729188	0.688255	0.209231	0.276044	0.50004	0.628249	1.56185	2.12918	0.450362	0	0.424648	2.29674	0.602084	0.699804	0.996885	0.604846	0.730279	0.783331	0.717567	0.795125	23.7236	0.198507	1.75996	0	0.0593392	0.270682	2.68466	0	0.0250382	0.556457	15.0956	12.7232	72.9768	0	0.551115	0	1.54086	0	0.268471	0.359808	0.13748	0.298588	55.8504	75.0728	16.6685	0.121003	0.308988	0.29404	0.210214	0	0	0	0	1.56696	1.29626	1.16757	1.41133	1.36471	4.31691	1.37179	0	0	0	0	0	0	0	0	0	0	0	0	0	0	0	0	0	0	0	0	0	1.14368	0	0	0	0	0	0	0	0	0	0	0	0	4.18859	0	5.54161	2.04301	0.368911	0	50.0149	0.207387	0	0	0	0	34.46	1.32414	2.61922	0	0	0	0.122844	0	0	0	0	0	0	0	0	0.684381	2.76366	2.38064	0.114787	0	0.0591393	0.237389	0	0	0	0	2.14478	1.18774	0.622441	0.372062	10.9065	2.14585	0.292796	0.530043	3.30917	59.473	24.5884	0.201374	0.582341	3.33395	39.0688	0	0	0	0.212999	1.67031	19.133	0.243492	0	30.6417	0	0.0222371	0	0	0.734115	0.661317	0	7.56068	7.23327	0.19934	11.6155	59.5045	0	0.0692795	37.1165	0.420865	0.0606249	0	1.0929	0	1.06569	0	0	23.325	0	0.741369	0.713179	0.0536408	0.0513752	0	0	0	0.0260402	0.329466	5.62405	0	0.664459	8.25578	0	0.206384	0	22.832	2.01604	0.232933	0.520121	0.288379	4.00746	0	0	0	0	0	0	0	0	11.5197	0	0	0	0	0	0	0	0	0	0	0	0.0855918	0	0	0.564615	0	0.482455	0.393108	1.70458	0.28036	0	0	0	73.7634	0.309565	0	0	0.508177	0	0	15.8778	0	0	0.252735	0.037885	12.357	2.39899	1.58476	48.1129	2.73147	0.664895	0.25506	0	0.00563952	5.05527	0.569363	0.222855	0.318772	0.332396	0.316668	0.597158	0.464979	0.332119	3.63369	6.44446	4.02842	0.340151	0.290127	0.378602	19.3604	11.4557	11.0671	15.2627	3.03204	3.16134	3.13564	0.146558	0.640427	0.696244	1.01643	0	0	58.0513	0.604322	36.9507	0	0	0	0	0.696363	0	0.201712	0.285307	0.71866	2.13208	2.44996	1.94919	0.258028	0.395412	0.334861	31.223	0	0.24714	2.64618	4.81762	193.304	0.828667	2.01098	0	0.0130052	20.4162	0.354424	0	0.612135	0.689206	0.629586	0.324261	0.434763	0.513349	0.650358	0.284251	0.247935	0.437357	0	0.144995	0	0	1.11492	5.43286	0	0	0	4.72783	0	9.58659	0.173774	1.09248	3.09867	0.852631	0	0.113201	15.6691	0	48.3151	0.0312005	31.1004	0.0489801	0.30641	0.34464	0	0	20.9239	1.08835	26.8662	28.2676	1.35839	5.21201	0.249947	0.99375	0	0	7.4941	0	8.49293	38.9187	5.52293	19.7691	0.434743	0	1.0691	0	1.33486	0	0.796789	0.253132	0	0.228646	0.259342	0.239638	1.71001	0	0	0	0.821632	0.520262	0.715319	16.622	0	11.1006	0.276158	0	0	0	0	0	0.00347096	0.301606	0	0.05768	0.4906	0.376061	0	0	0.159586	0	0	0	0	3.42429	1.93674	0.301542	36.0339	10.4267	16.4314	1.76739	0.0841809	0.271776	1.58038	0	0.513166	0	0	0.105162	0.227527	8.92667	0.129364	0	0.267622	0	3.01108	0	0.437808	0	0	0	0.0713874	42.8277	23.0282	0	5.55607	0	0	0.27869	23.333	0.162706	0.0777723	0	0	0.066646	3.27707	0.43202	0.434116	0.581764	0.0964628	0.00199739	0.350717	0.323447	0	0	11.0936	0.496322	30.2703	0	0	0	0	5.74217	1.88553	0.802991	0.341215	0	31.3672	0.307288	19.3752	0	0	3.19094	4.71918	1.4396	0.429064	4.21576	0	24.1903	0	0.53842	0.116116	77.0352	44.2096	42.4935	6.22348	33.295	0	0	0	0.24785	0.359621	4.34772	0.176025	0.439711	0.418118	0.2877	0.361278	3.41965	3.75829	0	1.08562	0	56.0594	0	2.2713	1.79592	1.6796	1.62259	49.4894	78.6313	0.854585	0.0435494	0.108501	0.143572	6.68449	0	0	0	23.6767	0	26.363	0.451187	0.976311	4.43054	1.71875	5.19834	29.6005	0	0.860016	0	0.391459	0.381175	1.02622	0.655905	0.744387	0.58178	0	0.0437693	0	0	0	0.483031	0.0377708	0.0377708	12.4654	2.54608	34.0401	0	0	10.8059	0.293964	0.38792	0.355684	0.387576	0	0	0	1.39565	0.368719	0.842321	0	0	0.590954	0	0	0	0	0.193026	0.205253	0.132713	0.0358669	0.204329	0	0	0	0	0	0.252159	4.87506	0.454178	0	0	0	0	0	0	0	9.61126	9.27109	9.10321	0	8.0938	22.2246	6.46939	0.312054	0	0.240738	0.00985065	0.0196214	4.66415	17.6908	0	0	0.706296	0	14.4865	0	0.120224	0	0.505302	4.76202	0	65.5622	3.77634	0	0.815479	0.607923	5.31413	0.565097	0	0	1.16845	0.0733885	3.15615	0.0223893	29.3056	0	0	0	0	25.464	0.0687028	61.4164	0	0	0	25.0596	2.60702	0.690186	0	0.695106	0	0	0.293813	0.358792	0.147462	0.351286	0.300884	0	0.296964	0	0.0619671	2.42153	0	12.1647	0.049752	0.0283972	4.47146	5.99465	0	0	0	0	0	1.96728	5.98808	8.78772	9.9195	10.8814	9.07356	0	0	0	2.93781	0.379493	0	0	0	0	0	0	1.41807	1.66008	0	0	0	0	0	0	0.638957	0.378417	4.20088	10.6758	0.0300396	0	0	0	0	0	13.1292	59.3485	0.160935	0.195589	0.167038	0.113445	0.116101	0.00768574	0.311101	0	0	0.0543964	0.047455	57.1945	0	6.64318	0	0	0	0	0	0	0.0693817	0	0	30.1369	39.9077	0	0.267848	12.1171	0	0	0	0.04352	2.50721	12.483	0	0	0	0	0	0.395382	0	0	0.236802	0	0	0	0.0828148	0.529032	0	0	0	0	0	0	0	0.314221	0.372905	1.81726	8.84127	11.2553	21.4608	0.491565	0	0.00022608	0.0191517	0.0975972	3.95495	38.2884	0.050809	0.808995	8.14245	2.44306	40.7535	3.49491	22.0886	0	0	0	0.136864	6.11305	1.78231	4.42133	0.14489	11.1503	0	5.73348	0	0	26.5951	0.153	0.458949	0.308808	0.0498116	0	0	0	0	3.29893	21.3822	0	11.6875	1.13212	3.13459	29.3689	0.204433	0	0.00243582	0.37391	12.5711	0.161298	0.0469946	0.261277	61.2683	1.13606	1.75605	1.71783	0.236638	0.0402494	62.0751	33.446	0.085873	14.1033	0	0.020453	36.1203	11.5046	0	0.773893	57.4805	0	0.26952	0	1.19501	0.794293	0	0.0584676	14.583	0.240907	0.3658	1.24679	0.454719	0.933906	0	0	0	0.0456671	8.63896	0.377605	1.12215	3.64187	0	0	0.225245	0	0.237267	0.248468	7.40647	0	0	0	0.459652	0	0.0293752	0.822864	0	1.10005	0	81.6824	83.7967	6.50681	5.52773	0	0	0	0	0	6.46285	0	1.91682	0.107864	0.909021	0	0.746031	0	11.3211	1.44724	0.0451869	0	0.12287	0	0.184917	0	0.296849	0	0	0	2.70905	9.03461	11.8963	7.06685	0	0	0	0	0	0.153315	0.921509	169.436	0.975045	0	0	0	0	0	0	21.0104	0.319616	0	1.33301	0.288755	0.451091	1.51286	0.192113	8.36768	0.867216	0.0545738	0	2.6014	0	0.370928	3.05275	0.998386	0.526917	2.27939	31.7112	0	0	0	4.77943	0.0468309	0	0	0	0	0	15.5199	15.7627	17.7454	16.8994	0.0475946	0.0781324	0.732815	41.8129	0	0.263715	0.121991	0.110008	0.111049	5.5699	6.46082	6.03825	2.57492	2.67569	3.18738	3.71643	0	0.242811	0.276905	0.0595378	0	0	0	0.0235381	0	0.447551	0.155269	0.153959	0.122768	0	0	0	0.434512	0.394026	0	1.15816	16.9191	666.684	6.69537	0	0	0.23564	0.127559	0.118161	0.608397	1.70476	0.665926	1.24953	0.0139005	0	0.791414	2.38596	0	0	0.134807	7.58079	0	0	26.9021	10.009	0	0.132925	4.89647	0.216798	0.248347	0.20009	0.262085	0.312924	0.0535251	0.333083	0.185244	0.334528	0	0.351626	0	0.110891	0	1.7645	0	19.8024	0	0.75405	1.16756	0.164936	39.6168	0	0.165707	0.0146863	0	0	0	0	121.838	4.80265	4.47316	0	41.2692	1.64944	36.6154	6.02748	9.38544	2.811	36.1404	0.26376	0.215937	2.4575	0.67696	0.247465	0	0.0516456	0	0	0	5.99781	0	22.965	0.497842	6.92452	0.21035	3.34777	5.356	0.194347	0	0	0.189471	6.28359	0	3.8608	0.727653	0	0	0	0	0	0	0.464672	0	0	0	0	2.24594	0.47774	0.386217	1.74918	1.78519	1.48014	3.30172	0	0.577374	0	0	0	0	0	0	0	0	0	0	0	0	8.62479	0	0.553889	0	0.223322	0.119899	0.234508	0.20893	0	0	0	0	0	0	0.769423	0.0437741	0	0	0.525703	0.185267	31.0353	106.931	0	0.819654	0.420083	1.00899	0	0	0.460798	1.10054	0	0	0	0.466015	0.0212644	0	0	0	0.390068	0	0	0.340314	0.209807	0.352075	0	0.510459	0	0.653377	0.359975	1.08747	9.01104	0.274975	0.911948	0.215393	0	0	58.4611	0.232288	0	0	0.558779	17.0168	5.13986	0	0	0	0	0	0.0668489	1.33314	0.13615	0.341128	0	0.139384	0.927154	0	0	48.9221	0.477765	0.0473594	0	0	0	1.20764	2.22546	1.97031	0	0.401455	0	0	0	0	0	0	45.3508	0.0363815	0	12.8793	0	0	0.133695	0	0.337182	0	0	2.47985	0	0	0	3.50723	2.62271	0.0781663	0.0619494	0	0	0	0	0	0	0.00907663	0	0.0263433	0.0483102	0.0191862	0.306146	5.85641	6.18637	0.00617931	0	4.57346	4.48653	4.11883	0.0349789	0.0266901	1.7973	0.646396	0	6.00267	10.6496	0.77913	1.21818	1.21828	1.10581	70.1521	0	0.108118	0.700124	0.0546277	0.00102764	0.0325444	0.0325376	0.0502599	0.0152066	0.0427739	45.5117	1.42548	1.2933	1.07332	2.60027	0.0510383	0	0.155735	0.144853	0.00818802	19.8506	0.0871876	1.37135	0.697931	0.202709	4.99513	0.200517	0.331181	20.3734	0	0.363202	1.59317	0	4.29934	3.01688	0	0.0706964	1.36279	0	0.459856	0	0.287038	0	0	0	0	8.99853	0	0	0	1.46593	0.0708459	0.0190662	0	0	0	0	0.00494147	0	0	0	5.41966	8.21158	0	0	0	0.0429337	0.167284	0	0	0	0	1.47976	1.36338	0	0	0.22796	0	20.0368	0	0	0.436012	3.11506	0.681085	0	0	0.435295	1.22241	0.476568	6.61924	39.6101	1.34408	47.4115	0.0784947	0.193033	0.386266	0.209142	0.1716	0.489442	1.02182	0	0.00563952	0	0.0795693	0	0	0.0925066	2.08563	0.231889	0	0	0	0	0.370899	0.479954	0	0	0	0.0588772	0	0	0.353884	4.79931	3.19706	37.9551	56.2218	4.97182	0.385098	0.410847	0	3.11551	0	0.668359	0.617258	0	0	0.794301	5.55714	2.0343	0	0	0	0	0	0	0	0.887066	0	1.34049	1.34801	18.0127	17.9435	0	0.671821	0	0	0	0	0.130604	0.0508513	2.05305	0.326302	0	0	0.18027	0.0703342	0	0	10.369	4.02592	0	0	0	0.208841	0.73168	0	32.2889	518.731	471.37	24.2063	14.1672	1.52523	1.4829	0.058921	0.0180872	0.0649463	0	0	50.3162	0	0	0	0	0	0.17211	0.0499567	0.0590672	71.3864	0	0.23525	0.575635	0.385057	0.0660774	0.193801	5.13156	1.42594	0.284107	0.282158	0.186506	0	0	0.130701	0	0	0	0	18.1497	0	12.2932	0	0	5.18119	19.2761	0	0	0.302899	6.22916	0.180398	0	0.497029	2.21157	0	0	0	0	0.0312141	0	0	0	0	0	0	7.79491	20.6086	0	0	21.8277	0	0	0	0	59.5761	0.0606179	27.2952	0	1.62777	3.08901	1.21198	0	0.416943	0	0.316869	0.281653	0.368722	0.326132	0.386518	0.393294	0.158388	0.310088	0.277677	0.23027	0.110137	0	0.397554	12.2434	0.982329	0	0	0	0.7738	4.4846	0	0.0226289	0	1.08977	0.57868	0.0423587	2.20857	0.333199	0	0.0354227	0	0.327871	5.11396	0	0	0	0.2647	0	0	0	0.400612	0	0.196342	3.64304	1.20215	0.17649	71.3797	0	0	0	0	0.10797	0	8.08062	0.436042	0.0118711	13.0996	0.184768	5.40654	3.19185	3.94109	15.0881	0	0	0.0344358	7.7286	0	0	0	0	0	121.877	0.0808067	22.3296	0	1.03246	6.64334	0	0	0	0	0.913201	1.16866	0.420885	0	0	0	0	0.0260824	0	0	0	17.2472	11.1443	54.6872	0	0	0	2.05376	0.34866	0	0	0.395822	0.0260195	0.0466245	0.0418159	1.18984	20.931	0.312163	0.394663	0	0.503195	13.2401	0	0.725246	0.331217	0.270315	1.60692	0.553954	0	0	0	0	0	0	0.438565	0	0	0	0	0	0	0	0	0	0	0	0	0	0	39.8971	0	0.520342	2.75425	0.0478829	0.0043463	0	0	0	0.251915	2.8957	0.0754625	1.13973	0	0	0.241904	0.0121616	0.68375	0.0360628	0	0	0.162013	45.2699	0.293978	0.358725	7.63492	2.35168	0	13.7616	0	0	0	9.97101	0	0	0.235861	28.4772	8.568	0.977024	0	35.7423	0	1.39261	4.69035	0.0382273	0	0	0.891568	0	0.986726	0.146628	2.5116	1.8692	0.839862	0.128452	1.67584	0	0.262375	0.137139	0	0	0	0	0.697602	17.4521	0	0	0	0	0	2.57349	0.669293	2.13151	0	3.12961	0	0.607932	4.00496	0	0	0	0	0.115688	0.20225	0.292864	1.05521	0.961447	0.907237	0	0	0	0	0.485568	0.420176	0.557712	0.426597	0.890375	0.808854	0.0948128	0	0.407733	0	0.398382	0.246658	0.456996	48.4721	0.724922	0.0162296	0.298234	0.18177	0	0.237865	0	1.59635	2.99729	0	1.56143	0.0364413	2.96915	0.0933973	0	0	0	0.348025	0.490293	0.499708	0.483071	0	1.41005	39.0518	22.0069	0.517787	0	0	0	0	0	0	0	0	0	0	0.333126	20.9374	1.95725	0.599541	0	0	0.273979	0	0.523272	0	0.935218	0	3.03959	1.37289	0	37.6505	0	38.8815	56.2715	53.7316	0.636173	0	0	0.0965558	0	0	0	0	0	59.6717	0.328073	0.0739924	6.35004	0.0954099	0	0	0	0	0.291771	0	2.74122	0.308799	0.678828	2.84197	0	2.35034	0.292565	3.65224	0	49.4945	10.2013	0	0.275081	0	0	0	0	0.166897	2.18979	2.69204	0	0.658817	0	0	0	0.320416	0	6.31769	22.9835	0.426556	9.15395	1.25395	0	0.636487	2.25281	6.1386	0	0	0.503278	0	0	0	0.367187	0.105056	0.0454281	16.4712	24.5603	0	0	0.337365	0	0.048676	1.1237	56.8968	0.506883	0.132688	5.75758	0	0	2.40155	0.264349	0	0.0521137	0	0	0.0298722	0	0.0557229	0.136445	28.9718	0	0	0	0	0.38367	0.127379	0	0	0.205652	0.38192	0.358586	12.286	26.1983	4.61878	0	0	0	0	0	0.221637	3.22359	0.573381	2.43011	0	0	0	0.65635	0	0.0625346	0.175365	0.174553	16.8014	65.9309	0.0118582	1.49185	0.0183779	2.26822	0.321112	0.119352	0.133698	0.152743	0.419233	0.230239	0.182607	0	15.5128	15.0677	14.2342	5.60109	0	0	0	0.0874385	0.440017	0.0654117	0	0	0	0.0874988	0	0	0	0	0.493124	0.432462	0.486647	14.1054	1.15645	0.0822405	2.46136	0.316445	0.411674	0	0	7.43066	11.3187	11.33	2.27778	1.38262	2.21892	0	0	0	10.2715	2.72626	17.5716	11.8906	0.447801	0.137963	0.432214	0.126505	0	0	0	0	0	0	2.91607	0	134.504	0	0	0.191758	0	1.90228	1.21912	0.093356	0.253582	0.635951	0.0749604	3.12357	3.02363	2.67713	2.6372	0	0	2.66062	0	57.1523	0.0260685	10.1044	2.35751	0	0	0.606227	0	1.6349	0.32325	0.550322	1.35072	0	0.0707349	0	0	0	0	0	0.288781	0	0	0.877386	0.582433	0.0529061	0	0.0913852	0	0	0	0	0.150756	0.236301	1.06148	0.556741	0	0	0	1.0104	0.95046	0.965456	0	0	0	1.38013	0.61903	0.851143	63.5641	0	0.190009	3.12052	0	0.146629	0.375048	0	0	0	0.00585387	2.43909	0	0	0.460068	0.406977	1.15866	1.05471
TWINS_70052_4	58.7569	0	3.71447	0	0.548083	13.6506	6.80281	32.4534	46.3357	6.11541	0	24.5418	45.0683	0.981572	6.76671	0	21.4094	52.2915	22.6764	1.51956	31.1806	0	12.3754	0	8.95547	0	0	0	13.5459	1.61486	0	22.8232	30.0304	44.8085	49.4037	0	0.0144853	49.6776	26.5418	130.348	5.36192	0	1.53782	0.0423749	40.061	3.34622	0.0589109	13.068	77.7253	0.348577	39.4328	7.81125	0	9.25915	56.3226	0	0	27.7456	0.502463	0.256249	68.2188	1.45768	0	7.57569	0	0	47.9186	3.46241	2.82002	0	0	0	0	0	0.620582	3.59792	4.54233	1.15529	0.949966	0.394837	0	1.74571	67.4524	64.6299	0.199587	0	0	0.439253	59.1839	0	63.1963	0	0.918798	0	0	4.23825	0	0.00693443	0.151734	0.270896	0	0	3.69763	3.60859	2.59843	3.36329	63.8229	56.2502	51.2066	48.1586	39.5196	39.941	0.124391	0.0800584	0.48784	0.464679	0	2.77688	0.690119	2.55216	3.05846	0	0	0	0	0	0	20.6671	2.61511	46.7463	0	0	14.6028	0	1.28212	0	14.2052	0.662038	0	0.954138	23.076	26.0161	21.7133	0	22.3659	0	0	0	0	25.404	33.7082	0	0	19.9158	0	18.9251	0	0.00823693	80.3749	0	26.8045	75.2243	0	6.79295	0	33.379	27.1883	13.6499	14.3749	0.166667	65.071	50.7605	29.3933	0.872578	47.4551	0.201753	0	0	0	0	0	0.183209	0.697116	0	0.463024	0	0	0	3.44647	3.52236	0	18.8201	21.8192	0.198001	2.20635	19.256	27.9773	0.15881	20.5457	23.4197	2.17523	21.2375	22.8324	0.197246	21.2395	2.98009	18.8787	18.0764	17.9976	16.2377	17.6658	17.5478	0.904657	0	0	0	0.449669	0	0.305099	0.249434	0	0.285406	1.62313	30.17	0	0	0	39.188	0	65.6288	4.28955	0.0884328	0.388027	7.24318	7.14804	0	0	0	0	0	0	0	0.106066	0	0	0	0	26.6141	26.2279	0	5.80973	2.182	0.236572	0	1.40746	0	0	0	0	0	0	0	0	0	0	0	0	0	0	63.8765	0	0	0	0	0	0	0	0	0	0	0.483918	0	0	38.881	13.4813	0	23.3874	0	2.08598	2.08717	9.7544	1.27322	0.553983	45.8926	19.3064	71.6169	0	17.5732	0	22.5134	45.7912	1.22856	35.6775	4.45501	62.9631	55.9611	0.133504	0	3.57782	25.8997	1.43523	1.0287	2.113	0	0	0	0	0	0	0	0	22.8822	30.5011	4.33394	75.6837	63.4185	12.4396	69.739	31.7459	25.7071	61.828	32.6937	42.7018	0.570019	0.0388768	123.576	20.2426	0.0820153	2.15807	39.7397	10.7914	18.4517	0.31499	0	0.0913163	3.2803	1.77332	0.893702	27.5902	62.3393	14.5264	0	42.632	0	24.7979	45.4011	29.881	22.9508	0	85.1767	38.0262	2.14391	1.2928	55.1032	3.13495	0.0618067	11.8659	0.0883072	0	0	16.3268	0.330483	34.6943	0	6.13993	7.41139	10.3342	7.04425	0	0	82.0073	0	3.30409	7.18806	0	0	0.621909	4.26913	72.6043	0	17.7704	36.7764	90.9967	0	4.37062	3.6014	0.758739	27.257	14.4543	0	0	27.7194	0.0559665	13.6098	24.6282	14.0591	7.33871	16.1086	67.2674	43.9452	59.7751	48.7225	75.7772	47.1785	21.9504	29.3847	37.4411	0.42007	0.626182	53.8083	10.8216	64.3506	47.1402	49.6115	82.1813	119.049	76.101	36.7794	34.1325	0.569539	35.3583	10.9571	29.2855	1.17654	90.407	2.58492	9.76803	0	56.6406	0.123783	0.6125	29.4318	0	63.7634	0	2.60507	62.846	37.3139	0	0	1.17764	54.8344	0.303333	54.1736	0.165118	13.2295	1.67995	1.17518	0.00932035	0	0.0388158	11.5197	0.285479	30.402	23.4569	19.8408	38.1131	2.16939	23.6329	17.1995	9.85827	0	18.8921	43.688	57.1308	74.0554	0	0.0300293	0	42.9158	22.4262	0	35.2417	0	24.4496	70.9665	44.3954	0	44.7993	30.7649	1.69491	2.0567	0.140915	13.8747	0.545519	0.793084	0	1.9303	2.97911	88.7465	0	8.20921	2.09875	0.0839008	0	22.1083	0.281266	0	83.9433	71.4312	31.4888	59.6844	20.6648	34.7337	58.7459	62.6659	0	1.90863	46.5754	0	61.5673	8.29222	38.5986	67.4227	54.0195	69.7296	44.1229	70.6968	51.8999	36.7531	0.297576	0	64.1936	0.139072	8.80035	8.54557	1.20477	77.5201	16.029	4.04779	0	72.0209	48.4162	29.5136	4.25016	39.6142	41.5092	78.8178	5.77206	26.3985	9.81242	58.0558	2.61125	0	0.12611	137.483	13.6805	4.88082	32.369	6.8462	42.241	0	18.7455	0	69.6261	0	1.57008	0	0	84.2077	58.5992	3.58742	17.6095	0.0322763	0.104889	35.4825	10.5408	6.39789	0	0	0	0	4.01319	3.97238	2.10193	1.10667	6.01962	45.5394	0	3.94843	24.6667	0.939096	14.8285	0	80.4961	9.39269	1.08742	11.9704	0.279623	15.9802	70.1006	0	0	1.09342	0.446024	43.4665	20.0569	1.34506	19.889	0	0	0	19.6395	144.934	24.4734	0.607185	7.29875	0	28.6753	0	0	0	10.3959	18.5377	81.4515	44.0569	3.60134	0	5.48575	1.31483	1.59226	4.8117	51.7777	0.30668	48.4636	0	0	4.04928	0.742664	57.6885	16.9201	9.24276	1.62795	4.14489	0	66.966	2.69634	0	53.9005	0	6.8388	0	0	39.967	5.0668	0	16.7965	0.124255	21.8272	0.169364	8.11035	6.44775	11.7211	16.4236	10.9048	17.125	154.55	16.0169	23.7556	27.7283	5.31524	8.69114	6.23221	34.0124	26.3395	7.90025	0.804915	11.1745	69.0212	44.344	15.3806	37.016	2.74898	0	1.48979	0.254576	0.44445	25.459	0	0.0571069	0.973168	11.87	9.26799	0.514891	0.164155	4.00338	0	3.43792	0	0	4.43805	33.0991	0	15.4169	11.8943	0	28.114	0	5.49809	5.47875	49.8912	1.25551	0	36.5868	68.1436	10.6404	17.1044	8.85045	67.8211	33.1055	41.1275	0	19.0607	22.4823	9.13843	38.748	0.988664	4.14962	22.2798	15.2531	2.16829	28.3924	7.34336	3.93814	21.6912	1.25506	13.7735	1.11743	55.0912	0	0	0.679188	0	71.9617	99.5916	0.361936	37.0981	0	0	0	0.167979	0	0	0.679275	5.49615	1.18707	32.2049	2.24188	70.4577	24.6471	26.4061	4.92128	4.93717	0.597875	0.261432	7.0863	0	0	6.1248	4.94849	17.0288	37.2165	0.0923717	58.0031	107.133	48.1357	0.470906	0.166177	0.342335	0	0	108.894	1.86109	14.2861	64.4719	3.17581	0	25.2026	6.09191	0.0337686	0.153662	0.479367	0	7.02482	2.80744	26.4582	0.326483	0.605501	0	1.99427	27.2241	11.2912	3.13077	71.8312	34.8507	108.299	4.47901	26.9252	9.1986	7.11839	0	54.7592	10.7364	0	13.7768	4.43649	61.0075	0.226557	2.56117	73.9413	100.453	0	5.83156	17.1608	1.71064	0.0907394	2.42859	49.2233	56.1238	0.174995	35.2037	0.13249	16.7189	14.0849	12.8693	0.230217	40.8175	0	0	0.0472522	0	0.0143381	0.0235602	4.62102	11.0485	0	0	9.41567	0.00776364	1.21827	0.113603	0.177285	26.4253	3.12223	0.5788	0.309221	0.632139	24.033	49.6792	61.3656	18.8075	67.079	0	2.94799	20.2665	0	0	8.21008	20.6345	46.1661	0.15186	13.3571	41.1384	2.15356	0.0145479	30.4924	3.76447	0	56.8531	47.056	18.2166	0	0.102926	70.561	35.1627	13.8516	23.9856	15.7567	14.3063	0	0.403548	14.2032	0	0	0.197681	18.844	7.98251	0	8.03497	7.65536	7.22191	5.20083	51.5041	60.415	51.8739	0	21.3538	21.6311	0	5.45504	77.0151	0.164365	0.1966	6.93161	9.58796	0	0.095201	0	13.2375	0	0	24.5454	24	25.52	19.2853	5.10686	0	0.0363557	7.32078	16.2902	46.2896	60.1202	59.1572	0	15.3507	8.53186	20.3085	26.8389	2.24775	10.1307	0.336123	47.5716	47.2245	0.353039	0	0.178233	6.29961	37.1132	15.7511	26.3636	0.831471	66.4395	13.3997	0	34.1126	0.00401396	0	0	1.52994	38.3035	1.01214	0.552494	0.383199	1.22095	0.110345	71.4038	56.3802	76.5846	87.6004	27.6156	59.4938	1.65925	73.0962	15.5464	38.0182	9.66914	2.13942	128.85	5.83359	61.3956	54.5053	62.0849	0	24.6347	4.96374	1.83051	0	0.199547	1.0685	55.9313	13.775	1.03923	0	99.535	74.2276	1.06359	82.7591	12.0755	18.4447	0	66.6352	73.0068	92.7146	17.7472	7.13922	39.463	16.4042	10.4869	0.0815318	0	0.311815	23.4634	0.738707	0	0	60.8589	23.5899	16.3153	6.42786	68.7404	42.6441	61.5644	22.2314	17.4121	17.5032	38.3747	19.5084	3.19761	14.6031	20.074	0.0863345	0	2.73177	30.1646	0	0	0.484056	24.0078	69.0948	20.6036	14.4213	1.39837	8.44112	7.94875	14.8055	2.10406	21.5535	0.122353	0.159647	0	23.4967	0.024967	0.888998	7.45924	60.709	57.1605	61.824	61.0133	61.6107	84.0271	55.7995	68.3363	71.3422	70.7945	1.93716	1.91664	58.0224	69.941	68.8525	1.58309	85.6921	56.1351	76.3832	62.8747	62.5541	70.776	58.3486	20.4768	1.70244	45.6959	1.62706	5.20243	2.67943	0.29474	0	0	5.68001	0.0614237	40.5642	35.7192	108.172	0.193356	29.6008	2.65597	0	78.4387	54.4113	67.5222	69.5142	51.7487	73.6382	82.2837	0	0.246839	55.3628	70.8469	12.4558	57.8723	32.2391	79.8058	55.0386	0.469777	59.4905	49.0204	61.1333	60.2359	49.4456	69.8025	57.5291	17.0812	0	0	19.161	19.4151	22.182	27.7628	0	0	2.33041	69.1114	0.264276	4.21178	14.9722	132.09	33.8157	78.4366	28.8006	0.332515	55.1329	56.2364	56.1676	50.2589	51.432	3.31414	2.87978	3.45434	239.682	300.611	46.8912	20.8418	9.72313	9.07619	0.586449	33.4726	18.7073	23.7378	113.56	135.64	13.0649	28.4732	11.7832	14.519	17.0515	14.8827	0	0	35.2777	31.8079	18.3955	116.933	99.1845	143.92	52.7138	43.0449	61.2604	64.257	57.9093	55.7157	56.265	51.885	51.2514	69.5216	15.59	17.5673	0	2.01578	5.55866	5.82076	5.89021	0.530309	3.32721	66.5807	23.4136	35.4605	1.1297	1.39311	1.51571	2.41027	2.49111	0.11105	0	0	21.3165	22.7252	26.0109	2.97409	6.50522	33.745	32.8956	35.8904	0	0	0	3.65899	116.422	0	0.148648	11.0406	1.44872	0.0208428	4.52057	34.0182	0.999047	0	4.95589	5.27378	0.867412	47.2761	78.6698	53.2415	63.1753	54.7759	22.6304	47.3888	55.2483	3.2993	30.5411	28.8746	34.3052	27.4148	49.5625	31.8414	48.3563	44.77	0	11.3379	0	0	0	8.37272	0.245682	85.969	71.1932	0.0380754	0.0646713	30.7603	29.4622	28.3471	11.2016	0.296986	3.3991	3.62762	3.0663	1.19346	3.49709	3.64585	96.8749	1.529	0	13.5662	0.178131	0	45.2917	5.7255	31.509	0	3.04624	29.9596	0	3.5998	59.7294	30.1095	36.497	0	43.4696	118.237	0	0.0940381	0.665732	74.0674	0	0	0.139399	0.0919947	0	0.0610432	0	0.379847	0	0	0	0	0	0	0	0	0	0	0	3.38762	9.91829	1.08805	1.04543	0.968869	10.286	2.89032	0	0	0	0	0.545254	12.0509	0	64.3643	91.8382	52.7986	79.6244	0	0	0	0	0	81.039	68.9497	0	62.964	69.3783	0.319092	67.5825	16.985	80.0731	72.0327	0	0	47.4937	0	10.8356	0	106.368	60.1458	56.0564	42.3705	0	0	0	0	34.8427	43.2851	13.5483	7.50471	1.86341	0.861547	0	1.49876	0	1.69897	1.91536	1.85964	2.0179	1.36469	0.562617	0	0	1.13492	3.1731	2.22945	2.21987	0.919108	1.7587	2.90878	0	0	0.915202	2.04282	3.17346	2.8879	2.20068	1.98801	2.31845	2.2309	1.86886	2.7105	1.72251	0.318443	1.94075	1.60105	1.862	1.83912	1.95828	1.87264	3.42476	0	8.52846	0	24.8207	1.4892	51.7188	0	6.89334	21.5339	18.4538	31.4685	0	39.9631	0	0	10.7909	0	0	9.63894	0.722872	10.8238	1.68989	0	0	0.228004	1.41361	3.63652	2.52809	3.08879	0	0	0.950056	1.62107	0.269764	0.38143	0	0	0	0.0408146	0	0	72.9006	75.7276	1.24915	5.32184	4.4656	8.21324	22.7893	10.833	0	16.4587	0.667951	272.084	12.3811	0	3.12507	0	0	7.40781	79.1878	0.825331	102.015	0.201677	0	0.189416	5.57919	46.6177	50.7033	16.6494	59.2931	0	0	0	0	0	0	15.3081	0	10.5321	45.6756	77.4591	60.7877	0	1.40761	0.0545885	0.477924	24.2293	72.663	80.8744	0.0724044	0	1.42311	1.76891	18.2804	23.964	0	27.6821	0	0	4.57311	0	0	0.0122267	1.82856	4.36091	4.85367	0	0	86.4581	65.0199	0	16.8002	0.816074	0.550052	0	0.342562	0	0	1.54005	52.221	0.034582	5.01328	0.191862	0	0	1.59137	0.138502	0.0175013	0	0	0	0	0	0	0	1.45652	81.5929	53.8352	0	0	0	0	0	23.6362	0	0	0	0	0	0.545443	0.0496187	0	0	0	0.643453	27.4809	0	1.45935	11.4166	3.52797	12.1351	0	0	0	0	0	0	10.0094	0	1.13031	0	0	0	0	15.4056	0.496384	0.69239	0	0	0	0	0	0	0	0	1.53123	72.791	2.69916	0	0.738927	1.67528	1.14324	1.02279	0.73104	0.0154282	0	0	3.50206	1.5576	1.88348	2.2863	12.9025	0.125365	13.174	0	0.193334	0.274409	4.91044	0.330532	0	0	0.0826481	0.0397017	0.0412657	60.7121	0.0971712	0.124856	2.04128	1.12041	0.264076	1.63956	0.343174	0	11.6501	0.249309	4.47419	0.329792	1.76793	0	0	0	0	0.135179	1.14039	0.996845	62.2702	35.1029	21.1764	0	0	0	0	79.0559	71.4224	70.6034	50.2383	61.3838	0.50908	0	1.2175	1.14678	1.02308	0	2.49156	0.508565	0	0	27.398	0.651072	0	0	0	7.56571	2.23797	0	63.8295	0	53.9594	57.4464	0	51.8875	0	53.1552	59.579	0	57.86	0	61.7346	53.2191	58.4656	0	57.1315	0	63.6535	57.1498	63.3155	0	62.4049	57.1727	56.9744	0	31.307	69.4884	55.1934	54.5073	62.8946	56.0245	0	57.0977	0	50.489	0	53.5121	69.1713	0	55.3635	42.6762	0	0	0	60.3171	0	0	59.7783	55.844	55.518	0	77.1	0	61.6897	61.3881	51.3935	50.4945	50.2342	57.4871	68.9306	65.8791	59.5155	0	60.5239	59.9869	0	55.2303	73.2236	54.1695	0	0	0	0	67.7756	0	49.6533	0	57.2778	58.4936	0	53.103	57.4993	0	51.1157	48.4346	0	0	54.7097	0	0	52.4714	0	0.331361	0	0	0	0	0	0	39.3635	0	71.7394	0.962762	2.13999	47.5899	0.941176	51.342	53.3082	19.1608	0.257475	6.96827	54.7474	0.226134	610.274	1.95549	0.250131	125.693	28.1991	3.07611	0	6.3476	92.4302	72.6825	0	73.7948	64.8596	116.909	0	17.7355	32.5526	7.91098	31.2052	0	0	0	0.0557122	0	24.8856	0	24.158	37.4685	46.5218	46.3443	0	23.2813	0	0	70.1658	71.5925	86.275	12.5703	0	13.7628	30.5158	0	0	17.2702	4.21014	4.58322	4.36407	2.15375	0.478287	0	0	0.00766564	0.124545	0	0	0.0394613	0.0541022	0.000256112	0.025422	0.038917	97.6143	0	0	4.8005	49.9241	0	0	89.0517	41.5222	72.7359	77.3434	0.801084	0.590672	0.953727	1.11841	1.11473	1.21077	0.620996	1.00179	0.873147	1.1489	1.14983	1.10092	0	0	0	0	0	0	0	0	0	27.0501	24.8072	11.0165	4.21097	8.38485	2.83078	0	0	0	0	0	0	26.5251	52.7173	51.1138	8.92526	0	0	0	0	22.9369	0.647813	10.9378	4.06325	1.60907	18.808	22.5214	2.52182	2.88369	11.5026	0.12205	23.213	6.24176	88.7458	139.26	0	108.766	37.4183	13.4022	22.4361	0	36.6031	0	0.155341	0	1.07713	36.6899	39.4883	1.91872	76.7515	0.588562	8.96016	515.199	9.4189	0	0	0.261869	8.30533	3.59005	2.56307	2.85468	0.267972	0	16.3357	0	0.481138	0.0198368	0	0	0	3.44054	0	4.08251	16.2962	10.7234	4.55309	2.46941	14.5984	0	23.0995	0	0.185295	37.5414	0.253336	0.487865	25.117	2.13383	2.38557	0.73856	1.90903	1.57131	2.21355	15.9294	0	2.07311	0	0	0	0	99.6648	0	20.5938	14.8585	3.61573	6.10493	44.7303	0	0	0	9.50105	79.2164	80.9617	63.8523	39.7145	0	12.2347	4.90338	0	13.3183	47.5399	3.7849	0.490935	0	0	51.5822	84.4333	0	57.0511	70.3533	2.88	0	22.5473	24.9309	1.27926	1.06072	0	0	0	0.123035	0	0.093464	5.69285	0	0.633631	0	4.98343	0.0828073	2.47089	1.13457	0.0498101	0	76.2647	109.169	180.162	100.254	96.6156	45.3341	80.4621	28.1042	5.94011	0	29.4218	0.911182	0.209226	59.7759	56.2253	48.1859	100.464	76.425	67.5632	58.359	0	47.1166	58.4373	82.3714	0	0.453135	13.1494	0	76.9212	0	0	0	0	6.16374	63.5004	95.7381	42.8789	78.5536	0	4.09366	64.2664	69.375	0	71.9142	0	72.3264	27.8644	0.615864	45.1264	75.9149	2.00856	55.406	3.08518	2.80513	17.8228	78.3467	0.974584	1.72855	5.36146	82.6353	64.356	16.5537	79.4343	0	38.6129	70.5055	0.163518	0.291981	6.1637	5.85385	0.00564686	56.9364	1.38108	1.42371	69.7436	106.502	0.610815	43.3624	52.2218	66.7601	35.2099	0	5.38227	70.5926	16.0956	59.4092	62.8905	0	0	0.850295	0.761295	65.6798	58.0039	0	0	6.65552	0	0	3.75976	14.153	2.74125	0.883828	50.338	58.5016	62.3507	72.2464	67.4611	55.0432	0.295316	0.364734	3.72175	58.9954	0	8.63028	51.053	55.4793	0	8.76725	36.1258	71.933	68.9783	61.5171	0	0	13.6206	0.812163	2.93752	17.7591	0	18.8363	3.45078	6.45454	9.86275	2.29271	23.865	0	2.94699	0.827824	47.8357	0	74.5313	12.1572	15.259	0	52.1099	74.8646	0.229785	86.8962	4.27157	12.255	58.0409	80.921	28.5018	4.71231	31.0841	0	0	109.882	0	1.29781	0	0	0.140146	0	0	4.09942	73.0427	77.2975	76.6053	13.0692	0	0	5.32244	61.0021	37.1422	0	29.4732	125.724	4.1513	101.7	59.9277	69.8627	18.2539	50.1422	4.94326	12.0573	6.22794	3.92997	24.9295	5.83698	0	0	0.766344	0.122625	28.4993	35.4153	0	0	8.11364	78.6265	4.23813	0	0	1.39016	0.433164	5.69265	74.517	3.62558	3.28648	69.4079	8.61294	0.0642801	0.10735	1.58417	57.2792	47.6567	33.6541	1.18306	0.80232	0	9.11101	1.15965	16.4899	2.72927	9.21153	0	0.579155	0.900545	2.14657	0	1.22128	0	0.105609	31.1623	0	0.328365	31.1833	6.94225	0.780812	21.3917	21.4874	20.0392	8.73155	0.604853	22.1472	0	0	25.3193	2.19381	2.58073	13.3885	0	35.0682	32.7714	14.079	49.4629	30.4156	0	39.0068	83.5494	0	0	0	0	0	109.576	118	5.6924	17.8164	20.8913	0	43.3304	0	0	1.06797	0	0	1.86929	0.0208657	22.8933	0	1.69487	9.15869	41.3305	10.202	0.432986	0	21.2279	0	12.4068	0.494477	2.89793	21.352	4.44264	1.45537	5.97598	17.8092	111.74	6.30998	0	0	0	1.49935	0	35.6159	0	1.6745	0.251928	0	0.906233	41.8991	0	0	0	3.55071	0	0	0	28.6881	0.0295361	0	0	0	0	0.0388309	0	0.46081	71.4546	50.6854	2.63586	1.98248	2.26419	31.4878	7.18643	13.6821	0	2.54519	0	0	24.4123	63.5155	0	21.8641	55.757	61.6069	50.4173	76.8859	19.7217	0.802204	0	0.79035	0.0585803	0	0	0	1.86204	0	0.307731	0	1.43611	0.455339	0	1.57614	5.91052	4.67689	1.81204	0.962036	1.82718	2.02249	0	0.523611	21.3147	13.1078	81.8411	0.868456	0.299248	0	9.47222	0	0	0	0	0	0	0.800078	0	0.767423	1.14173	1.42393	0.0612655	6.71474	0.0932532	0	1.82074	78.2382	0	54.4897	75.6823	37.1717	8.96046	0	38.5911	80.761	0.0067657	63.5192	58.3407	51.1342	0	0	1.04352	38.0238	0.342564	27.6807	0	4.90981	4.99253	0	3.64612	0	41.9328	9.47208	85.4888	0	0.0816794	0	4.30602	0.297663	0	0	0	0	0	0	0.302513	0	0.0511317	0	0	0	54.8496	46.211	84.5428	36.2084	0	24.2476	42.9663	55.608	0	2.09235	22.4128	2.91683	0.731487	49.5294	0.631486	49.4311	23.3761	8.80616	9.07431	11.2377	9.35478	0	0	31.1272	22.1988	18.4215	25.5137	0.0432486	35.4535	1.77273	0	2.68747	0.239052	38.1375	168.472	153.785	0.483686	16.0281	62.9261	36.1373	0.64738	0	0	1.78879	0	41.0117	0.0410221	35.5143	0.164385	19.8971	0	0	0	0	0	0.00194293	0.00148252	0	0	3.18586	0	0	0	0	0	0	0	1.94138	15.7629	0	0	12.2518	0.67629	0	0	0.0614006	0	0	6.20681	0.813657	20.0065	0	0	0.138373	4.28616	0.191902	0	0.0478101	139.821	1.62199	1.15703	0	1.60104	0.0584996	7.35559	0	38.171	10.1592	0	0	0	0	0	0.109906	0	0.402865	60.891	10.0821	0	0	0	2.22473	4.18701	0	0.0482419	0.975378	0	0	1.00274	77.1059	1.09512	0	0	0	0.0139037	0	0	0	0	0	0	0	1.95571	0	5.84781	3.84931	0.753664	0.0509925	0	0	1.34672	0	0	26.9759	2.55359	1.81792	19.1136	0	0	0	0	33.017	0	24.0974	0	0.398765	0	0	0	0	0	0	0	0	0	0	25.5439	3.06356	3.13383	0.493967	0	7.75127	0	0	0	0.848891	0.848716	0	0	0	0	1.76208	0	2.49208	0	0	0.163688	0.0350426	0	2.10633	1.8739	0.263127	0	61.1023	0	7.65885	0	0	0	0.933148	26.5748	51.3367	0	50.4105	0.351648	0	0.842038	2.45887	0.718342	0	0	0	0	8.26295	0	8.03645	26.6313	0.0446031	0.0518654	0.0367683	0.0601301	54.0921	54.433	5.10001	0.0250076	0	21.7446	2.82673	0	0.367472	0	0.798471	0.950956	1.23926	0	0.847355	0	0	0	0	2.75501	2.72566	0	2.00022	1.99521	0.957794	22.6751	33.4503	0.064212	0.189481	0	0	0.881678	24.815	0	25.7253	30.7303	0.755063	6.63926	16.7108	26.4756	0	0.0994219	3.89298	0.382797	57.9623	1.03201	0	0	30.92	36.4399	3.98313	66.4471	0.798515	23.7207	0	34.0783	15.02	51.6339	1.79712	12.9227	0.115696	0.808119	21.5362	39.0982	36.0842	0	0.134938	26.3937	27.6703	0	0.356937	0	0	0	4.20042	37.2973	4.30696	0	22.918	0	14.6433	2.10179	0	0	0	0.0495885	89.6981	6.36661	56.9054	0	0	0	0	0	0	0.175944	7.13218	57.9866	1.2988	0	0	0	71.6435	0	0	0.0991643	0.486891	78.7681	0.224307	0	0	77.2855	0	0	0.769803	0.961792	0.976784	0.763115	1.18008	24.6954	75.8829	0	94.5245	0	0.0055192	0	12.8187	57.3581	1.86222	81.3246	2.16085	5.74397	27.8615	0.58586	70.9043	5.2497	2.20378	0.633078	2.36872	0	0	13.9712	0.218565	1.0223	0	0.0804187	39.1639	25.9728	36.204	0.264027	0.540109	23.6745	0	16.192	61.7058	0.822313	34.4813	0	1.48422	0	60.866	0	11.9705	0	62.2342	1.94055	0	19.2368	0	17.4581	9.0273	2.09275	6.35602	38.1022	31.728	0.111498	0.40214	68.6295	0	0	0	0	0	0	27.7139	0	0	14.6474	0	0	0	0	0	0	0.431043	10.7463	0	17.5243	0	0	21.5567	0	0	5.23388	0	0	0	0	0	0	0.138596	0	3.18623	0	0	23.1486	15.0659	0	7.87054	0	0.0175689	0	0	0	0	0	0	0.111317	62.0816	0	2.23082	0	0.735426	1.94783	0	0	0	0	0	0	0	0	0	0	0	0	0	0	37.7027	44.2559	0	0	0	1.16521	34.4997	0	72.3332	51.9981	38.7377	17.097	47.2384	0.232488	46.7412	0	0	30.3206	19.9308	31.4519	33.155	30.175	8.22213	26.7477	29.0782	31.5566	41.1809	248.875	0	14.7522	4.4094	3.65892	45.2274	45.4996	44.7271	8.29155	38.3026	38.6413	35.7805	25.3644	22.5813	0	2.2264	0	0	0.0665824	11.7787	0	0.281263	0	0	0.0982881	0	0	0	0	0	0	0	0.318387	0	44.01	0	0	0.555412	35.2761	0	0	0	35.521	0	0	0	0	0	0	0	0	0.949021	0.668422	2.4485	0	0.651597	0	0.0354048	2.60998	0.772152	0.0392515	0	4.79707	0	23.9291	0	0	21.1875	0	0	7.26059	46.5269	81.7082	0	0	0	2.95146	3.10948	0.891405	0.116297	81.2493	0.0614233	0.237179	6.07381	0.403475	0	5.77013	96.3719	17.1771	6.02186	0	20.7881	7.88194	0.69768	7.8993	18.6182	0	0	51.7108	11.948	0.252863	3.0316	9.14918	0.252309	0.277815	6.4827	105.638	25.5585	0	0	5.23585	0	0.724585	0	18.8578	15.4693	16.0677	0	21.8367	1.06984	63.2036	16.3656	4.23387	7.54698	1.11557	0	21.5945	20.8451	0	2.67651	0	24.8813	69.1648	62.0395	0	0	0	0.0506345	0.375948	61.613	24.9971	1.20008	1.40017	0	3.01967	0	42.1538	45.7748	47.1272	0	33.5933	0	0	0	40.4461	2.17115	102.349	0.289091	1.00304	26.8002	50.7311	0.0120004	17.4685	2.47009	0.229303	14.5981	0.952147	0	0	0	0.690705	0	13.1324	0	6.18908	1.75482	0	0	1.5141	7.98312	0.239619	0.576261	79.2976	3.95605	7.68239	1.82647	94.8128	0.0480087	21.8792	0.449595	49.7486	0	23.0125	22.9516	14.7831	0.822705	1.71187	27.3487	2.17017	3.69728	0.126437	1.34253	0	0	18.553	35.7986	0	36.9221	0.256134	117.533	41.1251	2.14088	0.1996	0.894957	0.13358	36.8205	13.3747	4.60985	1.1896	54.473	0	60.0562	0	0	17.2753	0.264746	0.923849	0.118098	2.79128	126.774	71.946	0.0278836	0	106.02	51.904	0.125148	0	0	1.22739	7.36863	0.135948	0	0.0054608	0.235127	0.326065	1.359	0	3.13798	0	0.539427	10.3108	16.5588	13.8642	63.9396	29.5279	58.578	1.33941	65.0298	4.97832	93.7039	21.4718	2.43819	0	0	77.4551	15.9415	0.0545992	68.377	26.1204	0	1.43691	9.04892	0	0	63.6763	25.5132	63.241	0	0	0.545508	0	56.8573	1.02653	0	2.47837	1.37799	0.863366	0.879831	0	46.23	49.3197	0	0.551982	10.2381	0	50.6288	0	0	0	110.939	50.2512	40.1763	0	22.4045	0	0	0	0	0	21.5359	44.1045	26.7057	0	0	26.6775	0	0	0	0	0	4.04844	0.516574	26.9597	208.596	42.3018	0.809759	0	67.0388	1.29383	26.3324	4.5054	2.66317	0	0	0.942473	0	0	0	0	7.48219	15.0191	0	0	2.36849	7.39477	0.0199612	3.23603	11.0836	39.5677	0	0.635404	0	0	0	0.46707	0	0	2.4442	1.95194	0	0	0	0	0	0	61.2295	131.667	0	0	2.48976	0	0	0.0871049	1.72195	0.257355	0.00542158	0	0.818412	135.305	12.038	59.3971	0	0.646066	76.8181	0.920489	0.173107	0.199332	3.80015	0	0	0.365636	18.3926	0.00584493	70.8623	0.589118	0	2.30914	23.5493	2.16127	0	0	1.04534	0	43.2726	0	0	0.754296	1.26054	0	0	44.0498	0	0	30.2523	1.95894	0.509656	0.258788	0.197025	0	0	0	3.75217	0	6.93387	2.63953	4.2847	2.22603	0.426142	0.962382	14.9187	21.1755	2.32026	0	0	0	2.40598	78.8199	0	0.848722	0	5.39041	28.2036	4.13265	0	16.8679	0.0241209	0	0.166411	0	0	0	0	0	0	0	0	0	21.2842	8.65397	0	0	0	86.3823	0	0.812643	0	0	1.78004	9.27645	0	0	0	20.4778	4.60625	10.4096	21.777	4.189	82.0341	0.137307	3.16149	36.6222	49.2889	0	0	69.8217	9.58752	0.942642	14.1967	0.867407	0	42.9816	1.46414	67.7089	0.335325	4.50622	2.1184	66.8775	36.1222	75.9754	0	11.6152	0	0	0.723544	13.5238	0	0	30.0201	55.5571	0	70.5991	0	0.319326	38.8324	24.3988	27.3008	29.3374	10.5953	52.6449	15.3162	7.68843	0	52.3106	12.0288	43.8282	1.48085	21.5968	41.2879	87.1278	0.0138184	0	4.13575	2.06387	0.290235	0.00123115	15.409	58.3817	0	1.7198	0.133757	0.0345647	0	0.00186722	2.51827	0	0	0	2.19715	68.9699	0	0	94.5183	75.3122	0	0.0670631	32.829	0	0	43.7082	34.7904	0	0	0	0	49.8195	0	0.285249	22.941	0	10.8276	0	0	36.9712	0	0.815897	0	0	0	1.34973	0	0	0.407224	22.1439	0	0	0	0.50888	0	2.67748	0.0407275	1.03507	0.136556	0.933133	0	0	0	0	0	0	0.559288	42.5318	2.48954	0	0.419113	0	0	0	0	0	0.954675	0	0	0	14.1849	0.33887	0	0	0	0	0.155061	0	0	0	0	0	0	0	0	0	52.7485	0	0	0	0	0	23.7978	18.0081	0.0953988	1.12489	2.36731	0	0	1.21185	19.5546	6.75154	0	0	0.432474	49.0178	0.30513	80.5309	0	2.30921	0.0146907	0	0	3.27539	56.9667	0	46.7203	0	0	5.45764	0	8.46083	31.269	41.797	0.0382615	0	10.2221	55.7518	0	1.46055	0.273167	0	0.425287	0	0	3.32258	0.50821	0	0	0	0	53.3296	1.67455	0	1.27321	0	0	13.21	0	0	0.946202	1.39936	1.49283	6.51751	0.431709	12.6623	9.54752	12.883	0	0	0.988673	1.36601	3.39725	2.52753	0	0	0.424016	0.0520239	0.453466	0	0	6.58961	0.878863	31.9732	0	0	22.2692	0.390925	38.5914	0	0	0	0	0.010623	1.04944	0	0	0.647121	0.0387004	0.0687804	0	0	1.33566	12.2022	0	0.451537	0	0	0	20.9861	3.92843	0	0.707603	0	0	0	0	0.427859	16.904	0	3.53877	0	0.938375	0	18.7604	0	9.01564	2.63688	0	0	12.3785	18.6404	2.24025	0	1.61173	12.1158	3.90958	0	0.714162	1.82965	0	0	0	0	0	0	0.0271848	0.387511	0	0	0	6.5541	21.3799	2.04398	0	0.0665091	0	4.71166	0.662256	1.63713	101.373	2.98888	2.74122	0.37307	28.9252	0	13.9041	0.371093	3.09475	0	0	0	0	70.7655	0	0	0	0	1.20087	0.0730529	0.23465	0	15.1047	0	3.33612	0	0	0	0	1.24489	0	0	0	0	0	0.0208108	0.394338	0	2.38599	2.71225	5.6262	41.9522	0	0	0	0	22.4855	0	0	0	55.4416	0	67.8728	53.704	0	11.2019	20.4336	0	0	42.3191	18.0971	17.665	5.66997	0	11.7015	2.18789	0	0	0	0	3.8904	0	35.9146	0	0	0	1.3701	0	0.017231	0	4.04576	9.00583	8.99907	0	0	0.653508	0	9.53202	0	0.00520554	0	2.19245	0	23.6038	0	22.0495	0	1.26832	0	0	0	0	31.3247	0	0.141133	0	0	1.39519	0	0	0.0542458	0	0	71.8339	8.0001	0	6.41209	1.79251	0	1.95742	1.29631	4.62161	0.200325	1.95779	18.1935	0	60.8608	38.9052	10.6312	0.404789	1.5993	0	0	0	0	80.1263	0	0	1.22454	32.4658	2.86225	0	20.8106	0	0.0074221	8.04423	0.104226	0	0.425931	0.0301443	2.99398	3.74319	0.415523	1.74317	0.0375027	1.62676	0	0	1.90458	6.251	0	11.5677	0.396478	0	0	1.08499	53.5788	0.902579	0	0	0	11.0825	0.0102602	0	0.12504	0	0	0.16231	0.0204316	1.12127	0.0129638	0	14.3555	51.2828	0.715206	0.0259365	0	0	0.265338	0	1.85106	0	0	0	0	2.08551	11.2012	0	4.54945	0	0	2.05726	0.650956	0	0	1.08171	2.2267	0.111283	0.113934	20.6681	19.7163	2.40469	0.733434	1.1455	1.04366	0.189066	0	0.126647	0	1.07982	1.03462	20.5164	1.52408	3.08035	2.25227	0	58.4912	0	0.436324	0	0	0	0	0	0	0	0.0260317	0	0	2.68302	0	0	0	0	0	2.16827	0	0.389578	46.1616	67.9565	2.5694	5.99733	3.76658	37.2059	68.153	43.9107	0	2.26447	51.7363	1.15517	0.388412	7.71445	37.2443	1.38114	0	47.6337	0.635531	7.01456	12.4865	0	32.8495	33.6998	7.20024	0	0	47.9688	2.36864	6.56875	30.7896	1.68104	5.10052	17.5993	1.22028	0.267424	0	9.16683	2.15544	0.287787	25.2697	0.533527	0	0.404771	0.320188	0.160356	24.3017	58.3998	2.18246	27.2339	55.3739	51.8765	0	0	31.1834	39.6186	12.2104	0	0	0	0	0.216222	3.17532	1.1782	0	1.36225	3.20202	1.0238	0	20.1339	0.304692	0	0.797184	0.410443	44.6595	1.99583	0	0	0.528436	0	0	0	0	0	0	0	0	0	0	59.9327	0	0	0	0	0	0	0	0	0.0981711	0.164951	0	0	0	0	0.529015	0	0.142413	19.6373	0.49422	4.60627	5.33898	0	0.149648	11.5065	0	0	0.0529332	0	0.0444195	0	0	19.2297	1.64074	0	9.99516	3.31505	0.130037	0	1.04493	0	0	5.02688	0	14.6079	3.54126	2.21881	1.83981	38.2177	0	0	0	0.60538	0.225407	0	2.9759	0.041274	0.117293	1.51439	0.28246	0.387973	0.368228	0.283195	0	3.77583	4.31969	3.57077	0.279977	0	0.430585	8.91774	0	0	0.118803	0	0	0	0	0	9.95542	3.50322	0	9.0167	0.0410981	0	0	0	0	0	0.419138	0.434215	0.338675	0.481392	1.47337	1.75639	1.79457	1.90371	9.24624	0.35495	0.46713	0.544052	0	0	0	0	0	0	0	0	0	0	0	0	0	27.299	0	1.24116	1.21651	0.664461	2.95144	3.07538	0	0	5.04598	0.106769	0	0	0	0	30.1652	16.9389	4.88533	16.2636	0.219986	0.335641	0.344999	0.471377	0	0	0.108403	0.781285	0.713601	0.599419	8.4275	6.17122	6.31813	0	3.44847	3.22014	3.15427	28.6491	0	0	0	0	11.2737	0.0681361	0	0	2.76124	0	0	0	0.0147917	0	0	0	9.45199	5.67367	0	29.1505	0	0	0	22.4355	6.19813	19.4547	0.277357	0	28.4265	28.9524	0.526343	0	0.431324	15.6266	12.5277	12.4211	0.377586	0.0188473	0.322858	0.367437	0.317632	0.0337887	0.0344384	0.110071	0.25375	0.236821	0.283149	0.435838	0.297653	0.0296443	0.0113535	0.135038	2.47612	0	0	2.68298	1.12627	1.64812	0	0	0.789124	0.150458	0	0	0	0.0200749	1.27256	6.37167	6.43269	0.0141184	0	4.73491	0	0	0	0	0.0250387	0	0.179163	0	71.1927	0.421102	0	0.813401	0.816261	0.971356	0.925788	18.0242	2.17589	13.9569	0	1.94187	0	0	0	0	0	1.16911	1.37035	14.8721	1.38962	0	0	0.0284234	0	0	12.8373	0	0	0	0	0	20.8655	6.88414	0	0	0	0	0	0.0933402	0	0	0	0	71.6363	0.00559647	0	0	0	0	3.71802	0	0	0	1.48775	0	0	0	0.360155	0	0	0	0	0	0	0	0.182945	0	0	0	0	0.587768	0	62.824	2.75292	3.88662	16.2074	0	29.8375	28.603	43.6541	35.0777	47.0581	0	0	0	0	0	0	0	0	14.0027	0.095352	0	0.756351	5.05472	22.4054	0	0.224364	0	0	0.47443	43.1055	0.00721761	51.6027	23.6155	0	0	2.05423	3.41272	0	0.58121	0	0	0	0	0	0	0	0	6.61382	0	0	0	0	0	0.568769	0.641183	1.20484	0.295374	0	0	13.0315	0	0	0.759059	0	0	32.9593	5.4454	0	12.1934	0.787445	0	16.4438	0	0	0	0	0	0	0	3.81389	0	0	0	3.94598	0.243847	18.3457	0.360321	0.279786	3.62641	0.193854	0	12.5686	0	0	0	0	0	0	0	2.49553	0	0	0	0	19.2621	0.746451	0	0	0	0	0	0	0	0	0	0	0	0	0	16.5694	2.19671	0	0	0.0299477	5.74305	49.3431	0	0	4.15225	0	0	0	0	0	0	0	0	0.876829	47.1708	3.91941	21.2207	0	0	0	0	0	0	0.294398	0	0	0	6.83003	0.90481	0.981771	2.04205	0	0	0	1.13635	59.8462	0	16.295	23.7068	75.3309	75.6669	31.0163	0	0	12.2028	12.8228	13.547	18.5946	0	0	0	0	0.29459	0.255668	0.284763	0	0.292431	0.304769	0	0	0.300923	0.300923	0.282342	0.289118	0.563321	0	0.336513	0	0	0	0	1.40366	0	0	0	0	0	0	0	0.673234	0	0	0	0	0	44.9943	34.7419	0	0	0.953179	0	0	0	0	3.99529	0.223791	0	0.960908	0	0	0	0	0	0	0	72.7616	0	0.0157668	0.00359624	0.0138237	0.0352677	0.0482933	0.0355121	0.0114593	82.8946	0.00918857	0.0429196	0.00907548	0.0304414	0.0565633	0.084508	0	0.418252	0.00497384	0.0209668	0	0	49.6647	0	11.5212	0	0	11.1521	11.8498	0	0	0	0	0	0	0	0	0	0.186287	0.496384	0	0	0	0	0	0	0	0	0	0	0	0	0	0	0	1.14195	0	0	2.42888	11.1628	0	0	0	0	0	30.238	0	0	0	0.287802	0	0	27.1869	4.16835753015708e-05	0	0	0	0	0	0	0	0	0	0	0	0	0.0958831	0	27.7347	3.80248	68.7529	0	0	0	0	0	0.949058	129.809	58.9868	0.321728	2.17335	0	0.0969887	0	0	18.3015	0.704947	9.28542	5.05335	0	0	0	0	0	0	0	8.99931	0	10.5766	0.83655	8.78122	0	0	0	0.66948	0.990423	0.857978	0	0	0	0	0	1.72022	0	0	43.3176	39.4052	0.711448	2.37969	0	0	0	0.00280966	0.211574	0	0.271728	0	0.421569	0	7.55223	11.5658	3.76132	0	0	0.0102238	0.616235	24.9478	0	0	0	27.8225	0	0	0	0.219549	0.50807	0	0	0.30108	0	0	0	0	0	0	0	0	0	0.289773	0	0	0	0	0	0.159287	0	0	9.72084	0	0	0.224948	6.76047	0.988303	0.0288703	4.08013	6.52522	3.61614	0.138467	6.9832	0	0	53.1007	0	8.12299	0	22.4696	15.4589	4.3367	9.29965	0	0.199023	0	0	0	0	11.8425	1.36273	0	0	12.191	0	0	0.721515	0	0	0	0	0	10.4612	0.272092	0	34.3247	0	0	0	0	3.89171	80.7929	0	0	0	0	0	19.4323	0	0	0	0.951218	0	10.3862	6.64037	0	0	0	0	0	0	0.496692	0.491666	0	3.47226	0.412547	0	2.36746	0.0627305	0	0	13.5874	0	0.571818	11.5057	12.5659	1.82971	2.04246	0.193025	0.412548	0	0	0	0	1.83442	0	0	4.90587	2.44684	0.121937	0	0	0	0	0	0	0	2.18568	0.943268	0	0	0	0	0.00826909	0	0	0.974584	0	0	0	4.18558	2.12191	11.7842	0	0.0387619	8.64801	6.89146	0	0.0145916	6.57152	1.44383	7.31054	0	1.58765	0.990128	0.0658772	11.4555	1.00449	3.30007	0	0.84958	0	0	0	0	0	0	0	0	0	0	0	0	0	0	0	0	32.8169	0	0	0	0.895629	0	0	0	0	0	0	6.17335	2.50311	6.8642	0	0	0	0	0	0.138677	1.74672	0	3.5329	1.69743	0	0	0	0	0.37267	5.06086	0.858524	1.49348	0.217749	0	1.2931	1.34915	0	0	0.0229924	0.209116	0.987264	1.71184	0	0	0.433799	3.81116	0.836759	0.445373	0.839883	0.264517	0.736905	0.771187	0.700968	0.912569	24.0207	0	4.47413	0	0.245602	0.161766	1.87974	0	0.0411151	0.188827	13.3114	14.8749	71.5248	0	0.403841	0	0.749514	0	0	0.191138	0	0	61.8575	95.2675	10.8864	0	0	0	0	0	0	0	0	0.872438	0.543209	0.431578	0.50366	0.607312	2.39003	0.500116	0	0	0	0	0	0	0	0	0	0	0	0	0	0	0	0	0	0	0	0	0	2.97762	0	0	0	0	0	0	0	0	0	0	0	0	4.57952	0	1.81182	5.00625	0.371133	0	53.0022	0.233269	0	0	0	0	30.3134	1.47482	3.81287	0	0	0	0.0494685	0	0	0	0	0	0	0	0	1.51987	5.01178	1.59636	0.232261	0	0.0944789	0	0	0	0	0	1.41251	2.31693	0	0.788247	6.46657	3.60332	0	0.521027	4.55853	64.8161	23.2959	0.307184	0.936141	2.29066	41.8008	0	0	0	0	1.29439	16.1096	0.162534	0	35.2539	0	0.00447907	0	0	0.616377	0.598296	0	13.7623	13.7644	0.104284	14.9335	67.3298	0	0.256234	38.2822	0	0.055427	0	3.2109	0	0.769662	0	0	19.2371	0.0230505	0.905537	1.07474	0	0	0	0	0	0.0431291	0.584894	8.36119	0	0.595693	9.03162	0	0	0	16.8718	1.69015	0.027446	0.095665	0	5.82565	0	0	0	0	0	0	0	0	15.9552	0	0	0	0	0	0	0	0	0	0	0	0.100436	0	0	0.496628	0	1.32667	0	1.402	0	0	0	0	80.9145	0.00305108	0	0	1.0281	0	0	15.8141	0.0758824	0	0.107029	0.0633472	14.4709	2.23638	2.37306	40.5633	4.19875	0.165186	0	0	0.0154886	3.748	0	0	0	0	0	0	0.00827744	0.0556407	3.91786	3.84593	5.69472	0	0	0	21.8149	16.4393	14.5631	18.7731	2.02408	2.25102	1.86292	0.210185	1.26953	1.08206	0.808149	0	0	60.8583	0.372398	31.5655	0	0	0	0	0.690468	0	0	0	0.791005	1.22462	1.77073	1.37378	0	0	0	33.3647	0	0.00312136	6.94146	10.6451	89.8278	0.203566	0.951622	0	0.0119957	16.5173	0	0	0	0	0	0	0	0	0	0	0.0105054	0	0	0.678387	0	0	0.700326	4.6776	0	0	0	3.49967	0	6.30744	0.118994	0.408988	1.55392	0.263356	0	0.387197	10.0179	0	37.8737	0.0301385	27.9711	0.183385	0.0491152	0	0	0	17.2037	0.295982	31.9429	31.079	0.934962	3.38124	0.0691088	2.10829	0	0	5.26325	0	13.7314	29.5873	4.26913	22.4334	0	0	0	0	0.791292	0	0.196441	0	0	0.161632	0.178603	0.042648	0.398402	0	0	0	2.6736	1.56657	0.105885	15.3349	0	12.8639	0.134241	0	0	0	0	0	0	0.397244	0	0.0855213	0.280289	0.203928	0	0	0.334693	0	0	0	0	5.38025	3.87847	0	31.7093	9.10498	10.4168	0.200869	0.0511607	0	2.54214	0	0.0131232	0	0	0.0303757	0.0499314	14.6636	0.285388	0	0	0	2.11634	0	0	0	0	0	0.158587	38.776	23.8754	0	3.32041	0	0	0.163714	22.5645	0.0271355	0	0	0	0.226609	6.08858	0	0	0	0.344423	0.00751423	0.201349	0.132955	0	0	12.7673	0.93062	31.3685	0	0	0	0	5.29381	2.29353	0.140909	0.225797	0	24.4703	0	18.2776	0	0	4.83542	4.56068	1.20455	0.239285	7.22574	0	16.4594	0	0.173446	0.138061	83.8503	46.4445	44.1544	2.85121	32.8921	0	0	0	0	0	3.28426	0	0.222455	0.254321	0.276153	0.20052	1.27567	1.55069	0	0.980045	0	58.5982	0	2.60056	1.6775	1.38792	1.40788	56.7562	81.1557	1.61572	0.0104273	0.0366572	0.053955	5.24432	0	0	0	25.0519	0	28.9392	0.661905	0.881518	2.24517	3.62635	10.6273	34.3129	0	0.937944	0	0.604748	0.543037	0.134155	0.0824349	0.412382	0.547251	0	0.0935542	0	0	0	0.57922	0.0367747	0.0367747	11.8416	4.34756	28.9063	0	0	5.30278	0.0749104	0.175729	0.0717559	0.109352	0	0	0	0.454105	0	0.802595	0	0	0.746054	0	0	0	0.020625	0.418909	0.209362	0.431196	0.00333088	0.0988811	0	0	0	0	0	0	0.252329	0.13517	0	0	0	0	0	0	0	15.3779	14.4632	14.091	0.015646	6.7447	27.4201	6.49921	0.00705984	0.00300961	0.235608	0.136382	0.074873	4.04593	23.2355	0	0	1.77423	0	11.5725	0	0.006708	0	0.628372	4.96784	0	69.1506	2.52196	0	3.27615	0.771664	4.49935	0.311739	0	0	0	0.0595189	5.41801	0.00227566	28.9362	0	0	0	0	15.923	0.00501625	65.2628	0	0	0	27.2551	5.16576	0.353465	0	1.43326	0	0	0	0.0415521	0.149678	0.618825	0.642132	0.00677115	0	0	0.105499	1.44096	0	9.36972	0.00540694	0	4.33088	5.85744	0	0	0	0	0	1.54791	2.0952	7.03943	8.69516	9.79387	7.08796	0	0	0	4.57221	0.574095	0	0	0	0	0	0	3.67388	4.34981	0	0	0	0	0	0	1.01978	0.504528	3.26873	12.5212	0.00627187	0	0	0	0	0	10.8186	53.9342	0	0	0	0	0	0	0.545464	0	0	0.213589	0.0287979	60.0299	0.00694724	6.18298	0	0	0.599986	0	0	0	0.107973	0	0	34.1223	40.8821	0	0.108018	15.2793	0	0	0	0.0358947	1.1922	13.9018	0	0	0	0	0	0.216525	0	0	0	0	0	0	0.16208	0.0614537	0	0	0	0	0	0	0	0	0	2.00102	4.2361	7.78235	21.4601	0.327766	0	0.0192757	0.166996	0.189422	5.57875	44.0793	0	1.98324	13.2021	3.50343	40.4431	4.64769	18.3043	0	0	0	0	3.76003	1.32719	5.13256	0.251461	10.4212	0	8.62181	0	0	27.0044	0	1.19529	0.157226	0.203425	0	0	0	0	4.4389	22.0273	0	6.77185	0.983814	1.56472	26.1513	0.0788958	0	0.0385168	0	10.7781	0.393516	0.0170025	0	61.8362	1.54797	4.46489	3.1582	1.18639	0.0579826	63.476	24.2563	0.162308	11.4244	0	0	42.0925	10.7071	0	0.395432	63.6616	0	0.0602033	0	1.87398	0.85107	0	0.0446941	19.9588	0	0	0.932525	0.269068	1.62953	0	0	0	0	6.48717	2.97307	0.30938	2.17336	0	0	0	0	0.0418609	0	10.5007	0.0652038	0	0	0	0	0.0540113	2.02274	0	2.09244	0	100.934	106.728	8.34716	6.40136	0	0	0	0	0	3.80048	0	0	0.255891	2.59454	0	1.43988	0	15.4643	1.88733	0.130779	0	0.656234	0	0	0	0	0.128272	0	0	5.8245	9.03708	11.6103	3.72492	0	0	0	0	0	0.0405559	2.62375	135.025	4.00477	0	0	0	0	0	0	24.7659	0.775371	0	0.400333	0	0	0.803537	0	7.67167	2.20251	0.102063	0	3.7763	0	0	3.37862	2.12655	0.678422	6.15418	32.6896	0	0	0	3.85043	0.963313	0	0	0	0	0	21.0271	20.6598	20.1591	16.7976	1.15492	1.17531	2.86616	22.4292	0	0	0.115792	0.113222	0.0591736	9.10924	9.28692	8.7629	3.52388	3.9217	5.02089	5.49765	0	0.332696	0.291832	0.131319	0	0	0	0.0167721	0	1.28138	1.47981	1.78767	1.36772	0	0	0	0.477607	0	0	1.32435	16.4453	304.911	6.46787	0	0	0	0	0.239778	0.880808	1.23902	2.30511	1.74507	0.0113507	0	0.235536	2.06832	0	0	0.00786319	10.6455	0	0	21.4301	5.20321	0	0	9.36206	0	0	0	0	0	0.188468	0	0	0	0	0	0	0	0	1.80616	0	24.1822	0	0	2.16599	0	36.985	0	0	0.0513419	0	0	0	0	111.731	4.76143	2.33899	0	38.1397	1.56126	38.0414	6.23483	10.679	3.71751	33.0653	0	0	2.95807	0	0.204852	0	0.0432043	0	0	0	10.8608	0	20.8588	0	4.73717	0.244263	5.0478	9.11708	0.0917122	0	0	0.281004	7.42036	0	5.45902	1.84172	0	0	0	0	0	0	0.0867204	0	0	0	0	4.05796	0.33129	0.0821846	1.55713	1.4305	1.22615	4.17413	0	0.595475	0	0	0	0	0	0	0	0	0	0	0	0	10.4383	0	0	0	0	0	0	0	0	0	0	0	0	0	0	0.0240272	0	0	0.550571	0	37.2762	67.4184	0	0.841801	0	1.90725	0	0	0.53189	1.787	0	0	0	0.356128	0.0355778	0	0	0	0	0	0	0	0	0	0	0	0	0.120721	0.113226	1.06427	8.15549	0	0.919393	0	0	0	60.823	0.243145	0	0.00677115	0.517752	15.5192	7.45911	0	0	0	0	0	0.237273	0.88163	0	0	0	0	0.368566	0	0	58.5438	0.531656	0.0698346	0	0	0	1.91703	2.54371	3.59679	0	0.692223	0	0.0357091	0	0	0	0	45.3673	0.0265764	0	13.9711	0	0	0.24049	0	0.973999	0	0	2.60985	0	0	0	4.66542	4.89446	0.284399	0	0	0	0	0	0	0	0.00185866	0.00779509	0.0163188	0.0404836	0.0138911	2.23048	10.9621	8.98386	0.00741556	0	3.63182	3.45331	3.1569	0.355349	0.0296098	2.13648	0.809353	0	6.1641	13.6003	0.83436	1.88664	1.79	1.36948	72.5982	0	0.130459	0.859503	0.0164921	0.0378843	0.00968675	0.017217	0.00988782	0.0108875	0.00944874	45.1475	0.693317	0.427726	0	5.21385	0.132722	0	0.061252	0.0511077	0	14.5471	0	1.68197	2.01377	0.293216	5.85679	0	0	18.8224	0	0	3.65274	0	1.18077	1.50951	0	0.20186	0.0638469	0	0	0	0	0	0	0.186625	0	10.9818	0	0	0	0.813383	0.0508787	0.0143997	0	0	0	0	0.00611415	0	0	0	10.6181	5.50517	0	0	0	0.0183148	0.171254	0	0	0	0	1.39956	1.19208	0	0	0	0	27.3135	0	0	0	4.97834	1.20551	0	0	0.43322	0.254669	0	4.61965	40.7401	1.29672	59.6206	0.348601	0	0	0	0	0	0	0	0.0154886	0	0	0	0	0	4.14035	0	0	0	0	0	0	0.336244	0	0	0	0.0471051	0	0	0.466421	2.26167	3.23647	36.8382	58.3784	4.15942	0.582962	0.656394	0	2.88422	0	0.422994	0.393624	0	0	0.320321	7.8806	2.79418	0	0	0	0	0	0	0	0.469215	0	1.8614	0.716315	19.832	20.3217	0	0.58505	0	0	0	0	0.626093	0.244221	1.15332	0.234955	0	0	0.308227	0.0224854	0	0	6.53712	2.81574	0	0	0	0.230083	0.368373	0	33.6615	461.291	402.399	17.2159	14.5358	1.20776	1.24299	0.0371063	0.00913259	0.133055	0	0	56.1037	0	0	0	0	0	0.0433958	0.0610249	0	75.8496	0	0	0.22984	0.491695	0.186493	0.460841	2.17248	2.96582	0.228591	0	0	0	0	0.221744	0	0	0	0	12.1468	0	9.13574	0	0	5.71425	25.6838	0	0	0.41183	3.60618	0	0	0.0218205	2.96788	0	0	0	0	0.0101379	0	0	0	0	0	0	8.0047	17.8528	0	0	26.3107	0	0	0	0	57.8952	0.0971865	32.3951	0	1.91992	2.1689	1.97166	0	0	0	0	0	0	0	0	0	0	0	0	0	0	0	0.101499	16.2961	1.89434	0	0	0	0.198774	6.3544	0	0.0313134	0	0.693351	0.379224	0.0146208	2.49299	0	0	0	0	0.187935	7.48654	0	0	0	0	0	0	0	0	0	0.262249	7.04479	1.48836	0	78.2355	0	0	0	0	0.0647856	0	7.03679	0.0801085	0.0592182	10.4533	0.562981	4.17308	4.04466	4.48117	23.6075	0	0	0.0172391	7.77156	0	0	0	0	0	132.539	0.250124	30.3752	0	1.28238	7.88375	0	0.00147163	0	0	0.382175	2.39668	1.71449	0	0	0	0	0.0684818	0	0	0	13.7775	8.13543	54.8603	0	0	0	4.96541	0.350868	0	0	1.66079	0.0999298	0.128114	0.152783	1.86867	22.3855	0	0	0	0.510264	22.0128	0	0.480903	0	0.493388	1.6993	0.197439	0	0	0	0	0	0	0	0	0	0	0	0	0	0	0	0	0	0	0	0	0	37.6323	0	0	1.40334	0.0256518	0.00911396	0	0	0	0	2.05074	0.0521525	0.662295	0	0	0	0	0.381562	0.0282379	0	0	0	46.4566	0	0.20068	4.82096	3.56533	0	13.3787	0	0	0	13.1781	0	0	0.405267	35.9782	4.81893	1.62908	0	40.3133	0	0.569117	4.0496	0.079982	0	0	0.660759	0	0.977048	0.370795	2.50397	1.96812	1.10199	0.0363643	1.73149	0	0	0	0	0	0	0	2.04095	17.6636	0	0	0	0	0	1.70537	0.938472	0.977525	0	2.94244	0	0	2.07369	0	0	0	0	0.0440261	0.271414	1.60827	1.22903	1.49882	1.59288	0	0	0	0	0	0.0358036	0.0112814	0	0.57138	0.571238	0.0693425	0	0.0454837	0	0.0997218	0.0997218	0	51.3965	0	0.00780277	0.275286	1.28917	0	0	0	2.91199	2.71489	0.0245179	1.35889	0.0419862	4.10775	0.0431095	0	0	0	0.259092	0.31083	0.349903	0.353766	0	1.40559	51.333	25.048	0.889188	0	0	0	0	0	0	0	0	0	0	0.446269	27.98	0.935169	0.47701	0	0	0.582619	0	0.231692	0	2.90834	0	1.79872	0.325803	0	43.1479	0	51.2487	64.885	62.8829	0.759075	0.0431237	0	0.320477	0	0	0	0	0	68.3135	0	0.201217	3.31424	0	0	0	0	0	1.7545	0	4.37385	0	0.275906	2.14687	0	1.662	0	2.37259	0	50.1058	11.8424	0	0	0	0	0	0	0.0399169	2.13232	2.2633	0	1.89433	0	0.439613	0.0339962	0	0	5.87169	22.8209	0.788095	5.82702	2.89172	0	1.80806	2.20404	12.6573	0	0	0	0	0	0	0	0	0	12.8375	24.4431	0	0	0	0	0.135388	1.69138	56.9705	0	0	5.68021	0	0	2.10142	0.138914	0	0.0613426	0	0	0.00848424	0	0.0438633	0.0745934	30.5128	0	0	0	0	0	0.0888173	0	0	0.179825	0.156586	0.228292	14.6078	23.5651	8.10079	0	0	0	0	0	0.0613798	4.99605	0.348573	4.05703	0	0	0	2.31076	0	0	0.134432	0.0934072	19.5352	76.2596	0.167385	2.30319	0	3.49847	0.242775	0	0	0	1.88963	1.52836	1.73046	0	23.5787	20.4379	19.7808	11.074	0	0	0	0.0780302	0.176069	0.0267801	0	0	0	0.102644	0	0	0	0	0	0	0.895503	8.88172	3.52043	0.468933	4.68776	0.734957	0.529301	0	0	9.02488	16.5572	15.5421	2.41183	1.52139	2.30268	0	0	0	6.24228	2.05196	14.9904	10.5844	0.129852	0.0711399	0.145228	0.0752674	0	0	0	0	0	0	3.20975	0	152.53	0	0	0.168348	0	1.62172	1.22579	0.105084	0.183288	0.371288	3.40789	5.62732	5.52792	5.36551	5.37786	0.0292889	0.0193416	3.45485	0.0590369	61.0154	0.0305477	5.99062	1.43702	0	0	0.768622	0	1.37307	0.224452	0.178682	2.5037	0	0.214094	0	0	0	0	0	1.32667	0	0	1.26837	0.647167	0	0	0	0	0	0	0	0.327687	0.0523285	2.43136	0.850171	0	0	0	1.74399	1.80533	1.77274	0	0	0	0.505859	0.126509	0.439682	70.1483	0.0158423	0.256248	3.31201	0	0	0	0	0	0	0	4.4114	0	0	0.359608	0	0.96377	0.899578
TWINS_70052_6	49.833	0.014758	3.12814	0	0.626292	2.33762	6.67476	40.9976	42.5514	3.4244	0	21.7766	41.2513	0.0321674	10.0523	0	13.5353	33.2695	22.3238	5.01778	35.491	0	21.0688	0	13.3664	0	0	0.262681	22.1156	4.04123	0	30.6279	28.4693	46.4619	60.1837	0.00268075	0.0453863	53.787	20.1964	113.835	1.10872	0	2.01619	0.137201	41.6129	0.56402	0.0406012	14.3871	66.8595	0.282954	38.3853	13.8493	0	4.77494	57.7687	0.210337	0.01693	14.4495	0.893435	0.0756005	59.8885	1.77427	0	3.4276	0	0.194396	26.4223	1.53782	1.58893	0	0.127006	0.144777	0.126012	0	0.993957	2.19767	1.45606	1.87646	1.25853	1.924	0.00453263	0.520202	59.6004	54.0411	0.343325	0.115656	0.167392	0.264098	57.2646	0.124961	54.2043	0	0.261953	0.218151	0	1.8603	0	0	0.168779	0.207229	0	0	5.64873	5.56471	4.35762	5.96221	48.1275	41.2262	40.3919	36.6837	21.1273	20.9597	0.00975574	0.0133359	0	0	0	0.678821	1.23272	0.741553	0.859062	0	0	0	0	0	0	23.3875	2.61717	48.4513	0.167358	0	10.3193	0	0.598776	0.220507	10.6372	0.211291	0	1.01833	30.1146	31.1762	21.9447	0.203057	29.7753	0.19164	0.136742	0.158191	0.154985	23.3793	29.5241	0	0	11.6904	0	11.4901	0	0.0237299	66.3028	0	35.3591	71.9999	0	5.02799	0.0853961	33.6993	13.1751	3.7749	3.84334	0.138233	60.9284	49.7905	33.2541	0.713868	48.176	0	0.146483	0	0	0	0	0.0173106	1.02396	0	0.270546	0	0	0.150717	5.93699	5.42266	0	19.4278	20.3347	0.0131513	0.417211	11.3886	21.1212	0.0969146	17.5118	21.8859	0.794524	20.8973	20.0771	0.145759	19.0984	0.699949	17.8365	20.1121	19.6699	19.2525	17.7745	18.7395	1.65426	0	0.28296	0.279527	0.925196	0	0.364825	0.312966	0.0671013	0.259259	0.83909	21.8058	0.00273486	0.161152	0.138304	18.6842	0.129356	54.4662	8.72834	0.310103	0.52142	7.75219	7.79184	0	0	0	0	0	0	0	0	0	0	0	0.135287	23.6903	23.46	0.211849	2.64504	11.5621	0.220197	0	0.399297	0	0	0	0	0	0	0	0.0117102	0	0	0	0.216934	0	0	49.7872	0	0	0	0.181311	0.167106	0	0	0	0	0	0	0	0	22.009	8.57003	0	26.8923	0.277643	1.38527	1.23343	12.4271	0.8411	1.95395	39.3377	38.7973	64.0883	0	6.02578	0.141086	37.7767	36.9892	0.752202	25.375	9.56606	40.5891	48.7584	0.15221	0	0.204487	28.8124	0.579407	0.973971	6.73296	0	0	0	0	0	0	0	0	31	23.154	1.12663	60.2534	73.7913	9.55458	62.2877	15.6043	26.8601	53.6921	40.9814	45.3908	0.336128	0	113.019	24.4837	0.0735303	1.2836	35.8192	15.7787	16.5391	0.338667	0.188791	0.477988	1.49607	2.53328	0.288135	14.2759	67.342	3.59693	0	44.1097	0	8.94009	49.854	42.7244	23.1845	0.0222798	68.2358	45.651	1.30153	0.507926	54.7568	1.84748	0.0111032	9.58536	0.136239	0	0.157358	12.3405	0.168658	41.0254	0	5.22927	11.4058	19.3062	14.9353	0	0	85.0884	0	9.9459	5.71694	0	0	0.957688	4.77423	73.217	0.265298	30.5928	35.6552	83.1792	0	3.97892	3.00159	0.235841	25.2627	11.0627	0	0.0276738	23.6579	0.103097	13.959	17.8483	14.4002	4.50366	31.4985	58.4113	38.677	55.5143	47.0367	83.183	42.0296	33.4094	31.2774	26.8864	0.244599	0.128499	56.5223	13.1525	60.648	50.5959	57.1346	77.769	101.683	77.8275	33.6403	31.1494	0.232442	32.942	13.0455	20.3355	2.24926	66.5339	0.498213	8.20032	0	57.8321	0.010596	0.262058	43.6965	0.131796	53.2804	0.0140195	2.84455	72.7101	36.5169	0	0.197712	1.12486	52.8655	0.0511525	52.8411	0.228613	10.7422	0.696494	1.42754	0.032428	0.149223	0.0327942	9.03039	0.140599	24.4991	24.4186	28.8617	40.8216	7.87475	15.5961	6.10396	19.0932	0.180972	11.3735	40.7019	52.1641	55.0788	0.150491	0.00873584	0.145538	34.1363	31.2425	0.157679	37.5324	0	19.992	62.0522	44.0519	0.0527054	38.1105	33.5189	0.533474	0.382858	0.0683971	14.6058	0.818586	0.514703	0.0289953	4.89854	4.80006	80.6583	0.175497	16.8905	3.18942	1.32512	0.143144	22.8595	0.226518	0	68.7913	63.9428	26.1416	55.682	16.6016	19.1304	55.5404	60.4106	0.177538	5.26191	61.5664	0	61.2361	6.57388	52.0892	61.4798	36.4961	63.8569	27.3816	70.8479	47.3543	50.1322	0.648822	0	66.6753	0.328954	14.3799	13.8816	0.408741	70.4678	9.60657	7.47522	0	63.9564	57.6453	45.8782	9.37443	46.3702	35.4638	77.4766	9.40758	24.2268	8.94157	55.9422	6.02953	0	0.0807383	95.8042	15.212	9.99119	31.8583	15.7634	35.1651	0	22.5793	0.107661	59.8765	0	1.1918	0	0	89.537	49.3477	2.12431	12.0606	1.18569	0.185341	36.982	16.504	8.88006	0	0	0.0195553	0.0160193	2.4585	2.1328	2.15571	1.45945	6.15145	38.9254	0	10.0803	32.8022	0.450118	9.71402	0.0331092	69.7984	13.9877	1.3474	24.8032	0.397366	4.12717	57.4983	0.176245	0	1.21603	0	30.9871	18.9873	2.59388	11.2689	0	0.140751	0.12059	19.5283	124.786	12.5843	0.132645	14.7402	0.0827519	17.9838	0	0	0	4.01966	20.7893	58.1943	55.5179	4.23634	0	1.13411	0.764226	1.96872	5.01958	50.8063	0.786857	49.1768	0.0126091	0.126704	2.18183	1.03833	41.5295	35.9497	17.7573	3.01368	5.15174	0.0132193	57.3252	3.69688	0	35.8911	0	2.7386	0.187683	0	32.8355	1.77929	0.129166	30.3356	1.36817	36.9501	0.0701866	19.3239	11.9565	13.0775	13.9794	10.3672	33.0379	237.283	13.1481	16.9556	59.1461	1.03495	12.3263	14.1651	103.361	42.416	20.1564	2.22065	11.1837	59.7994	51.3479	16.1295	85.292	8.40237	0	4.16371	1.01347	1.7886	30.0414	0	0.389827	0.774433	15.7502	26.8993	0.746417	0.078178	1.54465	0	13.8902	0.0481469	0	7.64237	48.0251	0.026717	16.3478	9.3695	0.0985472	13.7379	0.185412	1.76845	10.1545	44.9786	9.47644	0	48.8027	77.8766	7.5351	25.1038	5.05697	61.608	26.8128	40.1312	0	20.2144	23.2442	8.15487	43.1626	1.22991	4.49607	19.6828	9.47573	2.78201	31.8845	13.7	6.12653	14.8057	0.877277	4.06306	0.73743	48.2201	0	0	6.47421	0.0259094	28.7646	85.5464	0.343693	65.0546	0	0	0	0.010962	0.137795	0	1.02286	1.83924	1.2999	46.5398	1.60428	63.2386	19.4575	24.8508	2.5403	2.73338	2.55563	0	6.93804	0	0	2.06359	9.66941	27.1231	27.174	0.3771	99.1754	104.429	48.5372	0.689816	0.0167044	0.0139428	0	0.14737	94.024	0.200643	6.34734	54.0988	4.22714	0.167492	12.6931	7.3118	0.163121	0.165818	0.28851	0	7.07683	2.20475	15.6567	0.128529	0.265556	0.134282	2.09089	20.9376	7.79654	3.99396	56.397	38.3264	57.4767	5.50142	30.535	11.1518	4.06349	0	23.9786	8.93352	0	20.8357	4.27437	47.8695	0.75524	2.50111	72.1307	67.8845	0.237273	3.81915	28.575	2.35982	0.34392	5.94263	39.7558	52.758	0.00901424	30.9158	0	20.566	20.2736	17.1698	0.163699	48.9135	0	0	0.0147028	0.113893	0.0120778	0.0136433	1.83356	12.1056	0	0	5.5324	0.0450301	2.0912	0.0176059	0.0403944	25.6478	5.20897	0.100308	0.860854	0.0456608	44.2576	58.5944	60.6438	12.9136	65.105	0	11.2364	11.5354	0	0	5.69573	16.1815	40.6598	0.0516203	17.8075	42.9404	2.46219	0.186995	33.2654	3.82317	0	46.9958	43.0881	22.0231	0	1.52154	63.3224	33.3936	23.3793	21.4139	7.50055	19.8733	0.223996	0.220244	27.5079	0	0.191715	0.227371	12.1544	5.46856	0	3.79076	3.1195	3.1131	8.34915	50.1705	63.5254	56.229	0	33.072	36.4794	0.0300607	11.5961	83.1246	0.13853	0.337989	15.7417	5.34778	0.0723886	0.146681	0.156331	27.3215	0.123977	0.105439	22.6378	19.6905	19.4693	11.0197	5.9903	0.143677	0.00253325	8.30565	22.5583	49.5212	57.3694	60.6337	0.116645	16.9686	14.2059	32.4782	36.1143	5.56406	10.0655	0.104052	50.8551	49.4852	0.743036	0	0.42286	8.47483	59.2406	29.6614	13.5691	1.10604	54.6774	12.3778	0.145374	35.8761	0.0374329	0	0	1.70587	25.964	0.19421	0.693164	0.453344	2.23876	0.0985942	58.2946	47.1025	63.7914	64.5635	28.0912	57.748	5.98213	92.0455	10.4745	17.6742	11.5261	3.90925	90.1759	2.33183	57.3608	54.9374	58.0073	0.0994175	21.482	14.2087	4.99983	0.145434	0.234743	0.467659	43.147	9.24377	0.956394	0.0221378	74.4685	62.5573	0.2196	71.3718	16.5014	11.6949	0.108194	57.3039	73.5151	86.7107	5.8163	5.52577	45.0929	17.1468	6.95387	0.150677	0	0.108335	22.7825	0.118326	0	0	56.9528	32.1376	13.8661	13.499	55.0112	42.1007	59.7787	49.4189	22.5151	16.1387	31.7708	29.9203	3.65827	22.4015	12.9475	0.302749	0	1.67329	36.4225	0.180943	0.23416	0	26.7114	71.615	14.124	12.9285	0.871165	2.88235	2.77785	11.3411	0.229736	12.6756	0.127572	0.213452	0	41.2465	0.0496053	0.805853	22.0361	57.7849	54.5303	57.263	59.856	57.75	76.4954	58.2723	69.863	68.2272	65.8564	1.66994	1.8644	58.4733	64.0025	65.5223	3.56385	80.039	47.5395	70.9208	59.6088	56.7995	62.7211	51.5369	22.9298	0.63719	53.6743	0.43103	6.01164	1.45407	0.278411	0	0.0129078	3.46086	0.206458	27.7651	39.233	115.052	0.209957	28.4805	7.50141	0.166655	69.5834	54.1536	62.7458	63.6044	35.5827	63.9757	74.5853	0	0.299376	55.8682	58.0051	10.092	52.9439	28.3302	69.4589	53.527	0.0203493	59.2271	44.1393	65.8693	56.5688	61.1927	63.4684	56.4441	11.0273	0	0	25.5953	23.6828	25.7676	25.3137	0	0	0.0309834	64.0566	0.0153548	2.01696	19.2362	125.873	41.2205	72.9987	27.3995	0.545472	51.9098	53.7208	52.6569	48.3805	46.2323	3.81465	4.34408	4.19853	281.136	392.801	48.5104	6.52603	4.9509	4.60272	0.282766	22.9784	14.9267	16.891	88.2934	188.541	4.88138	22.6109	6.8272	11.5655	13.0333	11.7515	0	0.335831	53.2395	41.2354	29.2024	128.718	113.252	148.107	53.4863	40.8338	62.3559	69.0261	73.6956	50.6902	51.8037	48.9081	47.6059	67.9272	12.4493	14.1127	0.244778	1.02126	9.27635	9.05046	8.18502	0.865948	2.23507	51.0879	21.5489	20.4066	2.1065	2.62592	0.549677	1.15951	2.65798	0.299058	0.14591	0.189521	21.6313	22.8881	23.4831	5.65023	12.5725	32.7688	34.1547	32.861	0	0.0453795	0	10.1106	93.3338	0.223179	0.143126	3.38593	1.36596	0.0458412	8.51177	36.583	0.244455	0	5.22766	0.618984	0.619847	62.502	76.7543	68.1952	70.4143	62.8269	31.2056	43.4216	65.7693	6.3255	22.2916	22.2508	22.9233	21.5438	28.7459	24.1688	33.0248	31.2066	0	14.5215	0	0.223385	0.218837	7.05188	0.158415	72.3265	61.1922	0.126133	0.455305	22.1838	22.511	24.285	8.53679	0.278399	2.06861	1.88336	1.79965	1.18813	1.8676	2.4429	87.9523	1.91405	0	11.7147	0.0854264	0	31.6096	7.15994	23.1699	0	3.01978	25.7039	0	3.32413	41.2595	23.8116	25.168	0	49.8356	100.906	0	0.467989	0.38689	61.5809	0.00606602	0.00365319	0.256058	0.25092	0	0.0486122	0.0128737	0.545125	0	0	0.11548	0.117562	0	0	0	0	0	0	0	3.26473	13.8521	1.50103	0.983553	0.989673	21.5719	0.619994	0.100885	0.114093	0.107329	0.116028	1.51647	11.4224	0	63.8926	82.9188	55.7765	88.2086	0.222338	0	0	0	0	5.2356	65.863	0.162102	62.8761	66.6826	0.709351	58.0227	30.3429	85.8241	68.9896	0.158621	0.169588	42.7098	0	5.47187	0	101.087	60.4299	55.705	46.7129	0.210676	0.140039	0.199739	0.213486	30.8382	43.5895	26.5509	2.96201	1.37347	0.346882	0	1.09494	0.389052	4.29499	4.46895	4.18174	4.04733	5.70295	1.98907	0.111001	0.151471	5.03064	10.3062	5.17418	5.07485	2.60756	4.39292	4.87154	0.125069	0.118798	4.11148	4.34922	11.5448	7.78946	4.78821	4.43089	4.42324	4.95465	4.06507	4.96006	4.31048	2.36075	4.47989	4.17192	4.50246	4.28203	4.32721	4.40664	9.05228	0.178181	8.22664	0.140631	23.8447	1.61377	72.296	0.159123	3.19795	24.8164	25.4826	32.2337	0.0182213	22.9138	0.209117	0.104688	12.281	0.185019	0.122262	5.15459	0.640364	2.39452	0.853585	0	0	0.152154	0.205889	1.18882	0.623309	0.761209	0.169354	0.146888	0.19967	0.218348	0.182563	0.147826	0	0	0	0.257723	0.177303	0.0922285	66.9453	71.9304	1.61938	3.40203	2.48035	8.7446	18.6599	7.65476	0	7.69892	0.247293	228.951	13.6953	0.0880213	0.275993	0	0	8.63005	66.4086	1.02915	85.8201	0.229538	0	0.262931	4.318	44.5262	50.5946	13.4379	62.117	0.131847	0.136063	0.0470858	0.147511	0.19183	0.165501	9.69149	0.207011	19.228	54.661	69.2241	60.8604	0.132198	1.67796	0.214627	1.01977	24.5797	66.3948	109.046	0.243035	0	5.51416	1.44111	14.68	23.2584	0	32.2602	0.184034	0.0298704	12.0694	0.1402	0.179596	0.0756108	4.54663	15.512	2.43785	0.10552	0.142984	72.1095	58.5063	0.103433	12.4548	0.908539	0.957316	0.0146671	0.796498	0	0.0109492	2.28195	39.9725	0.29485	0.768525	0.38536	0	0.00880997	8.34213	0.10015	0.0210798	0	0	0	0	0	0	0	1.01938	73.4455	61.4695	0.159579	0.212819	0.149091	0.146238	0.124326	23.05	0.153812	0.0816586	0.114215	0.104138	0.135524	1.05001	0.419156	0.172497	0	0	0.173794	28.7193	0.0529765	2.16412	10.9308	4.2605	13.5609	0	0	0	0	0	0	8.32293	0	4.18	0	0	0	0	13.8154	0	3.17806	0.03609	0	0	0.149222	0.131603	0.091467	0.11226	0	1.37313	55.3011	1.2233	0	0.24116	1.77757	0.872403	0.840981	0.824458	0.160198	0.173986	0	10.6564	4.40233	5.97389	6.76919	16.6134	0.316256	17.946	0	0.479763	0.532038	16.431	0.578565	0	0.133406	0.420212	0.317545	0.201141	59.1879	0.320718	0.478764	4.52031	0.927374	0.710367	2.5296	0.653677	0	2.10532	0.321456	5.77293	0.206189	3.25989	0	0	0.00390406	0.00291856	1.01045	1.15528	1.2199	56.9144	36.4218	10.69	0	0	0	0	70.6324	62.0825	66.5756	49.953	55.0055	0.0191062	0	1.25668	0.341482	0.260069	0.142002	3.71388	0.0125833	0.135351	0.0566641	30.8461	0.604863	0.165636	0.167114	0.17571	11.682	0.950127	0	63.7284	0	55.7592	55.4095	0	59.7862	0	59.4078	59.9282	0	61.9847	0	59.4801	60.0142	61.7425	0	56.818	0	61.4219	57.3212	59.2583	0	62.4548	60.1014	60.9011	0	31.8758	64.3033	54.7268	42.7759	59.4054	63.5196	0	57.0757	0	59.8529	0	49.2218	64.0624	0	58.1861	48.1693	0	0	0	60.3231	0	0	64.3787	60.7234	58.9408	0	69.2811	0	59.5082	63.1666	56.9724	50.2312	59.0587	64.4907	60.8625	63.0507	59.4182	0	61.273	58.0111	0	55.484	64.5551	52.2771	0.116237	0	0	0	64.9825	0	50.7767	0	59.9556	58.5256	0	56.2999	62.1417	0	55.9071	56.1117	0	0	59.5514	0	0	58.0426	0	0.754601	0	0	0	0	0	0	35.4112	0	64.6226	1.32366	1.78924	52.5718	1.19562	49.1811	59.3186	37.6869	0.246978	2.72827	44.2584	0.756308	598.586	1.52359	0.165558	99.5077	30.6209	0.983461	0	2.70956	101.268	66.9259	0	65.9879	60.5161	118.931	0.143181	9.54189	14.8921	4.73337	14.1354	0.167086	0	0	0.0277025	0	30.6597	0.193702	35.3853	40.6447	34.6513	46.4996	0	37.0986	0	0	67.7703	77.5428	72.3073	3.16691	0.103248	4.00986	24.21	0.0951189	0.187508	5.04046	2.48412	2.76005	2.67939	2.84167	0.322399	0.200282	0	0.0130654	0.133209	0	0	0.0314378	0.0514234	0.00081164	0.0245802	0.0242766	137.341	0	0.060957	7.67061	49.8616	0.144852	0.120156	79.5945	40.7853	67.9373	61.3692	0.257505	0.163628	0.293977	0.320807	0.332846	0.375029	0.129496	0.309419	0.297247	0.346726	0.396005	0.309703	0	0	0	0	0	0	0	0	0	26.136	25.6558	8.43075	3.59061	14.3611	1.51785	0.0256588	0.0417104	0	0	0	0	23.1652	51.8529	54.045	5.25709	0.119571	0.170472	0.0943469	0.280721	37.1668	0.541013	20.9668	3.0815	0.781084	9.85089	28.3892	2.35187	0.63015	17.025	0.120608	24.0166	7.2868	79.3218	133.025	0	109.687	23.7791	20.6294	16.8882	0.0975876	22.1711	0	0.0960937	0	1.69792	61.8185	41.0506	5.88459	80.5747	0.648336	13.0322	507.843	1.96361	0.012673	0	0.248827	27.4721	2.97806	3.06994	2.88821	0.199953	0	21.9841	0	0.943085	0	0.212141	0.0309949	0.0154985	0.317413	0	3.51697	9.86288	10.6032	1.60021	0.831036	4.52087	0	14.8387	0	0.201439	49.7786	0.224065	0.439184	80.1159	6.50249	5.85643	1.58734	4.45709	4.24252	6.55438	17.8618	0.126143	4.76824	0.0125848	0	0	0	80.635	0.0727618	34.6908	34.6937	3.87087	7.11598	42.6217	0	0	0.144801	2.29206	64.3877	71.4138	60.7196	35.5231	0.203738	3.98385	8.29998	0	27.4279	52.6195	3.26916	0.205521	0	0.0107502	20.3856	80.018	0.148846	44.381	63.6192	1.00885	0.130555	13.0024	13.827	1.37208	0.246477	0.222821	0.111213	0	0.155664	0.0861523	0.0949041	5.93597	0.192142	0.974827	0.286917	12.6713	0.410154	0.54529	1.97095	0.443331	0	64.9609	127.647	157.191	92.2262	82.4301	32.5025	69.7278	37.7546	1.93767	0.12469	33.6958	0.982193	0.00364293	55.5716	54.6726	46.0646	78.0235	56.1067	61.9511	55.0527	0.151898	37.9884	61.479	70.3785	0.0288534	0.0441294	12.732	0.178915	66.3189	0	0	0	0	19.6551	64.8376	79.3614	43.5643	70.0407	0.114158	16.1685	61.2486	62.9863	0.0675555	65.509	0.174139	61.0884	16.7702	0.871431	36.8526	87.5003	0.606902	49.5588	1.97303	12.2817	26.9672	64.7621	0.995686	1.37704	6.11346	71.0718	51.8932	14.582	63.173	0.364106	37.1678	56.8937	0.214718	0.12484	8.54778	8.78505	0.134239	46.4595	1.14525	1.27291	67.4186	80.1186	0.525481	41.0852	44.4798	62.8272	33.5656	0.170805	5.66659	63.0197	9.06828	61.2812	58.27	0.104315	0.111799	1.20503	1.01791	60.6253	48.5112	0.0863791	0.108837	2.65957	0.126864	0.167466	10.469	16.5152	8.35616	1.03769	40.7856	47.2455	50.5078	54.9144	52.0369	45.9627	0.715221	0.653993	1.86447	38.2794	0	5.12115	60.0127	55.5079	0	5.18609	40.474	66.1964	61.5273	54.6755	0.133219	0.113382	6.54101	1.33529	2.0164	12.3615	0.130996	13.3279	1.93912	5.30321	12.6009	10.1428	14.3168	0.116736	1.91863	0.659166	52.4674	0.187901	57.3852	8.71007	11.2781	0	62.1095	67.93	0.183234	84.7014	2.98271	12.9537	59.2524	67.816	19.2722	1.58363	14.6475	0.100442	0.256104	105.807	0.132385	2.12206	0.191046	0.0505016	0.225005	0	0.117406	6.20526	71.6074	65.1678	71.1122	19.0547	0.218556	0	6.4936	58.1946	35.0978	0	22.205	113.26	9.93476	96.24	54.6708	63.5397	20.4077	43.2468	6.96585	23.0302	6.13276	2.92954	11.8938	8.78317	0.115568	0	1.79448	0.143942	44.3582	53.2852	0.184493	0.118281	12.3661	69.3545	6.63399	0	0	4.07688	0.150113	11.0853	65.1457	1.65323	1.61979	55.4516	3.23027	0.131009	0.136721	1.16318	31.061	22.4015	41.5815	0.47705	1.38758	0.122735	3.77123	1.207	7.82259	2.92164	4.25121	0.0417974	1.30111	1.48419	0.276203	0.0254396	0.943662	0.131155	0.282815	28.3601	0.140923	0.672427	21.272	2.29065	0.986215	20.876	23.1019	50.7909	21.1241	0.337367	12.1706	0.18465	0.1235	22.517	3.16642	4.46343	4.39792	0.194275	35.1068	28.0885	18.1225	42.69	25.2163	0.181729	37.1304	74.1321	0.0215788	0	0	0	0.162506	102.99	106.069	11.3888	12.3792	12.0192	0.0325405	34.2941	0.138068	0.128739	1.44815	0.188815	0.216463	0.564248	0.136862	26.7091	0.0306517	1.66876	15.5758	48.4003	6.13218	0.763449	0.0748413	6.15269	0	5.9851	0.153713	3.26	14.9363	3.52282	2.73894	6.24052	12.5865	93.7003	5.77354	0.0875918	0.162075	0.00790166	0.638491	0.167581	40.2154	0.155767	1.55909	0.0774677	0	1.14892	30.4994	0	0.0124016	0	12.4204	0	0	0	30.355	0.182353	0.179291	0.168045	0.162347	0.103819	0	0.103445	0.814275	80.3899	46.3638	0.835747	1.54478	13.2347	20.46	7.51663	4.87554	0	2.88397	0.0898872	0.10236	27.7292	49.4502	0.128908	34.218	43.8774	59.9948	48.3514	69.3586	18.2534	1.16804	0.0231591	0.841708	0.100737	0.0191321	0.00466002	0.0321088	1.22178	0.0213043	0.0979422	0.0237644	0.911271	0.377648	0.0106125	0.63229	2.66225	2.2208	1.00393	0.256071	1.11503	0.712801	0.0183998	0.391259	31.9026	15.2772	76.296	1.25677	0.900335	0.203829	7.95535	0	0	0	0	0	0	0.286885	0	0.235328	0.519485	0.417927	0.316558	13.9356	0.229268	0.124658	1.54487	68.8713	0.192301	63.3524	57.1728	30.4107	13.0074	0.0322182	28.1863	60.7216	0	60.035	58.9469	53.4298	0.164834	0.248262	1.13954	31.9963	0.168145	28.4925	0	3.44909	3.31446	0.147891	10.3588	0	28.7039	23.5728	76.1018	0	0.0116795	0.115545	8.30924	0.054366	0.074245	0.0522122	0.0908501	0.0512243	0.0739744	0.0719941	0.0252369	0.119457	0.0603992	0	0	0	56.0216	39.875	75.4054	36.3288	0	19.5731	35.0309	33.6662	0	4.34499	14.6671	1.87777	0.299544	53.9529	0.15147	40.4032	19.4598	7.94157	7.65387	12.4713	8.07484	0.119082	0	26.4759	20.9326	11.8672	19.5406	0.204281	60.828	2.09865	0.217541	1.61884	0.176928	32.0753	131.781	113.229	0.53168	10.0271	55.0319	42.206	0.879358	0.132373	0	0.701439	0	30.4951	1.68042	29.5813	0.293397	22.4785	0.0849969	0.165468	0	0.0047253	0	0.0277912	0.0394532	0.0117161	0.00290785	1.84015	0	0	0	0	0	0	0	0.284781	11.7508	0	0.0394284	21.0363	0.308363	0	0	0.117105	0	0	6.93776	1.16319	15.6173	0	0	0.48897	4.3089	0.170153	0.115784	0.159434	232.373	2.71984	0.621807	0.117448	1.70533	0.11407	17.3465	0.165682	47.5408	3.47631	0.183478	0.0192972	0.00524597	0.000880666	0.163353	0.577474	0.205904	0.791763	50.1268	10.8741	0.143561	0	0	1.01402	13.0469	0.155395	0.136955	1.08398	0.142459	0.111204	1.37926	71.5852	0.460064	0	0	0	0.00295412	0	0	0	0	0	0	0	1.53688	0	3.74218	1.93617	1.05423	0.00732415	0	0	1.86378	0.134037	0.110963	28.8007	0.298584	1.12158	22.2505	0.103163	0	0	0	26.5683	0	12.8296	0	0.209626	0.0182709	0.0477246	0.0537995	0.0222163	0.0502733	0.0274367	0.0305881	0	0	0	15.3174	1.18555	1.11279	0.382365	0.12608	16.6569	0.169482	0.16989	0.153324	0.406316	0.456812	0.0788794	0	0	0.143325	1.78713	0.086485	1.7063	0.0352445	0.163916	0.53717	0.297163	0	13.6737	3.68467	0.249351	0.133628	57.6301	0.183345	16.5543	0.124533	0.097113	0.163418	0.826068	21.3408	53.0866	0.102312	54.884	0.251565	0.145539	1.52378	1.81255	0.921804	0.223794	0.0523907	0.0205918	0.0257687	4.49704	0.131444	7.5337	16.0661	0	0	0	0	50.0122	50.6063	3.56275	0.173437	0.14867	15.71	8.41825	0.270312	0.768132	0.17738	1.18575	1.83781	1.30188	0.180358	0.438556	0.695574	0.132497	0.172368	0.124446	1.21044	0.675653	0.0216708	0.401415	1.23935	1.20923	16.9588	30.1477	0.0355598	0.214766	0	0	1.27433	28.107	0.186679	21.0106	22.0347	0.250948	1.62382	16.4014	24.9188	0.0945995	0.641631	3.19763	0.930079	68.2062	0.22164	0.170519	0.124553	19.6411	6.58309	3.50737	67.073	0.172381	12.8285	0.0902208	28.8298	5.39925	33.9723	1.45741	3.77029	0.224522	0.323675	25.3007	32.1653	31.5175	0	0.170516	24.1166	21.7526	0.128496	0.0303761	0.173444	0.153658	0.149743	0.689516	34.4071	1.91536	0.0775272	25.9002	0.112844	30.8146	5.0217	0	0	0	0	87.1864	10.3586	37.5285	0	0.000201941	0.0908594	0.122045	0.0765041	0.0929769	0.162754	2.58298	76.8318	0.884314	0.168355	0.157548	0	56.3159	0	0.180229	0.0320639	0.0683601	64.6441	0.252093	0.223707	0	72.9157	0.122535	0	0.484603	0.524403	0.507286	0.710068	0.61654	21.606	65.8446	0.0555487	79.1132	0	0.159069	0.199739	28.4451	50.1291	1.34417	77.2762	0.609296	9.78146	25.4416	0.872772	63.5514	5.88991	1.46692	0.709607	6.51063	0.217172	0.131569	8.41826	0.182193	0.399984	0.0793601	0.042289	52.3758	26.0468	18.8082	0.930437	0.348209	20.8444	0.294042	11.4434	63.7372	0.0799602	27.8067	0	1.69342	0.11578	46.7982	0.0613432	24.6786	0	60.3088	3.8366	0.0890408	20.396	0.139193	27.2316	7.62595	1.73473	2.86495	30.6445	20.0264	0.156796	0.748182	65.5643	0	0	0	0	0	0	21.7456	0.00280361	0.00199078	15.6394	0	0	0	0	0	0	0.529507	4.02068	0	11.1162	0	0	18.402	0	0	14.1107	0	0	0	0	0	0	0.292394	0	8.45047	0	0	20.9097	15.4283	0	9.2255	0	0.00553845	0	0	0	0	0	0	0.158946	48.7208	0	2.12002	0	0.932159	4.37725	0	0	0	0	0	0	0	0	0	0	0	0	0.000715207	0	41.8177	45.5631	0	0	0	2.33029	29.3657	0	72.7594	36.3614	26.3974	15.8553	35.3392	0.486862	29.8367	0	0	25.8572	19.8182	27.8964	30.1623	26.301	10.2973	26.3903	27.4576	27.0793	31.4018	234.838	0	6.95217	8.03604	7.95877	32.6189	32.807	30.5285	7.48146	27.0944	25.0875	23.6579	33.389	17.5075	0.102545	3.46551	0	0.0311188	0.0483774	17.241	0	0.0248397	0	0	0.0944695	0	0	0	0	0	0	0	1.52343	0	33.7211	0	0	0.844136	32.396	0.133034	0	0.127835	38.4383	0	0	0	0	0	0	0	0	4.6862	0.319131	0.205856	0	0.412746	0	0	0.973454	0.689286	0.0530522	0.196531	8.59694	0	21.8882	0	0	12.0018	0	0.153412	9.22433	49.0039	62.6787	0	0	0	1.79754	1.74413	1.14102	0.195488	61.9055	0.0248516	0.240652	7.97235	0.798106	0	2.05048	82.063	22.7742	17.6388	0	19.9661	8.9209	0.736441	6.20419	10.8234	0.142199	0	55.3186	17.6328	0.368446	2.05571	4.26129	0.0479157	0.254784	2.75777	37.9604	14.3576	0	0	4.2428	0.127501	0.365263	0.0956966	19.6581	22.5646	94.4451	0	22.4328	3.48148	56.76	17.5721	2.52857	1.30894	0.633518	0	14.668	12.3854	0	0.823343	0.0762232	18.5213	65.5877	56.6927	0	0	0	0.0378063	0.793466	55.529	29.0774	0.443507	5.00281	0.104665	2.19424	0.168094	39.082	44.9995	43.537	0	32.1601	0.0257475	0	0.139574	30.6455	0.744317	74.7768	0.860476	0.389218	17.9901	36.8012	4.43224	10.2163	0.690597	0.0431053	6.28996	1.22587	0	0	0	0.184345	0	12.5278	0.188267	5.76595	0.721313	0	0	5.56259	7.73556	0.0741215	0.64302	68.9376	2.21279	8.68236	18.4472	84.932	0.0642063	19.437	0.705048	35.0135	0	26.4225	31.9015	13.0818	0.317587	3.45486	26.3439	0.488826	4.57894	0.0229829	1.2513	0	0	5.57179	33.0071	0.133614	55.0829	0.0244205	109.012	31.8083	5.99103	0.150661	0.325393	0.24591	26.8596	21.3893	1.82338	1.9201	58.0895	0	60.4532	0.158955	0	6.49413	0.0921697	0.174022	0.186281	0.54638	114.464	47.9737	0.178361	0	90.4909	45.6261	0.222265	0	0	0.945062	14.3235	0	0	0.743757	1.77494	0.0443428	1.91091	0.12214	1.81866	0	0.468785	27.7179	43.2359	9.61954	39.7475	28.1731	52.7584	0.526788	79.1195	2.18527	60.7131	22.2529	1.91405	0.0846966	0	69.5355	13.6054	0	76.2362	19.7846	0	1.4404	15.9842	0	0	58.1005	19.6615	50.5375	0	0.200607	0.235035	0.161455	49.1796	1.13756	0	2.39159	0.570459	1.16794	1.08597	0	34.4002	28.0307	0.145692	0.748656	7.29442	0	177.938	0	0	0.0959353	83.5182	35.1931	40.6577	0.131045	18.8469	0	0	0	0.0855596	0.154683	19.2125	62.2102	16.3099	0	0.114802	43.5747	0	0.0787188	0	0	0	7.23716	0.111665	21.5479	145.933	46.0219	0.188985	0.130747	62.051	1.70686	37.4751	7.52446	7.35495	0	0.0925378	1.73257	0	0	0.161999	0.1863	10.7669	5.32769	0.347954	0	8.0353	1.66131	0.0397943	1.49166	9.80564	39.5988	0	0.700318	0.129057	0.173175	0.00346498	0.0673362	0	0.195546	8.66362	0.638052	0.0950762	0	0	0.0897502	0.128988	0.132582	58.6899	137.581	0.176558	0	9.39776	0	0.139408	0.159727	2.68893	2.03616	0.102671	0	0.512836	103.218	27.937	41.2268	0.126943	1.03645	60.1211	0.0311758	0.0634889	0.0620838	0.53986	0	0.170683	0.0359591	32.3145	0	109.621	0.383024	0.105876	0.510519	24.2217	1.29333	0.0065242	0	2.06644	0.0904316	76.7384	0.111529	0.154351	1.04891	0.540718	0.187902	0.17911	34.3385	0	0	16.5805	0.897288	0.843283	0.40426	0.395882	0.134286	0.0201135	0.121977	6.02591	0.0319002	2.64871	2.35518	13.2998	4.34977	0.970968	1.28259	11.5599	25.3609	1.71032	0.0176716	0	0	3.32821	63.1969	0.0239928	0.434584	0	3.65139	35.6345	17.9487	0	9.00899	0.00081164	1.70489	0.628857	1.10272	0.177285	0.280751	0.172095	0.232833	0	0	0.0283734	0.0194076	36.5769	7.16333	0	0	0.0594855	69.6138	0	1.09236	0	0	0.617371	3.60499	0	0.185954	0	12.2084	1.71046	17.9637	21.8997	0.434661	92.1013	1.54682	4.74936	21.8314	36.4251	0	0	63.3596	8.99781	2.18095	15.3159	1.91401	0.00253124	0.162212	2.24216	55.8576	0.11818	16.5052	4.26964	59.9947	22.2474	63.5317	0	12.9292	0	0	3.10129	6.2893	0.104076	0.0164986	41.6764	13.8927	0	56.6998	0.162402	0.561339	46.6813	14.6206	42.6451	53.6042	39.0904	55.2737	36.9398	2.57812	0.165459	53.6581	22.6232	123.893	2.16074	220.415	44.5751	116.158	0.00247378	0.0139403	7.797	6.01499	1.86213	0.0515117	9.86997	50.8817	0	0.390984	0.0113079	0.0706341	0.0164269	0.029297	2.54491	0	0	0	3.2547	64.977	0	0	77.5172	70.8633	0	0.315471	19.8511	0	0	37.4108	29.0566	0	0	0	0	27.2915	0	0.680838	13.3647	0.158541	5.42028	0.0220533	0.130476	25.511	0.106685	1.03196	0.121474	0.143897	0.0407713	1.71245	0.136826	0.0124812	1.05743	28.1776	0.033753	0.145743	0.155873	1.39798	0	1.86865	0.00745603	1.24403	0.0928399	1.16595	0.127648	0.130059	0.136712	0.0368301	0.143392	0.0357006	1.06165	32.6623	3.92096	0	0.707513	0.160646	0.246696	0.14269	0.133713	0.139479	1.22509	0	0	0	3.85553	0.79632	0.0313896	0.258631	0.0969781	0.107871	0.119763	0.0742709	0	0	0	0	0	0.000946894	0	0	41.8772	0.172051	0.151285	0.14298	0.212935	0	9.43566	31.8349	0.104094	1.28843	0.850786	0.00954784	0.161778	1.43471	10.0746	1.93345	0.161378	0	0.602002	50.0036	0.608635	109.864	0	1.31627	0	0.250559	0	6.33529	52.7094	0	49.6962	0	0	3.93342	0	8.41081	27.9766	35.6414	0.0316715	0.195486	33.0483	39.4053	0	0.231986	0.0949673	0.127869	0.0854624	0.140933	0	11.729	0.663901	0.173709	0.0260633	0.110244	0.122386	41.7986	6.28368	0	1.1761	0.114749	0.116079	11.4881	0.191571	0.0232965	1.11781	0.628585	0.561063	8.61082	0.885373	12.3614	10.5409	12.2195	0.0265014	0.017917	1.13658	0.580695	11.1444	0.634387	0.0708055	0	0.0359086	0	0.664663	0.0165685	0.0234164	26.2495	1.38583	37.8032	0.0167557	0	25.4229	0.193692	31.5233	0	0	0	0	0	1.16166	0	0.0933121	1.17794	0.00603262	0.0624747	0	0	3.27169	17.6723	0	0.867394	0	0	0.226154	18.5334	4.77833	0.12501	1.30106	0.207611	0.201909	0	0.0821519	0.637005	7.70153	0.116784	1.27511	0.121696	1.54539	0	14.3747	0	17.0704	0.853129	0.193565	0	8.4054	22.1481	0.666341	0	1.09008	19.4613	9.59292	0.165317	0.987562	8.72538	0	0	0	0	0	0	0.0797361	0.788366	0.149703	0.0146943	0.0187551	11.384	26.53	5.03984	0.030095	0.0439819	0.0265009	10.6835	0.767913	1.07243	94.8053	1.70552	1.90519	0.259757	31.1096	0.135257	11.8143	1.0134	0.981801	0.140831	0.180077	0.0961743	0.139735	66.2991	0.211382	0.214116	0.0302795	0.147559	1.14338	0.184794	0.473121	0.116296	8.12325	0.00529886	1.6399	0	0.109128	0.0611993	0.172706	0.914111	0	0.0173451	0	0	0	0.0374135	0.262638	0	0.105193	6.46746	10.532	38.6595	0	0	0	0	20.9946	0.143284	0.140574	0	39.6434	0	58.1459	36.1961	0	6.04105	13.8917	0	0	50.2365	28.5081	8.68109	7.34016	0.168385	25.2415	3.3761	0	0	0	0	1.1422	0	24.947	0.170909	0	0	5.37416	0	0	0	2.59818	7.22694	6.93732	0.0684715	0	0.12767	0.130763	19.5564	0	0.266406	0	2.84793	0	15.3265	0	19.8781	0	2.72019	0	0	0.0540697	0	27.9624	0.0127375	0.202	0.0215853	0.125701	1.28571	0.140499	0.0776785	0.115727	0.0080801	0.13791	56.9113	8.53068	0	7.0882	0.43537	0	0.45004	0.392159	1.88721	0.0297439	5.03372	18.6058	0	61.6206	47.8021	23.7069	0.914835	0.831689	0.155169	0.0817297	0.118383	0.168789	73.5569	0.215443	0.173106	0.215984	30.2937	6.85317	0	12.633	0	0.0681932	19.033	0.0665605	0	0.183663	0	0.695479	18.3677	0.889543	0.591809	0.0679178	0.476018	0	0	0.433779	6.42392	0	18.148	1.28383	0	0	3.74438	49.8281	0.722271	0.211283	0.069886	0.12325	8.38024	0.151064	0	0.23905	0.147517	0	0.267101	0	0.560433	0	0.207358	21.9882	53.3197	1.48854	0.185028	0.0194149	0.0237174	0.0899593	0.0228581	2.77908	0.126535	0.177393	0.0232413	0	0.47819	4.08738	0	9.96173	0.121688	0.00854407	2.33889	1.75569	0	0	0.302289	1.0749	0.0342632	0.0272552	24.7515	26.2106	6.755	1.88454	0.931709	0.419146	0.365855	0	0.00400031	0.105144	1.41899	1.09754	27.6504	0.736064	4.08568	2.15018	0	56.4341	0	0.204981	0	0	0	0	0	0	0	0	0	0	0.992336	0	0	0	0	0	0.914886	0	0	37.3885	57.9294	5.66447	7.77023	5.15653	34.1818	55.9923	40.4307	0	0.706172	49.4089	4.58581	0.45466	9.35973	23.7475	5.2204	0.110732	38.934	1.13808	16.5608	13.6084	0	23.9696	27.0179	2.82647	0.14122	0.104091	35.6065	1.15611	5.39406	26.6149	1.49546	5.6756	10.1875	0.465522	0.0551648	0	14.7914	0.990171	0.0208143	27.9007	1.00833	0.0953443	0.536109	0.0677573	0.142825	14.8451	54.251	2.80177	24.9517	60.3822	56.0364	0	0	25.7265	38.0604	14.9731	0	0	0	0.130044	0.33388	4.73691	2.13567	0	0.472212	1.83183	0.283605	0	24.9147	0.19471	0.144578	0.859651	0.153218	33.9271	1.447	0.1008	0.137538	0.266685	0.161654	0.181978	0.168183	0.129596	0.133598	0.147019	0.111036	0.0132451	0.109817	0.0980456	53.8832	0.0769601	0.162775	0.130056	0.136255	0.10532	0.129376	0.117228	0.126449	0.181482	0.255614	0.128043	0.0628716	0.103074	0.108309	0.136658	0.189423	0.230701	19.837	0.257754	1.60161	7.16889	0	0.15702	4.05975	0	0	0.217103	0	0.148016	0.0253555	0	21.0544	2.02304	0	4.78655	0.872027	1.46961	0	0.0894474	0	0	1.19553	0	16.8657	2.1602	0.470228	0.637925	72.4619	0	0	0	0.0644319	0.0798913	0	1.09567	0.0533607	0.0119823	0.0791471	0.00653152	0.748522	0.853411	0.756553	0.0172159	6.70863	4.49137	2.45694	0.642261	0	0.173573	2.78976	0.0401263	0	0.0603269	0	0	0	0	0	5.05713	4.66089	0	13.0492	0.310997	0.132941	0.116708	0.140976	0.163049	0.138379	0.879881	0.967624	0.834737	0.882489	5.8013	4.92262	4.88723	5.54576	8.9845	0.904342	0.0184439	0.0252529	0.306235	0.104996	0.136165	0.113877	0.115638	0	0	0	0	0	0	0	0	22.7889	0	4.87069	4.82698	0.882386	1.76335	1.88803	0	0	3.27065	0.0251375	0.173671	0.145352	0.162431	0.208232	33.1285	26.458	14.0146	28.5567	0.354762	0.514747	0.459758	0.614716	0.0072768	0	0.0428275	2.97549	3.2765	2.83958	10.3121	7.25972	5.49714	0.135265	3.92669	2.15286	3.21936	36.0784	0	0	0	0	6.18655	0.233108	0	0	1.92707	0	0	0	0.155069	0.00152044	0	0.00464374	14.626	1.9415	0.00420396	30.0598	0	0	0	28.2162	5.004	14.7045	0.36172	0	20.1554	34.5805	0.36812	0.251237	0.440832	22.4588	14.6022	14.1264	0.643736	0.131449	0.496047	0.491912	0.480506	0.0036173	0.0100391	0.0202286	0.499088	0.402709	0.496326	0.536462	0.466811	0.228838	0.15438	0.281159	1.94531	0	0	0.559161	0.217522	0.311092	0.00650091	0.121757	1.27319	0.122992	0	0	0	0.0904836	3.22327	0.705884	3.26875	0.12258	0	6.98516	0	0	0	0.0992523	1.21717	0	0.235961	0	61.6195	0.761709	0	0.115668	0.122651	0.14301	0.147193	13.7911	0.417605	6.24277	0.141701	0.815901	0	0	0	0	0	2.00292	4.12557	11.0062	1.44225	0.148709	0	0.164279	0.162704	0	12.8234	0	0	0	0.142679	0.0196369	18.3833	9.52856	0.0402439	0.0390523	0.0416586	0.0234956	0.0226698	0.0161344	0.0093283	0	0	0	54.5443	0.00668714	0.0358176	0.0292814	0.0280111	0.0400253	3.04588	0.026066	0	0	0.0684771	0.0106876	0.027733	0.0187417	0	0	0	0	0	0	0	0	3.76972	0	0	0	0	0.839043	0	58.2509	1.79159	2.17524	9.82462	0.169868	42.8286	22.836	43.5549	28.5221	48.2881	0.135134	0.134657	0.133595	0.143972	0	0	0	0	6.39202	0.113989	0.216306	0.997821	7.06676	15.7377	0.151964	0.107276	0	0	0.914777	32.3207	0	41.8225	24.0124	0	0.102242	0.676092	1.1417	0.145345	0.906107	0.0205347	0	0	0	0.138473	0	0.0452175	0.0266176	3.6314	0.10777	0.296321	0	0	0	0	0.579153	1.07799	0.818294	0.116693	0	7.90011	0.0266483	0	0.272021	0	0	36.4434	1.47924	0	16.055	0	0.167109	28.3896	0	0	0	0	0	0	0.025833	1.12475	0.0455881	0	0	1.07005	0.0976956	13.8456	0.173154	0.54865	10.6881	0.159988	0.160516	6.94242	0	0.15252	0.14096	0.175636	0.127329	0	0	2.64979	0	0	0	0	12.2453	1.00482	0	0	0	0	0	0	0.000558623	0	0.00301914	0	0	0	0	12.2692	0.695544	0.198923	0	0	1.66343	39.0727	0	0	2.80452	0	0	0	0	0	0	0	0	1.0541	49.7633	5.56	21.1141	0	0.11734	0.109532	0.142137	0.0148218	0.200414	0.174319	0.0872932	0.0445387	0.031983	6.03783	0.452036	0.379047	0.832712	0.14789	0.136253	0.136265	4.43439	51.4859	0.0933009	13.4141	34.718	66.5613	61.9634	31.6526	0	0	3.77599	5.09806	4.43029	4.89204	0	0	0	0.118198	0.216954	0.18425	0.303235	0	0.249928	0.279056	0.143857	0.195149	0.268002	0.271943	0.179974	0.48245	0.497902	0.0394147	0.206295	0.136857	0	0.0368372	0.049347	0.407634	0	0	0	0	0	0	0	8.85911	0.106904	0	0.138264	0.27524	0.119738	19.4538	34.6742	0.0881806	0.0186913	0.419645	0.296316	0.182225	0.109713	0.156595	11.9156	0.168711	0.161668	0.33314	0.102504	0.153125	0.0927374	0.112365	0.0815816	0.115089	0.103377	63.912	0	0.0783409	0.0617039	0.109101	0.131365	0.0931061	0.11571	0.00758452	87.925	0.0489916	0.110939	0.0597576	0.120792	0.0816302	0.064098	0	0.631138	0.0598702	0.101876	0.020083	0.0383203	55.1552	0	2.01603	0	0.00672405	2.06492	2.20534	0	0.199603	0	0	0	0.120498	0.144337	0.181892	0.27495	0.128079	0	0	0	0	0	0	0	0	0	0	0	0.00513482	0	0	0	0	0.382016	0.0286706	0	1.72456	22.4515	0	0	0	0	0	30.5005	0.0162232	0.227044	0	0.440371	0.177905	0.174199	12.5226	3.7057364775428e-05	0	0	0.057058	0.161375	0.187074	0.217671	0.0224734	0	0	0	0	0	0.224896	0.030598	41.0282	1.90743	58.5617	0	0.27741	0.170463	0.148682	0.160987	1.64433	72.8181	60.7858	0.0278746	5.89317	0	0.0328028	0	0.0896321	9.07949	0.980207	17.1843	6.30492	0	0	0	0	0	0.0489566	0.0531522	18.111	0.217901	5.01753	0.778452	11.9432	0	0	0	0.389428	0.461102	0.463627	0	0	0	0	0	0.305812	0	0	45.5055	38.9969	0.98722	0.482431	0	0	0.0167647	0.00211328	0.139655	0	0.508905	0	0.70073	0.016166	6.02768	8.50102	6.55614	0.0863447	0.0700198	0.245813	1.00963	27.4208	0	0	0.130731	10.5656	0.113097	0.0154408	0.0106782	0.129926	1.07361	0.103851	0.189937	0.055668	0	0	0	0	0.126951	0.0262479	0	0	0	0.613604	0	0	0	0	0	0.195855	0	0	12.2506	0	0	0.850429	7.2152	0.0470081	0.0182898	1.15266	2.54951	1.3834	0.215884	1.23633	0.127209	0	47.7162	0	12.2852	0	20.6703	12.4068	8.46083	10.7641	0.09684	0.135631	0	0	0	0.199553	8.7598	0.349003	0.0276463	0.0171295	9.03596	0	0.0931836	1.0506	0	0	0	0	0	12.5379	0.337413	0	31.827	0	0.00281832	0	0.0112215	9.02489	67.8185	0	0	0.1413	0	0.0159465	20.2619	0	0.144853	0.0308608	1.092	0	5.63543	4.36317	0	0	0	0	0	0	0.0253164	0.0342053	0	2.65926	1.07921	0	6.24377	0.109471	0	0	13.9413	0	0.158782	9.90592	7.62672	5.31791	5.91564	0.0293753	0.806836	0	0	0	0	0.913421	0	0	6.56916	1.07802	0.121492	0	0	0	0	0	0	0.0956495	4.91178	1.0986	0	0.0600178	0.209221	0.109861	0.32917	0.081626	0.101298	0.398294	0.144071	0.108248	0.159024	12.0347	1.7513	14.8071	0.101612	0	9.94175	4.21792	0.0668914	0.0772424	0.556982	1.80253	6.43049	0	0.437008	0.561328	0.081257	33.7904	0.954024	2.12153	0	0.944687	0.101977	0	0.0539544	0	0	0.183863	0.00254827	0	0	0	0	0.149864	0	0	0	0.0913622	31.111	0	0	0	1.09309	0	0	0	0	0	0	3.77046	4.35589	2.34103	0	0	0	0	0.0369343	0.394298	0.371646	0	3.11544	4.86066	0.00233958	0	0	0	0.213101	7.15374	1.2539	3.53779	0.335768	0.126737	0.544066	0.498029	0.146023	0.137251	0.0648549	0.10041	0.443757	1.18646	0	0	0.0477394	3.11376	0.891746	0.366819	1.09624	0.165299	1.17198	1.01476	1.02178	1.06487	26.8427	0.143124	8.84128	0	0.0337196	0.138468	1.00584	0	0	0.0293264	8.94633	3.75945	98.364	0	2.21543	0.0627534	0.394983	0.0940499	0.117768	0.142301	0.0106358	0.0680758	63.8123	107.746	13.6783	0.0271384	0.183625	0.0980188	0.157336	0.0287783	0	0	0	0.205603	0.538364	0.46204	0.554893	0.626853	1.2425	0.647749	0	0	0	0	0	0	0	0	0	0	0	0	0	0	0	0	0	0	0	0	0	1.50358	0	0	0	0	0	0	0	0	0	0	0	0	1.54973	0	13.0743	0.929205	0.662269	0	62.14	0.45049	0	0	0	0	24.6143	1.62598	3.95588	0	0	0	0	0	0	0	0	0	0	0	0	5.46996	11.0504	0.679235	0.0679271	0	0.162905	0.259309	0	0	0	0	7.64724	0.710532	0.239642	0.216733	15.848	3.08883	0.157106	0.0973118	5.69426	51.2044	38.942	0.00901804	0.0291474	3.89131	31.5479	0	0	0	0.136815	1.44796	27.2448	0.0365562	0	34.0614	0	0.00334021	0	0	0.823428	0.250782	0	14.873	12.4788	0.067883	12.8505	61.7059	0	0.0394209	36.0048	0.204065	0.0887496	0	8.06246	0	0.958451	0	0	15.5735	0.0450207	1.26824	1.16381	0.435926	0.54499	0	0	0	0.0425883	0.56761	4.70447	0	0.166896	13.5252	0	0.0151489	0	39.9916	1.11529	0.129002	0.233479	0	10.785	0	0	0	0	0	0	0	0	14.6484	0	0	0	0	0	0	0	0	0	0	0	0.0120421	0	0	0.161893	0	0.378338	0	0.873176	0.125388	0	0	0	57.3182	0.122007	0	0	0.329214	0	0	17.4415	0.0561626	0	0.127852	0.160663	3.63802	10.8733	18.1229	60.6607	5.06288	0.220318	0.176706	0	0.0610507	3.02868	0.203553	0.144405	0.0525364	0.208974	0.0629964	0.208991	0.157212	0.248192	1.87916	5.26875	2.33039	0.128975	0.155232	0.0936731	28.5943	17.4168	17.6519	16.0599	1.53741	1.4276	1.55519	0.240588	0.956331	0.962625	1.34138	0	0	56.7816	0.263519	31.2429	0	0	0	0	0.574042	0.00476239	0.105823	0.107611	1.11974	0.815253	1.21348	0.65205	0.0080388	0.0200055	0.0212061	38.3111	0	0.0098156	16.0338	22.9697	40.2642	0.457973	1.26999	0	0.0131685	11.5405	0	0	0.28544	0.269518	0.225778	0.192082	0.202088	0.201035	0.224684	0.245259	0.120614	0.180761	0	0.91652	0	0	0.56873	4.93629	0	0	0	2.33955	0	8.60602	0.0814146	1.59466	2.7367	1.36255	0	0.0641765	13.2261	0	96.0156	0.217424	56.3455	0.184416	0.0911184	0.233618	0	0	13.7343	0.919698	27.6272	19.2134	0.41605	4.12914	0.125247	7.39995	0	0	5.43824	0	7.63388	30.7364	4.71098	16.0151	0.0683328	0.0571959	0.0851294	0	1.35744	0.117421	0.264768	0	0.0270321	0.152157	0.0748004	0.270749	0.334131	0.0180988	0.0217654	0.0202563	4.77227	4.3855	1.4968	6.53896	0	3.43593	0.0147577	0.00429124	0	0	0	0	0	0.0686417	0	0.151092	0.0849202	0.0485249	0	0.00292697	0	0	0	0	0	1.25529	3.94579	0.106626	28.4299	19.4919	25.2842	3.22727	0.0849029	0	8.17724	0	0.0140931	0	0	0.100259	0.182151	10.8501	0.0522778	0.0414132	0.134123	0	0.67726	0.0204696	0.223402	0	0.0342579	0.0171958	0.112649	24.9733	14.4282	0	4.1259	0.0233675	0.0900186	0.168874	20.9102	0.142849	0.229724	0.0228128	0	0.37679	14.953	0.027887	0	0	0.0472658	0.00632428	0.206432	2.89858	0	0	15.9869	0.413608	39.9741	0	0	0	0	11.1292	4.06138	0.162151	0.0775476	0	25.7001	0.155082	23.2044	0.121095	0	6.45367	2.36799	0.507368	0.140565	1.40156	0	15.3682	0.105907	0.234113	0.0858202	81.6943	37.0109	36.5894	2.43852	24.5629	0	0	0	0.0214674	0.0124812	3.07798	0.0111214	0.0563676	0.0557604	0.0939105	0.0656882	4.56371	5.24368	0	1.38159	0	58.6581	0	0.340917	0.526104	0.454055	0.433894	39.0796	59.794	1.09641	0.0423599	0.108621	0.142401	2.32541	0	0	0	21.8781	0	23.5297	0.842794	2.02485	6.95873	11.964	12.335	18.9901	0	0.881059	0	0.111511	0.107155	0.326411	0.275719	0.590638	1.06604	0	0.0784657	0	0	0	0.233355	0.0195436	0.0195436	11.2783	13.1414	32.0606	0	0	7.13005	0.130897	0.127821	0.125516	0.093094	0.0464838	0.0680343	0.0686433	0.223839	0	0.417674	0	0	0.333581	0	0	0	0.023097	0.82181	0.719461	0.643788	0.0060228	0.0118584	0	0	0	0	0	0.24332	2.76059	0.471418	0	0	0	0	0	0	0	33.827	25.3871	25.4407	0.00723861	4.24275	32.2691	4.34586	0.186654	0.00127396	0.336313	0.191321	0.0273981	3.18803	19.4888	0	0	4.72895	0	12.029	0	0.201827	0.122848	1.45745	4.48156	0	58.1361	3.09836	0.0230771	0.881875	1.14079	2.81056	1.02066	0	0	0.366858	0.0930238	1.43203	0.0039835	32.7123	0	0	0	0	21.1286	0.00944073	58.3926	0	0	0	26.0956	0.900213	0.112746	0.177763	0.0677593	0	0	0.182989	0.110694	0.1314	0.0592835	0.0285846	0.00618297	0.134136	0	0.0265875	1.84358	0	4.46529	0	0	1.62779	1.97139	0	0	0	0	0	0.481715	2.05832	2.71231	2.7942	3.75814	2.9744	0	0	0	1.45138	0.150244	0	0	0	0	0	0	0.799244	0.861723	0	0	0	0	0	0	0.442499	0.555267	4.29262	4.09892	0	0	0	0	0	0	5.94253	30.4766	0.136168	0.162068	0.105764	0.00808548	0.00272083	0.00705019	0.0189701	0	0	0.020294	0	54.7472	0.0607708	25.6101	0	0	0.400864	0	0	0	0.116637	0	0	35.5721	43.6463	0	0.0433303	8.5	0	0	0	0.0766949	3.10789	4.12774	0	0	0	0	0	0.186795	0	0	0.106825	0	0	0	0.0367899	0.110404	0	0	0	0	0	0	0	0.165188	0.174887	0.828766	4.43435	5.39697	10.276	0.108271	0	0.0314832	0.00659496	0.237411	9.96434	42.3614	0.0116832	0.369366	19.2058	4.80677	42.5388	4.72737	19.8135	0	0	0	1.77255	8.85019	4.03455	1.36554	0.0641801	4.65178	0	3.34995	0	0	29.305	0.00804608	0.34999	0.709511	0.0717398	0	0	0	0	1.04925	15.2399	0	9.01913	0.757556	3.79061	28.4156	0.161359	0	0.0328284	0	19.4168	0.0278432	0.02744	0.150265	56.0664	6.31632	8.07425	2.33419	0.693262	0	54.7609	28.9786	0.39797	20.4341	0	0	29.2827	6.89385	0	3.36674	51.9673	0	0.170204	0	5.87646	1.03157	0	0.0252865	25.073	0	0.183325	0.979329	0.29096	0.338859	0	0	0	0	5.22925	0.954095	1.47888	14.3533	0.00762125	0.0149321	0.113501	0.0423056	0.0164013	0.00665454	13.4741	0.0227693	0	0	0.304127	0	0.0215831	0.681359	0.0777192	0.790665	0	99.4384	100.689	19.1104	11.4297	0	0	0	0	0	4.71266	0.0358844	0.175411	0.00533655	0.622497	0	8.21747	0	9.23728	0.909921	0.0207453	0.124778	0.0801954	0.0297732	0.135102	0.036895	0.130949	0.264627	0	0	13.715	15.1228	14.2149	4.98943	0	0	0	0	0	0.0374769	2.15574	150.586	9.41236	0	0	0.104773	0	0	0	8.26878	0.439882	0	0.865465	0.133179	0	0.269139	0.126764	5.83209	5.82729	0.0688586	0	1.51728	0.0219547	0.186833	2.20166	0.937236	0.555047	2.05435	26.2576	0	0	0	4.5705	1.63587	0	0	0	0	0	15.8491	13.2659	14.6078	13.1261	1.6522	1.76675	4.97685	32.7234	0	0.0547621	0.150204	6.44598	6.75649	6.27196	7.23391	6.87181	1.42928	1.65537	1.63663	1.82845	0	0.0377562	0.0622406	0.0111832	0	0	0	0.0113532	0	0.352959	0.562598	0.448915	0.529992	0	0	0	1.97139	0.228866	0.0087486	1.79127	17.0398	105.156	7.53407	0	0	0.120189	0.116517	0.0785987	0.945504	11.3047	4.34334	0.219626	0.168224	0.0160716	1.05461	3.01248	0	0	0.0906396	4.39391	0.140458	0	18.5896	14.4237	0	0	20.8123	0.110555	0.10215	0.132523	0.100164	0.0831608	0.0220353	0.0830547	0.11708	0.162641	0.00155731	0.00675027	0	0	0	0.726085	0	38.3316	0	0.197359	0.275651	0.138474	26.8347	0	0.121757	0.0193444	0	0	0	0	113.439	4.91406	2.96967	0	52.7607	0.551464	26.6568	12.5522	26.7308	3.19379	31.162	0.0176851	0.0508999	1.01931	0.215754	0.204931	0	0.0194377	0	0	0	2.78851	0	29.2715	0.228875	13.72	0.376026	4.71655	5.51118	0.166094	0	0	0.266144	14.4854	0	0.515591	0.282336	0	0	0	0	0	0	1.63615	0	0	0	0	1.82366	0.716241	0.49782	2.25028	2.18555	2.28111	1.55653	0.00298189	3.6995	0	0	0	0	0	0	0	0	0	0	0	0.053008	10.5873	0	0.197956	0	0.108371	0.138042	0.0933882	0.114881	0	0	0	0	0	0	0.231071	0.00401856	0	0	0.842846	0.136582	27.7006	133.427	0	0.989311	0	1.75142	0	0	0.686601	0.254662	0	0	0	0.0552602	0	0	0	0	0.164467	0	0	0.108146	0.236267	0.208592	0.0160438	0.0315957	0	0.243719	0.422329	0.610245	7.80113	0.110484	1.24867	0.133804	0	0	50.8875	2.15822	0	0.00244958	0.146992	17.2659	1.62383	0	0	0	0	0	0.05169	4.15641	0	0	0	0	0.273386	0	0	66.6171	0.468453	0.100482	0	0	0	4.23963	3.24931	2.48469	0	0.401286	0	0.0209579	0	0	0	0	29.6752	0.00681256	0	11.9906	0	0	0	0	0.29997	0	0	0.952002	0	0	0	3.08013	2.66167	0.0160828	0.0623858	0	0	0	0	0	0	0	0	0.00287008	0.00621461	0.000889984	0.815098	10.2223	11.4763	0	0	3.97744	3.90989	3.44883	0.259141	0.0269693	0.609072	0.116441	0	15.6552	18.0199	2.7103	7.67766	7.63748	7.17532	60.3715	0	0	1.29993	0	0	0	0.00447161	0.00283562	0.00361895	0.00924489	56.9899	1.47362	0.803065	0.18906	1.64968	0.087422	0	0.0338602	0.0694139	0.0366569	12.6114	0	0.460365	5.98483	0.417454	5.03207	0.12031	0.218333	20.1378	0	0.150361	1.68164	0	2.38424	1.73901	0	0.0224499	1.73408	0	0	0	0	0.0487068	0	0.0919574	0	3.49322	0	0	0	0.269428	0.123418	0.0350872	0	0	0	0	0.0105736	0	0	0	0.895326	8.46608	0	0	0	0.004285	2.02577	0	0	0	0	5.59155	5.07857	0	0	0.116668	0	29.9497	0	0	0.181256	17.3652	1.2346	0	0	0.334483	0.0806861	0	11.5122	56.6898	1.39756	61.4344	0.169372	0.1371	0.167014	0.100141	0.0279192	0.203792	0.528389	0	0.0610507	0	0	0	0	0	7.95503	0	0	0	0	0.0500444	0	0.363835	0	0	0	0	0	0	0.705711	3.37074	1.14564	32.0376	46.9525	4.95739	0.0596289	0.0658853	0	0.426667	0	1.08352	0.823561	0	0	0.178254	3.42485	0.711623	0	0	0	0	0.00388834	0	0	2.83111	0	0.431828	8.12955	25.0645	17.4407	0	0.520139	0	1.2892	0	0	0.0764118	0.852045	2.3653	0.0631937	0.0106306	0.0158549	0.0113853	0	0	0	16.57	3.52568	0	0.00303614	0	0.30394	0.0906055	0.0111883	32.7979	574.395	497.817	33.5	17.4612	0.272686	0.223212	0.00188349	0.0130138	0.0275486	0	0	47.8453	0	0.0288697	0	0	0	0.0362826	0.0298423	0	77.5336	0	0.134561	0.0987572	0.0478704	0.0225752	0.0416006	3.29173	6.8733	0.311379	0.127085	0	0	0	0.0214038	0	0.126565	0	0	11.5884	0	7.76988	0.0286589	0	5.27102	20.5879	0.0378382	0	0.308388	5.07776	0.208016	0	0.131551	0.631699	0	0	0	0	0.0327796	0	0	0	0	0	0	2.96722	20.1986	0.0298447	0	26.7608	0	0.0239998	0.0393452	0.0381335	47.9742	0.0304826	21.1022	0	2.02791	0.655846	0.648466	0	0.126682	0	0.0130008	0.149458	0.15213	0.157941	0.152682	0.183824	0.0942347	0.188671	0.0872399	0.0575027	0.167436	0.012139	0.339593	8.13118	5.19108	0	0.00578004	0.0177544	0.239526	3.20983	0	0.0591451	0.0122346	0.365832	0.167087	0.0428378	1.48205	0.1895	0	0.0227021	0	0.0575742	4.33945	0	0	0.0774466	0.173293	0	0	0	0.259665	0	0.314745	3.20565	0.580687	0.0347276	60.0607	0	0	0	0	0.0104338	0	12.381	0.10962	0.0155219	18.0743	0.527469	1.54828	1.18663	1.13745	6.76842	0	0.0145149	0.0925948	6.64819	0	0	0	0	0.00704066	108.316	0.0687912	27.9035	0	1.18482	10.4134	0	0.0495187	0	0.00885495	0.476531	11.5919	0	0	0	0	0	0	0	0	0	14.4969	13.3965	42.5046	0	0	0.176523	0.692789	0.242155	0	0	2.98712	0.15171	0.154275	0.178043	0.277301	15.8654	0.0106881	0.0213363	0	0	25.1726	0	0.958404	0	0.545993	5.53921	0.193356	0	0	0	0	0.0203834	0.0122593	0.209313	0.00907763	0.0613232	0.00869925	0.00705708	0.00603953	0.00955951	0	0.00779155	0.0127917	0.00235846	0.00643686	0	0.00579898	0	45.6493	0	0	0.483473	0	0.0153383	0	0	0.114117	0.0200473	0.714529	0.253363	0.632113	0	0	0.16105	0	0.279282	0.0122868	0	0	0	63.4037	0.0127456	0.161732	14.0329	0.860637	0	4.18286	0	0	0	3.41667	0	0	0.061666	34.602	7.34119	0.380218	0	34.7049	0	1.74222	3.77747	0.0364578	0	0	0.58921	0	0.618606	0.807165	3.26056	2.21323	0.935181	0.0615171	7.49453	0	0.0191039	0	0	0	0	0	0.571821	25.0715	0	0	0	0	0	0.6113	0.888411	2.48188	0	2.66528	0	0.189128	4.5344	0	0	0	0	1.32148	0.0622273	2.77756	1.31399	0.494313	0.417002	0.0374094	0.020256	0.0484075	0.0196458	0.190119	0.236911	0.192535	0.223578	1.09148	0.983552	0.0906937	0.00721709	0.175193	0.00286083	0.125712	0.0465435	0.0315944	47.2522	0.0924785	0.013821	0.275087	0.271339	0	0.130416	0.000770223	8.81993	0.772547	0	0.32398	0	1.02357	0.0460735	0	0	0	0.100182	0.0687437	0.0806276	0.089348	0	1.91172	32.4222	23.2549	0.709343	0	0	0	0	0	0	0	0	0	0	0.669517	28.7073	2.70564	0.503907	0	0	0.238775	0	0.0826373	0	0.617159	0	5.15244	1.60062	0.0396323	34.5809	0	31.5385	42.6099	42.1955	1.77727	0.0308498	0.0292268	0.0817931	0	0	0	0	0	57.5904	0.143468	0.00707502	6.60752	0	0	0	0	0	0.24453	0	9.39206	0.154811	0.309299	2.15944	0	0.821514	0.233372	6.47246	0	65.5934	3.73206	0	0	0	0	0	0	0.0880751	0.834119	0.889528	0	5.03951	0	0.19205	0.127715	0.0667617	0	6.77637	37.0287	1.1646	6.3575	9.00492	0	4.93705	8.49141	7.30051	0	0.0172365	0.0109206	0.0163123	0	0.0149523	0.0800185	0	0	13.4505	16.8391	0	0	0.156195	0	0.0162578	4.55744	59.2295	0.0972275	0.0334237	4.61271	0	0.00132905	2.47673	0.0972959	0	0.0461701	0	0	0.0040862	0	0.0817386	0.117324	21.5812	0	0	0	0	0	0.00921549	0	0	0.139709	0.201604	0.189117	3.42959	21.898	10.8888	0	0	0	0	0	0.0937943	4.39045	1.99598	4.3049	0	0	0	1.58428	0	0	0.177586	0.1873	21.4354	70.1492	0.199861	1.64649	0.0100241	1.4815	0.253919	1.49991	1.5293	1.47014	0.302915	0.283355	0.1939	0	26.7659	19.8624	21.6152	20.5605	0	0	0	0.105783	0.297042	0.036382	0	0	0	0.123317	0	0	0	0	0.110241	0.135387	4.73533	19.6535	6.54867	0.698946	9.62176	0.301058	0.142901	0	0	12.9868	17.3006	17.2859	1.43751	1.44639	1.57557	0	0	0	6.28884	0.640141	12.1486	7.25908	0.280208	0.205026	0.356121	0.170514	0	0	0	0	0	0	3.98869	0	117.089	0	0	0.192654	0	0.465061	0.407383	0.196528	0.0495912	0.0796783	4.31599	1.85177	1.80093	1.71865	1.82391	0.0481106	0.0552851	2.33526	0.0274117	57.4393	0.0170178	8.61806	0.611067	0	0	0.929303	0	0.55341	0.157636	0.138149	0.556686	0	0.00364491	0	0	0	0	0	0.378338	0	0	5.27459	0.807467	0.0218834	0	0	0	0	0	0	0.937979	0.0643557	0.504633	0.314645	0	0	0	4.05557	4.34453	4.34976	0	0	0	1.49068	0.222166	1.42109	60.0225	0.0309905	0.376314	2.28944	0	0.0851786	0.208259	0.119152	0	0	0.0132492	2.96797	0	0	0.131383	0.14822	1.00459	0.916525
TWINS_70061_2	58.5544	0	3.58763	0	0.918627	11.895	7.47942	32.5094	55.3394	12.0463	0	25.9587	41.0519	0.280995	23.1219	0	28.469	39.7833	17.4269	4.10762	35.4642	0	7.3482	0.0289001	6.93169	0	0	0.614346	13.5294	3.75202	0.0246598	16.8297	24.4339	60.7464	56.6978	0.0552871	0.0175519	66.6809	40.0491	133.893	11.09	0	2.31556	0	37.1908	1.00779	0.150765	21.9113	78.2591	1.19138	38.4889	4.99909	0	18.8261	69.7861	0.223983	0.188842	17.1195	0.9757	0.32485	74.8796	0.391602	0	17.6542	0	0.21538	51.3456	1.35075	1.24807	0	0.351779	0.212817	0.30909	0	1.122	2.57956	1.73782	1.88105	1.52023	0.537165	0.0250653	1.58155	59.3242	79.9823	0.478175	0.128497	0.0802284	0.765517	60.4038	0.154893	62.167	0	0.763008	0.092711	0	10.9804	0	0	0.338577	0.338552	0	0	13.3414	12.6815	2.88756	14.3024	59.8616	58.6968	37.0268	36.0931	38.4251	35.9789	0.244912	0.276137	0	0.0194646	0	0.875083	0.847862	0.757984	0.854377	0	0	0	0	0	0	28.9942	0.0955916	46.5051	0.335436	0	4.13285	0	1.10964	0.311132	4.56205	0.297652	0	1.50379	29.466	33.6646	27.5514	0.258805	21.3056	0.227897	0.160931	0.04721	0.184439	42.4812	45.4185	0	0	27.6244	0	22.4185	0	0.592757	78.86	0	33.2845	78.9911	0	14.8812	0.142681	42.6156	37.2615	17.6865	18.744	0.292432	67.089	47.434	32.4366	1.21442	53.9772	0.0190484	0.187987	0	0	0	0	0.127343	1.86089	0	0.477975	0	0	0.266013	1.49031	1.5938	0	23.066	30.5579	0.117204	9.0096	34.0363	41.9194	0.364804	27.1125	29.4687	9.29868	26.2408	30.5729	0.298588	30.9201	0.743327	21.7529	19.2126	18.971	17.4626	17.9491	17.5028	0.75332	0	0.29469	0.316734	0.728063	0	0.816764	0.749057	0	0.830356	1.46138	34.9356	0	0.193942	0.249222	51.0942	0.253018	83.04	5.42397	0.549329	0.163929	4.13329	4.21593	0	0	0	0	0	0	0	0.0832004	0	0	0	0.145034	33.9834	33.2554	0.217761	12.4919	1.39298	1.92336	0	0.40398	0	0	0	0	0	0	0	0	0	0	0	0.0630558	0	0	80.4639	0	0	0	0.0746802	0.0520612	0	0	0	0	0	0.0370895	0	0	51.7431	16.8835	0	5.64761	0.209931	0.594299	0.658529	24.0178	0.288272	0.747247	49.7793	12.5979	65.5907	0	16.8149	0.21826	47.4331	47.3585	1.78993	39.734	2.84995	75.8033	63.2336	0.385823	0	0.625579	21.1109	0.646857	0.639214	4.35505	0	0	0	0	0	0	0	0	23.2457	24.3687	10.9252	84.9337	70.4842	19.6662	76.1156	43.1377	26.586	62.043	23.8932	56.398	0.385248	0.159443	139.247	25.8929	1.42158	2.52011	42.475	13.205	29.3661	0.410146	0.335409	0.717749	5.90402	1.91708	0.00151928	31.0103	53.865	27.9618	0	50.434	0	26.9966	50.063	26.5791	24.5952	0	91.1406	48.7385	5.70661	6.36349	77.8418	1.3404	0.622989	6.74832	0.0673183	0	0.253538	15.6061	1.52768	38.0193	0	9.97011	6.80264	12.8153	14.7301	0	0	76.784	0	2.75614	9.78876	0	0	0.910654	1.87184	74.7062	0.0293597	9.75146	38.6996	82.854	0	1.3991	13.745	0	26.8103	5.60713	0.132224	0.00403286	31.5301	0	9.03966	10.2238	25.6383	2.51639	8.45042	62.8415	40.3511	58.5192	49.1694	83.5515	55.7887	30.1599	38.4294	56.2565	1.00478	0.711163	59.9255	14.6949	66.629	39.2188	63.9635	84.8699	116.703	78.1807	46.1168	47.5253	0.473029	47.4691	9.70466	35.9362	2.12434	88.293	11.4219	4.90004	0	60.8767	0.125338	0.913149	27.2456	0.237789	80.5095	0	1.54113	60.999	47.1773	0	0.337766	0.627245	49.0053	0.0278508	54.8256	0.464645	16.349	9.00965	0	0.0278508	0.213398	0	4.00189	0.751305	32.6954	23.8698	27.0208	43.7872	0.781052	30.1392	19.7472	9.11355	0.245354	18.4929	38.9532	60.991	77.684	0.157435	0.013551	0.00811034	58.6376	27.4895	0.119601	34.2892	0	30.6346	82.5231	42.6649	0	46.5564	39.4131	8.55444	0.262844	0.689884	11.1967	1.46216	0.573702	0.220147	0.415212	4.2103	86.2418	0.289805	4.31006	4.26996	0.411675	0.197141	30.5733	0.295626	0	72.9824	67.0945	27.8829	75.2721	30.6938	53.5766	64.1181	64.0736	0.276233	0.944263	47.8909	0	73.5108	14.6739	41.0947	72.6878	56.781	77.0116	56.629	77.9443	42.9218	34.6044	1.02695	0	63.4794	0.0307486	7.56958	7.79318	0	79.8481	20.507	3.59129	0	72.409	49.69	30.4444	2.16775	42.2601	25.2298	75.0191	5.56846	33.5697	9.88609	67.3952	1.14438	0	0	107.639	24.8885	2.24634	44.3708	4.29699	49.0245	0	22.2947	0.171523	80.0559	0	1.49898	0	0	103.112	70.8632	1.49144	25.1566	0.0956732	0.251768	33.3523	10.7244	7.33724	0.0334049	0.0338128	0	0	0.446887	0.778831	4.86881	5.04296	10.6092	18.8014	0	3.83423	15.2619	0.7784	18.6478	0	85.5262	6.51542	1.85825	7.43237	0.583888	15.16	64.0768	0.517614	0	1.19186	0.0428455	49.3074	19.3917	4.51046	20.5977	0	0.245352	0.202466	19.0167	158.216	35.8235	0.994142	4.48034	0.117065	15.2227	0	0	0	10.0606	5.43408	69.0654	34.1535	3.27842	0	6.82097	0.118265	0.923467	2.02781	45.5188	0.458985	57.2936	0.0598923	0.193465	2.01426	1.10648	56.3347	20.1354	15.2934	0.205452	7.30935	0.201192	59.8131	0.199573	0	39.6907	0	12.6031	0.280176	0	43.3444	9.28424	0.190359	20.668	0	15.5995	0.627017	3.38361	4.04219	15.4008	15.1019	19.9862	13.8267	174.85	15.9231	17.7092	20.2664	2.26783	13.9106	15.1266	37.8461	26.9306	11.4635	1.10073	10.9848	74.243	45.9821	18.664	42.3362	0.603338	0	0.754949	1.57498	1.10151	21.017	0	0.0156705	1.35445	9.94555	5.55809	4.54119	0	0.374259	0	1.82057	0	0	4.53578	40.7923	0	27.5121	9.04303	0.194226	28.0761	0.316025	7.81253	2.65051	57.024	0.0484099	0	41.2805	82.4033	12.0165	14.6025	13.7572	65.1852	36.0402	35.3985	0	19.1424	19.9677	2.67437	39.262	3.08872	9.09868	23.6902	11.8804	0.839324	42.495	16.0889	5.5739	9.88366	0.371384	16.0211	0.879029	53.567	0	0	0.773512	0	35.6627	110.107	24.7238	26.4002	0	0	0	0	0.196085	0	0.825425	1.46366	1.45068	29.8328	1.81259	66.084	46.7488	25.4942	2.84096	2.54733	1.25584	0.0207816	2.97192	0	0	15.2257	4.01651	17.4885	41.6156	0.15743	74.5437	145.731	56.2879	0.663049	0.027537	0.0117571	0.0306527	0.216635	99.5245	1.2327	25.9383	66.1089	1.46982	0.153977	38.5284	9.16522	0.328617	0.227497	0.830432	0	16.0834	5.35942	26.7597	1.15552	0.609624	0.211328	5.03372	30.7867	21.8279	3.07536	69.3153	46.0376	59.0783	2.09892	20.7734	13.7095	15.1583	0.0584546	49.8109	5.74813	0	12.5039	3.81432	66.2347	0.307486	7.64697	80.8784	53.1763	0.150273	5.95316	10.091	0.73571	0.143846	3.09563	48.3455	58.5323	0	32.6071	0.578398	36.8413	31.5013	26.3936	0.105875	41.2035	0	0	0	0.109632	0.159634	0.48107	5.22852	10.2558	0	0	6.05541	0.110947	0.539533	0.09748	0.890517	31.6644	7.66489	0.953464	0.829787	0.724467	33.5351	52.8477	79.4948	17.6416	56.8041	0.207468	1.41177	22.4337	0	0	14.2528	21.855	59.7738	0.312908	12.7752	43.7584	3.09334	0.146619	28.0909	5.41853	0	51.4622	46.1508	22.0537	0	0.128007	79.8757	28.139	19.0171	34.4073	15.0838	18.8089	0.241478	0.563335	9.75515	0	0.22221	0.44801	20.6212	3.23809	0	13.0392	13.0843	10.7871	10.0212	71.2545	69.7335	59.3327	0	31.1545	18.7092	0.10218	13.5162	74.9982	0.537805	0.290367	10.4586	15.1081	0.0166019	0.3331	0.034283	7.58456	0	0.102698	33.4602	20.5877	19.4954	8.57506	11.2482	0.247444	0.141074	2.37958	16.3589	41.5591	68.9883	70.4694	0.127387	34.1928	12.385	32.3526	42.2813	0.451428	18.4646	1.02203	50.0569	56.3404	0.601166	0	0.238689	7.17349	38.6458	18.0003	37.2905	0.95262	61.7825	28.3005	0.154107	45.1137	0.0904897	0	0	0.0908568	51.9293	2.90778	0.600352	0.0845316	0.632721	0.0693829	71.3156	58.1079	76.5507	84.2529	29.5685	62.4761	0.360894	89.9214	18.2506	50.7205	18.2861	6.82642	109.071	5.18746	54.1412	64.7088	65.7278	0	26.7707	2.41065	4.09105	0.227855	0	0.0376871	60.0577	14.2373	0.836731	0.0894181	109.334	69.5859	0.918698	65.777	17.3576	8.98003	0.200806	70.4433	83.8746	101.581	22.0923	6.47217	36.551	13.5872	16.0527	0.29872	0	2.34652	23.0348	0.67216	0	0	68.5382	22.6624	8.27075	4.34771	74.1463	47.1606	63.1311	16.8027	15.8973	16.966	38.0223	19.0853	5.19679	15.8395	19.0437	0.0718885	0	2.67082	44.6974	0.328388	0.0694093	0	26.8215	69.0187	21.5526	11.6639	0.953907	8.41084	8.78363	21.3077	0.352624	30.047	0.733233	1.2123	0	22.7628	0	0.00330159	4.59419	65.1386	64.3549	71.5322	63.9498	60.6971	97.182	65.0816	70.3448	75.1769	73.9856	1.79825	1.89595	60.6023	76.2734	75.6669	0.138111	89.3479	64.6733	81.7273	64.3704	67.7818	78.5695	64.0721	27.086	0.715407	39.3942	8.40425	13.0123	9.80581	0.451841	0	0.0985417	14.9749	0.465704	30.9918	32.7778	114.043	0.299335	33.2577	2.98206	0.265488	94.3651	53.2368	76.8322	77.5591	48.8065	88.9329	78.3355	0	0.489575	66.3082	58.7445	15.8085	61.2743	39.5258	84.1599	59.76	0.030554	67.3664	49.6214	69.5089	59.8348	56.8938	66.4242	55.1585	8.10923	0	0	23.4114	22.7097	25.9298	26.2085	0	0	0.124097	75.2293	0.224205	5.02243	20.4485	159.057	52.3529	127.319	27.9596	0.193805	37.8355	38.0882	37.4713	35.5142	38.3754	2.2312	2.41633	2.19665	236.581	298.809	51.9263	22.0544	13.7841	17.5541	2.36742	17.765	16.7704	14.12	97.2532	137.89	14.9319	27.4518	4.66795	12.8945	24.6654	11.5364	0	0.167721	33.3882	26.8034	21.2937	115.142	100.246	119.952	81.4737	68.1525	98.4051	105.658	87.2393	67.3757	62.6286	57.5665	51.297	66.4082	9.63725	11.6836	0.459604	2.49566	6.58921	5.35643	5.47704	1.12276	4.39084	78.4612	19.5591	21.8546	2.51454	3.73852	1.90271	0.238556	1.76717	0.0759388	0.288891	0.334784	20.724	24.5517	30.7397	0.610046	4.29932	35.1312	36.1386	37.4269	0	0	0	0.832948	120.35	0.0770937	0.254771	13.1612	0.601468	0.103662	3.52224	33.825	0.182756	0	2.76794	17.4376	2.17742	39.2061	52.6072	35.9159	49.0864	46.2395	16.6032	40.7464	45.7802	1.32965	30.4239	28.5871	31.1301	27.6683	53.157	33.29	62.2205	60.5206	0	17.3075	0	0.235715	0.369528	7.04517	0.462533	115.414	90.6745	0.170802	0.420018	25.4198	24.222	23.3743	6.86327	0.326245	2.11526	2.14805	1.96647	1.43917	2.3583	2.71931	111.971	2.42581	0	11.428	0.108225	0	43.2008	2.42116	22.9557	0	2.33873	39.2011	0	1.63901	76.9691	36.0469	52.4136	0	51.5196	116.759	0	0.173934	0.635159	83.2982	0	0	0.1493	0.125281	0	0.120235	0	0.0176329	0	0	0.127392	0.196862	0	0	0	0	0	0	0	0.945409	8.04128	0.390489	0	0.146258	4.93279	10.1361	0.148923	0.188175	0.193688	0.164576	0.610396	26.6202	0	64.2857	96.1633	82.6352	71.1234	0.323593	0	0	0	0	2.04531	67.7972	0.26474	62.8127	67.3556	1.03844	70.0804	15.8005	106.649	70.6688	0.294325	0.22876	46.8834	0	16.1711	0	113.656	68.8413	61.4741	51.3447	0.374721	0.179519	0.288958	0.285905	43.1353	62.4101	16.9515	2.84643	1.6177	1.16319	0.0554812	0.874907	0.353825	2.04416	1.57323	1.34522	0.918836	2.83338	0.396092	0.262091	0.318008	2.93219	4.86694	2.41373	2.79584	0.795325	1.19198	1.42895	0.194479	0.188244	1.47758	2.47889	6.49285	4.55572	1.0766	1.3656	1.46604	1.49499	1.46439	1.73321	1.18995	0.416973	1.36159	1.37329	1.41164	1.21651	1.08888	1.21071	5.217	0.827539	8.0796	0.163551	26.7445	1.55256	54.7235	0.188712	11.9776	23.323	22.4649	28.4696	0.182027	53.5448	0.428941	0.303704	10.0659	0.352747	0.126351	8.51142	0.975551	17.3029	1.12464	0	0	0.49043	0.519677	9.45278	8.83789	9.14837	0.188828	0.101911	0.599077	0.549143	0.595834	0.564141	0	0	0	0.224002	0.228802	0.211941	70.3877	72.8404	1.4578	1.80601	1.31843	2.59644	21.3525	7.25486	0	28.3821	0.170502	269.096	8.74302	0.200433	0.930296	0	0	14.5501	75.7309	1.0119	108.366	0.446496	0	0.740956	6.33898	56.1842	56.7445	17.4135	58.8044	0.217577	0.208134	0.0457772	0.2521	0.0386898	0.0537635	26.7886	0.0639934	18.2437	51.5726	79.2864	63.2965	0.251077	1.80821	0.305802	1.60849	31.7678	68.3193	82.0099	0.0298464	0	0.77607	2.05155	26.179	28.6416	0	36.0869	0.20954	0.0616778	10.4678	0.216427	0.204154	0.36961	1.39598	2.31395	11.9678	0.212254	0.23309	87.4229	64.4586	0.216268	19.5151	1.38494	0.855771	0.31106	1.0386	0	0.392338	2.23822	59.2926	0.425517	11.4063	0.482785	0	0.0362137	3.90299	0.0454976	0	0	0	0	0	0	0	0	0.952143	87.7735	61.8227	0.190018	0.226528	0.274098	0.255747	0.221073	28.0037	0.17363	0.189263	0.376567	0.172977	0.136005	0.780573	0.303917	0.122767	0	0	0.524795	38.4893	0.246585	1.74599	13.2997	11.9106	16.7773	0	0	0	0	0	0	13.6909	0.440436	0.977602	0	0	0	0	25.9107	0.0185197	0.324233	0.0328053	0.0144707	0	0.173225	0.189907	0.181156	0.246585	0	1.68385	73.6444	3.53667	0	0.231465	1.18474	0.217593	0.267919	0.260965	0.0549676	0.392372	0	2.31488	2.41361	3.59272	5.32629	9.75027	0.030249	12.4649	0	0.830387	0.440958	3.07172	0.727051	0	0.184037	0.269089	0.211649	0.26843	63.8443	0.204016	0.0299935	3.56892	0.591547	0.58229	0.76078	1.04374	0	12.6943	0.795466	13.693	0.367998	0.999608	0.0180465	0.0553109	0	0.0330703	4.79442	1.4807	1.22548	52.0445	30.0109	20.9788	0	0	0	0	82.1637	72.2027	73.9865	46.8828	68.2891	0.478709	0	0.93073	1.27702	0.729604	0.186136	4.08571	0.0393009	0.0582817	0.142091	21.7269	1.13739	0.257753	0.212293	0.185106	14.3169	0.115217	0	59.9535	0	62.6755	66.873	0	59.1987	0	56.105	67.7959	0	70.786	0	69.4003	60.4853	68.7897	0	68.1048	0	72.281	61.5529	65.1184	0	65.2124	69.5273	66.3852	0	36.1597	65.2542	55.0311	64.7152	70.1329	68.4727	0	54.74	0	47.8739	0	59.7498	69.6298	0	52.3115	52.4448	0	0	0	69.8796	0	0	73.9402	66.3544	61.5825	0	76.0098	0	68.9209	63.6363	60.194	57.661	59.8774	65.3684	70.8191	70.3756	68.2749	0	64.6482	63.1243	0	59.4113	63.8532	68.2071	0.244991	0	0	0	74.4737	0	61.4888	0	72.592	62.239	0	59.7027	69.2777	0	49.0387	55.8128	0	0	58.5072	0	0	55.3171	0	0.234967	0	0	0	0	0	0	46.4566	0	72.3834	1.35744	2.20018	56.5566	1.82597	63.7707	63.9279	15.3938	0.39477	3.49298	53.2005	0.520813	625.481	1.33899	0.156132	88.576	41.9915	1.17702	0	13.6313	92.3619	62.1323	0	69.3412	72.7445	135.093	0.290266	18.2009	34.3901	3.38915	27.8226	0.236242	0	0	0	0	25.893	0.27494	26.3272	35.8627	43.7979	44.1702	0	22.8745	0	0	63.7821	91.6239	83.5861	10.655	0.278779	13.1245	37.2711	0.237094	0.282162	16.785	2.60887	2.58722	2.426	2.26271	0.244763	0	0	0	0.0590456	0	0	0	0	0	0	0	131.617	0	0.160284	8.9335	59.9913	0.167503	0.213378	85.9267	52.7464	72.7138	81.6046	0.355069	0.430158	0.270842	0.289086	0.390569	0.390083	0.400656	0.205908	0.266477	0.365342	0.276946	0.364533	0	0	0	0	0	0	0	0	0	36.3476	28.5246	21.2223	12.7019	15.7806	10.2515	0.136724	0.078336	0	0	0	0	41.7249	57.945	58.789	17.8389	0	0.141212	0.255671	0.223644	21.6238	0.250992	5.27935	1.56293	0.954137	8.99491	13.9375	1.11389	14.0473	6.04053	0.267317	28.5492	4.59922	69.4924	134.873	0	108.492	23.8241	24.9663	21.6755	0.165381	45.1142	0	0.0106313	0	0.462307	26.7962	34.5111	0.576363	75.788	0.111183	12.5622	507.519	9.02508	0.0797469	0	0	6.66247	5.3978	4.21108	7.05532	0.59485	0	22.916	0	0.153195	0	0	0	0	0.220055	0	4.14316	25.0959	12.41	1.9401	0.868046	12.1142	0	12.6896	0	0.203897	40.0256	0.520801	1.26313	25.2199	4.22856	3.08529	0.593028	2.18808	2.20249	4.01164	12.5871	0.227445	2.45559	0.103854	0	0	0	126.285	0.243675	15.7933	18.1438	5.99599	3.89897	42.2303	0	0	0.283287	14.1965	73.3182	77.7976	67.2144	54.7661	0.178546	12.2379	9.08937	0	13.9193	63.5898	4.14309	0	0	0	15.765	76.9894	0.171165	49.4854	63.6304	8.67463	0.169437	23.1897	28.2125	1.35046	0.691276	0.397666	0.0757245	0	0.00642244	0	0.0190391	1.16187	0.179049	4.87965	0.326117	3.00964	0	0.836566	0.679743	0.0661941	0	71.7071	116.46	187.163	113.389	102.718	54.4865	61.3516	30.0544	9.88154	0.170504	37.2506	4.10787	0.018999	67.14	62.3604	48.0381	97.3746	85.132	76.2025	63.0616	0.264591	47.0346	56.373	78.1145	0.176594	0.245835	12.0876	0.403112	75.0316	0	0	0	0	7.13508	69.3685	82.7684	24.516	54.8772	0.152009	1.02844	73.9256	77.8359	0	71.3338	0.338874	71.7666	23.8529	0.805244	50.1469	87.7964	0.702696	76.9232	1.99604	5.69824	21.9499	68.3344	0.662881	1.67119	3.56336	87.3623	56.4747	13.3607	75.6498	0.282194	32.357	66.9064	0.425999	0.210893	10.7117	13.8752	2.9899	53.4442	1.13843	1.25725	72.1984	149.493	0.499231	52.1366	59.0035	65.1728	36.1927	0.27138	3.71668	68.839	13.2308	54.7067	70.5105	0.22514	0.230664	0.842015	0.884909	74.2446	70.9466	0.165871	0.196749	16.8454	0.170225	0.214995	4.84459	24.2005	2.6718	1.25618	50.1195	51.4142	58.4545	72.0382	62.3359	49.7537	0.57991	0.582408	14.8173	64.842	0	15.7302	58.4486	69.7007	0	0.15574	48.3487	75.1408	63.5573	66.5553	0.228124	0.22264	14.5461	1.00458	1.14767	13.0003	0.139903	16.1192	1.50523	5.34298	21.7531	1.13049	34.1243	0.177902	1.95181	1.14047	33.8587	0.308208	78.1407	5.47488	5.69668	0	52.2579	71.367	0.475553	112.471	1.24148	14.1913	61.3986	76.6301	25.9273	1.45067	33.258	0.280365	0.395534	126.379	0.167243	1.53341	0.151207	0.167124	0.389445	0	0.211555	11.8269	77.3249	84.0899	81.3525	7.32265	0.371093	0	4.41793	55.1652	39.5926	0	26.4569	134.221	13.4354	123.488	61.6124	64.101	22.7382	46.3329	3.17754	13.4486	17.5576	8.76162	30.7263	3.58513	0.115517	0	0.435839	0.0760562	27.3034	34.1765	0.222834	0.191671	22.4133	86.161	2.97645	0	0	0.215363	0.268458	8.98182	72.6802	2.71539	2.76724	99.9925	2.66848	0.0524003	0.061586	0.685958	64.0696	67.9112	29.5602	0.736394	1.60148	0.140341	26.6969	1.72848	7.33615	3.16736	3.9579	0.196538	1.45995	1.39767	1.08898	0.780943	3.53697	0.185372	0.743992	31.5811	0.298755	1.15022	40.777	20.3569	0.939771	19.6573	19.8079	17.9916	6.3096	0.196472	18.6224	0.278134	0.264389	29.8763	2.76027	3.48074	26.9609	0.340976	37.9344	32.3187	11.7134	55.7614	22.2984	0.371718	45.2832	100.506	0	0	0	0.0304503	0.272042	101.577	128.844	3.07371	24.0238	26.0421	0	47.9988	0.169071	0.16467	1.54535	0.201865	0.362338	1.1718	0.307044	18.6672	0.161637	1.97778	6.78481	38.3902	10.5709	3.10359	0.234787	22.9728	0	36.6431	1.22878	9.41802	21.6688	11.82	2.53151	7.95594	14.3284	118.396	10.1663	0.189826	0.243644	0.19484	0.198394	0.222063	34.6755	0.209948	1.40174	0.368514	0	1.78964	47.145	0	0	0	4.7315	0	0	0	24.7084	0.371391	0	0	0	0	0.0248946	0.289382	0.848802	92.5726	52.7278	1.05809	0.983206	5.19869	34.208	4.88718	12.6178	0	1.46384	0.377363	0.351592	35.9513	70.1558	0.417559	24.917	59.1228	62.4262	55.433	73.2564	18.2757	0.93856	0.443612	1.23796	0.387461	0.321312	0.361059	0.332624	1.91299	0.329157	0.737427	0.362648	3.93134	1.18942	0.299943	2.15936	8.93911	16.1687	3.13687	1.45721	3.51127	2.53014	0.327595	1.49375	20.5797	12.4711	83.1367	1.17596	0.423249	0.461129	13.255	0	0	0	0	0	0	0.302951	0	0.394151	0.385527	0.506269	0.156011	2.27968	0.177402	0.13598	0.897655	83.7797	0.368051	49.5701	85.6015	37.0384	11.4595	0.297766	34.9524	82.7113	0	67.3684	61.4871	66.6625	0.228584	0.251719	1.22233	48.3946	0.233996	30.3821	0	3.34423	3.81182	0.239488	0.654801	0	43.3434	12.2635	86.7899	0	0.270028	0	4.22753	0	0.16882	0.0993198	0.186642	0.203612	0.147807	0.226754	0.116637	0.158896	0	0	0	0	58.1273	60.3215	94.9033	35.683	0	24.7696	60.6898	45.4247	0	1.67922	43.1613	3.38198	0.58986	57.4388	0.230187	46.7265	34.54	16.5365	15.9529	19.1457	16.9789	0.155607	0	38.0098	28.089	25.6914	33.4384	0.477454	25.4103	2.19253	0.205007	1.14837	0.388656	45.3832	171.22	132.159	0.804686	17.229	58.3682	40.5634	1.00285	0.127527	0	1.12248	0	27.5583	0.1334	38.0829	0.522132	16.265	0.159847	0.247624	0	0	0	0.00379634	0.0101661	0	0	0.730858	0	0	0	0	0	0	0	0.390266	6.82559	0	0.277463	27.1526	0	0	0	0.189645	0	0	3.91742	0.734292	37.6433	0	0	0.044086	2.41053	0.341564	0	0.32389	139.016	0.302508	0.51233	0	0	0.259088	4.17832	0.26815	41.8286	17.0959	0.352672	0	0	0	0.368392	0.477635	0.284034	0.593009	65.2354	5.48142	0.242587	0	0	0.775179	0.574057	0.294078	0.170667	1.29159	0.213819	0.12659	1.30305	72.4556	6.3408	0	0	0	0.592252	0	0	0	0	0	0	0	12.0452	0	14.4596	8.81174	1.75002	1.04525	0	0	1.05521	0.242472	0.193826	40.3178	3.30424	8.18753	29.3365	0.210362	0	0	0	22.9365	0	35.062	0	0.706062	0.239059	0.255809	0.256768	0.247403	0.282692	0.271215	0.300708	0	0	0.0770376	11.2667	0.473906	0.433935	0.945756	0.229301	4.04538	0.291598	0.209013	0.147178	1.63493	1.59615	0.125423	0	0	0.421209	4.56023	0.255544	1.78733	0.0792084	0.260511	1.42107	2.90134	0	0.87558	4.94869	0.602762	0.357944	69.3342	0.185657	4.70734	0.305226	0.133515	0.240444	1.06418	31.3914	60.2886	0.189677	50.4195	0.257651	0.171516	1.70474	2.70803	1.25753	0.340785	0.222297	0.277936	0.239566	5.98341	0.0623749	2.64955	24.2733	0.0611998	0.0529212	0.0492294	0.0614718	50.432	48.6993	2.77737	0.199424	0	20.4005	0.995058	0.343812	0.0936274	0.229977	7.67357	11.1011	8.27704	0.340603	0.0354708	0.512149	0.19758	0.165695	0.214269	1.45504	0.862866	0.137541	0.26349	1.78474	1.63552	20.3953	36.0657	0	0.33292	0	0	1.25677	21.3961	0.133107	23.338	24.3787	1.46423	18.8707	7.00332	34.4178	0	0.535682	3.21954	0.12374	72.4235	0.327149	0.276387	0.180334	33.7171	35.738	1.85613	62.3134	0.443768	25.3733	0.141283	28.6384	17.3412	47.6343	1.71588	23.0069	0.156219	0.765139	17.2367	35.9429	39.0961	0	0.358794	33.8762	23.2953	0	0	0.23612	0.144023	0.153658	0.713951	40.8676	14.6451	0.233519	26.6666	0.186702	16.549	0.0214113	0	0	0	0	102.934	12.1379	41.5061	0	0	0	0	0	0	0.326791	2.60745	56.3362	1.05919	0.191548	0.33306	0	70.5743	0	0.120415	0.266821	0.303657	71.0753	0.893491	0.253647	0	88.4154	0.286369	0	1.60052	1.55383	1.73364	2.2755	1.73251	36.1473	76.7688	0	76.3915	0	0.205778	0.189297	16.1954	52.3505	1.54602	95.5647	11.6467	8.82383	34.0885	0.708379	79.4733	4.52576	1.31634	0.886072	1.15158	0.332748	0.123273	13.474	0.385025	5.22158	0.249945	0.158197	33.3571	27.2228	44.2731	0.648694	0.506446	27.5321	0.389781	21.4461	66.4322	0.00467397	32.5814	0	0.325905	0.0871584	56.5014	0.167187	7.4345	0	59.2243	5.29596	0.217425	25.261	0.0894394	19.2479	2.44594	2.24551	16.1466	35.418	19.0855	0.119953	0.150498	75.2358	0	0	0	0	0	0	15.1606	0.0190977	0.0100067	25.5662	0	0	0	0	0	0	0.279442	9.67695	0	8.68013	0	0	32.9827	0	0	5.00284	0	0	0	0	0	0	0.22433	0	14.6306	0	0	26.6783	12.1216	0	5.69315	0	0	0	0	0	0	0	0	0.0416627	52.217	0	0.523747	0	0.804741	3.57761	0	0	0	0	0	0	0	0	0	0	0	0	0	0	26.3852	25.9995	0.041469	0	0	0.94991	40.9076	0	67.5819	50.4217	29.5307	36.5809	44.0996	0.119239	37.7947	0	0	40.1269	21.4567	36.344	38.3944	36.6514	10.4853	34.9418	34.7055	32.6207	36.7312	265.526	0	37.3133	3.31443	2.86791	32.0713	39.0018	37.3807	20.5842	36.9981	31.1935	30.8514	26.3305	21.6357	0.182283	1.90045	0	0.0907423	0.0907423	19.0289	0	0	0	0	0.150657	0	0	0	0	0	0	0	0.199311	0	40.2832	0	0	0.68123	35.9423	0.283266	0	0.254802	51.4243	0	0	0	0	0	0	0	0	2.0494	0.0300543	0.793739	0.0620222	0.113543	0	0.474214	2.08435	0.960292	0	0.305113	5.53671	0	29.8186	0	0	29.0372	0	0.257377	1.21349	45.4989	54.1305	0	0	0	1.12048	8.62327	1.21829	0.202965	77.1728	0	0.672113	3.49291	0.358094	0.0366927	3.53219	92.9235	17.1079	3.59107	0.0855953	36.7679	9.51286	0.0502131	10.9733	28.4845	0.274848	0	42.1359	10.6609	0.373029	3.07878	15.5519	0.211335	0.687298	6.72095	44.4137	32.102	0	0	2.53459	0.199569	0.338521	0.21741	18.7977	16.1983	15.8479	0.0184982	22.9586	1.28291	64.2533	14.7477	7.3208	10.0912	0.548821	0	20.5385	10.7093	0	0.705402	0.218445	28.6127	76.5722	63.5527	0	0	0	0.113356	0.135633	67.1451	19.7152	0.570432	0.877602	0	0.767143	0.282881	34.3378	57.5441	50.9744	0	38.6738	0	0	0.237889	44.1029	0.564081	120.721	0.432459	2.05182	8.90331	54.2599	0	22.3292	4.53621	0	19.0241	1.26973	0	0	0	0.0802301	0	5.16254	0.0494581	3.79051	0.566643	0	0	2.10904	2.48437	0.26786	0.993434	77.1074	12.7396	7.54923	2.10483	73.785	0	21.3461	0.0510167	49.4073	0	15.6722	34.9051	14.6781	0.396135	2.49843	36.5817	7.58853	2.4397	0.138	1.12949	0	0	24.2244	25.8967	0.17085	20.4741	0.166366	103.773	43.0915	0.891798	0.381148	0.629735	0.775961	37.3366	11.8995	1.68226	1.55529	51.5494	0	64.1497	0.290408	0	12.7615	0.371214	0.721262	0.0651336	13.3478	120.939	71.0824	0.287994	0	99.9796	50.9886	0	0	0	0	2.07843	0	0	3.09405	0.100808	0.0774738	3.02544	0.17934	10.0194	0	2.50144	8.11487	24.6204	15.6221	88.519	25.7854	55.4765	0.112248	59.0045	7.7265	80.0722	30.1194	1.33452	0	0	75.3074	10.4542	0.0579806	106.554	26.7742	0	1.43833	13.5972	0	0	54.0912	28.3353	75.825	0	0.223137	1.11507	0.157161	72.6082	0.592661	0	2.33846	1.39934	1.48711	0.854066	0	61.5518	92.7664	0.131408	0.653591	22.9704	0	59.2327	0	0	0.146776	118.406	61.921	32.9054	0.161916	31.5428	0	0	0	0.152633	0.152642	40.4093	48.7736	15.9707	0	0.132424	21.4779	0.00742335	0.123544	0	0	0	4.4321	0	33.2689	196.477	29.5637	0.860624	0	60.9848	2.40599	28.5792	3.89062	0.419332	0	0.178695	0.464161	0	0	0.181898	0.249374	23.7023	11.4644	0.242167	0	5.53701	9.99355	0	0.984193	8.58644	47.1382	0	1.08288	0.181572	0	0	0.464054	0	0.307263	0.342647	8.18615	0.262464	0	0	0.178672	0.24083	0.237731	69.5337	128.9	0	0.0106496	0.706486	0	0.159135	0.550236	1.1137	0.880706	0.28723	0	0.483381	141.481	6.75173	51.0041	0.203517	0.896007	86.4928	0.275042	0.211086	0.269029	12.0822	0	0.121304	0	39.5857	0.0042599	58.2341	0.981322	0.147034	11.5516	27.2254	1.49515	0.0501359	0.0735788	0.225205	0.12279	47.0132	0.388337	0.18864	1.13199	0.444753	0.251664	0.231917	38.71	0	0	41.6587	8.64493	1.37954	1.4617	1.04515	0.167831	0.196924	0.229852	2.52148	0.190165	13.0309	4.14361	11.2458	8.51383	0.863603	1.37363	4.4506	21.0822	1.04571	0.0539546	0	0	0.430683	71.6897	0.216975	0.607696	0	1.98306	25.9044	10.0716	0	23.1249	0.00204182	0.497053	0.0333115	0.306126	0.131003	0.145066	0.104318	0.0503743	0	0	0.0359703	0.064906	17.8586	9.26812	0	0.476486	0.183834	85.8927	0	0.891331	0	0	0.501812	19.23	0	0.302029	0	25.6189	12.3391	9.23409	22.4622	2.72329	87.6577	0.0198299	0.876571	39.7267	46.2745	0.00850858	0	67.3299	1.0235	1.51232	5.97502	3.89045	0.0318567	0.0641303	0.275176	67.0158	0.0555853	2.06182	2.517	64.8252	41.3338	78.2044	0	14.0807	0	0	0.779455	19.7922	0.180108	0.100521	28.2887	26.1588	0	89.7257	0.170441	4.77964	18.7692	23.2253	59.4177	34.9635	4.4102	62.0834	14.8867	10.4286	0.309407	40.4222	1.92077	32.5129	1.77364	6.78779	5.22221	103.79	0.0549951	0	2.85269	0.426434	0.0880435	0.10353	11.1494	34.0228	0.0327825	7.23196	0	0.311228	0.0515828	0.00411675	2.66241	0	0	0	1.76312	66.3422	0	0	88.1573	86.1418	0	0.153718	31.7844	0	0	44.8749	38.4026	0	0	0	0	47.1745	0	0.163397	30.6435	0.192356	21.3209	0.23094	0.204341	37.1957	0.161331	1.21604	0.15752	0.23514	0.195643	0.742329	0.246346	0.249785	0.654082	37.7299	0.219425	0.242295	0	0.674627	0	3.70477	0.0845219	1.40653	0.0889855	1.14769	0.12851	0.15232	0.196252	0.177445	0.205325	0.39974	0.589086	47.2309	3.44596	0	1.0294	0.317568	0.347201	0.157127	0.158928	0.15958	1.60859	0	0	0	14.3682	0.79371	0.251388	0.444091	0.121487	0	0.406511	0.10445	0	0	0	0	0	0.0243472	0	0	44.2325	0.199658	0.256493	0.211799	0.205065	0.044076	32.5548	21.9834	0.00968026	1.71613	1.17439	0.126697	0.247518	1.67651	26.9539	12.538	0.261367	0	1.85802	37.2313	1.78481	61.53	0	1.92087	0	0.254917	0	8.57134	75.2465	0	76.0392	0	0	2.1796	0	12.6661	39.8001	46.7795	0.22063	0.318983	24.2447	48.5222	0	0.545787	0.869974	0.169215	0.834271	0.132621	0	1.17827	0.192706	0.260758	0.193229	0.208507	0	48.8575	0.548753	0	0.155093	0.150271	0.148421	14.2096	0.357498	0.0887247	1.65568	0.419462	0.442541	6.06685	1.19887	11.2467	16.4873	19.0894	0.257509	0.113847	1.90477	0.334849	3.98088	2.02425	0.185588	0	0.21698	0.0173246	0.788458	0.228439	0.180883	10.938	3.18914	34.7633	0.175733	0	12.4397	0.00607725	53.3921	0	0.00511885	0	0	0	1.38635	0	0	2.95892	0.318942	0.428984	0	0	2.32206	6.21788	0.0874053	0.578821	0	0	0.387665	20.0072	0.788966	0.192816	0.787365	0.171897	0.201663	0	0.0477013	0.575621	18.4019	0	1.15038	0.0978088	0.0669458	0	16.071	0	11.0905	13.21	0	0	21.5498	15.9206	11.334	0	7.09848	17.3642	3.73557	0.296699	0.858609	5.7403	0	0.0212982	0	0	0	0	0.0324797	0.696235	0.300074	0.202991	0.222738	9.04822	21.5068	0.431649	0.340025	0.408678	0.283773	2.76422	0.578924	0.39317	97.2849	2.12954	2.08752	0.818826	23.7692	0.175971	14.8666	1.48792	13.3327	0.325872	0.269614	0.284307	0.581873	70.7556	0.215874	0.0406054	0.204377	0.180978	3.97503	0.153167	0.307811	0.160546	12.9803	0.1961	9.3454	0	0.218083	0.116421	0.196762	1.24104	0	0.0776407	0.0445698	0.0556037	0	0	0.709016	0	1.46436	0.959012	1.28347	38.7805	0	0	0	0	29.5291	0.223061	0.181069	0	56.4614	0	70.3749	50.4525	0	4.30069	23.5505	0	0	39.5198	11.1013	24.7089	2.9879	0.237103	6.5746	2.35055	0	0	0	0	2.39894	0	33.6522	0.19805	0	0	0.694632	0	0	0	5.25812	13.2134	8.2803	0	0	0.722532	0	5.23358	0	0.189227	0	0.909788	0	26.332	0	19.2411	0	4.89392	0	0	0.219068	0	29.4536	0	0.280155	0.249945	0.230186	1.72391	0.268961	0.113636	0.136088	0.0689053	0.197479	71.8402	12.5957	0.137047	5.67669	0.113028	0.136516	0.637728	0.512241	10.3676	0.140786	0.316588	18.8206	0	67.9488	37.9948	11.6828	0.608725	1.65821	0.300457	0.325082	0.294693	0.312027	64.7904	0.280558	0.363771	0.174987	42.1732	0.60439	0	28.3869	0	0.157653	6.98917	0.482286	0.110705	0.177492	0.0365485	11.5546	3.40464	1.54335	0.54756	0.560348	0.176511	0	0	0.059303	5.68147	0.699823	20.2811	0.128586	0	0	2.0552	33.9036	0.533251	0.347032	0.140529	0.173496	10.7288	0	0	0.2449	0.203053	0	0.80019	0	0.126795	0.0260531	0.293973	12.8854	63.2213	2.26445	0	0.289576	0.255465	0.784084	0.263796	0.55284	0.15324	0.151214	0.151615	0	8.77032	11.9699	0	1.23395	0.153129	0	0.660794	2.28463	0	0	1.51579	0.739905	0.204035	0.136367	18.8532	19.848	4.23179	0.861803	0.184935	0	0.522821	0	0.737304	0	0.913882	0.588816	25.2892	0.707007	4.87984	0.829083	0	64.2755	0	0.262424	0	0	0	0	0	0	0	0	0	0	1.10767	0	0	0	0	0	1.59824	0	0.0272947	43.9416	66.3019	2.97263	4.0327	4.73111	42.5881	55.6228	36.3625	0	1.79021	37.3125	2.21789	1.06761	8.65665	40.4919	2.32173	0.533686	39.8424	1.31293	5.09537	14.9764	0	36.4628	33.3199	2.20096	0.148728	0.151492	37.1995	0.444294	6.3946	36.9229	1.65701	3.24578	24.3635	0.330573	0.23686	0	3.56224	1.17567	0.10902	22.6056	0.959009	0.162611	0.419812	0.303855	0.320658	28.1453	58.2964	1.68351	26.9681	58.1955	53.424	0	0	30.3749	31.1069	4.22159	0	0	0	0.199554	0.88535	4.83506	1.9778	0.00703905	0.63351	1.79998	0.345793	0	28.5396	0.328677	0	1.05702	0.0757641	56.0448	1.82356	0.173058	0.354599	0.901046	0.196027	0.226996	0.259883	0.104691	0.243088	0.178627	0.232244	0.126273	0.195873	0.129383	71.1057	0.20902	0.278077	0.208342	0.254163	0.182157	0.204519	0.169645	0.307898	0.366839	0.652737	0.176796	0.0636738	0.223333	0.121221	0.867083	0.156349	0.545305	24.2657	0.613254	8.73682	5.23664	0	0.244925	18.2183	0	0	0.630818	0	0.167533	0.213334	0.20251	6.45663	2.04401	0	14.0975	12.3045	0	0	0.367955	0	0	19.4516	0	24.4941	7.36739	8.19903	12.7536	39.8764	0	0	0	0.0108912	0.0145547	0	0.645356	0.204044	0.178517	0.0398919	0.0450734	0.557471	0.577524	0.50121	0.193979	5.33667	16.1982	5.47687	0.149281	0	0.142495	8.2554	0.21563	0	0.189442	0	0	0	0	0	3.76293	5.33791	0	6.74799	1.25958	0.235068	0.242808	0.154678	0.162043	0.214393	0.593866	0.544262	0.461245	0.525211	0.420106	0.41172	1.04855	0.698517	8.18409	0.299583	0.222836	0.255065	0.28969	0.0887624	0.239189	0.167546	0.191576	0	0	0	0	0	0	0	0	35.9944	0.0354511	0.420975	0.367543	0.4556	0.45381	0.520809	0	0.00855041	3.11535	0.193377	0.265592	0.263212	0.172848	0.268972	33.6	7.4694	5.9403	10.6836	0.101475	0.0828339	0.0823425	0.63512	0.201407	0	0	3.46	2.4064	2.54651	6.76578	6.06523	5.0958	0	5.1355	3.75762	4.14194	30.1005	0.0652236	0	0	0	17.7257	0.234315	0	0	4.01722	0	0	0	0.254922	0	0	0	6.28043	1.3514	0.0262598	15.5218	0	0	0	17.7399	8.24456	16.3022	0	0	40.2299	34.2257	1.22081	0.167251	0.684247	16.1446	11.3241	11.2562	0.322804	0.246167	0.307707	0.209761	0.213018	0.557946	0.454231	0.780452	0.407338	0.46339	0.490678	0.481967	0.313798	0	0	0.00427807	2.24498	0	0	2.9686	0.920172	1.50345	0.0697965	0.183033	1.11211	0.364054	0	0	0	0.286437	1.1247	1.21154	4.28784	0.0369368	0	2.72196	0	0	0	0.134076	0	0	0.307415	0	78.2632	0.405541	0	0.0889953	0.0903403	0.0749904	0.0729958	9.90125	9.0262	34.957	0.241769	9.59238	0	0	0	0	0	0.411614	2.35999	10.9791	1.13611	0.354895	0	0.252392	0	0.0130838	9.07137	0	0	0	0.193543	0.00796174	26.5536	5.49536	0	0	0	0	0	0.0866181	0.0271313	0	0	0	83.6648	0.00363764	0	0	0.19373	0.222599	5.96827	0.170505	0	0	0.196848	0.0810727	0.0967934	0.0629207	0	0	0	0	0	0	0	0	0.816016	0	0	0	0	1.23357	0	81.6046	4.53072	5.08799	19.7482	0.341452	33.7617	30.3174	37.5419	32.1702	39.1742	0.221816	0.173009	0.212618	0.168618	0	0	0	0	15.8191	0.179025	0.320798	1.17519	7.17303	22.9898	0.25814	0.256933	0	0	0.147979	42.852	0	68.1505	35.3116	0.210987	0.129865	0.507513	0.46528	0.225083	0.385513	0.38237	0	0	0	0.0967902	0.116215	1.13794	0.281062	1.27696	0.0435156	0.356925	0	0	0	0.0281342	0.497674	3.41687	0.667185	0.302382	0	4.31553	0.255706	0	0.475579	0	0	27.7879	2.5444	0	16.1825	0.0204562	0.303501	13.5168	0	0	0	0	0.00706374	0	0.0660321	1.64784	0.0945641	0	0	3.19503	0.422607	12.7834	0.441032	0.513178	0.692825	0.919134	0.171356	14.6179	0	0.0112198	0.00998599	0	0	0	0.248297	1.49398	0	0	0	0	10.3417	0.842708	0	0	0	0	0	0	0	0	0	0	0	0	0	13.5968	0.66395	0.23228	0	0.0339794	4.32192	44.0355	0	0	5.28106	0	0	0	0	0	0	0	0	0.834052	46.6424	2.97009	25.3388	0	0.168414	0.244033	0.211175	0.289241	0.278498	0.528731	0.220531	0.518741	0.234354	5.42965	0.808648	0.998482	11.1023	0.250753	0.211739	0.205854	0.27307	66.1387	0.196686	16.0712	24.2082	77.7779	65.9299	26.7733	0	0	7.67922	4.34772	9.89144	13.3544	0	0	0	0	0.510916	0.651502	0.593622	0.0500252	0.552435	0.515248	0	0	0.563417	0.560846	0.430573	0.414862	1.40333	0.0533775	0.548053	0.022266	0.0123461	0.0783375	0.115761	0.656457	0	0	0	0	0	0	0	0.118713	0.035464	0	0.153751	0.498249	0.195353	46.8459	19.741	0.227693	0.261857	0.671147	0.0935984	0.317853	0.144535	0	3.9964	0.133226	0.200126	0.731181	0.221906	0.156271	0.0624114	0.0426977	0.0582389	0.0651282	0.0788378	77.9156	0	0	0.00261447	0	0	0	0	0	120.97	0	0	0	0	0	0	0	0.488702	0	0.493857	0.333583	0.268294	52.614	0	9.46131	0	0.00336709	8.51821	8.56326	0	0	0	0	0	0.159112	0.158434	0.0973334	0.464194	0.175764	0.0185197	0	0	0	0	0	0	0	0	0	0	0	0	0	0	0	0.0191355	0.0256198	0	1.91376	18.1456	0	0	0	0	0	35.8064	0.10239	0.250302	0	1.62417	0.342245	0.23708	37.7814	0.000248853	0	0	0.0901057	0.193883	0.269475	0.204612	0.204008	0	0	0	0	0	0.337171	0.223472	32.9706	5.89013	60.2483	0	0.247168	0.252302	0.271845	0.27162	1.16987	209.089	62.249	0	2.4711	0	0	0	0.131666	11.0449	1.40542	2.19742	1.65968	0	0	0	0	0	0	0	4.95174	0.326434	17.9708	2.13116	10.3367	0	0	0	0.632358	0.497203	0.863936	0	0	0	0	0	1.35154	0	0	46.4167	41.5455	0.250893	13.2127	0	0	0.211521	0	0.667727	0	0.508734	0	0.692685	0.20226	4.75662	12.3747	4.2218	0	0.162604	0.233363	0.0473596	18.0909	0	0	0.170542	37.4687	0.232899	0.265245	0.18665	0.340757	0.724536	0.143248	0.261375	0.402217	0	0	0	0	0	0.125843	0	0	0	0.0504901	0	0	0	0	0	0.121656	0	0	20.9018	0	0	1.03893	9.14674	0.391276	1.426	1.19205	5.71376	2.30459	0.400086	8.83031	0	0	48.1068	0	9.52492	0	22.2588	9.28462	2.3433	9.28438	0.116116	0.00768999	0	0	0	0.333762	3.87964	0	0.132238	0.156533	15.371	0	0.23368	0.782837	0	0	0	0	0	11.3897	0.0169333	0.11667	34.1011	0	0	0	0	2.00124	70.9406	0	0	0.209794	0	0	17.2518	0.140374	0	0	1.08501	0	20.7161	9.28096	0	0	0	0	0	0	0	0	0	13.2815	0.540365	0	0.512645	0.0196509	0	0	12.3707	0	1.03382	26.0672	14.8245	0.401865	0.554319	0.0144391	0.565138	0	0	0.000776744	0	0.0494597	0	0	3.70703	1.03305	0	0	0	0	0	0	0	0.127261	2.28068	0.98516	0.090273	0.102919	0.424635	0.210822	0	0.0885892	0.196503	0.5063	0.164478	0.186449	0.498491	1.07606	3.52858	9.47767	0.182592	0	5.28077	9.8638	0.192787	0.0244752	1.87787	1.00704	1.98318	0	7.41825	2.89532	0.5974	9.05793	0.712378	1.7829	0	0.677896	0.269413	0	0	0	0	0	0	0	0	0	0	0.239717	0	0	0	0.207468	36.2478	0	0	0	1.32477	0	0	0	0	0	0	7.3177	0.676865	15.2032	0	0	0	0	0	0.0941956	0.243917	0	9.52369	0.517128	0	0	0	0	0.753535	6.9209	1.50007	3.21739	0.537255	0.167375	7.32341	7.42087	0.194555	0.189156	0.188668	1.17655	2.02829	2.46029	0	0.106844	0.488595	15.8443	0.820461	0.646672	0.672511	0.00395474	0.727098	0.712764	1.18013	0.689079	13.2379	0.150556	1.33291	0	0.133153	0.296662	0.984932	0	0.0463234	0.280424	13.9551	20.5931	57.0688	0.0106069	1.20968	0.0945157	0.777281	0.0938707	0.170536	0.286729	0.355912	0	42.3256	115.243	24.6423	0.262939	0.147639	0.142774	0.181151	0.131203	0	0	0	1.51291	0.89243	0.800408	0.802903	0.689791	1.44457	0.701047	0	0	0	0	0	0	0	0	0	0	0	0	0	0	0	0	0	0	0	0	0	10.8917	0	0	0	0	0	0	0	0	0	0	0	0	1.81515	0	1.47232	1.11541	1.39738	0	68.9166	0.339394	0	0	0	0	34.8178	1.66854	5.28875	0	0	0	0.0199394	0	0	0	0	0	0	0	0	0.258101	4.32993	0.240531	0.12017	0	0.0424175	0.233788	0	0.648729	0	0	2.38908	9.64052	0.304107	0.604264	3.84277	2.30352	0.204977	0.519195	14.4046	66.6438	44.2604	0.100859	0.576801	9.60637	38.6267	0	0	0	0.212337	1.82573	20.7497	0.317738	0	47.332	0	0.0306246	0	0	1.07143	0.346745	0.00270199	19.5055	16.6753	0.0085248	25.6327	74.05	0	0.165103	43.1093	0.0802935	0.120439	0	9.43656	0	1.1677	0	0	26.9329	0.0212185	0.834052	0.943832	0.0331627	0.0626527	0	0	0	0	0.369591	14.8824	0	0.23529	10.3	0	0.0701132	0	9.28207	3.81085	0.177948	0.129303	0	5.03904	0.436243	0	0	0	0	0	0	0	27.7977	0	0	0	0	0	0	0	0	0	0	0	0.683942	0	0	0	0	2.6521	0	0	0.420149	0	0	0	65.2997	0.269604	0	0	0.117459	0	0	17.3403	0.0806761	0	0.132396	0.136754	18.6623	0.662235	1.84975	34.2167	4.53329	0.439647	0.175002	0	0.0140093	3.003	0	0.190273	0.318988	0.172397	0.264372	0.647827	0.341138	0.299173	11.263	6.80707	12.2299	0	0	0	31.4336	22.9611	22.7068	16.3879	1.35169	1.26199	1.33227	0.0614599	2.02061	1.7823	2.25213	0	0	72.8457	0.543242	14.7314	0	0	0	0	0.52403	0	0.0999363	0.179881	1.23514	3.05403	3.57837	1.94475	0.370228	0.374838	0.231172	28.9197	0	0.111551	5.40664	9.29083	0.714043	0.111678	1.09607	0	0.0631522	16.9721	0	0	0.434831	0.33288	0.325714	0.285906	0.355019	0.293519	0.447963	0.343651	0.274833	0.255433	0	0.370919	0	0	0.575714	1.638	0	0	0	3.11415	0	13.3428	0	2.07003	1.16013	1.39407	0	0	3.53366	0	28.1004	1.52706	36.0578	0.108401	0.0602074	0.27217	0	0	26.1189	0.62272	31.0604	42.067	0.636848	6.2318	0.424499	0.742527	0	0	7.93315	0	13.9572	26.577	1.68137	25.8388	0.101475	0.126125	0	0	1.09514	0.202757	0.406398	0.056159	0.151214	0.172829	0.488308	0.504084	0.96367	0.214103	0.198871	0.208935	0.635378	0.344028	0	13.1504	0	13.0445	0.0226636	0	0	0	0	0	0	0.259019	0	0.154864	0.31657	0.345838	0	0	0.0170118	0	0	0	0	12.6704	0.905132	0	30.6522	8.63992	9.82159	1.08287	0	0	0.656739	0	0.495479	0	0	0.17596	0.209846	15.356	0.168505	0.0937153	0.159026	0	0.585144	0.0391688	0.323967	0	0.188894	0.200543	0.432186	46.2776	24.9746	0	2.53983	0.165584	0.163445	0.315443	28.5646	0.12405	0.288477	0	0	0.232562	5.88176	0.153967	0.00104169	0	0.495065	0	0.087581	0	0	0	17.1986	0.0491178	66.8586	0	0	0	0	5.20359	2.22594	0	0.320124	0	29.4379	0.247042	18.0522	0.140829	0	2.66744	0.00651639	0.131038	0.259218	7.27824	0	14.2774	0.0860311	0	0.766363	61.6492	38.1278	40.7196	9.04919	31.3843	0	0	0	0	0	5.52676	0	0.486971	0.447248	0.371428	0.516189	2.93862	4.45929	0	2.22795	0	58.8187	0	3.02444	0	0	0	43.4246	76.4548	1.844	0.0807544	0.126441	0.138189	1.9742	0	0	0	29.765	0	32.4307	1.01062	0.93856	6.52472	0.787862	12.115	28.3047	0	0.962388	0.131389	0.507491	0.635028	0.0197468	0.0275383	0.388184	0.0580741	0.00528034	0.0681358	0.00612117	0	0	0.0341156	0.158127	0.158127	12.6937	14.2812	41.1764	0	0	6.23402	0.580256	0.148065	0.192019	0.211602	0	0	0	0.0437417	0	0.0121987	0	0	0.426857	0	0	0	0.00709784	0.10138	0.109763	0.0843228	0.0678545	0.790507	0	0	0	0	0	0.163742	0.349265	0.378433	0	0	0	0	0	0	0	27.1947	23.4293	22.162	0	2.00232	23.7082	5.83689	0.00346563	0	0.331586	0.0553263	0.0319695	0	22.9593	0	0	0.358207	0	17.1184	0	0.447997	0	1.68744	2.73314	0	70.675	1.70985	0.254643	3.87591	1.09664	13.5781	0.487886	0	0	0.271793	0.244707	6.87036	0.197801	25.199	0	0	0	0	20.9886	0.180032	52.6554	0	0	0	26.4061	3.23225	0.429155	0	0.43386	0	0	0.185707	0	0.0223144	0.281295	0.342681	0.0519096	0.284012	0	0	1.31887	0	7.96233	0.114579	0.135244	1.70141	2.47759	0	0	0	0	0	0.367991	0.170733	9.18861	8.54449	11.0242	7.86351	0	0	0	0.822808	0.488648	0	0	0	0	0	0	17.4497	19.3549	0	0	0	0	0	0	1.36999	1.11907	4.45252	13.2869	0.0557081	0	0	0	0	0	22.6193	74.8793	0.170957	0.203731	0.20095	0	0	0	0.208368	0	0	0.163906	0.0698261	70.0659	0	4.82808	0	0	0.379673	0	0	0	0.362415	0	0	58.9263	49.3789	0	0.968503	23.3684	0	0	0	0.0975238	1.67922	9.27161	0	0	0.625079	0	0	0	0	0	0	0	0	0	0.363148	0.54302	0	0	0	0	0	0	0.0520287	0.313426	0	9.41044	1.63257	5.55071	21.7091	0.454892	0	0.342583	0.00847992	0.655633	8.86157	39.6606	0.0878731	4.8051	16.3892	7.68308	33.0517	10.3513	19.8444	0.0246955	0.584663	0.637041	0.0393096	5.5791	0	1.39515	0.157255	16.4009	0	5.18457	0	0	18.9773	0.118492	1.17144	0.334955	0.138403	0.085852	0.0506031	0	0	13.9615	28.5474	0	4.60561	1.26097	3.62363	26.6322	0.273482	0	0.0312333	0	16.59	0	0.042202	0.175218	67.912	0.218484	4.08005	4.43448	0.0235459	0.126136	58.0587	20.569	0.152229	14.2853	0.0710748	0	41.4464	4.32997	0	0.954379	65.7497	0.0186879	0.336338	0	2.53247	0.946071	0	0	19.108	0	0.275673	3.91625	0.302433	4.75523	0	0	2.12885	0	3.40502	0.0417768	0.278727	1.6028	0	0	0.348947	0.212491	0	0	12.1802	0.0127839	0.0617301	0	0.140825	0	0.0565902	7.84859	0.614939	8.92193	0	86.8987	97.8448	9.42043	9.16781	0	0	0	0	0	3.5315	0.158215	0.248009	0.214163	10.1721	0	0.108821	0	10.5399	1.77065	0	0.413324	0.237542	0.0861118	0.0838569	0.105183	0.348319	1.17021	0	0	2.5326	11.4649	14.565	3.82645	0	0	0	0	0	0.0625382	1.92506	154.163	0.623344	0	0	0.260788	0	0	0	34.7899	0.1965	0	0.125127	0.260856	0	0.223848	0.174843	9.89041	0.519389	0.0322127	0	2.09717	0.103906	0	3.41963	0.331524	0.0680135	0.89901	52.4796	0	0	0	9.52346	0.0271184	0.113365	0	0	0	0	18.8208	17.3522	23.4099	22.5967	0.034394	0.028937	5.45609	19.4773	0	0	0	0.00166676	0.00464229	10.2394	13.629	10.9804	1.67783	2.20859	2.29338	2.32737	0	0.235769	0.259492	0	0	0	0	0	0	1.74735	5.20132	0.112147	0.106958	0.129512	0.0773687	0	1.87536	0.260556	0.0726074	1.432	14.3187	227.528	4.66359	0.232302	0.241491	0.20312	0.161566	0.134966	4.4093	0.777669	0.491239	0.584286	0.00983014	0.927136	0.0603889	0.678876	0	0	0.11005	11.6044	0	0	18.9179	4.49794	0	0	4.35503	0.218064	0.19847	0.179934	0.182471	0.111814	0	0.154514	0.18289	0.216274	0	0.228792	0	0.0216307	0	0.344805	0	33.8182	0	0.620116	0.363402	0.222816	36.7783	0.0213514	0.183033	0	0	0	0	0	124.769	8.06164	2.30905	0	32.5047	0.549109	45.5385	2.03806	3.3616	6.86562	34.3825	0.178886	0.18121	0.985989	0.25751	0.373057	0	0	0	0	0	6.95655	0	21.6624	0.245558	5.54497	0.204832	16.8554	20.1661	0.296641	0	0	0.740988	14.7023	0	0.334228	1.26739	0	0	0	0	0	0	0.00482451	0	0	0	0	3.66848	0.620928	0.904639	1.50674	1.55012	1.62347	2.75809	0	1.0197	0	0	0	0	0	0	0	0	0	0	0	0	27.5704	0	0.00620151	0	0	0	0	0.447375	0	0	0	0	0	0	0.151619	0.355018	0	0	0.884495	0.160207	41.5939	50.2242	0	1.25657	0	1.75086	0	0	1.05076	0.338277	0	0	0.0678664	0.442034	0.0568409	0	0	0	0.253481	0	0	0.227051	0.243468	0.3022	0.12494	0.164351	0.00367567	0.411342	0.224886	0.184979	7.18129	0.573953	0.96522	0.202492	0	0	55.1752	1.38763	0	0.0519096	0	14.846	1.28591	0	0	0	0	0	0	1.74925	0	0	0	0.0378822	0.364325	0	0	46.4568	0.0355989	0.039416	0	0	0	3.39872	10.2673	8.29016	0	0.242715	0	0	0	0	0	0	56.5115	0	0	9.31115	0	0	0.0184396	0	2.86053	0	0	0.922102	0	0	0	4.11458	2.29451	0	0.059959	0	0	0	0	0	0.485955	0.206441	0.269118	0.328136	0.471809	0.266995	0.400359	8.82105	14.3561	0.239986	0	3.70795	3.89876	3.31702	0.449164	0	0.142348	0	0	8.97827	11.5397	2.17373	1.55016	1.21014	0.983761	93.3546	0.542904	0.149711	0.936881	0	0	0	0	0	0	0	45.7603	1.33495	0.796656	0.423211	16.9273	0.021991	0.0217421	0.047484	0.0727801	0	6.48851	0	0	0.391561	0.196052	6.86433	0.123162	0.386763	18.6453	0	0.214952	11.4003	0	3.08332	4.4693	0	0	0.00460114	0	0	0	0	0	0	0.0857696	0.00506369	14.2638	0	0	0	1.22147	0	0.0537549	0	0	0	0	0.0945925	0	0	0	1.49555	3.34184	0	0	0	0	0.0160057	0	0	0	0	3.99903	4.24152	0	0	0.230888	0	26.3594	0	0	0.199985	6.09713	0.491302	0.0533908	0	0.0417529	0.442617	0	1.17645	29.8147	0.856956	79.7669	0.526797	0.309216	0.248975	0.16719	0.14058	0.226389	0.825626	0	0.0140093	0	0	0	0	0	5.62603	0	0	0	0	0	0	0.0707676	0	0	0	0.272853	0	0	0.426829	1.25711	0.939119	39.1557	56.9511	15.4304	0.161715	0.240478	0	2.24647	0	5.63259	3.14601	0	0	0.651903	1.536	10.4495	0	0	0	0	0	0	0	0.379308	0	0.480992	0.467568	44.9546	29.8722	0	0.12365	0	0	0	0	0.0889091	0	1.14899	0	0.199917	0.111287	0.658178	0.475773	0.000890107	0	4.42886	1.05333	0.011799	0	0	0.0285321	0.47241	0	33.2001	480.98	412.713	19.8549	18.3632	1.38264	1.30498	0.0558577	0.0178008	0	0	0	57.8928	0	0.251688	0	0	0	0	0.592268	0	79.1365	0	0	0.448661	0.286704	0.145856	0.150046	0.848777	3.91796	0.652306	0.200708	0	0	0	0.0759159	0	0	0	0	18.207	0	12.1129	0.229019	0	14.9227	36.3038	0.288533	0.00623184	0	7.86093	0.182871	0	0.494754	0.802824	0	0	0	0	0.161271	0	0	0	0	0	0	14.0683	27.4006	0.153215	0	20.4922	0	0.172043	0.24248	0.14356	51.841	0.308008	54.9154	0	2.04376	0.508509	1.20901	0	0.102002	0	0.140799	0.310287	0.184007	0.213568	0.241324	0.327668	0.0908341	0.112332	0.02117	0	0.103728	0.0371026	0.127986	16.7239	1.11403	0	0	0.102466	0.637553	4.69616	0	0.0248543	0	0.228226	0.98112	1.12507	0.822642	0.261639	0	0.116655	0	0.368685	5.87179	0	0.149664	0.266304	0.254691	0	0	0	0.0286794	0.00991068	0.40759	5.04599	1.54264	0.213924	74.4077	0	0	0	0	0.37319	0	7.39131	0	0.257936	19.192	0	1.03509	11.8104	13.2143	19.7248	0	0.0241055	0.152473	5.57051	0	0	0	0	1.29294771699223e-05	135.562	0.175256	15.9016	0	0.464726	21.6901	0	0.0176651	0	0	0.506201	0.716995	0.0432954	0	0	0	0	0.271362	0	0	0	9.33325	17.3858	64.2349	0	0	0	2.97148	2.48009	0	0	0.160171	0	0	0	0.87194	34.1919	0.168979	0.193196	0	1.10396	27.9088	0	0.469179	0	0.420571	5.64339	0.0273071	0	0	0	0	0	0	0.0112378	0	0.154876	0	0	0	0	0	0	0	0	0	0	0	0	18.9415	0	0	1.87	0.001034	0	0	0	0.216455	0	0.133041	0.0142701	2.66647	0.0654338	0	0.297377	0.10366	0.357612	1.00372	1.12659	0	0	53.7618	0.068126	0.0535712	3.12061	5.38955	0	14.1144	0	0	0	16.6506	0	0	0.20397	44.5203	2.95222	0.198288	0	41.131	0	0.521386	1.65781	0	0	0	1.91483	0	2.78925	0.522577	1.13268	1.18771	1.00355	0.700467	0.869694	0	0.258117	0	0	0	0	0	10.702	21.4182	0	0	0	0	0.0825344	0.702971	2.13724	2.09296	0	1.54482	0	0.269233	3.70554	0	0	0	0	0.49472	0.0828955	0.147719	2.55087	0.653614	0.635012	0.0518012	0.0512173	0.0520465	0.0529066	0.387398	0.377711	0.278182	0.284974	0.969094	0.87976	0	0.117499	0.258808	0.254299	0.45017	0.336578	0.231204	55.6356	0.164579	0	0.62019	3.31311	0	0.130909	0.00453945	0.716035	1.04775	0.0258522	0.372521	0.0437368	10.1668	0.0799098	0	0	0	0.421524	0.608057	0.546279	0.569779	0	2.78352	67.9457	40.0147	0.873216	0.073095	0	0	0	0	0	0	0	0	0	0.339234	20.75	0.804333	0.0885575	0	0	0.293727	0	0.380738	0	10.8605	0	2.83289	3.94504	0.0175967	44.7828	0	37.5347	72.4504	57.6968	0.960404	0.181941	0.196761	0.194614	0	0	0	0	0	68.9178	0.268643	0.0680063	4.97286	0	0	0	0	0	5.23192	0	4.19889	0.17759	0.339306	1.35083	0	0.672504	0.247046	15.0057	0	46.0793	15.6193	0	0	0	0	0	0	2.73777	0.813499	0.896138	0.0748079	0.349901	0.0279194	0.00381966	0	0.532368	0	7.70828	24.9132	1.83295	5.74661	0.458647	0	0.361576	3.90385	4.99689	0	0.142697	0.0424668	0.122456	0	0.179297	0	0	0	16.8304	17.5679	0	0	0.243425	0	0.128441	1.26623	53.4886	0.154309	0.159822	2.3894	0	0	8.11829	0.212095	0	0	0	0	0.207594	0	0.0265104	0.0424662	29.0418	0	0	0	0	0	0.388442	0	0	0.406443	0.399962	0.392343	17.8796	27.4918	8.76171	0	0	0	0	0	0.0383086	3.37609	0.967233	3.60139	0	0	0	11.0798	0	0	0.0609963	0.078834	24.5455	100.256	0.239112	1.10697	0.0782787	0.22843	0	0.021105	0	0.00301658	0.550127	0.411176	0.405249	0	29.1139	26.5057	25.1261	15.4042	0	0	0	0.308929	0.546629	0.0728121	0	0	0	0.257953	0	0	0	0	0	0	0.0896023	5.76891	1.10799	0.0657751	1.51042	2.22119	2.36382	0	0	22.8189	28.8919	29.465	1.54415	0.899849	1.40367	0	0	0	5.55362	0.67045	27.7281	21.478	0	0	0	0	0	0	0	0	0	0	4.68574	0	169.412	0	0	0	0	0.378941	0	0	0.268393	0.48083	1.76723	8.73819	9.46906	8.83711	8.88756	0.00339718	0	0.0468267	0	66.606	0.0216009	3.89485	0.960623	0	0	1.26829	0	0	0.292826	0.303553	12.086	0	0.0351172	0	0	0	0	0	2.6521	0	0	0.716665	1.03497	0.0215856	0	0.00163809	0	0	0	0	2.03806	0	2.22422	0.0711865	0	0	0	2.46243	2.80534	2.38018	0	0	0	1.97073	0.727816	2.63726	76.9865	0.0582897	0.0128418	10.932	0	0.186694	0.169936	0.143443	0	0	0	1.20227	0	0	0.457474	0.126098	1.28496	0.961082
TWINS_70061_4	48.5057	0	10.835	0	3.41106	4.21048	5.67994	35.3812	53.3103	4.37884	0	16.6146	46.7391	0	9.19174	0	22.2417	37.8046	18.2002	3.22932	38.173	0	14.0345	0	14.0442	0	0	0	20.2887	1.30629	0	30.1411	34.3838	54.334	52.9002	0.00885777	0	53.7137	25.9624	125.982	2.58694	0	2.5512	0	37.8066	0.455906	0	15.1765	61.147	0.282319	38.6131	4.35739	0	7.39491	59.5076	0	0	12.1232	0.624549	0.176589	58.5233	0.733345	0	6.13841	0	0	27.5113	0.436052	0.571033	0	0	0	0	0	0.832331	0.941293	1.66841	1.42185	1.08601	0.0855133	0	0.924938	52.9081	52.2949	0.147338	0	0	0.259434	57.2428	0	61.5088	0	1.42536	0	0	3.75113	0	0	0.0824391	0.104196	0	0	4.97263	4.0808	2.12195	5.19958	47.2761	48.73	28.7607	27.6399	36.3628	36.3103	0	0	0	0	0	0.907872	0.0427545	0.932596	1.06942	0	0	0	0	0	0	23.7705	0.715889	46.9412	0	0	4.19385	0	0.849179	0	4.03416	0.167494	0	0.97499	22.6064	24.6522	21.1219	0	24.8511	0	0	0	0	19.929	23.6397	0	0	10.4192	0	20.5715	0	0.391473	71.9688	0	40.2873	83.2314	0	12.0229	0	38.2458	23.7005	7.12795	7.33002	0.048904	59.4176	36.3676	36.8002	0.919229	53.0507	0.18262	0	0	0	0	0	0.0483433	0.833043	0	0.537432	0	0	0	1.73239	1.91526	0	18.1728	20.4376	0.062674	1.4573	14.5782	26.5363	0.0502378	19.0475	19.7778	2.0074	20.8262	21.9236	0.0326308	22.8285	0.174558	19.9705	18.5397	18.3356	16.4167	18.2355	19.0504	0.863932	0	0	0	0.581546	0	0.181698	0.181754	0	0.109275	0.49003	32.1935	0.0160344	0	0	29.7937	0	55.6315	14.2737	0.127762	0.191781	5.15761	4.42367	0	0	0	0	0	0	0	0.0824596	0	0	0	0	25.7839	25.6382	0	3.76795	3.27057	0.446258	0	0.206546	0	0	0	0	0	0	0	0	0	0	0	0	0	0	89.0043	0	0	0	0	0	0	0	0	0	0	0	0	0	30.7549	7.08034	0	6.16231	0	0.647756	0.665919	10.7137	0.105779	0.87738	49.9792	25.2904	58.5627	0	8.23137	0	29.9451	36.3023	1.91417	39.1774	1.55014	51.6077	39.1672	0.0623662	0	0.371959	12.3202	0.18028	0.331759	15.8981	0	0	0	0	0	0	0	0	28.016	32.6764	4.7832	64.8929	70.1424	18.0851	57.8899	25.9631	22.6105	56.4515	24.9001	54.528	0.838493	0	115.936	25.8528	2.10981	1.58896	40.2003	12.0385	19.167	0.125153	0	0.0713132	2.30352	1.27328	0	25.63	57.4089	8.56018	0	52.2433	0	16.4329	66.3633	39.8033	24.7082	0	83.9299	48.4074	1.98082	0.806077	62.7963	1.32271	0.0503985	13.9131	0.0189041	0	0	6.93404	0.109044	36.2491	0	8.48434	20.8458	15.8043	11.0462	0	0	79.2002	0	2.88501	13.3716	0	0	0.647859	4.21809	77.2074	0.0456822	30.4107	47.9014	80.76	0	4.96699	5.24825	0	24.1593	5.78543	0.0398538	0.0549973	22.6804	0	7.44132	15.0259	20.1709	2.41934	20.2917	57.4071	35.3234	49.8942	47.7223	85.4816	53.5232	31.8479	34.2804	39.4677	0.25628	0.433449	49.8045	9.23861	58.3764	41.7656	59.023	72.0745	102.63	72.9872	31.7979	29.7349	0.086267	31.6782	18.3008	29.0021	0.760634	68.0989	1.82651	4.88514	0	54.4257	0.0364131	0.353924	25.6216	0	70.9884	0	3.31643	64.2852	46.2741	0	0	0.974654	53.4091	0	57.8494	0.0798623	17.2485	1.65902	0	0	0	0	5.4356	0.217261	29.0469	16.9101	22.2236	46.9741	0.547759	17.7712	15.5683	16.2579	0	19.659	35.7923	53.1791	59.9912	0	0.0290815	0	46.2077	23.1927	0	32.6249	0	29.4314	69.4343	47.9355	0	41.1752	39.7106	1.49045	0.0320448	0.0706111	15.0252	0.384454	0.315439	0	0.329995	8.55586	77.8737	0	12.3432	1.61384	0.319019	0	21.2105	0.0384271	0	62.4472	66.1678	18.1031	55.9527	20.1646	33.8517	59.6324	61.5807	0	0.766991	61.1941	0	58.6514	7.48694	49.6928	59.5535	29.6448	63.3905	30.8911	61.2765	46.4627	39.7023	0.735234	0	53.7398	0	14.6775	14.8939	0	61.3052	11.6833	1.96453	0	65.3057	37.1736	31.0363	4.87625	41.4197	37.7654	76.339	3.40645	24.4143	7.16667	55.1527	0.915781	0	0	154.361	7.70118	1.35489	24.9097	12.5057	37.2418	0	27.2076	0	57.4568	0	1.2301	0	0	102.191	58.1413	1.07563	20.181	0.0310222	0.0245464	49.6934	16.4388	3.01771	0	0	0	0	0.405627	0.343065	3.11967	3.06552	5.34818	23.1581	0	4.43705	38.3973	1.11712	6.95308	0	72.7585	14.0456	1.4477	17.1506	0.0593697	6.21456	59.9207	0	0	0.886343	0	42.0519	17.7331	1.87201	19.9753	0	0	0	19.915	130.735	22.6475	0.314409	10.1398	0	27.1089	0	0	0	6.14359	13.4353	73.4164	57.2276	6.08335	0	4.996	1.20821	3.48413	4.94564	52.5951	0.365892	41.2362	0	0	1.3337	0.587927	51.8305	26.5982	14.9662	0.480816	2.77742	0	52.2234	0.292903	0	43.052	0	4.5201	0	0	34.0871	2.10845	0	10.9239	0	49.5951	0.531437	10.2403	4.50626	20.1693	18.5753	16.7969	14.5894	248.06	14.2119	27.5039	54.975	1.07073	28.7842	6.34815	79.1384	36.8099	14.8001	8.7146	14.8303	75.0456	41.5605	16.7954	76.2783	0.49755	0	0.328813	2.21506	9.71879	45.6997	0	0	1.6379	10.0026	16.7289	3.26921	0	0.647112	0	3.94118	0	0	11.0499	40.4547	0	24.2165	5.45532	0	21.1931	0	2.36294	4.0112	42.3506	0	0	43.3707	73.5041	11.9378	13.2029	6.07731	56.7558	25.1483	38.2802	0	18.2151	22.3946	3.19059	43.3895	2.00546	5.17937	24.409	10.5629	2.46574	30.5194	6.83584	8.60394	6.97461	1.80329	7.93163	0.962608	49.4905	0	0	0.579562	0	37.4733	83.4198	4.72542	39.1813	0	0	0	0	0	0	0.636018	0.575863	0.82968	23.4001	0.934551	59.4015	34.8189	29.0653	10.6014	11.3354	11.2181	0	9.28393	0	0	7.64063	3.34965	29.4015	32.3831	0.0366146	77.2379	112.196	59.9152	0.588646	0.013467	0	0	0	78.7643	0.137314	9.94605	52.2275	0.745159	0	25.7591	10.7973	0.340965	0.344294	0.534176	0	6.14301	4.39885	43.0237	0.283324	0.102068	0	2.14059	26.2704	10.3239	3.95987	57.826	40.8578	52.1365	2.1296	23.8342	4.71023	6.36849	0	43.1483	4.37382	0	13.442	3.5136	53.0948	0.498921	12.4588	68.5971	58.9455	0	3.69637	10.3935	0.494794	0	2.31683	45.2903	57.2739	0	17.3196	0.400944	23.6029	19.7109	18.1578	0.376246	40.0245	0	0	0	0	0.080904	0.699918	4.48435	13.3612	0	0	13.1137	0.041508	0.393582	0.0601635	0.730283	25.6448	1.71603	0.534594	0.509424	0.264712	42.808	52.806	61.9557	7.579	55.7435	0.0241554	0.745428	11.0254	0	0	8.37098	20.3077	49.525	0.0854899	20.9011	48.7784	8.12323	0.0530337	32.0645	4.06629	0	49.7719	41.8019	13.4162	0	0	62.2423	28.7186	12.1283	20.5607	11.3135	13.7803	0	0	16.7225	0	0	0.0620295	23.6635	3.88244	0	3.957	3.7255	3.74238	2.01652	57.4763	71.8378	57.9248	0	32.3593	27.9234	0	7.9893	85.3736	0.0538141	0.0994568	17.3631	14.5814	0.0371571	0.0145378	0	15.2322	0	0	23.8904	31.5875	28.9733	6.23755	2.03077	0	0.033438	1.66897	23.4409	74.7709	60.7719	67.2459	0	18.5407	17.5627	29.6717	34.9431	0.456817	15.367	0.312503	52.8596	51.152	0.275709	0	0.152539	4.01033	36.4165	25.5425	25.2992	0.948293	55.8178	15.1176	0	36.7746	0	0	0	0.0333412	42.1545	0.561189	2.65504	0.00239505	2.49149	0.285738	62.7175	58.1631	64.6996	67.6184	24.2778	66.7992	0.456099	101.196	12.382	35.971	17.1096	2.88714	85.6133	3.85263	44.9243	62.0983	59.2528	0	24.2206	1.867	2.24027	0	0	0.140371	58.2841	12.5155	0.647586	0	72.4883	61.9107	0.201108	59.8035	11.036	8.84027	0	62.0064	65.9329	106.855	11.8985	9.85244	39.5651	11.8898	5.4846	0.223803	0	1.12231	24.3203	0.198211	0	0	53.6083	20.3076	22.3719	9.85962	65.3954	47.4659	56.2368	56.9291	24.7578	10.4224	34.8767	30.3133	2.59601	24.3996	18.3625	0.221714	0	4.20771	33.1883	0	0	0	20.6396	63.9748	12.5806	17.3823	0.399213	2.41771	1.75209	18.9975	0.072336	19.9595	0.487246	0.995222	0	28.0667	0	0.0288438	12.3384	56.5998	56.9006	61.5009	56.2544	52.4947	70.1587	57.1152	64.0579	67.1555	56.3726	1.25999	1.14671	55.8428	62.3535	64.3962	0.233748	85.7048	48.9814	61.8779	49.3412	50.7911	63.9802	51.4707	19.7735	0.0541631	27.6205	1.40376	4.10484	3.04106	0.2845	0	0	4.35407	0.0702716	45.9458	35.1821	109.729	0.133181	24.6656	1.96025	0.0762078	66.724	53.3825	66.5996	61.1862	49.0402	71.9877	68.0579	0	0.864852	57.8848	57.3359	15.7184	50.7865	39.207	69.6004	56.9524	0	58.3506	52.7659	71.751	56.0773	54.1386	57.6998	52.5331	6.06593	0	0	33.774	31.553	34.5985	35.219	0	0	0.0293982	56.7765	0	2.82264	27.8131	135.511	50.1629	123.492	31.7502	0.0465953	40.6148	41.1931	40.0761	38.4298	38.9687	4.46314	4.20487	5.0214	294.604	395.374	47.3514	7.49988	3.94052	4.98882	0.948761	9.21561	10.5845	9.80935	67.739	184.553	6.14771	13.7923	8.72986	14.2885	11.4145	13.1946	0	0	33.0403	22.1287	14.059	119.912	121.911	122.785	57.902	44.5272	62.2842	71.4234	58.5771	53.8865	58.777	53.8266	53.5496	73.022	7.35053	8.28488	0	0.843247	12.1697	5.45233	5.99547	0.477306	3.09626	50.0586	11.3893	12.2219	1.13646	1.52328	1.69361	0.12343	0.962264	0.0376523	0	0	18.4114	19.9695	20.6637	0.319628	10.5252	26.463	25.938	26.5007	0	0	0	0.729786	108.399	0	0.366501	4.98923	0.715765	0	8.70635	68.1778	0	0	2.87917	4.02361	1.23204	61.6748	73.652	74.823	71.0363	71.0407	35.4329	56.0641	69.8149	2.88338	27.9561	26.6268	27.9015	23.9647	31.2021	29.1972	47.9584	45.0583	0	18.5253	0	0	0	13.7031	0.108107	82.5913	63.4966	0.266706	0.275909	31.7662	32.016	32.6968	12.972	0.0839622	0.860183	1.00361	0.868644	0.722309	1.13292	1.37511	98.1125	1.30596	0	18.027	0.102462	0	27.1682	1.48899	29.2331	0	3.24619	41.1165	0	2.14284	57.0468	33.559	37.1207	0	51.9875	105.237	0	0.0348689	0.900318	62.8331	0	0	0.0243402	0.0197999	0	0.0230656	0	0	0	0	0	0	0	0	0.0461064	0	0	0	0	1.44552	2.96148	0.46839	0	0.0482958	7.27056	1.61645	0	0	0	0	0.893479	17.3354	0	62.6702	79.4033	66.1054	59.9046	0	0	0	0	0	2.31929	65.805	0	53.5943	65.2183	0.522	56.8366	18.869	95.595	66.4447	0	0	33.3671	0	7.95304	0	101.166	59.5363	52.3567	42.5449	0	0	0	0	52.7419	55.6894	23.1302	6.42973	0.996365	0.162541	0.0370515	1.84374	0.0496262	3.99989	2.98883	2.41214	1.99051	5.81918	1.56325	0.0477913	0.021948	4.92902	9.43151	4.40395	4.19548	2.0812	2.4604	2.6508	0	0	3.4229	4.39584	10.104	7.18346	2.37572	2.53248	2.6932	2.91798	2.67872	2.71667	2.0289	0.665734	2.70694	2.49998	2.54711	2.20826	2.26409	2.4662	8.21555	0.0064296	10.0431	0	21.3293	0.898607	74.8195	0	5.04382	28.7745	27.9788	24.188	0	30.0406	0.0447498	0	4.73877	0	0	5.69153	0.23641	7.3109	0.620322	0	0	0.100662	0.135288	2.63325	1.56235	1.8487	0	0	0.122924	0.193711	0.179843	0.253245	0	0	0	0.124587	0	0	61.1125	67.1331	1.17807	2.06877	4.033	4.64724	27.5681	4.7665	0	13.876	0.0280413	218.148	5.80781	0	0.427455	0	0	14.0557	63.6826	0.647922	98.6255	0.0814591	0	0.0635192	6.72634	50.5017	50.8388	25.3067	54.0645	0	0	0	0	0	0	7.14782	0	15.5608	47.2207	66.1592	56.3217	0	1.60768	0.212014	0.491889	23.8018	61.7917	86.1695	0	0	0.51802	0.848922	10.0416	22.6695	0	35.1628	0	0	6.95683	0	0	0.0311253	2.76634	4.51595	2.96337	0	0	74.881	56.7157	0	11.5104	0.744212	0.630942	0	0.54096	0	0	1.62474	48.4734	0.0371048	1.92764	0.079089	0	0	19.4011	0.145343	0	0	0	0	0	0	0	0	0.405891	66.1908	56.7237	0	0	0	0	0	25.0802	0	0	0	0	0	0.249479	0.0346796	0	0	0	0.540836	36.6965	0	1.31742	13.9949	6.0767	16.0278	0	0	0	0	0	0	6.10533	0.41853	0.822478	0	0	0	0	22.3516	0	0.436304	0.338191	0.0341289	0	0	0	0	0	0	0.656025	60.6788	1.22065	0	0	1.49357	0.327763	0.338732	0.392033	0	0	0	5.35926	1.11894	1.88617	1.5458	8.71845	0.0693436	10.6385	0	0.220169	0.253506	8.71818	0.411369	0	0	0.283695	0.181477	0.0952238	61.0328	0	0	12.3702	0.293242	0.481509	0.818931	0.473533	0	5.35534	0.125869	4.91726	0.0692389	5.70772	0.198915	0.14545	0	0.132658	3.8282	1.53503	1.76982	51.4169	23.6989	6.67229	0	0	0	0	71.0301	59.1574	61.7007	54.8644	59.2057	0.484698	0	0.833926	0.613831	0.221923	0	2.43112	0	0	0	14.3758	0.500345	0	0	0	9.65147	0.0343973	0	58.9894	0	57.0789	56.7209	0	53.9232	0	52.0875	53.6471	0	54.367	0	52.8486	54.2659	53.1471	0	53.3492	0	55.0445	55.4259	60.0919	0	50.9666	54.8984	53.3945	0	27.65	61.7162	46.6381	42.6791	57.7877	55.3972	0	48.7475	0	47.8093	0	48.275	64.0686	0	52.3805	41.4356	0	0	0	54.2762	0	0	56.1018	49.0607	56.045	0	62.0425	0	60.0328	55.3785	51.5066	47.761	53.164	52.5875	56.3115	60.3051	53.8027	0	53.2489	51.2123	0	51.9482	62.3839	54.3107	0	0	0	0	55.9435	0	53.8053	0	53.0447	50.706	0	48.1929	51.571	0	50.9812	52.2948	0	0	52.1545	0	0	50.744	0	0.0897671	0	0	0	0	0	0	31.2709	0	62.5556	1.00199	1.37228	46.4703	0.879508	49.1096	52.4254	26.0492	0	2.44756	48.8622	0.473272	683.868	0.962877	0.0196395	103.689	28.9087	2.25423	0	7.17275	101.385	55.6621	0	60.816	59.0427	129.403	0	15.0183	36.5245	9.11194	33.4063	0	0	0	0	0	43.1273	0	22.5855	38.2234	38.677	50.3847	0	35.5376	0	0	60.8913	87.5598	73.1112	3.81022	0	4.61925	25.606	0	0	7.37826	11.024	11.1491	10.9079	12.0002	0.247092	0	0	0	0.351344	0	0	0	0	0	0	0	121.132	0	0	9.04532	50.0129	0	0	83.7859	41.6264	67.6701	62.6238	0.119291	0.152285	0.163155	0.155297	0.21774	0.198317	0.206558	0.174198	0.198561	0.186565	0.0983364	0.187699	0	0	0	0	0	0	0	0	0	29.4218	24.4447	14.2407	9.00719	12.8548	2.75593	0	0	0	0	0	0	22.5442	48.1155	44.9709	23.7876	0	0	0	0	38.8094	0	12.7892	3.46953	0.54874	7.97666	8.42034	1.82955	2.04036	8.402	0.0465953	29.4503	11.1713	79.9361	102.483	0	120.833	23.1267	34.6085	19.438	0	40.2103	0	0	0	0.257145	53.3356	31.1921	0.434276	84.1512	0.421781	13.3228	541.868	4.8541	0	0	0	21.366	3.46107	3.16979	4.43681	0.634501	0	18.9265	0	0.0295888	0	0	0	0	0.205152	0	8.27261	19.6462	16.5508	1.72374	0.293338	7.54061	0	17.4186	0	0.0563619	45.3022	0.283004	0.914671	61.4688	16.042	5.31055	1.35242	4.02292	4.24979	15.6131	13.9515	0.0168258	4.83411	0	0	0	0	92.0505	0	22.9824	28.8803	3.89669	5.15029	39.3947	0	0	0	10.7715	66.4046	68.5863	60.1442	44.334	0	4.34838	1.89776	0	18.0525	54.7982	2.2116	0	0	0	20.0578	73.9575	0	33.6961	54.9606	1.93511	0	20.4538	21.301	1.6643	0.307192	0	0	0	0.104952	0.0685991	0.223216	1.47633	0	2.9474	0	10.5735	0	1.43128	0.939238	0.0257315	0	69.5699	108.614	154.129	107.958	100.712	39.4533	59.989	29.3019	4.74315	0	35.9588	2.53804	0	52.0299	49.967	44.2181	84.5914	72.4939	60.1462	55.8027	0	43.1561	64.1877	70.4229	0	0	16.9817	0	71.6931	0	0	0	0	18.8151	62.2696	91.0431	35.608	54.849	0	0.704714	61.1142	63.7115	0	58.5023	0	59.6357	13.0089	0.570615	46.2544	85.3351	0.249326	58.0868	1.01999	8.01375	21.5304	62.6493	0.176552	0.747056	9.06674	69.9827	50.6478	15.4939	64.275	0	18.8856	52.6654	0.0741599	0	2.7956	2.16506	0.288276	44.4529	0.659298	0.768116	59.6918	119.77	0.0829116	43.4877	44.071	61.0015	30.2208	0	9.3378	60.6894	10.5151	57.3752	55.496	0	0	0.618649	0.470357	55.8868	57.2672	0	0	3.98511	0	0	6.5975	15.3678	4.25789	0.793154	37.8348	55.2575	56.7999	64.591	59.4806	53.2178	0.397336	0.403502	3.71003	49.163	0	6.88394	57.4956	54.4373	0	0.470911	30.5263	67.1637	70.7128	53.9018	0	0	8.21074	0.818486	0.98647	15.5387	0	17.4208	1.12413	10.0892	4.70824	1.65891	20.2445	0	1.16145	0.587882	43.5867	0	66.1259	10.6683	4.96327	0	61.5946	58.9809	0.0525773	76.3128	0.993489	14.5841	55.4421	64.9843	22.7955	0.466074	26.1011	0.0188353	0.0375542	101.33	0	1.17106	0	0	0.0493265	0	0	2.10301	64.631	71.5516	72.0583	7.06832	0	0	10.3373	58.8682	26.1992	0	18.8927	115.175	16.4298	87.3219	54.8376	65.7387	14.6148	45.749	4.80449	10.9181	4.88122	3.29702	14.3349	3.45342	0	0	0.859949	0.0385219	37.5835	28.644	0	0	8.27693	69.7759	2.64785	0	0	0.2862	0	2.49114	62.7771	1.84124	1.66409	67.3336	6.23313	0	0	0.926984	34.2642	40.0767	27.1869	0.181882	0.864505	0	8.3778	0.997958	10.3425	2.21618	7.2979	0	1.38796	0.992955	0.178537	0.445623	1.97428	0	0.298096	32.1724	0	0.839895	29.5187	6.35015	0.869574	20.2361	19.7558	35.1665	16.8459	0	18.9503	0	0	30.1335	5.78701	5.95064	11.5886	0	46.9222	22.7579	15.1318	43.0625	20.8006	0	37.7904	90.5668	0	0	0	0	0	97.126	101.562	3.76065	8.99162	18.6752	0	31.5062	0	0	1.04741	0	0	0.143395	0.0228949	18.1235	0	1.56255	14.105	41.7035	10.8584	1.78595	0	8.71004	0	11.369	0.134923	5.47376	28.5535	3.20333	1.01742	12.1443	16.6313	131.121	5.25484	0	0	0	0	0	43.3479	0	0.826107	0.180617	0	0.643591	42.8353	0	0	0	9.86906	0	0	0	27.3418	0.114554	0	0	0	0	0	0	0.638337	89.1532	45.1884	0.297369	0.473017	11.0715	37.1212	15.1997	8.16307	0	2.12086	0.0265197	0	30.6038	51.464	0.0305559	26.7375	57.3039	60.2501	50.9874	63.8971	9.06416	0.680375	0	0.612546	0.0275536	0	0	0	1.36478	0	0.170592	0	1.798	0.336709	0	1.20647	3.26963	4.88079	1.04551	0.393624	1.44031	1.14084	0	0.613325	31.9398	18.0766	76.586	0.861235	0.681605	0.126331	15.8848	0	0	0	0	0	0	0.13783	0	0.168963	0.201315	0.21505	0.107717	5.97507	0.0929618	0	0.584985	67.3711	0	62.6151	63.9364	31.7918	12.2385	0	31.2952	70.5263	0	60.5308	59.0461	56.6462	0	0	0.896544	36.3898	0	45.5742	0	2.54315	2.79179	0	0.587973	0	37.2423	9.51019	76.3342	0	0.0226782	0	4.94982	0.0185319	0	0	0	0	0	0	0	0	0	0	0	0	57.8309	59.9763	83.4262	39.5618	0	21.4195	39.3473	34.9034	0	3.93802	24.1045	2.476	1.09477	50.517	0	25.8968	16.5326	10.0575	12.8229	18.6463	13.1597	0	0	38.4112	20.4834	19.1753	31.4045	0.01623	54.0786	1.63043	0	0.771123	0.113492	42.9439	144.704	109.948	0.600633	19.8483	54.5923	32.0515	0.616741	0	0	0.602813	0	30.7867	0	33.3968	0.0612539	18.9757	0	0	0	0	0	0	0	0	0	3.94362	0	0	0	0	0	0	0	0.0459179	7.54364	0	0	10.7975	0	0	0	0.0749791	0	0	5.70514	0.621856	21.0741	0	0	0.318433	3.75437	0.16357	0	0.0333452	250.88	0.671625	1.63198	0	0	0.0189134	5.86614	0	35.6426	9.27069	0	0	0	0	0	0.202711	0	0.510804	49.3871	13.2259	0	0	0	0.29747	0.478076	0	0	0.784325	0	0	0.902197	67.0688	1.10335	0	0	0	0.0113559	0	0	0	0	0	0	0	2.58499	0	4.23136	2.24809	0.655676	0.600804	0	0	0.566051	0	0	32.9755	1.69207	1.55115	25.0708	0	0	0	0	41.5686	0	22.4548	0	0.179579	0	0	0	0	0	0	0	0	0	0.0154068	11.9937	0.266763	0.247317	0.192262	0	11.216	0	0	0	0.744402	0.531583	0.00585627	0	0	0	2.17617	0	0.940431	0	0	0.658056	0.728361	0	0.468883	2.03847	0.0427545	0	44.2929	0	11.9424	0	0	0	0.554529	18.135	40.8723	0	35.3562	0.498945	0	1.161	2.05668	0.419062	0	0	0	0	2.36076	0	3.31673	19.6005	0	0	0	0	57.704	53.965	1.91814	0.0394834	0	21.0555	0.59733	0	0.0419066	0	2.89089	4.01016	3.16956	0	0.0587948	0	0	0	0	0.72598	0.536718	0	0.0208686	2.29817	0.882611	21.0106	34.1998	0.0573785	0.295181	0	0	0.732082	15.0134	0.0229835	31.6962	31.5226	1.26404	2.96691	6.91601	20.75	0	0.0750098	1.79639	0.396238	73.6531	0.150197	0	0	28.1607	18.0503	6.70729	50.6781	1.09624	14.8007	0	24.1951	9.37015	43.6952	0.911406	10.3998	0.10781	0.261994	19.5553	32.3689	35.0357	0	0.0666004	22.9577	30.0476	0	0	0	0	0	0.533533	33.2265	2.95099	0	23.4353	0	25.3556	0	0	0	0	0	107.163	10.8804	36.8816	0	0	0	0	0	0	0.0665949	7.25966	55.2449	1.49305	0	0	0	72.7757	0	0	0.12797	0.137547	63.5017	0.519154	0	0	72.6868	0	0	0.671214	0.587378	0.739853	0.686794	0.734049	22.4605	64.0245	0	67.1192	0	0.0141247	0	13.5439	46.0474	1.21016	76.2011	2.04522	13.3012	36.7212	0.452152	62.7883	11.7891	0.943704	0.508776	1.00543	0	0	10.0011	0.0881398	1.74718	0	0.14	24.16	22.7268	37.0945	0.585155	0.214786	18.9663	0	18.6513	60.0689	0.0681112	34.4471	0	0.0325137	0	72.3558	0	7.74552	0	58.5544	2.92345	0	21.3778	0	43.254	3.16475	1.9304	4.21499	34.5038	25.5165	0.0342854	0.061699	60.2875	0	0	0	0	0	0	20.1355	0	0	16.7897	0	0	0	0	0	0	0.0690943	7.79969	0	13.6872	0	0	16.1746	0	0	10.664	0	0	0	0	0	0	0.0660454	0	12.0861	0	0	20.52	14.4486	0	4.09573	0	0	0	0	0	0	0	0	0.0693817	51.8613	0	0.370731	0	0.734967	1.80901	0	0	0	0	0	0	0	0	0	0	0	0	0	0	35.1082	36.1658	0	0	0	7.54852	39.5872	0	84.0944	49.9963	30.1389	24.0364	39.8606	0.0491877	30.3371	0	0	33.617	21.9495	32.9186	32.895	31.6446	8.36122	31.0568	30.5499	32.7003	36.1746	237.857	0	11.244	5.73051	5.1473	39.3599	39.3614	38.6211	10.36	26.8882	41.6449	40.8214	36.9374	26.6403	0	8.25888	0	0.0220141	0.0220141	9.81804	0	0	0	0	0.0603769	0	0	0	0	0	0	0	0.0685782	0	34.3585	0	0	0.524664	32.3666	0	0	0	44.9248	0	0	0	0	0	0	0	0	4.50329	0.380335	0.409718	0	0.207607	0	0.37078	0.837108	0.643989	0.0331905	0	16.0258	0	20.614	0	0	12.9399	0	0	0.727429	57.4483	55.2866	0	0	0	0.450707	3.35782	0.712782	0.0862198	67.2951	0	0.0507358	11.6943	0.415262	0	1.30345	81.5557	14.134	9.11247	0	26.5683	2.15743	0.440154	8.7925	9.97945	0	0	37.2163	13.4052	0.161554	1.35338	16.2475	0.106604	0.557735	7.74595	51.5303	23.9913	0	0	1.26362	0	0.0288546	0	24.5757	19.4721	30.7769	0	27.3008	2.07713	58.3605	19.8995	3.51341	2.74701	0.133447	0	12.7956	8.20076	0	0.392202	0	23.8392	59.0225	60.2056	0	0	0	0.00259986	0.0333732	61.7059	27.2056	0.213409	1.27627	0	1.46057	0	34.5747	50.8624	38.9109	0	35.8495	0	0	0	44.6553	0.158789	85.5148	1.17796	4.64389	16.1499	34.9917	0	15.9557	0.824812	0	10.5422	0.70409	0	0	0	0.0971622	0	7.77515	0.019742	12.0332	0.0370561	0	0	4.52598	3.44974	0.250731	1.39375	69.7594	3.66387	6.5168	1.11629	96.2967	0	30.4682	0.213083	34.7244	0	15.66	31.2828	17.8531	0.287033	7.7477	29.7925	1.19682	7.7016	0.105447	0.724941	0	0	12.788	29.6879	0	40.1677	0.0695816	87.6581	37.3854	1.51918	0.0856911	0.477312	0.319158	28.111	15.9682	0.952204	1.22588	53.6503	0	58.8351	0	0	19.195	0.139742	0.130935	0.202191	2.26066	127.655	56.1294	0.0314935	0	93.539	37.754	0	0	0	0	3.41359	0	0	4.06752	0	0.0151741	1.34155	0	3.84047	0	1.69528	9.26551	38.6584	19.6824	69.323	26.1074	52.9804	0.424305	67.7714	10.1898	73.7912	20.7316	2.00926	0	0	78.0191	13.0732	0	105.697	26.234	0	0.680109	14.1538	0	0	47.362	23.7887	63.5509	0	0	0.0997394	0	57.0625	1.30173	0	2.42977	1.06121	0.888796	0.806436	0	46.5573	44.9323	0	0.489968	9.5667	0	79.0454	0	0	0	96.3793	45.6923	39.6356	0	20.7848	0	0	0	0	0	23.2761	78.7609	11.8099	0	0	55.6954	0	0	0	0	0	2.64319	0	19.9226	237.374	30.5898	0.205349	0	71.2953	9.2594	31.9144	8.77438	0.429164	0	0	0.468183	0	0	0	0	19.1217	7.18039	0	0	9.25519	4.61672	0.051319	0.537736	12.7184	45.4921	0	1.50836	0	0	0	0.195493	0	0	0.088482	1.79245	0	0	0	0	0	0	63.4513	120.811	0	0	0.430681	0	0	0	2.87188	0.205195	0.0664793	0	0.209643	146.547	14.9115	80.9115	0	0.672662	75.4976	0	0.115038	0.110558	1.86158	0	0	0	27.7111	0	96.7999	0.269361	0	1.94418	21.8778	0.733627	0	0.0531545	2.03283	0	57.9236	0	0	0.781291	0.130693	0	0	42.6777	0	0	26.8827	2.39977	0.45734	0.155787	0.157593	0	0	0	11.1567	0	3.9168	1.97914	10.5006	10.7954	0.639472	0.675433	6.58278	26.1518	0.787409	0.0408736	0	0	1.10621	61.1806	0	0.244892	0	3.04226	27.9162	5.84334	0	7.31504	0	0	0	0	0	0	0	0	0	0	0	0	19.9519	12.9425	0	0.243034	0	66.3176	0	0.513326	0	0	0.246075	5.83016	0	0	0	19.2166	3.26261	17.9298	20.5516	0.608716	94.0371	0.0875336	0.42953	33.5215	45.5364	0	0	58.3154	1.73825	1.79342	5.64259	3.61389	0.0297806	0.0171961	0.400176	59.8134	0	4.056	2.16184	51.9349	30.3393	64.4983	0	17.4143	0	0	0.986066	8.39451	0	0	31.2462	19.2527	0	58.8843	0	0.0259237	7.93074	13.4715	97.5299	53.7765	15.3746	43.6521	191.023	4.51419	0	35.0931	0.384148	34.0062	2.02519	12.2221	8.47931	223.156	0	0	4.77043	0.419452	0.0525901	0.0337119	7.68383	35.1047	0	1.38261	0	0.0092042	0	0	1.87426	0	0	0	0.754755	64.4159	0	0	78.066	74.8741	0	0.0451022	30.9487	0	0	41.2922	33.2484	0	0	0	0	43.5402	0	0.0359421	24.1857	0	6.17974	0	0	28.6372	0	0.660816	0	0	0	0.593512	0	0	0.557571	34.8188	0	0	0	0.431911	0	3.6664	0.0421367	0.817137	0.0698972	0.651534	0	0	0	0	0	0	0.590044	33.7923	4.51915	0	0.490643	0	0	0	0	0	1.6249	0	0	0	6.9922	0.627062	0	0	0	0	0.0504934	0	0	0	0	0	0	0	0	0	46.5161	0	0	0	0	0	23.8733	48.896	0.133362	0.954457	0.373444	0	0	0.870967	20.9707	2.8357	0	0	0.808645	37.8623	0.828107	80.6168	0	1.20588	0	0	0	3.24335	65.9724	0	54.3884	0	0	3.62453	0	12.4553	28.9671	33.2499	0	0	15.1717	44.6531	0	0.626734	0.119447	0	0.208223	0	0	1.041	0.0617611	0	0	0	0	73.2383	0.484842	0	0.377859	0	0	7.75882	0	0	1.25615	0.0645934	0.101071	14.1157	0.891073	7.75689	8.11119	9.32474	0	0	1.27072	0.0781659	11.3535	0.892153	0	0	0	0	0.509746	0	0	42.6024	2.113	28.1977	0	0	17.8757	0.0297832	45.6708	0.0186084	0	0	0	0	0.826888	0	0	2.10222	0.0111688	0.0354645	0	0	6.8093	12.5	0.0909829	0.561064	0	0	0	18.7584	0.49714	0	0.755927	0	0	0	0	0.511834	12.7019	0	0.374619	0	0.354931	0	15.8115	0	15.7584	1.93904	0	0	12.7663	24.9447	1.55905	0	3.69375	14.22	10.0844	0	0.575426	5.35066	0	0	0	0	0	0	0.0120834	0.553246	0	0	0	5.82056	19.9294	0.382941	0	0.00684059	0	2.1024	0.42743	0.397482	93.2409	1.34139	1.025	0.263624	33.345	0	18.9174	0.148418	2.50669	0	0	0	0	60.1112	0	0	0	0	1.93672	0.166653	0.517278	0	10.4009	0	2.20406	0	0	0	0	0.679179	0	0	0	0	0	0	0.620621	0	0.179096	0.449103	0.681167	39.7691	0	0	0	0	31.7097	0	0	0	44.6736	0	48.9707	38.4484	0	2.55848	23.265	0	0	49.4064	29.8286	17.5114	10.9038	0	6.66523	5.95005	0	0	0	0	3.3379	0	24.3637	0	0	0	0.344736	0	0	0	3.03249	18.2743	5.11884	0	0	0.348708	0	13.2178	0	0.137705	0	0.529226	0	23.2156	0	31.3138	0	11.4782	0	0	0	0	26.1571	0	0.150442	0	0	1.2664	0	0	0.049754	0	0	68.9948	10.4084	0.0430797	8.52555	0.0474201	0.155791	0.338007	0.0930383	2.54231	0.033265	0.267293	19.4186	0	55.0497	42.2326	14.1762	0.489472	0.225115	0	0	0	0	72.7258	0	0	0.0245777	33.8414	0.301048	0	10.6675	0	0.350033	12.7747	0.19398	0.0546559	0	0	1.93774	5.71638	1.11561	0.217737	0.435792	0.0223633	0	0	0.0573273	4.97978	2.84028	6.46188	0.519062	0	0	2.86847	36.8514	0.481201	0	0	0	13.097	0	0	0.0325626	0	0	0.353	0	0.042841	0	0	18.1454	56.7152	5.37395	0.065833	0	0	0.185386	0	2.3855	0	0	0	0	1.48318	7.87914	0	1.29415	0	0	2.41351	3.56593	0	0	0.863192	0.502234	0.108248	0.0595386	28.8154	27.5807	10.5844	1.35041	0.120539	0	0.386651	0	0.460663	0	1.88048	0.205761	32.9934	0.532881	11.267	0.724383	0	56.1731	0	0	0	0	0	0	0	0	0	0	0	0	0.603852	0	0	0	0	0	0.659663	0	0	41.7174	60.6211	5.64465	11.3505	11.4529	33.9612	50.8264	35.1297	0	0.654069	48.7249	4.12841	0.512835	14.4185	26.5738	4.80406	0.256981	37.1163	0.864508	11.1032	12.7556	0	33.6869	31.5498	1.45874	0	0	37.3053	0.472474	13.1496	40.1287	0.994249	3.62356	18.3101	0.127392	0.111595	0	8.36752	0.743186	0.0553946	31.089	0.664002	0	0.0653695	0.206432	0.150421	13.4634	60.6381	2.63185	25.0801	56.4693	51.5166	0	0	30.1518	28.8648	4.78803	0	0	0	0	0.440782	9.6049	0.672066	0.00702702	0.210572	1.10129	0.268731	0	24.9974	0.058289	0	0.708992	0.034406	55.2874	0.809257	0	0	0.158002	0	0	0	0	0	0	0	0	0	0	58.081	0	0	0	0	0	0	0	0	0	0.0995477	0	0	0	0	0.3531	0	0.0789807	18.2306	0.281591	4.68409	4.66668	0	0	9.06693	0	0	0.0438443	0	0	0	0	8.19062	1.00736	0	10.3442	1.8352	0	0	0.0393889	0	0	3.5108	0	26.5611	5.70511	1.65255	2.00075	51.4331	0	0	0	0	0	0	0.41723	0.135527	0.0553584	0	0	0.630069	0.488133	0.446949	0	18.9764	4.99155	3.53363	0.0652942	0	0	3.05515	0	0	0.106775	0	0	0	0	0	7.35863	3.55844	0	24.7843	0.394093	0	0	0	0	0	0.425914	0.472045	0.495529	0.481088	0.340178	0.328319	0.45407	0.373568	11.7451	0.0786172	0	0	0	0	0	0	0	0	0	0	0	0	0	0	0	26.0588	0	0.364516	0.330436	0.408064	1.14637	1.13279	0	0	1.61214	0.119894	0	0	0	0	31.1504	7.26769	4.87651	14.8769	0.385858	0.316077	0.347235	0.528205	0	0	0	4.2661	3.19292	3.4091	19.3484	10.2275	9.09979	0	6.54622	5.19253	5.30772	38.4913	0	0	0	0	7.44534	0.0462724	0	0	1.0888	0	0	0	0.123375	0	0	0	19.5611	5.50415	0.115284	20.7977	0	0	0	18.0236	3.22973	13.8876	0	0	38.2327	27.5572	0.110591	0	0.0594618	17.6718	11.9874	13.7751	0.155071	0	0.317703	0.173763	0.241931	0.0341937	0.0321026	0.0454855	0.144294	0.184544	0.191486	0.23687	0.0743215	0	0	0.0554436	1.41023	0	0	0.557146	0.147927	0.244233	0	0	0.661642	0.0522904	0	0	0	0.300012	2.69634	3.74689	6.83361	0.0626495	0	4.93573	0	0	0	0	0	0	0.0517111	0	61.4713	0.885915	0	0.0244083	0	0.0694224	0.0222042	8.49961	1.66901	17.3363	0	2.24893	0	0	0	0	0	1.401	2.19455	13.2789	0.917899	0	0	0	0	0	13.5517	0	0	0	0	0	29.4676	2.27012	0	0	0	0	0	0.0368268	0	0	0	0	72.711	0.099372	0	0	0	0	4.06532	0	0	0	0.0270987	0	0	0	0	0	0	0	0	0	0	0	3.68025	0	0	0	0	0.739635	0	69.3356	2.45565	3.23375	20.6176	0	34.4088	21.9111	34.7905	21.6361	35.4449	0	0	0	0	0	0	0	0	9.35181	0.408428	0	0.699363	8.18262	31.0166	0	0	0	0	0.0526607	43.211	0	58.713	31.6008	0.040047	0	0.190495	0.171489	0	0.541028	0	0	0	0	0	0	0.0510492	0	1.10979	0	0	0	0	0	0	0.167487	1.63417	0.435074	0	0	3.80297	0	0	0.171204	0	0	24.4515	4.96863	0	16.7919	0	0	20.9321	0	0	0	0	0	0	0	0.739869	0	0	0	1.26351	0.141635	13.4799	0.299132	0.147204	0.630014	0.281583	0	13.8416	0	0	0	0	0	0	0.334072	1.11943	0	0	0	0	17.6515	1.62	0	0	0	0	0	0	0	0	0	0	0	0	0	10.9113	0.331828	0	0	0.0637806	1.65072	35.8615	0	0	10.3085	0	0	0	0	0	0	0	0	0.641572	46.027	8.62296	18.8384	0	0	0	0	0	0	0.0738667	0	0	0	3.36001	0.234314	0.301179	1.87755	0	0	0	0	53.6678	0	9.34381	22.7974	67.9357	59.131	30.0584	0	0	2.91931	2.35159	4.03325	5.23587	0	0	0	0	0.237476	0.226405	0.183802	0	0.151903	0.249302	0	0	0.194835	0.194835	0.239399	0.247873	0.80563	0	0.24566	0	0	0	0	0.283989	0	0	0	0	0	0	0	0.18657	0	0	0	0	0	37.7971	32.4159	0	0	1.04001	0	0	0	0	3.11551	0.0605884	0	0.257065	0	0	0.332845	0.165645	0.168431	0.276466	0.217136	62.9437	0	0.00256714	0.00227835	0.0131715	0.0512249	0.0247571	0	0.00488932	125.2	0.00420565	0	0.00312404	0.0259106	0.00858216	0.0219635	0	0.450435	0.00849458	0.0654539	0	0	37.869	0	6.76089	0	0	5.72903	6.28455	0	0	0	0	0	0	0	0	0	0.0154447	0	0	0	0	0	0	0	0	0	0	0	0	0	0	0	0	0	0	0	1.21003	18.2525	0	0	0	0	0	29.1926	0	0	0	0.396803	0	0	20.5409	0.000176054	0	0	0.141291	0	0	0	0	0	0	0	0	0	0	0	40.4276	3.35221	83.5924	0	0	0	0	0	0.590381	139.285	59.9026	0	2.46105	0	0	0	0	11.4756	0.882746	2.92526	2.28564	0	0	0	0	0	0	0	12.1479	0	6.97525	0.956507	14.0325	0	0	0	0.218121	0.221822	0.341312	0	0	0	0	0	1.17442	0	0	49.0982	39.1444	0	1.92514	0	0	0	0	0.423939	0	0.405093	0	0.40939	0	3.49523	6.12231	7.51978	0	0	0	0.0150235	13.8289	0	0	0	17.8499	0	0	0	0.0709161	0.549313	0	0	0.236624	0	0	0	0	0	0	0	0	0	0.440467	0	0	0	0	0	0.0518969	0	0	9.38804	0	0	0.977342	8.83191	0	0.443505	0.958634	4.22311	1.82414	0.335595	4.98747	0	0	52.0165	0	7.80852	0	23.7416	8.77094	3.80704	10.1986	0	0.06903	0	0	0	0	3.09996	0	0	0	8.89832	0	0	0.520493	0	0	0	0	0	18.5818	0	0.124455	25.3518	0	0	0	0	0.966324	67.8951	0	0	0	0	0	17.2382	0	0	0	1.37122	0	7.4395	4.92554	0	0	0	0	0	0	0	0	0	8.83452	0.434726	0	0.486995	0	0	0	6.27728	0	0.441958	16.4398	5.26463	0.308061	0.508476	0	0.345101	0	0	0	0	0.377278	0	0	7.78689	0.657724	0.145721	0	0	0	0	0	0	0	4.34714	0.628284	0	0	0	0	0	0	0	0.176552	0	0	0	0.753531	2.12504	15.2163	0	0	12.0124	3.40064	0	0.105278	1.27382	2.34044	1.93063	0	1.37132	1.3523	0.161586	20.3918	0.42494	1.9031	0	0.952744	0	0	0	0	0	0	0	0	0	0	0	0	0	0	0	0.0241554	38.5312	0	0	0	0.712712	0	0	0	0	0	0	4.81131	0.408618	4.81902	0	0	0	0	0	0.150612	0.0839622	0	4.246	0.486197	0	0	0	0	0.210586	5.12428	0.779825	1.51409	0.11331	0	1.21698	1.19512	0	0	0.0681873	0.292483	0.731503	0.900836	0	0.0108241	0.0522679	4.48829	0.464477	0.418579	0.713755	0	0.615105	0.595284	1.05641	0.656225	13.591	0	1.52103	0	0.0534258	0.0540137	0.420257	0	0	0.00796367	14.3806	8.29794	66.5813	0	10.9081	0	0.119595	0	0	0.0683117	0.0526533	0	56.1235	110.205	53.8201	0	0	0	0	0	0	0	0	0.787385	0.248108	0.294099	0.274106	0.174419	0.395313	0.226969	0	0	0	0	0	0	0	0	0	0	0	0	0	0	0	0	0	0	0	0	0	1.89552	0	0	0	0	0	0	0	0	0	0	0	0	1.44678	0	6.0321	1.36543	0.364586	0	47.8329	0.313443	0	0	0	0	26.6461	1.0664	3.76405	0	0	0	0.0333116	0	0	0	0	0	0	0	0	0.0933091	15.1356	0.0396657	0.0725897	0	0.472717	0	0	0.491958	0	0	0.745035	1.65395	0	0.819643	12.0471	1.39863	0	0.162322	12.9684	56.1697	28.1858	0.00674329	0.377486	2.51247	32.8658	0	0	0	0	0.798323	13.8872	0.0782565	0	31.0315	0	0	0	0	0.951974	0.0946821	0	16.3278	13.4585	0.0210168	11.9209	61.785	0	0	44.767	0	0.48937	0	10.4278	0	0.920776	0	0	19.983	0	0.671356	0.586901	0.0433739	0.059036	0	0	0	0.0406251	0.358005	11.9384	0	0	10.4411	0	0.0222897	0	25.0381	1.54934	0	0.09842	0	13.1019	0.179408	0	0	0	0	0	0	0	24.9416	0	0	0	0	0	0	0	0	0	0	0	0.0709625	0	0	0	0	0.779033	0	0	0.0872835	0	0	0	66.965	0.0192057	0	0	0.0729808	0	0	8.82697	0	0	0	0	7.65316	3.4673	2.76817	64.3189	7.00361	0.247208	0	0	0.143499	1.2515	0	0	0	0	0	0	0	0.0296979	3.16038	9.7805	4.42204	0	0	0	23.4509	16.7929	16.4433	24.8684	1.14055	0.782218	0.982031	0.185501	0.862462	0.923182	1.0465	0	0	59.1564	0.204636	20.1436	0	0	0	0	0.749388	0	0	0	0.723439	5.39768	6.56706	1.10766	0	0	0	29.1444	0	0.080679	5.15609	8.48894	0.463418	0	0.861337	0	0.0488493	19.6592	0	0	0	0	0	0	0	0	0	0	0	0	0	1.12621	0	0	0.266302	1.70304	0	0	0	8.15164	0	16.1667	0	4.58712	1.64502	2.632	0	0	10.7635	0	62.6327	2.09901	50.5434	0.0740936	0	0	0	0	15.4391	0.43209	25.3693	29.2241	0.166952	4.26457	0.00334812	0.620092	0	0	9.04933	0	13.8254	33.3625	4.21809	21.6542	0	0	0	0	0.946912	0	0.51472	0	0.0554774	0.0657166	0.0439539	0.0483568	0.232926	0	0	0	0.555955	0.418546	0	7.3675	0	6.51528	0	0	0	0	0	0	0	0.10863	0	0.0281989	0.123208	0.132433	0	0	0	0	0	0	0	2.29514	0.883114	0.0947883	26.2263	18.4817	31.0753	4.38246	0.0776126	0	0.590512	0	0	0	0	0.204333	0	8.78387	0.101161	0	0	0	0.236681	0	0	0	0	0	0.0346469	28.5641	10.9327	0	4.45981	0	0	0.143983	21.3323	0	0	0	0	0.0805352	9.37266	0	0.00797872	0	0.0745238	0	0.119891	0	0	0	11.2708	0.00857181	45.4007	0	0	0	0	6.87892	2.40567	0	0.165165	0	27.8803	0	19.765	0	0	2.37955	0.592209	0	0	3.80371	0	11.2484	0	0	0.494082	68.5397	39.7235	37.4115	5.69389	20.1656	0	0	0	0	0	3.13675	0	0.170111	0.134485	0.171859	0.261971	1.63341	2.75849	0	1.31023	0	58.3163	0	1.38473	0	0	0	41.6808	70.4038	0.766336	0.0437511	0.520748	0.733695	1.0414	0	0	0	18.0592	0	25.0921	0.677492	0.894221	9.06142	0.890408	8.97482	29.9094	0	0.810501	0.0604171	0.101825	0.0528016	0.0249547	0.0377103	0.173655	0.224956	0	0	0	0	0	0.0185948	0.0512697	0.0512697	9.04683	6.51689	35.2059	0	0	19.7612	0.254802	0.0665064	0.0423694	0.0820734	0	0	0	0.0386802	0	0.199006	0	0	0.487292	0	0	0	0	0.632951	0.647094	0.522889	0.164111	0.120771	0	0	0	0	0	0	0.244116	0.0390751	0	0	0	0	0	0	0	21.0208	17.3062	16.8218	0	2.41462	19.5878	3.28055	0	0.0131391	0.334958	0.306747	0.0198573	0	28.6716	0	0	0.350488	0	16.6643	0	0.126114	0	2.36033	6.68144	0	60.7827	1.58401	0	1.35	0.732738	5.591	0.796796	0	0	0.0407606	0.176482	3.36137	0.0741499	23.3736	0	0	0	0	19.1634	0.0550149	51.5044	0	0	0	26.223	2.4244	0.269695	0	0.162869	0	0	0	0	0.335555	0.0511859	0.0418411	0.0169007	0	0	0	3.12206	0	3.41151	0	0	1.29966	1.9735	0	0	0	0	0	0.172732	0.0786672	1.93101	1.83314	2.51174	2.31792	0	0	0	0.33364	0.127246	0	0	0	0	0	0	2.55926	2.82114	0	0	0	0	0	0	0.837015	0.410395	1.99068	6.48096	0	0	0	0	0	0	4.50176	51.8905	0	0	0	0	0	0	0.109278	0	0	0.0613424	0	53.2604	0	12.9069	0	0	0.338195	0	0	0	0.182409	0	0	30.9315	47.2678	0	0.444311	12.1792	0	0	0	0.198206	0.556603	3.63911	0	0	0.13075	0	0	0	0	0	0	0	0	0	0.116682	0.379076	0	0	0	0	0	0	0	0	0	2.13393	2.24351	4.34597	13.6092	0.221608	0.0377308	0.0210666	0.0123231	0.625837	8.84829	26.0185	0	1.08587	19.0608	3.42806	37.873	6.58036	21.8748	0	0.436787	0.435344	0.0246233	2.68485	0.195724	1.18344	0.0987405	6.94366	0	9.52807	0	0	25.9939	0	0.237691	0.510034	0.131676	0	0	0	0	2.41962	29.5795	0	13.4294	0.934452	17.5702	47.4044	0.0195082	0	0.00725803	0	9.6914	0	0.298098	0	61.1488	0.0455191	13.0748	1.03505	0.0798568	0.0184497	59.1679	30.597	0.041605	9.94994	0	0	29.9036	4.57283	0	9.94582	56.6815	0	0.0809808	0	5.9333	0.60608	0	0	27.5512	0	0	2.25848	0.563906	3.04785	0	0	2.73138	0	9.88987	0.0167685	0.207168	3.13564	0	0	0	0	0	0	15.3251	0.0317879	0	0	0	0	0	1.35517	0	2.2219	0	102.976	105.39	20.049	20.7426	0	0	0	0	0	10.5601	0	0	0.08584	1.35197	0	0	0	11.4581	1.26789	0	0.437471	0	0	0	0	0	1.10643	0	0	1.36789	8.23286	9.51181	9.52596	0	0	0	0	0	0.106172	0.710528	193.923	0.601671	0	0	0	0	0	0	13.1427	0.144691	0	0.346467	0	0	0	0	6.54827	0.482333	0	0	2.06648	0	0	2.67261	0.971089	0	2.13591	27.2446	0	0	0	5.14157	0.0933264	0.050077	0	0	0	0	9.7847	8.2855	12.2601	11.951	0	0.054848	1.42813	39.4922	0	0	0	0	0	12.8429	16.5169	13.7933	1.71345	2.19352	1.8742	2.40429	0	0.0868403	0.0933444	0	0	0	0	0	0	0.715346	0.789225	0.0687264	0.0369533	0.0607022	0.02694	0	1.43808	0	0	1.66076	14.3334	824.162	4.4076	0	0	0	0	0	1.81165	2.85911	0.542682	0.0193998	0.0115544	4.03098	0.20147	2.89815	0	0	0.433739	8.83828	0	0	19.4511	7.37386	0	0	6.72989	0	0	0	0	0	0	0	0	0	0	0	0	0.0210314	0	0.637465	0	35.3031	0	0.0434727	0.0714881	0	24.9863	0	0	0.266309	0	0	0	0	123.212	4.62629	7.3014	0	49.1501	0.108486	25.6742	5.52122	13.3187	4.29165	38.152	0	0	0.475362	0.0407606	0.232856	0	0	0	0	0	2.07152	0	19.4627	0	16.3671	0.912856	3.94794	4.77075	0.0562489	0	0	0	15.232	0	0.505016	1.7365	0	0	0	0	0	0	0.0117531	0	0	0	0	4.10686	0.272102	1.99462	2.49787	2.23618	1.97484	3.35509	0	1.65023	0	0	0	0	0	0	0	0	0	0	0	0	9.48233	0	0	0	0	0	0	0.0133711	0	0	0	0	0	0	0	0.0992076	0	0	0.767841	0	25.8906	151.652	0	0.771078	0	0.762964	0	0	0.639669	0.133302	0	0	0.0706621	0.206804	0	0	0	0	0	0	0	0	0	0	0	0	0	0.101926	0.137024	1.11436	18.9816	0.38747	0.837992	0	0	0	55.8347	1.7033	0	0.0169007	0	18.609	1.26533	0	0	0	0	0	0	8.46716	0	0	0	0	0.311437	0	0	52.4638	0.363345	0.0332273	0	0	0	12.1914	2.58578	1.71386	0	0.137075	0	0	0	0	0	0	34.4833	0	0	8.49906	0	0	0	0	0.75656	0	0	4.13767	0	0	0	10.8692	8.77046	0	0.0563865	0	0	0	0	0	0.351556	0.0376984	0.0874784	0.0952909	0.0590645	0.0479267	0.262765	22.483	22.4306	0.0671477	0	2.82515	2.54982	2.55503	0.455545	0	0.0463714	0	0	6.15131	12.3866	1.86325	2.29835	2.17968	2.51606	87.3588	0.417064	0	4.14181	0	0	0	0	0	0	0	58.0972	0.516301	0.475759	0	3.57302	0	0.0147132	0.034703	0.0532883	0	12.8453	0	0	0.417194	1.01745	16.1856	0	0	24.6611	0	0	5.6954	0	2.28926	3.14562	0	0	0.0108488	0	0	0	0	0	0	0.347458	0	9.80111	0	0	0	0.619889	0.0266317	0	0	0	0	0	0.0185692	0	0	0	0.685214	11.4668	0	0	0	0	0.147612	0	0	0	0	12.6239	12.9141	0	0	0	0	39.6629	0	0	0	15.5902	1.6799	0	0	0.065922	0.233125	0	3.93516	45.6141	2.9712	83.4017	0.130385	0	0	0	0	0	0	0	0.143499	0	0	0	0	0	17.1684	0	0	0	0	0	0	0.0468291	0	0	0	0	0	0	0.580211	1.36219	0.444605	32.9905	59.1082	5.34783	0.0228138	0.0665419	0	0.831667	0	2.15574	1.08019	0	0	0.209902	0.971357	2.62227	0	0	0	0	0	0	0	0.629469	0	0.133975	1.16628	34.0057	15.4298	0	0.749023	0	5.29873	0	0	0	0	1.91097	0	0	0	0.08266	0	0	0	11.2215	4.06144	0	0	0	0.077209	0.148916	0	37.9651	722.009	668.171	29.3744	16.7341	0.405018	0.297669	0	0	0	0	0	44.2689	0	0	0	0	0	0	0.360676	0	75.8448	0	0	0.115526	0.108798	0.0664667	0.0193002	3.24389	2.28036	0.105818	0	0	0	0	0	0	0	0	0	21.185	0	13.8101	0	0	7.75856	29.1227	0	0	0	4.99277	0	0	0.271704	0.609804	0	0	0	0	0.0348589	0	0	0	0	0.00157307	0	5.55128	20.47	0	0	30.468	0	0	0	0	61.1956	0.0566956	24.9146	0	1.51509	0.251563	0.357369	0	0	0	0	0	0	0	0	0	0	0	0	0	0	0	0	9.28372	0.868401	0	0	0	0.0537084	2.97225	0	0.00990582	0	0	0.145043	0.717678	0.297366	0	0	0	0	0.141233	2.72833	0	0.0531421	0	0	0	0	0	0	0	0.831651	2.57219	0.399151	0	61.6853	0	0	0	0	0.0100968	0	3.88594	0	0.0731646	17.52	0	0.487818	1.94106	2.23438	18.3879	0	0	0.0593443	3.07214	0	0	0	0	0	119.225	0.0953822	29.9302	0	0.608615	8.04291	0	0	0	0	0.58621	0.657689	0	0	0	0	0	0.0331546	0	0	0	7.66416	9.93418	55.7458	0	0	0	1.92822	0.414015	0	0	0.116406	0.026262	0.0784951	0.0537824	1.34442	25.2716	0	0	0	0.279347	36.0425	0	0.570932	0	0.573377	3.98385	0.0299658	0	0	0	0	0	0	0	0	0	0	0	0	0	0	0	0	0	0	0	0	0	29.0194	0	0	0.863871	0	0	0	0	0	0	0.0450647	0.0679567	1.51174	0	0	0.0114601	0.112353	0.487067	0.309622	1.61805	0	0	59.5373	0	0.520104	9.41371	2.71388	0	4.65872	0	0	0	7.58925	0	0	0.0350402	28.2556	9.56502	0.0187008	0	40.2203	0	0.493314	3.88581	0	0	0	1.42648	0	1.33857	2.11259	4.37825	4.29459	4.42354	0.063197	0.71254	0	0	0	0	0	0	0	1.73483	24.2604	0	0	0	0	0	0.634289	1.30995	0.278564	0	3.79472	0	0	2.06297	0	0	0	0	0.48805	0.0579276	0.160446	1.29145	1.46755	1.28665	0	0	0	0	0	0.102292	0.0493565	0	0.56588	0.558653	0	0	0	0	0.0895198	0.0895198	0	49.872	0	0.00406263	0.0539605	1.10204	0	0	0	0.864611	1.19895	0	0.179364	0	1.987	0.0133868	0	0	0	0.21235	0.1809	0.256967	0.25556	0	1.08619	49.0771	31.3023	1.00511	0.0279946	0	0	0	0	0	0	0	0	0	0.446166	17.3459	1.7698	0.445747	0	0	0.237718	0	0.161599	0	2.04741	0	2.47632	2.44532	0	23.9064	0	36.2526	47.3593	45.1407	1.29135	0	0	0	0	0	0	0	0	54.9457	0	0.0296555	3.47199	0	0	0	0	0	3.15923	0	11.9762	0	0.296388	1.05639	0	0.245429	0	7.10105	0	49.4368	6.83276	0	0	0	0	0	0	3.05349	0.429558	0.532456	0.064458	0.311077	0	0	0	0	0	13.8014	36.0501	4.59886	11.3532	0.468115	0	0.347805	6.22441	10.7757	0	0	0	0	0	0	0	0	0	19.3726	11.6417	0	0	0	0	0.0594621	0.710742	52.7733	0	0	4.64907	0	0	5.35967	0.418129	0.0568235	0.0326834	0	0	0.0255417	0	0.00659062	0.00995644	33.1149	0	0	0	0	0	0.0292523	0	0	0.0455223	0.0764764	0.0506243	8.54915	25.1896	14.4418	0	0	0	0	0	0	12.1501	9.59169	14.3021	0	0	0	2.93152	0	0	0.174142	0.153979	27.564	79.6433	0.577288	1.21041	0.0454543	0.236615	0	0	0	0	0.250587	0.212064	0.208944	0	21.7274	20.8646	19.1302	11.1459	0	0	0	0.12988	0.363983	0.056776	0	0	0	0.0917701	0	0	0	0	0	0	1.25631	15.3563	2.98376	0.612057	9.03818	0.372461	0.378702	0	0	19.2995	27.0311	26.4443	2.44104	1.26023	2.2344	0	0	0	12.0282	0.0522679	18.471	11.5383	0	0	0	0	0	0	0	0	0	0	1.78457	0	139.491	0	0	0	0	0.175749	0	0	0.10697	0.153071	2.07015	2.40625	2.64979	2.48231	2.5522	0.105413	0.0279253	0	0.0156972	45.1566	0	11.7572	0.293201	0	0	0.688611	0	0	0.0708915	0.032979	1.8832	0	0	0	0	0	0	0	0.779033	0	0	6.38165	1.05753	0	0	0.00726546	0	0	0	0	1.73779	0	0.614985	0.0871959	0	0	0	5.47525	5.85831	5.56181	0	0	0	0.627502	0.249158	0.740601	65.4575	0.0328504	0.687994	2.57448	0	0	0	0	0	0	0	1.22639	0	0	0.171871	0	0.995536	0.718103
TWINS_70061_6	47.7187	0	7.4035	0	2.76278	2.27577	19.135	34.1115	47.962	6.62485	0	14.1095	36.3655	0	14.2406	0	20.8623	34.9444	18.1632	5.03394	32.2041	0	14.9418	0	15.3426	0	0	0.182294	18.9935	3.42667	0	26.5555	26.3913	48.9573	48.4436	0.030907	0.0978882	48.4126	29.3362	117.11	2.16177	0	2.73259	0	39.0331	0.479272	0.0195741	17.3091	59.2287	0.501069	47.5268	4.1213	0	7.45087	60.614	0.116345	0.124706	14.0256	1.00626	0.295336	55.8075	0.536824	0	7.33658	0	0.058369	35.5958	1.0148	0.888285	0	0.149511	0.0721353	0.131975	0	1.24084	2.47218	1.5773	2.60335	2.01268	0.408492	0	1.46851	53.9975	57.0413	0.202902	0.0622405	0	0.352213	53.6421	0	58.3847	0	1.86554	0	0	4.5015	0	0	0.102316	0.267362	0	0	6.13756	5.37544	3.59462	6.40911	48.0524	48.2515	34.5857	34.1113	29.5876	28.8905	0	0	0	0	0	1.14156	0.353255	1.06503	1.31475	0	0	0	0	0	0	21.8764	0.745423	44.2514	0.0696643	0	5.42408	0	0.856707	0.0420174	7.7852	0.220511	0	1.58401	21.015	24.743	19.1102	0.122368	24.7004	0.0303254	0.0122357	0	0.0500974	26.0925	33.1047	0	0	6.53244	0	19.822	0	0.7391	68.092	0	36.2413	75.2528	0	13.0313	0	33.1521	20.4686	7.21429	7.14766	0.156619	60.5811	42.1025	32.9976	1.19013	49.3857	0.099368	0.0976039	0	0	0	0	0.0545873	1.52265	0	0.489333	0	0	0.0514573	1.98111	2.12691	0	18.9216	21.0026	0.117822	1.27887	15.6123	26.6384	0.107771	18.2424	18.9132	2.44681	19.5663	20.5345	0.0874441	21.467	0.395178	17.7512	16.8094	17.2213	15.7582	16.5186	17.0097	1.24505	0	0.0668416	0.0998257	1.0689	0	0.65242	0.604905	0	0.53421	1.27511	31.6666	0.0935909	0.0992091	0.0801546	32.5956	0.0498516	51.4985	8.99285	0.247509	0.311137	5.1564	4.55509	0	0	0	0	0	0	0	0.162633	0	0	0	0.126008	22.4583	23.5465	0.0712008	3.88495	4.72868	0.772615	0	0.365574	0	0	0	0	0	0	0	0	0	0	0	0	0	0	84.5578	0	0	0	0	0	0	0	0	0	0	0	0	0	30.2877	8.64741	0	13.3543	0.0932236	1.1516	1.13683	15.5834	0.0264203	1.45535	46.271	24.2676	57.8503	0	4.76479	0.070865	25.8043	38.6703	1.75846	34.0534	1.40873	48.5151	39.6689	0.129419	0	0.699287	16.4317	0.497338	0.994214	12.2293	0	0	0	0	0	0	0	0	29.1935	33.6791	7.1314	62.9079	67.5321	20.0785	57.6756	24.7077	25.8615	50.9596	29.1914	51.9537	0.862475	0	114.257	29.8369	3.15214	2.83464	39.4988	17.9545	22.8964	0.224808	0.110861	0.215172	2.55885	2.06067	0	21.8049	60.0501	4.86344	0	44.8522	0	14.836	57.7785	41.1952	26.293	0	75.7593	46.0642	2.35419	1.00776	58.6817	0.926447	0.0658812	16.3846	0.0708764	0	0.0800572	3.73097	0.247197	36.3271	0	11.7255	12.3151	17.7029	11.6372	0	0	79.5079	0	3.7294	13.0137	0	0	1.16716	5.5998	72.8651	0.114135	22.4098	44.9989	75.0895	0	5.20383	5.50233	0	23.1878	9.43739	0.0285933	0.0175037	22.9188	0	16.76	15.058	20.2744	5.60914	26.166	55.4482	35.8885	49.8788	50.7989	82.0775	49.0492	33.1984	30.813	39.1918	0.755051	0.977456	46.3886	8.472	56.4352	36.9664	58.568	73.5827	99.1163	77.8687	32.6999	32.17	0.363498	30.6659	17.6853	26.799	1.70165	64.6426	1.42485	9.90874	0	52.2539	0.0952803	0.460492	35.5754	0.0638977	61.6618	0	3.93482	56.3849	48.4121	0	0.0690015	4.43983	50.4384	0.0458455	55.1642	0.273526	19.5946	1.24161	0	0.0458455	0.0415452	0.0343095	10.4378	0.369251	24.8424	18.4595	21.8613	45.7609	0.510709	18.6853	13.406	14.5796	0.148239	17.6892	33.3593	51.6858	58.4973	0.0760867	0.0335042	0	42.4097	24.9057	0.0553506	34.5054	0	19.7754	63.9463	41.9284	0	38.1096	36.2235	1.23145	0.0875492	0.138339	13.7809	0.641324	0.214115	0.0673133	0.247048	9.55141	78.8687	0.080629	14.6142	1.73994	0.49952	0.0515147	20.572	0.0221311	0	64.7911	64.6117	25.8122	56.1105	21.5144	32.4375	56.7063	59.9416	0.110151	1.22973	62.9863	0	54.3784	9.43523	50.5265	58.231	28.0955	61.4671	25.2343	60.4701	51.0323	40.1346	1.00157	0	55.1226	0.0942177	16.3641	16.5706	0	60.3741	8.21535	1.72371	0	60.9338	43.8219	33.4295	5.26923	45.8375	37.8117	82.6998	5.44417	25.9024	10.2241	54.1381	1.37087	0	0	174.655	10.6191	1.66963	28.6388	15.361	35.7797	0	17.6401	0.0592056	60.7121	0	1.73829	0	0	94.3945	52.2417	1.92275	19.4247	0.0165281	0.150366	53.1861	17.2975	4.88844	0	0	0	0	0.325085	0.56452	4.29446	4.09211	5.71919	36.4813	0	6.28639	30.6034	1.00681	9.88391	0.0188447	71.1445	15.2558	1.58654	19.981	0.143305	5.04485	57.1206	0.204436	0	1.13087	0	37.3074	17.001	2.18051	16.2274	0	0.100884	0.118041	18.5739	125.666	22.0959	0.777694	11.1306	0.0668813	23.4925	0	0	0	7.34973	14.7726	73.473	54.8653	6.54889	0	3.72067	1.86972	4.30669	5.11517	55.0742	0.787077	48.117	0.0244488	0.0616557	2.20237	0.783583	51.3813	22.8716	15.5244	0.206051	2.3752	0.038906	46.3567	0.551425	0	45.3694	0	5.01843	0.071894	0	28.8188	1.94178	0.0559197	10.5733	0	51.6406	0.196204	9.21035	5.43408	20.7176	22.7734	18.9511	16.5316	254.578	12.2386	24.5474	57.777	1.18633	23.2394	6.92663	86.5443	30.105	11.9819	4.05734	18.7464	79.6423	51.3571	22.4205	71.5947	0.32022	0	0.394952	2.93543	4.81281	26.8179	0	0	1.88642	6.53397	19.9181	5.61137	0	0.860493	0	4.66811	0	0	12.1024	36.4938	0	19.8782	8.11372	0.0411333	18.1758	0.0917	3.15866	5.0099	45.3313	0.0175953	0	44.3942	76.5366	11.9075	16.4062	6.45723	54.8961	30.1366	42.9194	0	17.0508	20.3846	7.52835	38.8555	2.5812	9.19175	25.7032	10.946	2.58375	26.3935	7.42847	11.5798	10.3098	0.680687	4.86405	1.05832	48.6109	0	0	0.433228	0	30.7923	75.1386	3.35149	37.8638	0	0	0	0	0.0697631	0	0.995027	0.897392	1.22717	19.0636	1.79895	69.2105	33.8899	24.4831	6.1507	6.19643	5.79711	0	10.7219	0	0	9.19212	6.19074	29.2232	37.1917	0.0426181	91.8458	124.118	68.0372	0.927024	0.00843795	0	0	0.1332	84.0144	0.167144	9.29271	52.3177	1.24008	0.0351944	22.5092	14.043	1.10997	0.677897	0.614129	0	5.71113	4.34461	23.7427	0.200018	0.224418	0.104205	2.71192	23.9213	11.4436	4.33573	57.4647	42.5565	56.5591	2.36124	23.1979	6.60702	7.87227	0	34.2386	7.13696	0	11.6572	3.88451	48.7949	0.546107	6.31872	65.9529	63.0626	0.0725001	6.59403	13.571	0.952643	0.0782409	3.70692	50.9589	60.0448	0	21.9453	0.681958	20.4061	19.8542	18.8325	0.273808	41.5859	0	0	0	0.0778529	0.0354463	1.48268	3.87546	16.6155	0	0	11.1133	0.0616327	0.536395	0.0533097	0.514151	26.2258	1.59438	1.15152	0.781061	0.584038	48.5624	51.9227	59.3065	4.65473	56.9639	0	0.709676	14.26	0	0	10.7152	18.3177	46.8289	0.171251	21.1288	41.9721	8.88272	0.151179	29.3803	5.3232	0	52.5529	52.8804	17.3168	0	0	59.2215	26.5503	13.3248	19.4346	13.1354	15.4209	0.118062	0.176435	17.3256	0	0.0677961	0.142391	22.809	8.43275	0	3.6567	4.12355	3.8471	1.6907	50.8729	65.6101	54.5037	0	33.858	27.7892	0	9.61801	80.2632	0.155921	0.36546	15.5052	12.8715	0.220159	0.122695	0	17.1371	0	0.117942	21.0063	24.5829	23.6797	9.87473	1.49379	0.0795793	0.00929773	2.17969	21.5873	70.1542	59.056	69.5999	0.0677269	21.7967	16.9256	31.3638	36.4047	0.296553	12.8385	0.273661	48.8247	48.8289	0.631684	0	0.24969	6.20483	39.2329	31.4371	21.5141	1.65847	53.96	14.9007	0.0505503	35.3278	0.046882	0	0	0.0140772	36.1697	0.624672	1.59159	0.0177945	2.49434	0.157311	62.7179	52.0532	59.8498	67.4951	22.7841	70.1879	0.263254	90.1284	11.9278	31.8137	16.8234	4.99808	94.9098	3.73271	49.88	58.31	57.0165	0	32.2903	3.16326	2.49007	0.0928909	0	0.326282	53.4728	12.1011	0.923521	0.0207316	71.8948	64.5508	0.43322	63.0065	16.2676	12.0329	0.0475922	56.6641	61.9332	93.5323	10.918	7.64866	38.3839	17.034	6.94414	0.279824	0	2.27011	20.3062	0.210841	0	0	55.1892	23.4191	18.3727	13.3976	65.0046	42.4789	55.6489	57.6856	22.2059	9.01473	33.946	28.1145	4.45893	26.4182	19.5952	0.196243	0	5.13987	36.2682	0.0681457	0	0	19.1026	64.7339	7.30326	15.9392	0.864132	2.26015	1.27671	16.8923	0	18.8507	0.902381	1.53703	0	28.1872	0	0.138778	13.7693	54.2955	56.3071	56.7086	53.0263	55.2506	73.6641	54.9557	66.5968	65.8899	59.2583	2.17142	2.0106	50.2684	64.0745	61.3433	0.166389	79.2869	52.6597	65.8084	49.7821	51.0507	63.5416	53.2012	19.5489	0.271097	24.7939	1.14911	4.9682	3.9269	0.620601	0	0	4.34234	0.272481	43.9307	38.9449	109.92	0.31665	27.0804	2.3725	0.0929279	66.4714	52.7192	63.3732	59.4426	47.539	70.9174	67.8765	0	2.01356	55.044	57.0371	18.1248	48.6875	38.1272	63.8276	53.8678	0	55.8991	53.835	70.2016	54.7807	60.0119	60.4557	52.1035	11.2852	0	0	35.9745	24.5329	28.3338	34.755	0	0	0.0157469	57.1768	0.00967939	3.86887	31.575	132.87	50.3894	110.41	29.2955	0	47.0322	48.5068	48.3734	45.7699	48.1842	5.82195	5.953	6.62759	261.741	387.901	51.9196	8.03481	4.55216	4.80922	0.917909	13.31	14.7736	12.9383	75.2255	193.157	7.23985	20.5551	7.68941	15.105	16.4122	14.1772	0	0.0882702	35.7774	25.706	17.8679	117.593	111.388	129.345	51.285	43.2175	66.5868	73.3805	67.0315	56.1258	58.6505	53.4518	52.6671	72.1335	12.3916	12.4489	0.168803	2.27738	9.39169	5.62887	6.22639	0.966321	6.80349	58.1731	19.4441	14.7776	1.72732	2.12867	2.64841	0.250679	1.80294	0.0469509	0.0818197	0.0869237	19.7528	19.581	20.4652	0.288885	12.2351	35.7113	36.3849	34.6165	0	0	0	0.471904	103.015	0	0.463529	3.60732	0.807531	0	7.6284	49.4677	0.0795813	0	3.70927	3.0196	2.41179	60.0575	79.619	67.3643	68.8506	68.2489	33.2948	53.9469	67.1159	3.41966	27.9435	26.2659	27.3287	24.5761	33.2156	28.4704	43.6279	42.8215	0	16.3282	0	0.0820122	0.0975707	15.2036	0.12683	83.8846	68.3895	0.177066	0.460788	35.0397	33.8848	38.3387	9.9115	0.386972	1.6791	1.49573	1.55847	1.08843	1.56706	2.35058	98.9426	1.94139	0	16.5127	0.142514	0	32.1302	3.29532	29.671	0	3.74029	38.1506	0	2.93831	56.5826	34.7146	37.8154	0	44.2367	100.843	0	0.0187305	1.49428	58.6839	0	0	0.0151913	0.00905519	0	0.000887081	0	0	0	0	0.102818	0.0865305	0	0	0.0446313	0	0	0	0	1.31328	4.31723	0.628309	0	0.0226726	9.04041	1.62309	0.0500735	0.064084	0.017113	0.0682778	0.525801	15.77	0	64.1347	78.1895	65.3047	59.7569	0.080615	0	0	0	0	1.79419	65.5657	0.0824152	55.0352	67.9826	0.971228	54.2542	22.9775	102.844	64.4933	0.116305	0.0807044	38.6887	0	7.50605	0	100.006	55.116	51.828	42.2186	0.127669	0.0753683	0.0154798	0.0871999	42.3494	47.5961	27.9047	2.786	1.71256	0.389016	0.0345096	1.66452	0.181805	5.09075	4.24228	3.08309	2.11794	6.92292	1.41285	0.124431	0.139676	5.11237	11.3133	5.27954	5.05376	2.67022	3.1272	3.3095	0.0826573	0.0585838	3.77308	5.36324	11.3644	8.67254	3.38541	3.29033	3.30732	3.83786	3.60959	3.5053	2.94674	1.52022	3.23043	2.86274	3.60159	3.04392	2.7779	3.02911	10.0152	0.0958295	8.86312	0.08899	19.3918	1.34695	75.7573	0.110108	5.24469	25.2393	24.5541	26.4337	0.0450596	27.7064	0.1912	0.114766	3.77697	0.133084	0.0810924	8.66204	0.674473	4.43566	1.10802	0	0	0.388439	0.343156	2.50558	1.45575	1.75826	0.071393	0.0140178	0.367211	0.320237	0.495924	0.281961	0	0	0	0.149509	0.00271744	0.035674	61.7595	68.4822	1.94187	4.3899	4.18407	5.20126	28.5844	5.28046	0	12.9102	0.0806977	245.98	9.93118	0.0743084	0.0981184	0	0	11.8348	61.7047	1.11966	94.0332	0.217928	0	0.375643	9.85723	48.5829	47.0938	20.202	54.126	0.125739	0.055724	0	0.1311	0	0	10.7218	0	18.6517	45.7475	64.4697	55.7236	0.0170468	2.17628	0.30561	0.894352	22.6324	62.826	77.2723	0	0	0.26556	1.56455	7.17976	21.9872	0	32.7158	0.0710756	0	7.95596	0.0771754	0.142085	0.14929	3.57875	6.21637	2.88362	0.0891971	0.0727941	69.8343	59.5925	0.0383601	16.3926	1.38192	0.924893	0.0872276	0.807967	0	0.0584327	2.54192	55.4456	0.199592	1.92175	0.152809	0	0	11.2114	0.267143	0	0	0	0	0	0	0	0	0.573471	64.757	57.784	0	0	0	0	0	32.5638	0	0	0.0866545	0	0.101515	0.422121	0.109919	0.0393526	0	0	0.635551	37.5529	0.150521	1.51368	10.7549	6.60472	13.9792	0	0	0	0	0	0	6.43774	0.693605	0.982215	0	0	0	0	18.1938	0	0.182017	0.187675	0.0110325	0	0.0565076	0.0763657	0.0721679	0.150521	0	1.31491	59.4113	2.12095	0	0.0745172	1.34689	0.270424	0.340322	0.299227	0	0.122864	0	3.2167	1.81998	2.39415	1.94665	12.0144	0.0893552	14.6795	0	0.154308	0.153143	10.2975	1.98506	0	0.0772742	0.227636	0.106046	0.117972	61.8857	0	0	8.99903	0.323946	0.655848	1.47146	0.625638	0	2.83217	0.0970652	7.16553	0.186597	3.38631	0.0921041	0.0794295	0	0.0878506	5.66873	2.03336	1.63343	54.1342	30.1954	13.029	0	0	0	0	68.4647	61.9303	61.4492	55.5786	57.0484	0.334237	0	1.67551	1.32222	0.601012	0.0764152	2.69653	0.0194936	0.0333261	0.0610682	19.3679	0.263137	0.0560134	0.0558599	0.120978	8.76169	0.127585	0	59.2792	0	56.7201	59.7314	0	55.6346	0	49.0561	50.7028	0	53.0224	0	50.2408	50.0819	49.5723	0	53.2359	0	53.893	52.8514	60.1181	0	50.5707	53.3915	52.9623	0	25.8437	59.3682	43.6613	38.7349	55.7979	53.8757	0	51.9831	0	49.7329	0	48.4205	65.6788	0	53.4524	38.0296	0	0	0	52.7665	0	0	54.1766	48.488	55.6419	0	60.6881	0	61.0799	56.012	47.2674	46.1131	48.3882	48.6263	56.2925	60.1148	50.572	0	54.5819	48.5875	0	50.5552	62.5023	56.114	0.0935254	0	0	0	53.643	0	49.2345	0	49.1094	49.9618	0	46.4214	49.7338	0	46.3729	49.573	0	0	51.9528	0	0	49.5343	0	0.0440136	0	0	0	0	0	0	33.5639	0	63.6771	1.55222	2.49541	47.4001	2.13401	45.7241	50.5366	28.0973	0.0378965	2.01234	44.5767	0.636823	693.087	1.82901	0.0220375	100.082	29.6934	4.98896	0	6.20757	95.2593	59.634	0	63.2345	57.8613	144.823	0.0964498	13.8404	29.6356	4.62333	28.0996	0.0229367	0	0	0	0	37.5469	0.0638515	29.4161	50.0112	37.2037	51.2254	0	34.7342	0	0	58.9485	98.3678	71.8708	2.53991	0.0989324	2.65362	23.4998	0.0968107	0.0943173	5.52774	6.03056	6.21991	6.15713	6.36063	0.551557	0	0	0	0.133446	0	0	0	0	0	0	0	138.607	0	0	10.6851	51.2958	0.0587611	0.0844857	80.9141	40.6607	66.5522	62.1504	0.396402	0.362397	0.286923	0.346009	0.256838	0.43415	0.410708	0.346258	0.340376	0.28404	0.193818	0.312987	0	0	0	0	0	0	0	0	0	27.0626	24.9031	15.6904	9.45779	13.2418	3.30454	0.0651985	0.101983	0	0	0	0	20.7616	43.8872	49.8829	26.6088	0	0.0346511	0.104658	0.0904999	35.2483	0.0585379	13.1624	3.99762	0.931594	11.8823	11.9861	2.60012	1.74353	9.54144	0.101864	28.7995	13.4124	84.0678	128.626	0	127.425	27.2064	35.8916	17.1392	0.0794281	40.4651	0	0	0	0.579972	43.9405	38.6331	0.351331	74.7702	0.264674	19.3261	532.554	3.92245	0	0	0	23.8851	6.39423	4.11664	5.80251	1.07294	0	22.6423	0	0.0260892	0	0	0	0	0.081228	0	10.0526	18.133	17.0979	1.80599	0.549609	5.02423	0	24.7534	0	0.00494794	46.719	0.534684	1.49184	67.8379	12.1092	6.49521	1.06182	5.03625	5.05452	11.8411	16.432	0.110869	5.43567	0	0	0	0	87.3357	0.136185	28.2781	22.8902	6.51619	7.10021	36.0544	0	0	0.117709	4.44917	63.7059	67.2795	56.9424	44.4851	0.0751349	3.21	2.17	0	17.9707	53.0161	2.76546	0	0	0	15.8836	73.2115	0.0831444	35.8582	54.1512	1.79491	0.0234005	18.2612	19.8544	1.74336	0.227643	0.1314	0.0440006	0	0.369502	0.0310464	0.115184	1.17379	0.0869428	4.66031	0.0532144	7.66012	0	1.78086	0.714598	0.166296	0	68.6655	120.181	158.995	110.304	94.9918	40.2044	60.9742	25.6542	3.26305	0.0537679	32.0578	2.72226	0	67.636	61.1105	48.6949	80.0547	68.7495	58.8422	54.8857	0.0805821	44.4001	59.8627	68.265	0.0780362	0.0907425	20.5784	0.11529	69.818	0	0	0	0	21.6459	63.3422	79.2168	39.6361	65.4913	0.0501913	0.624819	59.316	60.1885	0	57.1483	0.110769	58.7113	15.3364	0.863959	45.1775	83.3683	0.475601	55.2501	1.76124	9.67694	23.6546	58.0472	0.483657	1.51411	10.1242	70.0298	52.5939	13.576	61.7934	0.0842961	19.6934	55.2069	0.145408	0.222978	2.63861	1.97914	0.217171	49.4963	1.18268	1.28181	62.4112	118.815	0.209281	40.0062	46.619	62.2123	29.9936	0.0861372	10.1146	61.0315	9.75888	58.2192	55.5104	0.0381205	0.0800804	1.22903	1.41782	55.0632	54.5768	0.0809863	0.0776087	4.5505	0.0271287	0.028559	7.73652	16.3357	6.09851	1.04541	44.7063	56.2725	58.8443	65.3376	61.7041	53.4386	0.739798	0.560524	3.766	44.259	0	6.67472	55.1604	50.4866	0	1.24861	31.3808	66.7966	76.7694	51.6562	0.0648215	0.0565303	10.5366	1.12338	1.23881	13.8995	0.051597	17.9932	2.07845	13.0509	4.70408	2.51384	18.4561	0.0706032	2.09794	0.457276	44.3479	0.118414	64.6303	13.0252	8.99582	0	56.9505	62.4187	0.222516	75.0476	0.72798	16.4449	53.6163	66.6034	25.5871	0.67765	22.4777	0.133276	0.206127	103.303	0.0844345	2.18696	0.0819622	0.104126	0.142386	0	0.0513127	1.61295	62.661	64.7799	66.0122	12.5066	0.0929726	0	11.2025	52.6324	36.7595	0	25.2074	110.789	15.8901	88.6086	56.9179	66.1773	15.6439	45.1321	6.73714	15.1959	6.5622	2.93782	12.3739	4.02837	0.112813	0	1.14678	0.0489913	37.0588	31.9849	0.0621972	0.134594	11.6001	72.7408	2.70286	0	0	0.149294	0.0610531	2.60618	62.4912	2.74497	2.62482	66.1089	3.36278	0	0	1.01439	33.6888	33.3627	26.9163	0.518525	1.52163	0.0141529	6.61333	1.36211	8.68646	4.27671	4.09864	0.100669	2.42357	1.41339	0.329453	0.80714	1.52759	0.122316	0.313479	31.9413	0	1.32105	23.2235	6.28368	1.13984	19.1814	19.2891	38.2754	19.1212	0.0776713	17.6772	0.112597	0.0770966	27.5817	4.77719	5.78472	6.88064	0.0505623	40.8665	24.7274	18.3849	41.2791	19.8178	0.131198	41.2813	93.4144	0	0	0	0	0.0781034	97.1947	109.36	5.2667	8.29389	16.3856	0	34.0334	0.0981205	0.105684	1.76361	0.06149	0.145918	0.345233	0.108333	16.7582	0.0503482	2.03677	16.4025	43.351	8.76355	1.57182	0.0779881	6.17853	0	9.74129	0.167835	6.60765	32.3056	3.29735	1.82037	13.7907	13.2682	126.702	5.31566	0.0933536	0.0883998	0.0130489	0.0988257	0.0806186	43.5413	0.100763	1.51624	0.295112	0	1.45946	41.6089	0	0	0	11.2681	0	0	0	31.3881	0.30495	0.00691841	0	0	0	0	0.0734408	1.089	74.7274	50.1234	0.775667	1.03664	11.3583	29.3744	17.184	5.81056	0	3.42808	0.104972	0.104888	31.964	42.2099	0.143014	32.5912	57.9392	60.0889	50.8027	63.6856	12.4433	1.28389	0.119601	1.31756	0.306426	0.0706417	0.00278507	0.0384337	1.94649	0.129082	0.527908	0.134645	2.18704	0.969245	0.0829607	1.71359	3.97466	5.20398	2.15835	0.882309	2.46961	2.19087	0.0866984	0.732736	31.7013	15.3529	68.5634	1.28394	0.957932	0.115967	18.0922	0	0	0	0	0	0	0.237527	0	0.369516	0.39634	0.334684	0.038354	6.04486	0.0628801	0.0547065	0.756119	64.848	0.110896	61.1964	64.2923	32.3409	9.16641	0.146705	31.8821	68.7805	0.00755613	59.6286	57.0086	56.4969	0.0621741	0.153995	1.36965	38.3194	0.05753	41.1856	0	4.20854	4.59088	0.102845	0.322906	0	35.5367	11.2832	70.8609	0	0	0	7.36277	0.0974104	0.0852391	0.0536957	0.0771823	0.0865674	0.0840739	0.0398106	0.000348133	0.0515433	0	0	0	0	53.8159	60.3498	84.7435	36.0893	0	19.7358	36.8606	41.8044	0	4.0853	23.9856	2.77161	1.46923	48.1689	0.07851	41.3033	20.829	7.90841	9.17782	14.9925	8.8496	0.0637919	0	40.7615	18.7235	15.3088	28.6256	0.162862	44.3954	2.51356	0.139781	1.4565	0.245508	42.1903	148.449	119.467	0.802358	18.6038	54.3896	32.2403	1.01434	0.0274933	0	1.4159	0	28.109	0.0437536	27.0513	0.216022	18.3728	0.0842609	0.062214	0	0	0	0.0220283	0.0255743	0	0	1.7352	0	0	0	0	0	0	0	0	15.5044	0	0.122653	11.1268	0	0	0	0.0973088	0	0	6.72705	0.898001	21.7904	0	0	0.743426	2.53626	0.0672089	0	0.1695	248.357	0.289985	1.74731	0	0	0	7.55029	0.102076	39.2686	7.63163	0.0819549	0	0	0	0.108767	0.296941	0.194993	0.955047	52.1686	16.1448	0.124796	0	0	0.749426	0.996117	0.107167	0.0892647	1.05675	0.0731689	0.0946006	1.28204	66.9536	0.861864	0	0	0	0	0	0	0	0	0	0	0	2.43426	0	5.87416	2.51357	0.727843	0.957467	0	0	1.0759	0.0848435	0.101116	31.9187	1.72909	1.50024	26.7966	0.120606	0	0	0	39.5411	0	19.4958	0	0.479415	0.0865345	0.0724029	0.0666333	0.0558471	0.114362	0.105223	0.110989	0	0	0.0282776	17.5456	0.7464	0.64843	0.483186	0.0625201	13.0216	0.074376	0.0775229	0.111087	1.62771	1.38758	0.0702251	0	0	0.0571614	3.49803	0.103278	1.83219	0.0579567	0.14189	0.785437	0.814053	0	0.565206	2.71832	0.167118	0.109724	61.6307	0.0366444	12.7361	0.0790181	0.0484198	0.089178	1.11429	17.3714	45.4302	0.101986	44.2514	0.706509	0.112733	2.16943	2.61978	0.925807	0.0254862	0.0833116	0.0986522	0.110059	2.44015	0	6.9344	22.1607	0	0	0	0	66.896	61.9655	2.98499	0.233174	0	20.3811	0.52145	0.350292	0	0.0623128	5.19822	7.01663	5.36745	0.111329	0.124844	0.126562	0.0621105	0.0773616	0.0719774	0.969025	0.833452	0.0752854	0.306334	3.15565	1.36523	23.2488	34.4144	0.0750735	0.295511	0	0	1.2326	14.7542	0.0449126	32.8822	34.504	1.31952	2.78529	11.2295	27.8794	0	0.617984	3.07742	0.170828	63.9918	0.0806155	0.0151189	0.0492142	26.0879	8.97416	7.18721	53.6933	1.18288	12.2349	0.0626424	26.2869	7.62594	40.0967	1.23933	10.8414	0.333983	0.696526	18.2129	35.4563	37.1066	0	0.136329	22.6495	32.5214	0	0	0.0856684	0.0672442	0.0772932	0.928725	29.7933	3.954	0.143013	22.9471	0.084681	24.1472	0.00265329	0	0	0	0	94.3436	11.4402	42.0345	0	0	0	0	0	0	0.149759	2.9172	53.8724	2.57465	0.0578715	0.0617412	0	68.0104	0	0.0307876	0.294984	0.328456	62.8458	0.669891	0.0512583	0	73.4741	0.0828386	0	1.39087	1.59155	1.65605	1.64111	1.61889	19.3672	61.8649	0	70.1626	0	0.198793	0.0731496	14.7742	43.2643	1.97165	77.4308	1.37977	11.0765	35.3768	0.634182	60.5777	14.9595	1.53316	0.774759	0.803455	0.124563	0.088037	10.9132	0.154072	2.51999	0.0809149	0.161403	26.7241	29.797	34.9435	0.813357	0.304961	18.5389	0.155141	13.9513	58.2223	0.204486	36.5566	0	0.0656834	0.0579324	68.7892	0.0909582	12.0848	0	57.7954	2.15278	0.0614145	23.7049	0.0400868	26.7492	7.36212	2.52991	4.96676	32.0199	25.2869	0.202355	0.0117556	62.6364	0	0	0	0	0	0	26.0652	0	0.00985154	17.8871	0	0	0	0	0	0	0.0133104	8.53608	0	13.199	0	0	21.8104	0	0	9.90036	0	0	0	0	0	0	0.0170142	0	7.26934	0	0	20.5121	11.1603	0	6.86108	0	0	0	0	0	0	0	0	0.0313095	51.7895	0	0.759512	0	1.47351	4.21886	0	0	0	0	0	0	0	0	0	0	0	0	0.00780508	0	41.1486	41.4324	0	0	0	3.19075	37.4565	0	83.8878	43.7328	31.5358	25.0645	38.7119	0.0132333	30.7167	0	0	35.2868	24.9347	33.6907	35.288	31.8235	10.4218	32.4432	33.0088	30.5984	36.9509	219.095	0	11.262	7.36268	6.18334	35.2517	33.8762	35.6343	10.8938	30.3643	34.4608	32.8516	31.242	21.0555	0.0986669	3.91977	0	0.0636749	0.0636749	14.3788	0	0	0	0	0.00710484	0	0	0	0	0	0	0	0.020255	0	34.3324	0	0	0.777009	33.0207	0.070403	0	0.0909956	45.743	0	0	0	0	0	0	0	0	4.6042	2.4498	0.515054	0	1.65387	0	0.262176	1.84658	1.21325	0.0935325	0.143318	17.0336	0	18.6068	0	0	18.7991	0	0.120454	0.874123	58.1186	52.0716	0	0	0	0.792505	3.38286	0.99846	0.165696	63.864	0	0.23688	13.6337	0.924248	0	1.20811	92.6187	10.9195	10.5625	0.0180594	24.6861	2.70642	0.933772	11.6271	15.1491	0.106966	0	41.6111	11.1165	0.16035	5.63287	13.5766	0.241329	0.549511	6.20828	45.6097	22.28	0	0	2.07333	0.0561538	0.140139	0.0973284	16.2153	23.4525	36.9439	0	25.9544	3.92158	51.8451	18.9381	2.08011	1.74112	0.380557	0	21.819	13.8971	0	0.894478	0.0670441	20.0933	58.5391	55.5652	0	0	0	0	0.00530515	61.2366	20.62	0.39651	2.56836	0	3.3825	0.0936192	37.5453	49.0039	39.6898	0	38.0831	0	0	0.0599905	36.4736	0.397036	77.5609	1.86569	1.26752	15.6103	43.1	0	14.8974	0.405872	0	7.4835	1.09052	0	0	0	0.102684	0	13.07	0.0235183	8.14049	0.216144	0	0	4.60935	8.56669	0.322549	2.12646	67.8514	4.54037	7.27046	1.84004	100.752	0	23.0858	0.0593596	49.1677	0	15.0977	32.1507	17.6097	0.632596	8.02439	29.1511	0.937008	8.05198	0.0650498	1.51213	0	0	9.87071	36.6532	0.0533105	37.1975	0.0540594	88.606	41.7822	2.50027	0.0251102	0.842229	0.857227	25.3302	17.7411	1.66701	2.48064	53.6707	0	56.3183	0.066938	0	15.0113	0.395315	0.266718	0.646023	1.83606	125.315	55.8165	0.233342	0	91.2138	44.7376	0	0	0	0	4.2658	0	0	4.80704	0	0	2.19563	0.111735	4.4465	0	1.33955	11.1602	49.335	19.1143	62.888	31.052	55.3484	3.39604	67.3183	9.90668	73.5742	19.268	2.79009	0	0	76.8966	13.6015	0	88.2247	24.646	0	1.25522	15.9956	0	0	57.7128	20.2457	59.1341	0	0.11391	0.247336	0.035975	44.5409	1.7192	0	3.76679	2.24511	1.65085	1.26319	0	36.4458	40.4086	0.0560683	0.685257	10.4142	0	94.8461	0	0	0.0594147	94.8508	45.7611	34.058	0.038605	22.6834	0	0	0	0.0651623	0.0920727	21.4262	72.0869	22.4491	0	0.0702679	65.8802	0	0.0576215	0	0	0	5.20027	0	17.5892	232.776	33.5778	0.579279	0	66.6861	10.8575	31.4189	10.6725	0.258852	0	0.0634846	1.04792	0	0	0.0883784	0.0689236	17.3475	8.7601	0.0864147	0	11.0952	3.49909	0.0942254	1.42924	15.3492	43.496	0	2.125	0.0921819	0	0	0.416154	0	0.111204	0.0864092	1.60456	0.104004	0	0	0.0113051	0.118559	0.136468	59.8848	119.514	0	0	0.338877	0	0.0858089	0.0897861	3.08607	0.323044	0.136321	0	0.461587	122.035	16.6631	52.1977	0.0286958	1.23592	77.7393	0.119442	0.215189	0.22731	1.55943	0	0.0491065	0	31.7444	0	84.8497	0.666514	0.111754	1.51077	21.6081	1.56247	0.0187129	0.124923	2.60662	0.0448012	47.2219	0.0810349	0.13807	1.29679	0.321642	0.0659482	0.0768477	44.9451	0	0	23.0217	2.55538	1.37197	0.684042	0.55893	0.0765334	0.0625143	0.123776	6.9944	0.0542354	4.59772	1.93242	11.8284	7.11655	0.983071	1.18142	10.8534	24.4334	1.5107	0.0382363	0	0	1.57079	63.3361	0.028159	0.367224	0	3.21549	27.5534	7.11666	0	14.9061	0	0.118093	0	0.0997538	0.049848	0.0495766	0.0451322	0	0	0	0	0	18.7766	12.1106	0	0.632724	0.0776675	63.2603	0	0.815538	0	0	0.594253	4.03004	0	0.082286	0	16.6992	2.94685	22.0159	19.3149	0.472823	81.6518	0.223637	0.601011	34.3033	44.5793	0	0	60.3362	3.96584	3.90622	8.24096	4.67304	0.039186	0.0027842	0.629688	61.1799	0	3.28462	5.95711	50.9803	34.9179	64.6201	0	12.5967	0	0	1.22925	8.75682	0.0699439	0.0663258	48.4452	18.5112	0	57.2512	0.0625332	2.92167	6.771	22.2483	54.2464	59.3356	20.4407	38.8245	62.0341	4.11968	0.0625598	31.1633	1.37013	31.4948	2.52089	19.8628	17.5532	145.75	0.00588707	0	6.07322	0.347214	0.512108	0.0142384	14.6965	55.3374	0	0.95138	0	0.00855986	0	0.0375093	3.35111	0	0	0	0.558916	59.2777	0	0	79.1567	71.2543	0	0.0260422	29.0343	0	0	41.0333	36.5637	0	0	0	0	40.1583	0	0.0250901	21.8449	0.073119	8.04271	0.0951105	0.0875949	31.1365	0.0682099	1.05288	0.0981575	0.0772521	0.104217	3.89029	0.0791878	0.0405269	0.854023	34.1631	0.100852	0.0940832	0	0.876414	0	6.34689	0	1.49816	0.13416	1.24567	0.0583417	0.0467216	0.050142	0.0928208	0.0604793	0.167893	1.04095	40.2113	9.71259	0	0.785042	0.114443	0.0758613	0.0774829	0.0616861	0.0756775	2.56401	0	0	0	3.77704	0.799691	0.0800449	0.0603332	0.024418	0	0.142573	0.0288511	0	0	0	0	0	0	0	0	48.014	0.0816501	0.0709373	0.0707409	0.0788933	0	21.3596	35.4658	0.111464	1.77024	0.918215	0.0634192	0.0619338	1.5021	19.8007	3.53839	0.110278	0	2.02172	42.0652	1.97539	90.1394	0	1.32925	0	0.0967885	0	4.11467	65.7744	0	54.3331	0	0	4.07837	0	14.0852	34.5826	35.9686	0.0576977	0.0871348	16.7538	45.0444	0	0.399567	0.194161	0.017018	0.285659	0.0707734	0	0.585813	0.00828784	0.0854526	0.0825633	0.061121	0	57.0394	0.285501	0	1.12142	0.0981979	0.0489146	5.21282	0.0921254	0.0477118	1.56672	0.139011	0.160879	16.0511	1.77396	14.5364	12.3864	15.4667	0.0580673	0.0526422	1.66595	0.0740333	7.98501	1.83578	0.086651	0	0.0930052	0	0.701441	0.0884732	0.084531	28.9539	2.85332	35.5121	0.0913518	0	19.4095	0	47.4416	0.034879	0.0372005	0	0	0	1.13681	0	0	2.38427	0.0100329	0.0406644	0	0	6.81832	14.4985	0.0330875	0.927045	0	0	0.121797	16.9196	1.00928	0.0729575	1.48696	0.101748	0.0546886	0	0	0.393701	10.8429	0	0.79815	0.0555215	1.84247	0	18.1297	0	15.3851	1.8262	0	0	12.1798	26.5543	1.50712	0	2.47803	13.3654	11.95	0.0916868	0.907804	6.54394	0	0	0	0	0	0	0.125718	0.924918	0.106966	0.0758643	0.0483242	7.31953	17.6309	0.275736	0.0595646	0.110407	0.0767217	2.81745	0.717951	0.378636	98.7557	2.22142	1.8854	0.715189	34.3582	0.109457	14.7597	0.212317	2.03852	0.0866525	0.0620299	0.0218131	0.123388	58.2969	0.0577631	0	0.0766348	0.113666	2.30452	0.113451	0.845504	0.0897346	8.82505	0.0472468	2.47383	0	0.0748131	0.0467538	0.0756882	1.04864	0	0.0715574	0	0	0	0	0.733443	0	0.446234	0.796262	0.429657	40.1362	0	0	0	0	28.0892	0.0830862	0.100607	0	43.0351	0	57.0859	39.3677	0	3.05703	27.853	0	0	41.4353	33.8707	16.0494	9.17688	0.0784902	11.8058	6.29525	0	0	0	0	3.33801	0	23.3792	0.0518744	0	0	0.729335	0	0	0	1.59816	17.4443	7.57857	0	0	0.579028	0	14.0024	0	0.0870598	0	0.309827	0	15.3029	0	34.399	0	5.55504	0	0	0.0446382	0	32.223	0	0.177965	0.0554348	0.0859408	1.82369	0.0785895	0.0564219	0.0601864	0.00379411	0.0962262	65.7648	12.4988	0.116148	9.36985	0.179068	0.0750515	0.744592	0.20166	3.06858	0.0358096	0.188529	18.2437	0	56.6415	37.6911	15.1439	0.986215	0.255518	0.0751217	0.101584	0.102602	0.0744254	74.1581	0.0963571	0.0965858	0.102384	34.7911	0.232251	0	15.5487	0	0.391247	15.8151	0.322645	0.0770117	0.0300645	0	1.97004	7.20342	2.01185	0.557441	0.944983	0.0914545	0	0	0.0406797	6.84128	2.65444	11.8972	1.06982	0	0	3.41323	38.7576	0.772073	0.0824766	0.0556809	0.0575488	9.69261	0	0	0.125278	0.0731921	0	0.720738	0	0.0419498	0	0.100079	21.1742	49.3432	6.0032	0.155183	0.112726	0.105971	0.446645	0.119335	2.71549	0.00353386	0.0600149	0.0840749	0	1.30841	6.85078	0	1.03321	0.0524523	0	2.78155	5.64098	0	0	1.3462	0.942869	0.198074	0.132844	27.7597	28.0871	7.47126	3.25723	0.270348	0	0.784146	0	0.708926	0	2.26902	0.278588	32.1257	0.954875	7.27922	1.02152	0	55.1106	0	0.172819	0	0	0	0	0	0	0	0	0	0	1.11333	0	0	0	0	0	0.89822	0	0	42.7463	60.6055	6.53646	12.7836	12.0903	32.3403	47.7586	38.2384	0	0.915334	50.3367	5.21571	0.82691	9.70117	29.7544	5.83207	0.545112	43.9284	1.57348	13.7859	12.4943	0	32.7671	27.2332	1.32792	0.093279	0.0728992	39.0674	1.02214	14.924	42.4572	1.52162	8.2706	17.193	0.268655	0.384387	0	8.83486	1.55014	0.0421199	31.9495	1.03326	0.103558	0.151769	0.344194	0.129085	11.4508	56.0205	1.72931	22.0074	53.0681	50.5188	0	0	35.3189	36.7475	11.1628	0	0	0	0.0422529	0.929509	11.9312	1.50647	0	0.574667	2.04524	0.210974	0	24.2378	0.22351	0	1.27275	0.0734928	49.3005	1.76194	0.107657	0.0760437	0.653422	0.0893553	0.0636246	0.063011	0.0869616	0.091775	0.129077	0.085764	0.0904465	0.0864705	0.115578	54.811	0.0543687	0.0467969	0.0918656	0.0467236	0.0845762	0.0666909	0.112301	0.125086	0.0905719	0.397273	0.0837583	0.0338326	0.0344335	0.0735028	0.634361	0.0889497	0.177746	17.2072	0.365093	3.56234	5.39349	0	0.0678716	7.77901	0	0	0.251917	0	0.147725	0.0906802	0	15.2584	1.50148	0	9.10114	1.58557	0	0	0.0540735	0	0	3.41821	0	25.1026	6.61912	1.08425	1.73164	51.492	0	0	0	0	0	0	0.495659	0.0479983	0.0637593	0	0.0292363	0.877522	0.955638	0.729608	0.06203	16.202	5.05561	4.45546	0.0249107	0	0.0449699	1.98402	0.230544	0	0.195013	0	0	0	0	0	8.47053	4.82707	0	24.3107	0.872174	0.050704	0.0788286	0.0552971	0.0811218	0.0946235	0.768789	0.772719	0.7328	0.987954	0.230097	0.253206	0.256497	0.299738	9.62124	0.239413	0.126654	0.0606271	0.0716454	0	0.0720367	0.0198835	0.0798896	0	0	0	0	0	0	0	0	23.7655	0	0.315065	0.256621	0.580251	1.12666	1.13486	0	0	3.14405	0.158503	0.0742242	0.138867	0.0838299	0.103518	29.6993	9.00598	5.60189	15.3822	0.430931	0.601988	0.653645	0.904434	0.045275	0	0	5.30128	4.29924	4.63402	11.9153	8.00648	6.4308	0	4.69641	3.88894	3.7723	37.8283	0	0	0	0	9.21239	0.353015	0	0	1.59091	0	0	0	0.253908	0	0	0	12.372	1.65287	0	21.0151	0	0	0.0513519	25.0791	5.22841	14.7186	0	0	39.2553	36.3242	0.109174	0.056123	0.103365	19.2619	12.6309	12.3138	0.384879	0.108719	0.529677	0.35787	0.577476	0.129684	0.131948	0.146643	0.10124	0.199154	0.152804	0.101623	0.108968	0.0139944	0	0.0813143	2.22743	0	0	1.80273	0.381456	0.626516	0	0.0880799	1.17779	0.1637	0	0	0	1.0563	2.45976	0.934231	3.63385	0.227954	0	5.94214	0	0	0	0.0673512	0	0	0.310916	0	56.4504	1.31348	0	0.117092	0.111783	0.0788023	0.107836	20.0786	1.23466	15.0615	0.0753176	2.79555	0	0	0	0	0	1.95844	3.64256	11.4468	2.00029	0.00374642	0	0.0767159	0	0	11.2893	0	0	0	0.0472189	0	27.6325	2.74333	0	0	0	0	0	0.0459437	0	0	0	0	66.9825	0.0494851	0	0	0.0685131	0.109437	6.01719	0.0595038	0	0	0.0612426	0	0	0	0	0	0	0	0	0	0	0	3.9122	0	0	0	0	1.3339	0	59.5166	1.70729	2.86052	19.1707	0.122115	34.9874	30.0874	43.4367	28.5151	42.9414	0.0384791	0.063121	0.038854	0.0752115	0	0	0	0	7.71183	0.296299	0.104549	1.32783	8.50413	25.0807	0.0751262	0.0727274	0	0	0.0203645	43.8754	0	55.3464	30.3902	0.0331691	0	0.527439	0.437016	0.0909488	1.07865	0.0907254	0	0	0	0	0	0.131555	0.115544	2.34544	0	0.131613	0	0	0	0	0.165715	2.33626	0.701881	0.0415228	0	7.54692	0.117325	0	0.564308	0	0	30.3595	6.03853	0	15.3845	0	0.0516263	25.1699	0	0	0	0	0	0	0	1.78758	0	0	0	1.70826	0.36778	16.496	0.451595	0.150114	0.381097	0.646634	0.0643514	12.9301	0	0	0	0	0	0	0.524596	2.66251	0	0	0	0	11.9274	2.40276	0	0	0	0	0	0	0	0	0	0	0	0	0	10.2487	0.568389	0.076579	0	0.0637524	2.81152	51.3969	0	0	6.35204	0	0	0	0	0	0	0	0	0.921395	42.1491	11.0699	18.0881	0	0.0467234	0.0627327	0.104883	0.0436502	0.0756954	0.170969	0.0683648	0.140898	0.094509	5.50851	0.562205	0.680756	1.65883	0.10864	0.0993755	0.0774267	0.0429759	52.8659	0.112062	13.8637	27.9728	63.8792	56.9142	29.3478	0	0	1.89149	2.29339	2.3564	2.8129	0	0	0	0	0.443998	0.524626	0.411164	0	0.413944	0.416497	0	0	0.46066	0.46066	0.443215	0.441283	1.23565	0	0.392031	0	0	0	0	0.661725	0	0	0	0	0	0	0	0.11921	0	0	0.081903	0.167582	0.0501236	28.9394	32.1104	0.0677623	0.0550606	1.18448	0.0422664	0.0890469	0.0870024	0	4.35021	0.0642789	0.116069	0.577922	0.137199	0.0505641	0.508376	0.421357	0.509855	0.451842	0.497166	59.1651	0	0.0420365	0.0106065	0.0542883	0.102821	0.0835057	0.0220348	0.110979	138.638	0.0111601	0.0207677	0.00582541	0.0701088	0.0795166	0.0859835	0	0.720124	0.0142037	0.205252	0.0946855	0.0800567	36.711	0	3.67458	0	0	3.73553	3.82878	0	0	0	0	0	0.0699365	0.0968428	0.101176	0.119838	0.0959088	0	0	0	0	0	0	0	0	0	0	0	0	0	0	0	0	0	0	0	1.71027	21.7871	0	0	0	0	0	28.2253	0.0587216	0.0640975	0	0.827133	0.0618796	0.0481468	17.8382	0.000335835	0	0	0.155947	0.0934224	0.0952886	0.0992083	0.177524	0	0	0	0	0	0.090509	0.0359401	46.9712	2.38173	84.364	0	0.105462	0.0496129	0.0674809	0.0390527	1.12012	134.394	59.3132	0	5.14044	0	0	0	0.0285702	8.86717	1.24447	4.42052	3.18469	0	0	0	0	0	0	0	13.9567	0.0603305	6.94234	1.23735	14.1106	0	0	0	0.408503	0.354035	0.7649	0	0	0	0	0	0.775463	0	0	45.8524	37.6191	0.140772	1.64686	0	0	0.0930219	0	0.951243	0	0.474606	0	0.73526	0.0733165	5.58288	8.74131	9.80792	0	0.126494	0.0106339	0	19.6605	0	0	0.0161802	16.922	0.0338475	0.121675	0.0744254	0.193094	1.02113	0.0808881	0.125538	0.244178	0	0	0	0	0	0.0738865	0	0	0	1.0216	0	0	0	0	0	0.030362	0	0	12.0522	0	0	1.44515	8.87082	0.0863396	0.48622	0.703266	4.24575	1.43054	0.275757	5.0788	0	0	45.4313	0	11.6067	0	20.9182	14.0215	4.53833	11.6296	0.116574	0.0334912	0	0	0	0.162512	7.332	0	0.0530277	0.0779177	13.2046	0	0.0371214	0.941789	0	0	0	0	0	15.7471	0	0.222555	26.9251	0	0	0	0	1.47209	70.5833	0	0	0.0850298	0	0.0419604	17.0715	0.0869909	0	0	1.52567	0	7.61136	5.48135	0	0	0	0	0	0	0	0	0	5.34255	0.803743	0	0.344768	0.0423514	0	0	3.72449	0	0.91783	15.2442	6.84156	0.293318	0.358361	0	0.698726	0	0	0	0	0.210344	0	0	9.84658	1.02683	0.252493	0	0	0	0	0	0	0.0420466	5.25654	1.16294	0	0.0700324	0.0976742	0.0584864	0	0.0651651	0.076164	0.425831	0.109143	0.0456451	0.093147	0.630093	4.69529	16.3041	0.0623948	0	13.4219	4.11188	0.0693415	0.225557	1.30192	2.82315	4.77805	0	1.01707	1.86654	0.158389	22.969	0.844845	2.04824	0	1.36092	0.120783	0	0	0	0	0	0	0	0	0	0	0.0517374	0	0	0	0	34.373	0	0	0	1.09986	0	0	0	0	0	0	2.74648	0.444104	7.82029	0	0	0	0	0	0.518042	0.237771	0	4.54773	0.266411	0	0	0	0	0.449539	7.78554	1.34534	2.87951	0.342085	0.0742305	1.07635	1.16313	0.0761895	0.102136	0.200218	0.228963	0.900465	1.09654	0	0.0414582	0.121631	4.10403	0.827757	0.79642	0.948824	0	0.928012	0.88169	1.47913	0.921549	22.0861	0.0567141	1.96583	0	0.0744967	0.173437	1.10416	0	0	0.108636	15.0822	3.95764	70.1095	0	5.26823	0.0725754	0.345957	0.0335616	0.0507459	0.0886516	0.180991	0	62.523	97.3332	60.0414	0.129465	0.0600149	0	0.141474	0.112692	0	0	0	1.43135	0.6476	0.619682	0.733934	0.417677	1.18518	0.503938	0	0	0	0	0	0	0	0	0	0	0	0	0	0	0	0	0	0	0	0	0	1.57038	0	0	0	0	0	0	0	0	0	0	0	0	1.65057	0	6.9754	1.60826	0.503835	0	48.4952	0.276387	0	0	0	0	28.6955	1.52371	4.70377	0	0	0	0	0	0	0	0	0	0	0	0	0.0434483	9.99325	0.174003	0.132337	0	0.48923	0.0825693	0	0.931686	0	0	1.18417	1.42011	0.106671	0.886965	13.0045	2.38838	0.0289021	0.508654	9.11716	52.5355	31.6461	0	0.718482	4.50361	32.9084	0	0	0	0.072589	1.53731	13.5997	0.140531	0	33.7341	0	0	0	0	1.92173	0.234477	0	21.5298	18.0465	0.0096386	15.2447	55.9778	0	0.0128801	48.3932	0.00589237	0.34902	0	14.2354	0	1.66186	0	0	18.0656	0.0156404	0.988116	0.928634	0.00422532	0.274939	0	0	0	0.0998554	0.605329	7.11308	0	0.156409	14.0849	0	0.060791	0	28.7021	1.61832	0.0757688	0.159303	0	12.8401	0.243913	0	0	0	0	0	0	0	24.5969	0	0	0	0	0	0	0	0	0	0	0	0.0235125	0	0	0	0	0.895082	0	0	0.0564406	0	0	0	63.8786	0.200608	0	0	0.439164	0	0	4.96048	0.0682685	0	0.0873154	0	3.86378	3.8036	3.39508	67.78	5.14381	0.493271	0.141189	0	0.0895557	2.2316	0	0.081677	0.0949262	0.0848757	0.103536	0.238497	0.0931352	0.16251	6.58362	9.34721	7.62462	0	0	0	22.4749	15.6295	15.5091	18.8834	2.63564	1.53169	2.20612	0.471651	1.68873	1.66849	2.78466	0	0	57.6783	0.373837	26.4328	0	0	0	0	1.13031	0	0.0322239	0.0690451	1.23395	5.90901	7.85931	1.33521	0.0209332	0.0790281	0.0658599	31.1861	0	0.0406781	5.16982	10.5921	0.413014	0.0232039	1.551	0	0.0220795	18.0428	0	0	0.128123	0.0951886	0.057056	0.0317542	0.0705009	0.0683607	0.13121	0.112304	0.0539379	0.0886194	0	1.31579	0	0	0.759335	3.84753	0	0	0	9.3087	0	17.3868	0	5.51569	2.44975	3.02499	0	0	11.0696	0	59.7074	3.1772	53.4125	0.0322096	0	0.113703	0	0	15.5857	0.74328	28.2227	30.015	0.591182	4.98855	0.148905	0.433151	0	0	9.51897	0	8.39824	31.4963	5.4897	18.7317	0.0608392	0.0719755	0	0	1.51669	0.0885006	0.535263	0	0.159427	0.0826619	0.223204	0.126056	0.744273	0.0688881	0.0598629	0.0758555	0.332703	0.274753	0	4.15503	0	3.76432	0	0	0	0	0	0	0	0.368006	0	0.0547837	0.372462	0.241597	0	0	0	0	0	0	0	1.92367	0.50817	0.208156	30.8613	14.2183	27.7215	5.02221	0.151944	0	0.400851	0	0.0149035	0	0	0.208148	0.0371455	6.19201	0.202609	0.0487679	0.0429368	0	0.487794	0.00108509	0.0740362	0	0.0764542	0.0555289	0.0401227	30.474	13.7144	0	5.82432	0.131818	0	0.0291672	19.154	0.074826	0.0407602	0.0234697	0	0.0344855	11.7063	0.046073	0.0173193	0	0.0430089	0	0.0388517	0	0	0	11.3141	0.136077	48.4327	0	0	0	0	9.58077	4.06433	0	0.200855	0	26.9289	0.0873346	21.1237	0.0550871	0	5.09841	2.22984	0.00863949	0.0761589	3.67338	0	20.9077	0.0496226	0	0.81435	67.0594	39.6681	39.218	8.06552	18.467	0	0	0	0	0	3.37107	0	0.389863	0.359773	0.324848	0.43194	6.17533	7.76963	0	1.98126	0	56.9508	0	1.83787	0	0	0	42.5895	66.6491	0.83604	0.0160004	0.0204637	0.0687485	1.86779	0	0	0	24.6929	0	26.8761	0.92185	1.4667	9.53384	0.509532	13.487	22.7085	0	1.06576	0.071336	0.117347	0.16924	0.225398	0.121903	0.462776	0.243463	0	0.0714883	0	0	0	0.0325562	0.0286301	0.0286301	12.132	5.79218	30.1171	0	0	20.7956	0.228099	0.0629009	0.0696823	0.0838257	0	0	0	0.0851578	0	0.846565	0	0	0.44418	0	0	0	0	0.815743	0.544588	0.631644	0.109171	0.124886	0	0	0	0	0	0.0774116	0.201122	0.103719	0	0	0	0	0	0	0	24.3776	19.8965	18.4095	0	4.95102	30.715	4.90743	0.0486121	0.0446485	0.237784	0.155397	0.0364445	0	23.953	0	0	0.172431	0	18.6533	0	0.121517	0	3.08651	7.52015	0	62.6452	2.54285	0.117705	1.31995	1.18484	5.18678	1.34741	0	0	0.243258	0.0377358	3.55282	0.164397	26.8866	0	0	0	0	27.4169	0.0873587	51.3307	0	0	0	25.3764	2.8786	0.453227	0	0.30132	0	0	0.0723724	0	0.107797	0.132088	0.102112	0.00459114	0.101205	0	0	3.46525	0	4.62286	0.0131752	0.0117062	1.79368	2.44109	0	0	0	0	0	0.310483	0.108528	1.47818	1.56624	2.52583	1.74551	0	0	0	0.701243	0.243481	0	0	0	0	0	0	1.96569	2.16852	0	0	0	0	0	0	1.52457	0.395865	3.38646	4.13568	0	0	0	0	0	0	5.49474	47.5651	0.0742745	0.0646901	0.0816307	0	0	0	0.0448698	0	0	0.0705972	0	51.2203	0.0357245	14.164	0	0	0.221882	0	0	0	0.286804	0	0	31.9319	51.2795	0	0.540404	9.08394	0	0	0	0.151587	0.744864	2.28782	0	0	0.104744	0	0	0	0	0	0	0	0	0	0.177119	0.818866	0	0	0	0	0	0	0	0.0809967	0	1.98978	2.71426	5.8597	15.7351	0.42593	0.0472552	0.186323	0.0167746	1.39428	12.4103	36.7287	0	1.83147	21.4529	5.58377	35.6064	8.65919	26.7672	0	0.876345	0.830094	0.0132368	4.73777	0.22616	1.7686	0.19423	6.40933	0	4.24655	0	0	30.5114	0.014568	0.122663	0.447276	0.169218	0	0	0	0	2.67866	24.9744	0	14.8049	0.813177	12.9215	48.9385	0.163553	0	0	0	13.5768	0	0.160816	0.0586836	58.5715	0.0211971	8.47648	0.858506	0.0365126	0.00923885	58.7412	31.2944	0.0146365	12.7477	0	0	31.0457	8.96412	0	4.80548	53.3953	0	0.156286	0	7.04676	1.23378	0	0	21.1879	0	0.10373	6.22884	0.948235	3.55414	0	0	4.221	0	10.4882	0.00473494	0.150664	3.83148	0	0	0.170282	0.0531132	0	0	14.3366	0.0481025	0	0	0.101427	0	0	1.62078	0.137959	2.76387	0	91.5049	98.5144	14.0341	14.5253	0	0	0	0	0	12.018	0.0687812	0.10592	0.0881587	1.28723	0	0.0414856	0	9.56518	1.42101	0	0.294216	0	0	0.00365161	0.0332182	0	0.865442	0	0	1.09547	6.90305	8.24412	10.5193	0	0	0	0	0	0.236557	1.33451	199.071	0.448284	0	0	0.0638447	0	0	0	10.2694	0.277429	0	0.343705	0.0804744	0	0.0461497	0.0800888	6.6935	0.317785	0.0985494	0	4.09812	0.0223828	0.0871479	2.20831	1.25018	0	2.18906	31.4836	0	0	0	5.42901	0.197983	0.0883807	0	0	0	0	12.3395	11.0701	15.005	14.01	0	0.193974	1.32687	30.9798	0	0	0	0	0	9.18468	12.5446	10.2758	3.89801	4.12162	3.70672	4.30205	0	0.20459	0.263224	0	0	0	0	0	0	1.31113	0.78559	0.188278	0.0782716	0.119815	0.0886849	0	2.14011	0.115859	0	2.20242	44.6242	759.349	5.34989	0	0	0.119391	0.0138892	0.0302255	2.31267	2.95961	0.828687	0.135267	0.0468786	4.50871	0.50379	3.69113	0	0	0.423033	8.1621	0	0	19.3652	8.79913	0	0	8.7744	0.0870818	0.0951105	0.0743366	0.0987662	0.0302094	0	0.0346814	0.0295578	0.0493969	0	0.010651	0	0	0	1.57059	0	33.2556	0	0.151233	0	0.10219	24.6168	0	0.0880799	1.07355	0	0	0	0	124.798	6.92506	7.67209	0	53.5876	0.343075	27.0232	4.18903	7.60225	6.7054	35.6131	0.0337175	0.119794	0.800939	0.257557	0.247238	0	0	0	0	0	2.62863	0	16.9832	0.0943121	12.9617	1.51641	5.76705	7.03292	0.099003	0	0	2.25185	11.9628	0	3.48073	2.32914	0	0	0	0	0	0	0.0217418	0	0	0	0	4.99844	0.250456	2.27897	2.92462	2.57947	2.54025	3.43241	0	2.36024	0	0	0	0	0	0	0	0	0	0	0	0	10.4313	0	0.00112182	0	0	0	0	0.0621853	0	0	0	0	0	0	0.0323267	0.0259048	0	0	0.941157	0.0873498	28.6601	170.207	0	0.997257	0	1.12718	0	0	0.951762	0.30178	0	0	0.0827959	0.509546	0	0	0	0	0.10029	0	0	0.0822994	0.148589	0.0907073	0.109122	0.0762162	0	0.176426	0.227252	1.38117	13.3569	0.804405	1.4826	0.00359039	0	0	52.7434	2.20534	0	0.00459114	0	26.8923	1.48173	0	0	0	0	0	0	6.45868	0	0	0	0.0147727	0.769611	0	0	51.4418	0.713621	0.126768	0	0	0	8.47325	3.74189	2.88888	0	0.594532	0	0	0	0	0	0	35.3184	0	0	9.13844	0	0	0	0	0.524513	0	0	1.45887	0	0	0	7.62101	7.18736	0	0.0148909	0	0	0	0	0	0.697521	0.0286364	0.0339681	0.0368376	0.0247921	0.0276858	0.428066	14.5219	16.5598	0.0394628	0	3.78347	4.03484	3.40133	0.334899	0	0.0148814	0	0	8.83643	12.1734	1.25182	2.81175	2.58832	3.01381	85.2453	0.818603	0	5.5908	0	0	0	0	0	0	0	55.7492	1.20887	0.912466	0.111112	3.37758	0	0.0418037	0.0974929	0.188818	0	19.0429	0	0	0.246153	1.37413	8.63111	0.104313	0.125056	22.8337	0	0.107797	3.78116	0	3.57871	4.21619	0	0	0.0407415	0	0	0	0	0	0	0.181943	0	9.01056	0	0	0	1.22933	0.0852321	0	0	0	0	0	0.0154424	0	0	0.00263786	0.762824	13.5344	0	0	0	0	0.0563081	0	0	0	0	4.41031	4.51509	0	0	0.124125	0	33.718	0	0	0.0822465	10.3658	1.96011	0.0560332	0	0.00980004	0.508063	0	4.47408	50.2332	3.80818	80.4152	0.170259	0.154098	0.0915274	0.0854183	0.0778463	0.0569465	0.337326	0	0.0895557	0	0	0	0	0	10.7794	0	0	0	0	0	0	0.0331467	0	0	0	0	0	0	0.854473	1.67839	1.13446	44.0348	67.7467	7.22406	0.18128	0.134804	0	1.5934	0	2.82396	1.19307	0	0	0.379307	1.82337	2.51265	0	0	0	0	0	0	0	0.658303	0	0.179008	2.03562	34.9733	17.0663	0	1.1187	0	1.08101	0	0	0	0	2.58174	0	0.0249321	0.0463026	0.0624297	0	0	0	13.6656	4.44946	0	0	0	0.0692665	0.524747	0	35.048	733.539	678.469	28.5534	15.7208	0.689033	0.496176	0	0.0114826	0	0	0	48.8534	0	0.100751	0	0	0	0	0.810981	0	72.7226	0	0	0.32172	0.147621	0.0736194	0.0298762	3.50045	2.35492	0.273238	0.0564788	0	0	0	0	0	0	0	0	23.0007	0	14.3671	0.101627	0	8.189	29.3555	0.0717241	0	0	6.64607	0.0813463	0	0.719808	0.637835	0	0	0	0	0.0893362	0	0	0	0	0	0	5.08613	18.9217	0.0452248	0	29.0456	0	0.0582755	0.0941233	0.0476453	61.6076	0.143731	22.988	0	2.16967	0.521207	0.709991	0	0.0669803	0	0.0855877	0.13739	0.115208	0.132355	0.137438	0.10495	0.0263979	0.0327089	0.00676877	0	0.0665457	0.0220993	0.0490028	10.0403	1.19888	0	0	0.0826227	0.201144	3.7248	0	0.0218987	0	0.0915412	0.249461	1.12114	0.474303	0.0607578	0	0	0	0.270352	4.61801	0	0.0230097	0.0806825	0.0767105	0	0	0	0	0	1.8878	3.19236	1.00829	0.0701027	57.7041	0	0	0	0	0	0	9.12074	0	0.161722	19.3623	0.0257764	1.06383	1.74939	1.99679	9.45844	0	0	0.0365045	2.28774	0	0	0	0	0.000183211	129.861	0.206462	26.4615	0	1.29073	9.59247	0	0	0	0	0.828068	0.475978	0	0	0	0	0	0.0188556	0	0	0	13.9133	18.1359	47.1051	0	0	0	1.65127	0.468096	0	0	0.094454	0.123715	0.259538	0.0976518	1.59108	22.5864	0.0688131	0.0874614	0	0.120292	24.5203	0	0.961672	0	0.831822	5.72097	0.0326523	0	0	0	0	0	0	0	0	0.0415555	0	0	0	0	0	0	0	0	0	0	0	0	34.7824	0	0	1.45607	0	0	0	0	0.0803835	0	0.069603	0.354046	2.26363	0	0	0.166186	0.0557389	0.462898	0.0874663	2.25428	0	0	54.6266	0.0576815	0.239372	10.5919	2.13495	0	2.46236	0	0	0	3.80195	0	0	0.100244	30.0478	11.5236	0.325977	0	39.614	0	0.880739	4.60252	0	0	0	2.37924	0	2.26889	1.51315	4.70866	4.72019	4.64379	0.14512	0.868842	0	0.105838	0	0	0	0	0	1.43809	26.6466	0	0	0	0	0.0458486	0.704034	1.94387	0.337103	0	4.41762	0	0.0752858	4.28198	0	0	0	0	0.818514	0.0307354	0.0598943	1.57657	1.83698	1.69731	0	0	0	0	0.177025	0.136199	0.0596012	0.0885859	0.866381	0.966103	0	0.0289708	0.0626769	0.137625	0.270407	0.109244	0.0741403	53.2242	0.0715558	0.0223008	0.0615742	1.55225	0	0.0385197	0	0.524162	1.22026	0	0.269043	0	1.65344	0.0324426	0	0	0	0.364942	0.472808	0.505768	0.572526	0	1.7329	45.1806	26.1587	1.31651	0.0864587	0	0	0	0	0	0	0	0	0	0.71868	19.5884	1.49852	0.974664	0	0	0.221354	0	0.346199	0	1.63647	0	4.3144	2.90895	0	31.5413	0	38.4035	48.9739	46.7593	1.71645	0.0552567	0.065035	0.0824347	0	0	0	0	0	56.3923	0.0720932	0.0712617	6.58938	0	0	0	0	0	1.41543	0	9.33951	0.0722526	0.559809	0.889806	0	0.46547	0.0728728	10.1076	0	61.0142	3.83899	0	0	0	0	0	0	6.63794	0.697052	0.842893	0.0565218	0.193045	0	0	0.0442524	0.162573	0	11.3331	35.8825	5.39563	14.1821	0.273326	0	0.249029	7.16189	5.32951	0	0.0943344	0.0377376	0	0	0.0621323	0	0	0	19.7227	17.4371	0	0	0.0468507	0	0.0849653	0.670599	64.1964	0.0804751	0.0645141	5.0616	0	0	5.44898	0.40537	0.0216867	0.11696	0	0	0.0343713	0	0.0261499	0.0160533	33.5116	0	0	0	0	0	0	0	0	0.120291	0.0791407	0.219046	4.21608	22.1167	10.7011	0	0	0	0	0	0	8.43413	4.36051	9.11431	0	0	0	1.65557	0	0	0.217384	0.216971	25.8711	69.1355	1.00293	2.27967	0.0109615	0.207442	0	0	0	0	0.572209	0.430658	0.230712	0	21.4194	19.6325	18.6467	9.46925	0	0	0	0.142537	0.536281	0.138215	0	0	0	0.180707	0	0	0	0	0	0	0.72446	17.4415	1.91369	0.69728	4.95172	0.486159	0.166118	0	0	17.5699	22.8388	22.2295	2.47535	1.25114	2.65914	0	0	0	13.9554	0.219027	20.251	12.6616	0	0	0	0	0	0	0	0	0	0	2.70397	0	140.773	0	0	0	0	0.439244	0	0	0.259628	0.370393	3.70338	2.49346	2.4268	2.38557	2.31067	0.0703904	0.0181689	0.00313862	0.0184529	46.1746	0	13.5121	0.729548	0	0	1.02577	0	0	0.156583	0.151493	2.0053	0	0	0	0	0	0	0	0.895082	0	0	2.88147	1.17364	0	0	0	0	0	0	0	2.46975	0	0.662644	0.287993	0	0	0	4.37141	4.6433	4.14376	0	0	0	1.55422	0.287666	1.89834	63.3572	0.0447868	1.04333	2.60869	0	0.0730801	0.163496	0.0357935	0	0	0	1.38458	0	0	0.440255	0.0691022	1.49186	1.33502
TWINS_70062_2	68.2413	0.128443	7.39514	0	0.567584	3.79961	2.23041	32.6296	62.6969	32.5927	0	17.4572	18.9007	0	29.6105	0	34.6513	18.6347	5.54471	7.00693	40.8482	0	5.30052	5.80806	3.72186	0	0	0.421297	5.54581	2.72874	0	5.62246	15.2439	71.8993	63.3443	0.407129	0.376793	61.5394	69.2024	111.085	27.5136	0	2.10199	0.126948	17.9955	0.64718	0.368105	5.93575	88.2331	0.839775	36.0876	8.89643	0	4.79169	69.1183	0.247028	0.200686	7.404	0.103509	0.363388	62.8722	0.212231	0	38.7677	0.0533659	0.139456	32.1374	1.09044	0.609782	0	0.404553	0.170609	0.24972	0	0.201293	6.39164	1.28065	11.6818	3.80489	0.325405	0.179143	7.14406	58.7032	66.8567	0.11726	0.11942	0.271477	0.456005	60.0613	0	42.3955	0	0.0232617	0	0	31.5872	0.062855	0	0.136432	0.216929	0	0	5.39992	6.40572	0.66165	5.54651	26.1659	28.973	11.7278	20.0013	21.7012	21.8809	15.5329	18.2668	0	0	0	0.612567	0.583605	0.753199	0.809196	0	0	0	0	0	0	30.1915	0.19611	55.1378	0.213589	0	8.60217	0.0105093	0.414773	0.210782	0.650386	0.114902	0	0.548438	47.0646	48.8684	41.1073	0.0752048	12.907	0.153773	0.171496	0.0643291	0.143193	5.99239	10.3899	0	0	38.1698	0	7.49732	0	4.9303	59.4011	0	54.0985	45.4016	0	35.0365	0	43.6359	43.6294	4.439	5.87681	0.153334	67.7255	36.9353	31.875	0.46202	61.9432	0.161804	0.133221	0	0	0	0	0	11.0563	0	0.190597	0	0	0.182876	1.49006	1.7852	0	29.003	43.9587	0.0729764	26.937	40.4533	43.7617	0.208867	35.3017	35.5628	29.1719	35.2623	37.7603	0.0875376	40.0744	0.793385	5.26135	3.36298	3.51696	3.44292	3.59604	4.62297	4.77669	0	0.182255	0.182632	0.392173	0	0.688564	0.65618	0	0.697088	1.90171	32.2604	0	0.198134	0.169546	33.7857	0.357116	78.2875	2.75089	0.317768	0.14691	1.99331	1.80853	0	0	0	0	0	0	0	0.0283367	0	0	0	0.207227	36.5671	36.4283	0.225536	32.1796	2.46029	4.32918	0	0.474122	0	0	0	0	0	0	0	0	0	0	0	0	0	0	47.4427	0	0	0	0	0	0	0	0	0	0	0	0	0	72.2708	11.8952	0	3.6087	0.0632474	0.100403	0.222032	41.5049	5.66713	0.151643	47.7211	11.1618	61.0036	0	2.23226	0.112304	43.454	34.1088	0.066139	13.5297	1.93185	63.6745	57.4099	0.166	0	0.977673	2.41067	0.402484	1.2386	7.6133	0	0	0	0	0	0	0	0	11.1587	20.2129	28.7158	72.712	64.3269	3.17424	66.2677	41.4969	31.9701	65.9746	11.2446	58.9029	0.0325373	6.18898	98.5659	19.1847	0.0712226	5.58079	66.2685	11.9783	14.9655	0.164133	0.235188	1.62077	5.27628	3.9089	0.0598499	27.8652	59.6767	40.1954	0	57.9802	0	8.61101	64.2512	20.496	45.1182	0	104.963	47.6085	2.64549	18.3043	85.8714	1.36791	0.331524	12.7502	0.409025	0	0.160634	4.4243	2.085	36.6069	0	1.46594	2.22805	26.9103	33.5421	0	0.159347	54.964	0.180568	5.32551	1.67755	0	0	0.378781	7.69469	45.7451	0	6.42629	14.5281	63.0319	0	0.635991	43.2621	0.0363955	5.78523	8.94005	0	0.0427243	35.6687	0	3.14568	6.90324	13.0159	0.202774	7.20459	56.8122	29.0148	54.9811	34.9068	60.5809	67.1286	50.2016	39.8953	65.7117	1.01836	2.89974	49.8195	4.04392	47.1727	21.0726	90.4937	64.1726	80.1586	61.8135	39.9912	50.5059	0.384146	67.1301	9.40135	44.748	1.35082	75.837	44.3306	1.37971	0	48.9769	0	0	43.8173	0.207817	78.9998	0	0.326144	31.3406	67.5508	0	0.138746	0.367891	45.0663	0	30.6017	0.295092	30.5458	29.2566	0.0955439	0	0.146143	0.45461	0.295888	0.495633	43.8559	13.693	39.8312	17.9377	2.64377	16.5311	5.58956	9.6139	0.158641	3.13109	10.1501	67.7358	66.9034	0.162357	0	0.0288361	25.4767	10.8361	0.347619	16.6001	0.246968	16.5757	62.011	18.0592	0	19.618	58.752	26.7349	0.482647	3.5248	11.5304	0.927301	0.206929	0.109079	2.30032	4.01452	67.4967	0.14994	2.00602	1.44472	0.979166	0.160397	39.0636	0.687322	0.0568921	74.4768	34.3902	32.0565	67.6987	60.8221	13.4797	59.1729	57.9731	0.264356	6.33695	76.4756	0.221978	82.1373	42.4837	22.0827	58.2284	60.2059	66.9091	55.5957	74.3982	25.2268	39.3656	10.7297	0	58.4326	0	4.37718	4.13171	0	72.8474	49.4807	2.94674	0	58.9017	58.4996	35.2469	1.95888	49.1971	22.5059	33.1689	2.24558	31.9217	20.5541	76.4044	1.54512	0	0.00502215	30.3485	27.9035	2.86503	20.749	2.66296	57.767	0	55.1163	0.162059	98.0179	0	1.19145	0	0.0300405	88.6647	56.9943	4.7353	14.2845	0.0155089	0.159371	46.1999	6.60609	4.87438	0	0	0	0	0.421871	2.52925	0.600945	0.947332	13.5291	2.74	0	6.10296	6.46806	0.29599	12.7325	0	78.1158	3.99182	0.308811	4.05629	0.452396	16.9558	37.2009	0.360984	0	0	0	56.8624	6.9175	2.31894	4.50918	0	0.232642	0.628521	5.96603	175.675	27.4071	0.899072	1.84809	0.175012	24.7686	0	0	0	7.66649	4.30253	19.7039	54.9302	1.60506	0	0.68946	0.0137527	0.06712	0.664949	31.4385	0.275476	101.161	0.0407951	0.194731	1.2428	0.249845	62.0788	30.8464	4.44565	0.475327	1.54405	0.197071	46.2457	0.298856	0	18.5424	0	6.55787	0.171235	0	8.0691	29.5368	0.182238	31.937	0	8.41942	0.359879	0.507443	11.6202	4.89947	1.33153	49.9843	30.3379	225.547	9.83286	4.14377	17.6579	0.605833	4.46885	39.9098	18.3206	12.2392	2.58671	0.030982	21.0427	113.339	51.5537	8.78542	18.9958	1.56192	0	1.60648	1.84387	0	3.73924	0	0.156603	0.519634	7.26398	4.92466	0.897888	0.13895	1.01543	0	0.527834	0	0	1.62472	21.1695	0	35.6994	10.2363	0.156929	38.8544	0.250379	7.10629	2.08703	63.6211	0.277723	0.304205	26.5889	96.3699	9.67614	9.83613	13.3494	18.2907	29.7318	23.9698	0.128467	3.44152	4.1707	1.1875	7.24365	6.49434	18.5663	14.7366	4.16463	0.248025	5.10481	3.37081	8.8231	0.874389	0.0324648	1.78606	0.242386	22.1296	0	0	2.21007	0.0963563	23.4425	86.5165	0.390487	11.5872	0	0	0	0.0104806	0.174932	0.00352564	0.259384	0.930783	0.269738	34.1583	2.14092	41.7024	39.5834	59.5362	0.637914	0.460636	0.177348	0	1.81368	0	0	4.82027	5.67485	6.62732	110.492	0.195966	105.327	125.453	18.0755	0	0	0.00772972	0.0766227	0.172878	96.4303	1.61987	4.05151	71.322	6.88576	0.117916	10.7273	17.2735	0.0675055	0.0483957	1.68098	0	13.0667	0.0711775	10.3207	4.27585	5.11208	0.149291	8.18661	13.377	6.46745	2.69752	36.787	42.8006	58.1965	9.25376	13.5459	43.4662	41.3947	0.0514193	26.7125	0.834858	0.0570829	11.3576	4.61125	54.4127	0	1.2451	108.618	35.1481	0.143368	4.19797	22.8838	0.238111	0.16832	7.04606	19.7838	62.4101	0	24.6674	5.38555	60.8806	63.4691	58.5769	0.0616787	68.672	0.0360672	0	0.105611	0.205004	0.538578	3.56737	0.348881	7.35532	0	0	1.09125	0.120794	0.306932	0	2.38965	43.277	27.8817	8.14958	0.350707	2.30609	48.5895	60.7248	84.7632	7.71944	43.1541	0.0425738	10.608	34.7196	0.267527	0.0672616	7.62224	15.1459	99.7699	0.174765	8.83359	10.0365	9.73441	0.890483	28.8678	0.840339	0	30.843	54.622	3.6644	0	0.260567	74.9937	17.5481	40.8791	40.5942	7.57622	12.501	0.193506	0.527311	6.51387	0.0634004	0.199018	0.345649	30.8643	6.2769	0.323907	1.36209	1.49423	1.22806	31.5179	97.1274	67.3482	67.5925	0	45.5158	14.0469	0.187802	38.4543	63.9537	0.255339	0.225765	5.0264	3.14574	0	0.161385	0.126414	15.7253	0	0.0709528	40.5097	19.0856	15.6068	2.31534	34.7684	0.16633	0.00570744	1.14119	8.1441	17.1007	71.0942	92.4286	0.141993	18.8203	19.4326	52.6357	81.2737	1.90853	45.1835	0.994872	72.8746	72.8867	1.57108	0	1.62313	2.50675	53.8651	31.5116	9.34754	4.81367	57.4867	6.91802	0.185552	69.1137	0.205302	0	0	0.0730156	55.5727	0.131113	0.528185	0.0657873	0.245501	0	33.4533	25.2358	58.3229	84.3002	51.2133	70.7771	1.51107	116.071	6.41964	11.467	43.5232	9.111	101.126	0.60643	72.902	62.3985	57.758	0	22.0702	2.69249	0.465753	0.166931	0	0.0159696	27.0733	2.86263	4.58247	0.138445	107.721	45.3446	1.56487	69.47	19.7145	0.917384	0.138615	61.4364	115.4	73.434	26.1566	16.0952	18.8252	13.2431	35.6132	0	0	16.2064	4.14378	0.0763445	0	0	66.3634	12.1151	4.68936	4.40067	79.1267	35.075	69.4809	8.10668	5.57314	7.37952	25.7103	6.59604	1.55398	9.43728	31.208	0.195832	0	5.53848	37.2568	0.110066	0	0	37.8489	52.6867	4.58258	16.6	6.38975	1.09033	0.855812	48.2388	0.0418344	45.5363	6.3168	11.4828	0	42.7671	0	0.0762005	4.52801	53.6032	53.7449	63.3613	51.7796	54.5833	91.1291	59.1247	71.1643	74.1641	65.2271	10.8772	8.94467	39.5588	70.69	66.4238	0.0375767	91.4088	49.7243	86.1391	61.7321	59.6639	75.6434	60.9757	56.6081	3.89526	22.1778	27.3314	36.3885	28.6044	3.63529	0	0.17313	2.10583	6.80374	32.8477	17.5914	140.817	0.569751	42.4709	8.54729	0.094487	104.839	61.2093	83.3357	113.23	14.6192	80.5135	84.6783	0	0.239133	50.0254	60.1232	31.5826	51.28	28.8754	90.0639	56.273	0.0102919	54.8221	41.1888	80.6821	33.7159	37.1786	81.2259	47.4542	6.6742	0	0	25.4045	14.9673	23.9018	7.95306	0	0	5.16472	72.5217	0.104613	7.25058	22.3065	253.464	62.5754	195.936	8.24231	0.178711	24.9255	25.1452	24.7759	23.4556	34.7415	6.13243	6.01559	6.89787	220.296	208.817	63.2017	43.7418	35.6651	46.3436	4.28907	20.0455	15.823	14.5333	113.723	110.787	22.0614	30.9171	2.22733	10.4929	14.6006	9.6195	0	0.204195	41.4938	46.5764	50.9744	106.815	111.197	136.706	100.04	97.46	124.227	124.719	105.694	85.8829	61.0413	51.4245	26.798	67.3726	16.1016	30.9839	0.360949	8.4266	2.23668	2.16198	2.08196	0.184981	5.58723	79.5094	14.5288	12.3829	6.96708	6.27268	5.95516	0.64912	6.74224	0.182172	0.192304	0.119063	33.7996	32.5072	32.3808	1.32001	3.37987	24.5542	30.5233	31.0299	0	0.00691842	0	3.40926	99.8799	0.203894	0.292029	3.2011	0.545671	0.218589	4.07509	20.8324	0.268696	0	2.89898	4.52061	1.6713	64.9912	63.4798	23.3952	63.5749	55.2525	17.5199	50.302	60.5553	1.36624	21.3954	16.9035	18.4103	16.3369	14.138	23.0504	23.5893	29.9463	0.0326133	23.1054	0	0.167287	0.170448	1.74433	0.23144	51.9772	39.3894	0.165108	4.97886	25.3089	24.7887	23.5285	8.2032	0.334683	1.05038	4.70056	5.03437	0.249441	5.12085	5.69083	51.6292	0.621056	0	11.2963	0.0895238	0	38.7156	7.5733	23.1863	0	4.34458	65.9935	0	5.38585	81.0923	52.1769	62.9479	0	30.2591	101.624	0	0.525395	1.17169	75.0838	0.313001	0.274249	0.490461	0.272483	0	0.248303	0	0.0896873	0	0	0.0804418	0.129198	0	0	0	0	0	0	0	0.717422	15.2771	0	0	0.101987	23.5137	37.5986	0.060157	0.112972	0.0888222	0.025052	0.658411	66.0227	0	58.6749	118.246	36.8019	61.9502	0.203563	0	0	0	0	0.578522	53.8505	0.146381	50.6501	61.2931	0.356162	64.4887	32.5858	68.602	56.4926	0.162422	0.154182	71.4465	0	10.1594	0	81.5785	69.7941	61.4635	58.0028	0.236237	0.181826	0.119327	0.141563	30.9472	58.5237	29.2113	11.7719	7.43017	1.2591	0.112099	1.16899	0.583141	2.25879	2.14599	1.82413	1.21848	2.86164	0.433265	0.542262	0.361856	2.66942	4.67105	2.20484	2.58846	0.702895	2.80409	2.8184	0.13112	0.0992107	1.74636	2.18747	5.857	4.72681	1.01902	1.23217	1.35455	1.6515	2.06897	2.00395	2.40428	0.54368	1.45649	1.73748	1.11532	2.21957	2.25291	2.03126	4.71041	0.161332	4.71086	0.153642	27.4003	0.277105	39.805	0.134805	33.9418	57.0342	52.4652	71.7886	0.166162	47.9155	0.25329	0.0890007	3.82842	0.210884	0.138472	4.08647	0.522643	4.77082	5.83344	0	0	0.538633	0.540231	30.6259	25.9421	31.681	0.335248	0.221143	0.425966	0.610652	0.67043	0.622064	0	0	0	0.438228	0.0861534	0.121342	66.1305	68.5769	3.9357	2.03548	0.329513	2.38776	14.1587	6.11147	0	37.2198	0.191419	259.96	21.4305	0.156993	0.678773	0	0	40.4373	75.1312	0.223229	77.674	0.252077	0	0.535386	16.1155	73.145	63.241	22.1425	58.1117	0.166233	0.125536	0	0.212157	0	0	5.0911	0	41.8518	40.4164	125.287	69.9817	0.0514788	0.324795	3.24282	1.37154	38.8368	69.4575	47.9066	0.212395	0.0613262	1.48116	1.5912	32.7167	37.5476	0	40.7406	0.265863	0.202555	34.8219	0.18694	0.253774	0.164363	1.30045	1.4582	31.9165	0.134403	0.224425	106.979	57.4758	0.14941	7.14232	4.18446	3.63595	0.232473	4.4233	0	0.377479	39.9069	108.831	4.46621	45.8539	2.17035	0	0.203963	8.89514	0	0.0229783	0	0	0	0	0	0	0	1.20466	122.567	64.2527	0	0	0	0	0	16.3733	0	0	0.170545	0	0.115385	1.67047	0.403526	0.131892	0	0	0.242292	24.7326	0.15929	5.98734	40.5821	31.7188	42.9619	0	0	0	0	0	0	44.0008	4.2341	5.21247	0	0	0	0	59.052	0	1.3681	0	5.26974	0	0.141337	0.0864996	0.123129	0.15929	0	0.288396	49.3732	2.66142	0	0.233262	0.965162	0.447805	0.526118	0.626157	0.0827965	0.251104	0	4.70407	4.08362	4.11079	5.71237	6.63709	0.356118	8.0753	0	0.89399	0.769136	1.91818	0.633703	0	0.168244	0.477451	0.381341	0.30428	54.6077	0.163314	0.153412	3.29747	0.719362	0.760931	1.78558	0.830825	0	4.87341	0.31157	32.5845	0.234775	1.75836	0.308619	0.313178	0.173286	0.223846	0.749527	8.12589	3.11171	31.2886	18.9236	57.1608	0	0	0	0	104.384	62.1335	61.9602	22.373	62.3638	0.412094	0	3.6925	4.71413	0.684099	0.245801	0.756584	0.0973944	0.1102	0.103486	12.9519	0.210978	0.210945	0.225838	0.248737	3.2452	0.26318	0	33.8539	0	60.5024	68.2336	0	52.08	0	42.1173	60.8154	0	93.7064	0	68.4743	65.7107	94.679	0	97.2204	0	67.6907	63.7347	63.5969	0	63.3404	62.1078	70.7857	0	41.4829	64.8146	50.7797	61.9765	60.9456	63.9035	0	54.5492	0	53.4874	0	48.3142	76.6948	0	58.8547	57.3571	0	0	0	62.5106	0	0	88.3549	93.4861	65.798	0	69.772	0	52.4969	56.7612	59.9626	50.4965	55.0609	60.8629	67.5237	54.2687	57.6026	0	44.285	57.1766	0	58.8462	54.619	63.383	0.0997867	0	0	0	70.29	0	65.4313	0	109.39	59.2435	0	49.2315	91.447	0	39.0138	53.0884	0	0	61.1068	0	0	62.2846	0	0.314	0	0	0	0	0	0	52.4848	0	65.3106	0.579805	4.56959	52.1827	7.21382	62.5395	79.1492	9.74481	0.281376	2.56295	61.8536	0.556478	395.175	0.860916	0.00891201	44.3122	50.8686	0.721826	0.0500378	24.4646	80.6013	55.0245	0	68.1432	69.5438	103.009	0.228093	3.91643	41.2198	2.15567	33.5836	0.134519	0	0	0.0197322	0	48.3066	0.250147	68.955	67.9194	26.6631	97.1545	0	49.6243	0	0	35.0331	52.9237	74.7531	1.98195	0.201911	2.41887	48.351	0.113091	0.182373	15.0347	0.834564	1.01472	0.69626	0.637332	0.127675	0	0.0238283	0.00318047	0.847876	0.00318709	0.011024	0.0202706	0	0.0145905	0.0233915	0.0149176	20.6321	0	0.0162206	11.3378	44.6307	0.206603	0.159406	79.4259	50.1936	71.8779	73.9546	0.611948	0.706213	0.483686	0.27447	0.27229	0.239138	0.293367	0.267494	0.45789	0.365787	0.386781	0.530013	0	0	0	0	0	0	0	0	0	45.201	12.4233	52.287	40.2723	45.1702	32.1991	0.153434	0.1939	0	0	0	0	83.5883	72.5334	55.2385	33.076	0	0.134233	0.264598	0.164587	11.4032	0.129022	5.77179	1.03649	5.83217	7.01542	9.27804	1.47464	42.6771	2.97606	0.142379	33.6015	2.6726	90.8298	94.0787	0	101.833	17.8257	15.3218	17.7624	0.142776	18.9017	0	0.0208383	0	0.264852	24.6166	43.723	2.07299	31.0199	0.0692467	10.4921	339.789	1.7752	0.154875	0	0	3.43197	0.849004	0.746449	2.01655	0.491102	0	53.9862	0.143563	0.360145	0	0.229706	0.280269	0	0.100882	0.020278	6.21366	44.5107	3.60994	1.40531	1.25915	2.77787	0.00541471	18.8497	0	0.0377541	24.22	7.07933	13.0726	26.9469	3.35716	3.06137	0.691353	3.09086	2.91622	2.62604	11.718	0.29195	3.25673	0.142279	0	0	0	125.571	0.206631	11.3019	16.2998	10.2504	6.94982	26.7352	0	0	0.194961	3.90039	38.7624	74.5511	53.1919	53.0428	0.200794	4.22188	25.0427	0	18.0198	96.8452	8.14878	0	0	0	21.4325	64.3819	0.127318	23.0199	62.9432	31.7263	0.149119	6.28372	38.0015	3.7252	0.297968	0.274656	0.0930582	0	0.22352	0.0238978	0.263591	6.51291	0.196569	0.794708	0.266181	6.28629	0.0621586	0.353498	1.38926	0.0513831	0	57.941	69.55	93.098	114.513	91.0308	60.0669	28.9096	12.6835	2.47007	0.129751	53.7046	1.16599	0.133606	43.6078	22.2779	37.4253	109.773	79.6892	68.492	47.8799	0.190623	33.1145	30.2899	62.1424	0.161056	0.284584	3.99015	0.376142	73.8588	0	0	0	0	4.17757	67.0182	79.48	18.6115	32.3535	0.240978	2.96355	61.7352	73.3171	0	70.1919	0.24863	51.7134	9.61688	0.0433716	16.0616	100.518	1.60088	112.889	1.38884	3.13469	10.2603	45.4558	0.681903	1.16964	2.68326	70.8971	22.7491	15.2657	46.65	0.191326	48.7349	55.7284	0.279118	0.235614	34.0872	66.1152	0.180214	21.3602	0.301322	0.30807	54.1667	230.389	0.0901212	70.6999	114.07	67.139	36.1745	0.243837	2.09168	65.3525	6.39689	26.9506	66.7591	0.0762687	0.0750855	0.237849	0.392412	58.1846	62.3755	0.118994	0.139111	48.3315	0.093511	0.170652	5.58292	7.54694	2.93927	0.334218	29.1922	28.9424	30.9745	41.5811	36.1981	28.8862	0.308507	0.262517	42.4289	54.5114	0	7.0867	31.6638	58.2585	0	0.0610371	84.9189	75.883	43.3568	82.234	0.125889	0.0766021	4.53141	0.367211	0.498996	11.4	0.171881	12.1289	1.10004	2.20013	70.6319	0.395755	38.0395	0.203439	2.15447	4.76978	15.3225	0.254687	67.8733	2.15904	1.04582	0	51.4073	61.1828	0.211026	127.65	1.54871	9.4404	56.6807	81.8702	6.93527	1.16186	6.2662	0.380611	0.604712	102.611	0.171551	0.337787	0.156304	0.120162	0.27189	0	0.190739	40.1811	72.064	64.0097	70.8773	15.7735	0.236001	0.356251	2.52445	58.1599	47.5325	0.330019	45.9784	164.051	15.5207	144.292	49.2016	47.5684	28.1958	29.3902	6.52462	4.7485	5.21449	24.9282	26.7724	3.18817	0.154968	0.141818	0.169239	0.135115	9.13146	15.1101	0.19145	0.112167	36.1853	79.0468	5.852	0	0	0.838154	0.0995275	33.1964	82.7553	5.73101	7.19801	65.1834	9.94064	6.06826	6.63263	0.543234	53.4326	55.0041	31.2051	1.26839	0.533632	0.103228	40.4848	0.316373	14.8191	7.84949	7.39687	0.242248	0.169853	0.154167	15.4849	4.56837	0.337463	0.106693	8.20965	14.4118	0.192335	0.143445	117.247	77.9373	0.405119	3.83497	3.34351	5.11622	2.45157	0.133834	4.06126	0.19771	0.175929	33.7039	2.22535	2.66076	36.4132	0.147489	19.3906	12.5301	9.36313	29.2689	6.35835	0.348604	28.8643	117.335	0	0	0	0	0.222877	83.8946	98.7425	8.59214	6.92403	34.9489	0	14.5503	0.156978	0.2419	0.274429	0.202659	0.294073	5.2359	0.281365	5.75699	0.0040054	6.79379	3.59017	29.1868	2.41976	13.638	0.138788	25.8929	0	46.6097	1.57951	15.8693	15.1607	27.3948	1.07268	5.24896	6.47202	46.8503	10.6593	0.095614	0.182916	0.126132	0.141214	0.233865	29.2838	0.121405	0.519521	0.290878	0	11.4613	27.3864	0	0	0	1.57019	0	0	0	33.5758	0.153383	0	0	0	0	0	0.184507	0.406651	127.125	65.9948	0.844436	4.31156	1.35314	13.8945	5.47231	2.18181	0	1.23657	0.349893	0.148633	37.0664	26.5442	0.274482	53.3867	56.6041	55.5579	27.5268	65.1702	30.5796	0.29821	0.421775	0.796751	0.638346	0.188335	0.134619	0.137552	2.91855	0.143202	0.829542	0.211133	5.9592	4.26802	0.108074	5.18578	22.5997	10.4599	5.80467	3.30457	7.71012	10.4676	0.172563	0.19498	21.0775	16.9366	88.643	0.235571	0.320508	0.191371	14.1577	0	0	0	0	0	0	0.230115	0	0.411819	0.454271	0.521762	0.0443264	0.913373	0.121942	0.0822347	0.341797	76.8226	0.271138	30.9286	118.676	27.0692	7.96038	0.0916061	21.0443	70.0812	0	74.9108	62.0907	54.4139	0.195046	0.176966	0.283091	49.3612	0.158758	18.2281	0.257579	1.53559	1.66209	0.214719	2.52624	0	31.1563	14.0584	83.9365	0	0	0	11.273	0.0250637	0.0939515	0.0807363	0.0702526	0.139864	0.095082	0.135261	0	0.111011	0.0146313	0	0	0	22.0157	62.9435	74.6281	19.1861	0	7.02649	87.9206	64.4604	0	1.79766	36.6828	1.31314	0.155233	62.2607	0.210296	48.5598	44.7956	44.4648	43.5857	49.6473	45.8332	0.133326	0	56.8282	31.6678	6.72175	12.1212	0.608748	23.3972	0.506453	0.185167	0.50698	0.189216	20.6277	158.162	132.127	0.232862	4.3622	27.9914	23.4734	0.276167	0.0368375	0	6.21071	0	17.5065	0.177357	21.5779	0.275249	12.4206	0.148383	0.149515	0	0.152537	0.0925118	0.108222	0.243219	0.129068	0.19074	0.198283	0	0	0	0	0	0	0	0.100374	1.44394	0.00657257	0.197668	75.4204	0	0	0	0.219607	0	0	7.77379	4.62672	31.1602	0	0	0.0256346	4.19109	0.237516	0	0.542368	73.9055	0.0644783	0.319645	0	0.223205	0.259794	14.1597	0.173479	41.7215	2.8465	0.362745	0.109222	0.12247	0.0624424	0.230557	0.289311	0.293827	0.394369	63.19	3.38993	0.21511	0	0	0.947495	5.12344	0.214987	0.0733383	0.212273	0.188415	0.138167	0.355102	70.5729	20.9207	0	0	0	0	0	0	0	0	0	0	0	8.73602	0	23.1253	7.74539	0.707079	6.65341	0	0	0.344554	0.237138	0.170011	46.203	2.17442	23.6475	37.519	0.118899	0	0	0	19.7174	0	70.7185	0	0.528121	0.0433007	0.148038	0.0641613	0.0846307	0.0979049	0.0764713	0.0429645	0	0	0	7.3103	0.397862	0.489889	0.956046	0.21543	2.86261	0.225353	0.164002	0.143239	14.3955	13.0925	0.143006	0	0	0.355276	8.20143	0.141201	1.22206	0.0537166	0.241013	0.379903	0.77483	0	1.76943	1.40888	0.118888	0.200626	54.8997	0.136498	1.89448	0.23925	0.071011	0.250628	1.26371	45.1105	60.4316	0.192751	53.2292	0.0780833	0.128448	9.95965	4.12831	2.03625	0.175946	0.0522185	0.0734803	0.11578	8.54234	0.00558328	0.316042	12.7245	0	0	0	0	30.4338	28.605	1.20932	0.299646	0	13.5917	2.85825	0.415734	0	0.183823	18.0277	21.93	16.3951	0.203157	0.181558	0.419516	0.165783	0.157536	0.0479298	1.36129	0.70168	0.136997	0.471481	0.390856	0.213104	16.703	21.4795	0.257147	0.10992	0	0	0.328771	32.0324	0.0355498	18.5217	23.0605	0.157782	57.0528	2.97058	66.9805	0	0.318137	7.25609	0.0753243	45.0634	0.253781	0.116014	0.129174	19.9201	3.14538	1.57853	23.5018	0	8.71775	0.126545	14.2767	2.07577	18.6371	0.192333	6.57275	0.517372	7.52521	10.8238	34.9787	21.9276	0	0.196468	42.7981	18.7825	0	0	0.165334	0.100123	0.173642	4.44555	16.5773	41.3949	0.334315	25.2511	0.14366	13.3776	0.16348	0	0	0	0	64.6398	3.81443	12.2902	0	0	0	0	0	0	0.215531	1.07277	49.317	0.538592	0.178169	0.131937	0	57.7123	0	0.138725	0.313869	0.569146	66.0245	0.371299	0.140915	0	95.1611	0.264853	0	14.0895	12.8673	15.5181	15.7147	16.1645	55.45	61.8554	0	57.9872	0	0.192492	0.134648	39.8105	28.8523	0.278156	66.5414	34.8504	4.16921	12.6555	0.220131	78.102	4.56861	1.01547	0.353456	5.72769	0.24867	0.38437	5.36862	0.135103	11.4431	0.241052	0.263798	42.194	12.7287	16.465	0.0829529	0.246756	39.7349	0.277072	10.7672	52.9549	0.0228308	18.4759	0	0.328605	0.0766949	26.966	0.126934	25.216	0	26.3404	11.4903	0.14184	33.291	0.0912872	3.98941	3.94087	0.733258	46.6845	12.8667	13.2183	0.103791	0.336976	83.7509	0	0	0	0	0	0	6.87756	0	0.0211699	9.55175	0	0	0	0	0	0	0.0575099	2.17694	0	1.38163	0	0	22.9697	0	0	1.11993	0	0	0	0	0	0	0.0317519	0	1.31232	0	0	9.57164	8.28242	0	0.790951	0	0	0	0	0	0	0	0	0	59.1229	0	4.95337	0.0513192	6.56456	6.88701	0	0	0	0	0	0	0	0	0	0	0	0	0	0	7.87408	7.87759	0.0284633	0	0	0.219715	15.8675	0	34.5504	25.8226	15.7625	6.64235	19.5959	0.0163585	21.8561	0	0	19.1143	11.0468	16.2429	18.0384	14.6614	7.00489	11.9929	11.5207	11.3586	15.7558	48.7569	0	43.686	5.05104	3.73249	17.7651	17.8246	18.6673	3.13599	30.3815	16.8017	13.2594	6.6122	17.9641	0.121165	6.20491	0	0.0674423	0.0791593	5.81018	0	0	0	0	0.0869231	0	0	0	0	0	0	0	0.0550419	0	11.0415	0	0	0	39.9583	0.124713	0	0.212506	24.8139	0	0	0	0	0	0	0.0188132	0.0311849	2.64553	0.177577	0.527589	0.0190853	0.515556	0	1.30002	2.66241	6.04702	0.113669	0.269187	4.43125	0.00130018	38.7875	0	0	45.0846	0	0.224052	0.280623	30.0717	38.9266	0	0	0	1.34943	0.214206	0.246719	0.130065	66.6818	0.0182377	0.399108	1.99176	0	0.110349	0.888507	99.4602	15.5998	2.4301	0	34.1749	11.0609	0.733129	10.4576	41.7082	0.238083	0	26.8707	18.2461	0.214216	2.27981	11.224	0.028526	0.377162	9.90883	11.7939	35.9226	0	0	7.19526	0.139955	0.343068	0.124391	5.82869	37.9217	11.1307	0	16.5137	2.65241	54.4847	3.43043	1.21581	0.801724	0.634175	0	13.0264	5.17581	0	0.904623	0.0545736	61.8668	68.925	70.2554	0	0	0	0.212315	0.25524	60.4949	19.8572	3.5349	1.11978	0	5.14662	0.220714	22.9618	33.7675	57.7013	0	25.4907	0	0	0.191062	24.4101	0.520128	137.637	0.313546	10.409	16.37	65.0398	0	11.6552	1.56188	0	5.04853	0.155071	0	0	0	0.0969808	0	6.96706	0	1.42388	6.0598	0	0	2.45125	0	0.124598	0.160516	57.1787	4.46557	6.74425	0.569822	33.9821	0	9.91865	0.131078	48.1535	0	9.90746	20.6738	3.6546	0.304546	1.4808	23.7885	0.19294	1.28301	0.0316184	0.68397	0	0	5.00089	18.6036	0.101763	17.1678	0	71.0615	27.0184	1.57002	0.135699	4.76785	5.66455	17.2433	23.2692	2.20484	0.541114	49.958	0	43.8454	0.182198	0	15.8937	0.672842	1.95611	0.0169277	41.3731	135.198	51.4136	0.317611	0	83.9	17.1654	0	0	0	0	0.832327	0	0	1.53961	0.0392462	0.0516797	4.32329	0.212226	28.8056	0	1.24688	9.10122	13.8757	5.75948	70.2193	16.0823	27.8432	0.233919	47.3229	3.12963	51.0331	36.4146	0.512176	0	0	45.085	9.69624	0	138.979	13.2944	0	0.235909	29.6826	0	0.0433845	19.3374	7.1601	84.985	0	0.243452	0.614835	0.180319	81.9726	0.249749	0	0.618089	5.81566	1.29181	0.558804	0	57.3828	207.3	0.139028	10.6507	3.36912	0	32.9982	0	0	0.10414	103.959	57.4495	11.7442	0.119837	12.5509	0	0	0	0.33138	0.128305	68.9296	59.1983	20.6536	0	0.204388	9.92997	0	0.1308	0	0	0	5.27088	0	46.7254	42.1735	26.9938	0.896908	0	18.6243	1.93874	12.725	2.58158	1.81384	0	0.146964	0.997559	0	0	0.16784	0.241963	48.3345	10.3408	0.138521	0	15.7269	2.22747	0.0833048	6.25625	10.3543	41.5758	0	0.504473	0.355948	0.246099	0	0.430754	0	0.283268	1.33697	25.7049	0.212102	0	0	0.104823	0.175103	0.2223	67.4241	57.6566	0	0	2.34398	0	0.112537	0.335992	0.522718	0.506682	0.62645	0	1.43998	99.8308	4.4728	33.4305	0.13362	0.322473	90.4499	0.114637	0	0.220937	36.3582	0	0.127947	0	41.8795	0.211077	43.9745	0.724727	0.0882316	35.4404	42.1961	0.721353	0.0725319	0.152562	0.456047	0.138147	17.2577	0.238675	0.151956	0.386306	0.364467	0.214012	0.214873	13.4794	0	0	43.8427	26.5818	14.0393	26.6634	18.1627	0.0480549	0.0341086	0.0717318	1.07926	0.166581	30.3673	1.03694	23.6555	20.3732	0.230316	0.241178	1.70135	4.89965	0.693206	0.779315	0	0	2.33279	36.7747	0.233096	0.165674	0	10.3046	18.1724	4.75282	0	39.3334	0.287717	0.730474	0.333657	0.571787	0.201401	0.306413	0.186042	0.126677	0	0	0.1953	0.146368	5.54707	3.71805	0	4.25154	0.124236	84.8127	0	1.47188	0	0	0.782177	29.7173	0	0.151704	0	16.2501	31.4013	12.4941	24.4258	1.77539	79.9597	0.148497	1.81981	27.7498	18.956	0	0	55.925	0.760563	2.42988	7.37944	0.382221	0.00900753	0.166093	0.106212	27.5726	0.0145479	7.37575	7.7525	67.9954	28.3086	76.5489	0	2.68699	0.0225036	0	2.45889	3.81177	0.145208	0.235746	8.91004	24.8813	0	114.874	0.137423	2.47112	4.61217	8.17215	44.3311	23.8777	5.62146	21.5942	2.65013	26.7082	0.197633	46.0411	1.59298	22.5203	1.50419	3.47604	13.7367	58.3968	0.154436	0	2.83337	1.57137	0.385949	0.0618377	20.9514	17.2001	0	24.2037	0	3.80324	0.294669	0	7.34359	0.00498876	0	0	0.696921	40.5699	0	0	57.5477	61.7565	0	0.304385	29.2541	0	0	19.6974	43.6997	0	0	0	0	16.3252	0	0.278411	40.5912	0.189611	5.02859	0.229178	0.169353	7.1726	0.146152	0.472761	0.150858	0.20083	0.20882	5.42172	0.210573	0.121736	0.307137	58.9327	0.186714	0.150848	0	0.646501	0	0.44475	0.0164666	0.261122	0.013465	0.324673	0.215362	0.0833457	0.112495	0.246628	0.0993206	0.219783	0.272129	52.8268	4.43387	0.0239973	0.189049	0.197289	0.247562	0.139708	0.132279	0.135695	7.5635	0	0	0.0385802	7.11852	0.0696238	0.278746	0.295708	0.183178	0	0.131575	0.112386	0	0	0.178972	0	0.00711203	4.28067	0	0	17.5066	0.15713	0.197752	0.201364	0.162319	0	14.5928	12.232	0.642949	0.261918	1.08718	0.137591	0.221991	0.30086	36.5073	33.5459	0.227111	0	1.02794	34.0113	1.16625	49.7715	0	6.23951	0	0.228351	0	9.28973	37.7306	0	60.6236	0	0	0.554521	0	27.6803	20.1958	49.627	0.0900348	0.0680162	1.01665	32.7055	0	0.218527	0.166386	0.125403	1.78209	0.150733	0	5.52374	0.114583	0.216004	0.178457	0.156261	0	29.906	2.90165	0	5.12482	0.147083	0.201832	1.46887	0.197456	0.136933	0.332122	0.122732	0.0994167	2.38033	4.64571	6.21405	5.52673	6.07178	0.203433	0.144979	0.421935	0.145908	1.47715	2.23513	0.0865967	0	0.118481	0	0.0672618	0.17469	0.168523	5.64336	1.81151	23.724	0.156614	0	10.8223	0.0112104	23.6877	0	0	0	0	0	0	0	0	1.61862	6.26704	5.87521	0	0	1.40835	2.72907	0	0.115529	0	0	0.344424	9.40288	0.244908	0.0981956	4.45295	0.119108	0.189214	0	0.164185	2.79145	3.36116	0	1.04989	0.0959424	0.196968	0	24.7501	0	2.08602	39.2985	0	0	27.061	3.94206	33.2817	0	2.49552	8.11632	8.15751	0.138181	0.304174	5.6952	0	0	0	0.0152342	0	0	0.128414	5.57635	0.313994	0.19766	0.170545	12.7654	7.15571	1.33666	4.04871	14.7815	0.223018	4.20676	0.272026	0.796052	84.9428	1.35427	1.11161	1.1712	5.58194	0.116863	10.903	0.129855	44.1613	0.214235	0.200777	0.145789	0.114396	61.9759	0.145916	0.0917004	0.198631	0.22012	8.1496	0.172548	0.879895	0.0982577	1.78963	0.0959525	28.6484	0	0.0738623	0.0137065	0.180747	10.9216	0	0.0973832	7.0381	6.03103	0	0	0.325923	0	4.94284	2.38369	8.88336	21.0122	0.0981622	0.0719239	0	0.110375	17.6114	0.23753	0.102292	0	56.3907	0	41.1516	20.3323	0	3.65807	39.1123	0	0.183904	12.8769	5.6175	31.4854	1.56011	5.52252	21.9288	1.37298	0	0	0	0	0.593246	0	15.4847	0.0808878	0	0	1.2249	0	0	0	0.0303069	2.39688	9.40481	0	0	0.00790005	0	2.60803	0.136163	0.156924	0	5.69803	0	9.61277	0	11.2148	0	5.27644	0	0	0.143965	0	12.9739	0.333011	0.0279829	0.228259	0.119076	6.38575	0.189856	0.131114	0.00561909	0.0831982	0.130798	74.1343	36.0363	0	3.51227	0.219637	0	0.72911	14.8816	36.1737	0	1.23764	3.9977	0	57.701	35.4554	25.1484	0.369093	1.50913	0.188452	0.224465	0.221022	0.34788	43.5128	0.253596	0.256394	0.607809	69.1215	1.50655	0	40.7009	0	0	3.31793	0.235994	0	0.337601	0	33.1584	0.610134	6.86573	1.00033	5.42145	4.77241	0	0	0.300044	4.56904	0	1.74678	0.0848474	0.0534223	0	0.545759	26.5046	0.250186	0.19964	0.181647	0.171965	11.4009	0	0	5.94003	0.102397	0	3.77279	0	0.775172	0	0.259316	30.4841	77.2785	0.000491329	0	0.0861034	0.0898635	0.788857	0.0844166	0.126936	0.0672822	0.164179	0.19482	0	28.5007	2.79991	0	0.242048	0.128474	0	0.202193	6.07096	0	0	5.08143	4.99054	0	0	18.5826	17.0267	0.786322	0.615855	4.81091	0.27462	5.91146	0	12.8052	0	0.584031	7.70581	8.66426	0.337587	0.501626	4.92569	0	68.275	0	0.375099	0	0	0	0	0	0	0	0	0	0	5.76549	0	0	0	0	0	0.622675	0	0	42.0856	35.1864	2.80881	1.85539	4.95595	47.3144	62.1643	23.2667	0	0.853669	23.3061	2.72031	9.35957	7.31489	31.0137	1.95939	0.594549	26.6122	8.35885	6.01432	7.32134	0	15.2546	13.7509	1.34806	0.169412	0.198815	19.7472	3.29553	0.740173	27.7284	0.870251	0	23.3111	0.320221	0.237932	0	1.14751	4.43579	0	10.0626	0.235545	0.16342	5.17157	0.224795	0.0716165	9.52225	32.3274	4.10713	6.49417	34.0992	30.563	0	0	11.5468	12.7893	7.39501	0.0611972	0	0	0.213777	6.23376	8.85021	3.12945	0	0.717698	1.10031	0.0430537	0	26.1078	0.305989	0	0.349808	0.0890984	28.6921	0.912707	0.253712	0.175668	0.857033	0.160043	0.198998	0.160424	0.125324	0.217	0.080108	0.172865	0.172232	0.180898	0.233458	70.469	0.117632	0.202109	0.151188	0.161963	0.115957	0.0975861	0.183134	0.182602	0.266633	0.768904	0.1729	0.0779072	0.185851	0.14502	0	0.244755	0.221994	29.5936	0.149706	1.44065	0.167706	0	0.341025	25.6084	0	0.010256	1.01134	0	0.155759	0.14327	0.00930113	5.9444	0.498824	0	1.75555	32.244	0	0	8.74069	0	0	83.0987	0	25.3571	14.9964	29.9644	36.4043	15.7969	0.0208281	0	0	0.241768	0.270834	0.162582	0.671413	0.11544	0	0.111028	0.00428485	0.270668	0.20133	0.152363	0.138432	6.21474	25.6659	1.12915	0.38581	0	0.104287	1.59934	0.100195	0	0.195799	0	0	0.0360237	0	0.0199293	0.805773	1.03942	0	4.49232	4.53525	0.20444	0.137628	0.133561	0.103369	0.16526	0.113156	0.169046	0.192324	0.250978	1.78217	1.77028	1.89364	1.96518	4.06228	0.30519	0.217188	0.133555	0.218102	0	0.112285	0.0644012	0.158757	0	0	0	0	0	0	0	0	46.0948	5.08757	1.69086	1.69086	0.73353	6.98801	11.3581	0.0784808	0	1.46743	0	0.268614	0.262085	0.0607688	0.222257	21.4893	13.9774	13.0828	15.6326	0.275002	0.39625	0.38466	0.146292	0.0767788	0	0	3.52975	3.03842	3.0906	2.81543	2.69378	2.36324	0	5.47429	4.90109	4.11184	47.5786	5.6321	0	0	0	0.0706603	0.213012	0	0	2.19154	0	0	0	0.354943	0.0600128	0.0148297	0.0383766	4.593	1.0098	0.0901075	13.5294	0	0	0	15.2424	11.4695	11.5799	0	0	59.1848	62.4098	0.298853	0.125981	0.210884	13.6512	9.6929	8.35916	0.393978	0.174367	0.594152	0.39374	0.457109	0.263046	0.290131	0.210797	2.25821	2.59514	2.38135	2.38131	0.275638	0.0578173	0.0615359	0.041171	8.39136	0	0	2.76989	1.19645	1.84565	0	0.11604	0.224101	0.137891	0.0648171	0.024861	0	0.0675055	4.2429	10.2303	6.20342	0.0180007	0	0.532918	0	0	0	0.106569	0	0	0.330453	0	66.4301	0.168719	0	0.474391	0.561508	0.699598	0.564336	0.527909	29.4629	30.3751	0.0929476	34.8389	0	0	0	0	0	0.983673	1.27927	10.4078	0.428361	0.040054	0.160746	0.23707	0.110873	0	9.54893	0	0	0	0.10617	0.0239022	35.8106	4.3254	0	0	0	0	0	0	0.0604633	0	0	0.0300542	70.1741	0.0293548	0	0	0.195733	0.201536	5.54796	0.183373	0	0	3.29088	0.194728	0.196055	0.200331	0	0	0	0	0	0	0	0	0	0	0	0	0	9.50838	0	70.9158	0.89223	1.08942	3.7585	0.1186	26.0993	23.9153	24.7313	19.0285	25.8935	0.153501	0.123429	0.093283	0.168523	0	0	0	0	6.36333	0.0326777	0.16616	0.534907	1.46699	7.95132	0.213304	0.0745475	0	0	0.401976	21.6186	0	56.4161	13.1207	0.398963	0.0832395	0.857676	0.888251	0.231357	1.74579	0.183203	0	0	0	0.044305	0	0.824541	0.347916	1.20274	0	0.433383	0	0	0	0	3.36276	1.3474	0.111361	0.0405092	0	2.6555	0.0597752	0	0.528975	0	0	17.6461	0.433327	0.087485	3.27759	0	0.0725833	7.66117	0	0	0	0	0	0	0.209764	2.38549	0.317322	0	0	2.76325	0.426954	6.81762	0.31367	2.63026	2.67648	2.67211	0.108256	2.93192	0	0.0375588	0.0523503	0.00635822	0.0465265	0	2.80746	0.563955	0.170399	0.283396	0	0	13.8308	0.614775	0	0	0	0	0	0	0	0	0	0	0	0	0	3.14119	0.92221	0.165735	0	0	1.44211	22.1331	0	0	0.166638	0	0	0	0	0	0	0	0	0	57.0432	1.80728	34.7477	0	0.11456	0.213871	0.17757	0.193203	0.184091	0.140928	0.163776	0.381952	0.191744	6.86771	1.15617	1.00245	33.9068	0.177295	0.149535	0.167987	0.0635204	53.1852	0.264067	8.52896	37.2266	68.4353	63.9273	15.5584	0	0	1.36663	1.43872	2.09023	8.26911	0	0	0	0	0.572488	0.698597	0.536313	0	2.72128	0.495697	0	0	0.473666	0.535963	0.467807	0.422208	2.5414	0.142178	0.521865	0	0	0.162123	0.125974	0.883166	0	0	0	0	0	0	0	0.0938866	0	0	0.209719	0.278322	0.16745	80.0671	16.8798	0.160762	0.149519	0.00695174	0.129909	0.210215	0.21047	0	0.738162	0	0.161566	0.95407	0.15878	0.168331	0	0	0	0	0	71.6614	0	0.025452	0.144858	0.107474	0.00161834	0.110781	0.0734584	0.140655	17.7301	0.0331034	0.103763	0.0916276	0.0377594	0.126934	0.125286	0	0.018011	0.132029	0.46568	0.299016	0.260815	97.9143	0	4.84602	0	0.0314321	5.25365	5.03641	0	0	0	0	0	0.132338	0.150038	0.182588	0.28559	0.127497	0	0	0	0	0	0	0	0	0	0	0	0	0	0	0	0	0.0891373	0.094504	0	0.794416	38.9972	0	0	0	0	0	36.7023	0.120346	0.205326	0	4.05293	0.126753	0.196098	43.8487	0.163563	0.0780157	0.0934041	0.100103	0.167641	0.195775	0.163813	0.214274	0.000937196	0	0.15353	0.243169	0.365154	5.19746	0.207489	68.6577	0.21869	18.9407	0	0.145614	0.166507	0.225686	0.0927348	0.889544	325.194	34.9016	0	1.54947	0	0	0	0.163589	12.6042	3.88186	18.2312	16.6496	0	0	0	0	0.0315821	0	0	1.75942	0.206424	5.6546	2.43674	7.2283	0	0	0	0.926011	0.794066	0.819903	0	0	0	0	0	5.13254	0.303981	0.18861	58.0776	29.6145	0.244355	39.6276	0	0	0.169273	0.0205302	5.19283	0.179497	0	0	0	0.147084	5.03696	6.70156	5.44175	0.0237132	0.159031	0.0129758	0	21.5502	0	0.0770677	0.0478056	32.8954	0.138949	0.203059	0.196544	0.135237	0.292299	0.150509	0.175598	0.0800228	0.0176594	0	0	0	0	0.109395	0	0	0	0.0361599	0.0499407	0	0	0	0	0.395047	0.167092	0	34.0428	0	0	0.980587	6.77824	0.166905	1.20851	0.36261	2.24721	0.745416	0.066756	6.17412	0	0	59.0019	0	0.920362	0	5.19016	6.14076	2.32909	7.84409	0.110832	0	0	0	0	0.346219	0.849131	0	0.0846842	0.134175	4.08956	0	0.145717	0.287572	0	0	0	0	0	2.75599	6.53413	0	48.8186	0	0	0	0	2.29179	64.7475	0	0	0.2514	0	0	4.26686	0.203889	0	0	0.256976	0	7.59918	6.06332	0	0	0	0	0	0	0	0	0	38.0389	0.106758	0	1.98321	0.608705	0	0	1.48808	0	1.31206	65.3643	1.49238	2.05587	2.4328	0.0446947	0.203346	0	0.0346478	0.0102464	0.0163699	0.251428	0.0201425	0	1.13859	1.59624	0.0186338	0	0	0	0	0	0	0.121622	2.45636	0.253898	0	0.0285316	0.327701	0.109961	0.0204858	0.100739	0.11296	0.479198	0.127279	0.105607	0.239342	9.18435	2.90666	10.828	0.12762	0	4.23748	6.59974	0.0535136	0.000372595	1.12742	0.101161	0.0826593	0	24.7707	1.09723	0.0898784	15.8766	0.134421	0.335993	0	0.325486	0.300203	0	0	0	0	0	0.0244441	0	0.0465172	0	0	0.315212	0	0	0	0.00566454	37.9122	0	0	0	0.212004	0	0	0	0	0	0	6.71979	1.53766	35.8128	0	0	0	0	0	0.270964	0.147242	0	28.8809	1.48634	0	0	0	0	0.416573	0.636762	0.498056	1.25566	0.549209	0.19818	23.3976	23.4859	0.151555	0.165682	1.31185	1.09943	2.98208	1.1817	0	0.263185	0.217925	1.85287	0	5.51473	0	0	0	0	5.35975	0	11.8912	0.0746234	3.21458	0	0	0.249241	1.09371	0	0	0.217482	2.71263	6.51191	27.9882	0.0471493	0	0.133618	4.79032	0.136581	0.149766	0.0852632	0.0463851	0	25.7259	21.7704	2.14935	0.184469	0.164179	0	0.124868	0.173605	0	0	0	1.17514	4.03141	3.98953	4.21116	3.84736	5.97865	5.21423	0	0	0	0	0	0	0	0	0	0	0	0	0	0	0	0	0	0	0	0	0	0.829507	0	0	0	0	0	0	0	0	0	0	0	0	1.41137	0	1.43454	0.770238	0.457126	0	80.4034	0	0	0	0	0	46.5342	0.101292	10.1478	0	0	0	0.0425946	0.0613806	0	0	0	0	0	0	0	1.24897	7.86743	0.324229	0.146091	0	0.278904	0.231899	0	5.46518	0	0	0.342535	30.0338	0.254799	0.118243	1.75565	9.75998	0.0410444	0.316607	31.6103	57.5124	145.764	0.035669	12.3287	1.57319	17.9244	0	0	0	0.160836	1.10301	2.61239	0	0	49.1512	0	0	0	0	7.13369	0.389921	0	52.8207	49.6673	0	5.43484	65.8452	1.40499	0.0115027	18.9038	0.116454	0.0898626	0	8.98215	0	1.78208	0	0	19.4433	2.76072	0.0879693	0.0996387	0.0907686	0.094659	0	0	0	0.175524	0.782741	10.074	0	0.246005	8.47333	0	0.816051	0	6.10921	3.42365	0.176015	0.0955154	0	3.50009	0	0	0	0	0	0	0	0	32.2166	0	0	0	0	0	0	0	0	0	0	0	0.0113968	0	0	0	0	0.0412166	0	0.0734164	0.150357	0	0	0	32.9119	0.303541	0	0	0.0576066	0	0	3.13343	0.111727	0	0.133504	0.0889443	2.53126	0.316246	3.03388	54.8995	5.90277	0.354778	0.181951	0	0.0272474	8.76402	0.0543242	0.159763	0.252141	0.210213	0.293023	0.458017	0.113399	0.28241	39.4008	12.9315	38.9855	0	0	0	50.572	41.0425	43.9841	17.7235	1.14068	0.813401	0.860645	0	0.920311	1.00287	1.20492	0	0	62.6251	0.3024	2.64371	0	0	0	0	0.369999	0.0905078	0.0685469	0.180463	0.284868	0.50401	0.722359	0.269192	0.213645	0.180215	0.0822213	32.2458	0.0252863	0.10464	3.09011	5.80693	1.80756	0.128585	1.17176	0	0.00568706	2.85387	0	0	0.238125	0.238298	0.215589	0.136605	0.13552	0.208249	0.293382	0.282308	0.133026	0.141096	0.0444608	0.0418335	0	0	3.13151	0.177888	0.0419566	0.0760744	0.0935279	1.65581	0	9.76774	0	1.94648	1.53454	0.080216	0	0	1.68275	0	8.09409	0.0854066	58.0046	0.0551383	0.177075	0.342221	0	0.0345869	52.882	3.74448	26.7934	60.3655	0.602945	13.9327	5.86163	7.92015	0.198684	0	3.25572	0	14.3104	5.03511	3.41835	7.66722	0.152107	0.0732289	0	0	0.554922	0.163442	0.73407	0	0.223072	0.01016	0.31478	0.185826	0.746889	0.15179	0.147273	0.14296	2.18678	1.59965	0	1.36682	0	1.74806	0	0	0	0	0.101057	0	0	0.220229	0	0.363275	0.266228	0.179051	0	0	0	0	0	0	0	14.128	3.66342	0.246576	7.11882	2.14694	3.50256	2.49136	0.228026	0	3.35175	0	1.78076	0	0	0	0.131366	1.80748	0.0650954	0.122653	0.248646	0	0.68787	0.0724369	0.492632	0	0.0421095	0.0868701	0.396634	14.9097	8.22807	0	0.638506	0.165259	0	0.312748	29.7947	0.213552	0.324735	0	0	0.787217	7.94954	0.184066	0.0327054	0	1.27809	0	0	0	0	0	38.2392	0.362622	123.503	0	0	0	0	5.01369	0.241949	0	0.379256	0	22.8802	0.230853	18.4977	0.141513	0	2.48045	0.24425	0.0868001	0.0973401	1.4638	0	6.87248	0.0485127	0	6.05795	49.0697	24.7341	21.8525	10.4817	12.2672	0	0	0	0	0	6.09988	0	0.398214	0.293056	0.210895	0.265019	0.544667	0.979321	0	0.822843	0	35.1329	0	0.547345	0	0	0	27.895	67.6555	1.2385	0.408661	0.412742	0.240515	1.22301	0	0	0	4.408	0	5.00972	0	4.96577	2.32239	3.48289	52.6804	15.8909	0	0.270046	0.0217382	0.934204	6.27617	0.133422	0.147489	0.621388	0.262597	0	0.261928	0	0	0	0	0.205389	0.205389	13.1269	34.5872	59.453	0	0	2.82265	2.32716	0.0969743	0.126231	0.161611	0	0	0	0.0758222	0	0.0920146	0	0	0.112519	0	0	0	0.0958139	0.236204	0.254258	0.242372	0.0496929	2.09036	0.0662299	0.0786238	0.0222806	0	0	0.196687	0.205411	0.209036	0.0191516	0	0	0.0146079	0	0	0	28.8014	26.3475	25.2482	0.164834	0.0199973	25.6306	1.51082	0	0	0.23732	0.169056	0.112967	0	32.7306	0	0	1.45979	0	39.1428	0	0.169648	0	2.38949	1.19102	0	71.7544	0.478858	0.145513	3.76788	0.0197861	29.0379	0.523674	0	0	0.262645	0.199304	10.3079	0	9.69565	0	0	0	0	12.3658	1.74956	28.2429	0	0	0.0701658	32.3926	1.83721	0.346084	0	3.70933	0	0.0337297	0.197821	0	0.0543242	0.54197	0.458196	0.0389859	0.252606	0	0	0.363588	0	10.9666	5.48687	5.65283	6.36674	7.19423	0	0	0	0	0	0.46867	0.294669	0.88111	1.35663	5.72198	3.48911	0	0	0	1.10538	5.52205	0	0	0	0	0	0	61.8128	71.7422	0	0	0	0	0	0	9.03804	0.144922	3.07914	2.87532	0	0	0	0	0	0	74.6123	116.217	0.100189	0.145149	0.182677	0	0	0	0.269214	0	0.0232868	0	0	69.4756	0.0279155	1.51816	0	0	1.79148	0	0	0	0.0921931	0.0737969	0.0745876	22.645	21.2445	0	4.17565	12.9113	0	0	0	0	0	2.02735	0	0	0	0	0	0	0	0	0	0	0	0	0.435479	5.3933	0	0	0	0	0	0	0.0959591	0.206143	0	28.9496	0.419329	9.86146	14.7943	0.44173	0	0.117977	0	0.308775	7.06947	29.9825	0.0555871	9.43995	17.8585	10.389	12.9315	11.8187	7.81042	0	4.77323	4.52176	0	6.15032	0	5.93064	0.0928486	2.2544	0	2.06488	0	0.232234	7.46831	4.39081	0.193661	1.47402	0.0190356	0	0	0	0	41.2566	18.6474	0	1.72427	0.199982	0.629011	5.3813	0.20764	0	0	0	2.0464	0	0.0195544	0.133395	53.6575	0.148818	3.31275	5.60367	0.00624883	5.6012	28.1133	5.41656	0.365738	37.7278	0	0	15.028	5.19851	0	0.102084	34.4919	0	0.197038	0	2.41167	0.17276	0	0	4.91415	0	0.132648	6.3395	0.674448	2.40018	0	0	0	0	3.27644	0.045672	2.47859	0.474858	0.469975	0.225201	0.395844	0.152691	0.0350084	0	19.0267	0.0690767	0	0	0.132692	0	0.0876551	5.9372	0.430803	8.05285	0	57.1105	59.4996	11.9149	12.0243	0.0126568	0.00787479	0	0	0.024634	1.78201	0.205518	0.21242	0	31.1688	0	0.183658	0	6.88737	4.55622	0	1.60281	4.51687	0.0626993	0.0846211	0.14669	0.202503	5.39943	0	0	35.4684	1.76799	3.39831	1.93451	0	0	0	0	0	0.069514	4.62532	71.2563	2.61576	0	0	0.213934	0	0	0	44.101	0.0364367	0	0.0418104	0.164325	0	0.195558	0.124766	3.62324	1.81132	0.208668	0	0.466003	0	0.0188897	0.458051	0.147518	0	0.111876	14.9643	0	0	0	6.4687	0.363276	0	0	0	0	0	6.87418	6.68742	7.19325	6.71603	0.344369	0.341347	0.691176	15.9787	0	0	0.0188459	0.0200255	0.0185449	1.69975	1.99389	2.1546	0.446629	0.286028	0.409521	0.463222	0	0.160389	0.18934	0	0	0	0	0.0631429	0	0.222415	0.110159	0.168628	0.181006	0	0	0	0.273848	0.0926582	0.292575	0.188668	2.10794	23.0814	3.13812	0	0	0.268714	0.0180561	0.0871945	0.0230434	0.0209883	0.530483	0.782878	0	0	0.0233758	0.192615	0	0	0	3.78876	0	0	18.839	7.82155	0	0	13.1879	0.157877	0.152877	0.186244	0.125196	0.125939	0	0.116384	0.122328	0.202723	0	0.133663	0	0.0225733	0	0.567159	0	45.6421	0	0.348573	0.115374	0.145007	39.8389	0.00721414	0.219762	0	0	0	0	0	52.2127	6.38021	0.695736	0	23.4652	0.486171	16.8073	0.324012	0.956687	3.78596	44.8916	0.111908	0.0837431	0.697407	0.142626	0.295212	0	0.0734917	0.104572	0	0	10.8745	0	9.73633	0.228714	1.4008	0.0429021	35.9465	40.3785	0.22128	0	0	0.116992	7.78487	0	1.06949	0.238037	0	0	0	0	0	0	0	0	0	0	0	2.7693	0.652778	1.56903	1.91182	1.34028	1.93503	1.74772	0.0506249	0.43601	0	0	0	0	0	0	0	0	0	0	0	0	73.3364	0	0.0361102	0	0	0	0	0.319524	0	0	0	0	0	0	0.0604027	0.0322307	0	0	0.012386	0.159027	56.0866	16.1945	0	0	0	1.06167	0	0	0.15344	0.528857	0	0	0.195277	0.377199	0	0	0	0	0.152698	0	0	0.0849566	0.107945	0.186791	0.123843	0.201617	0.0137328	5.18044	0.167695	0.0771683	5.17277	4.11809	0.328196	0.00738021	0	0	25.8062	2.12187	0	0.0389859	0	24.8829	0.644719	0.131373	0	0	0.131373	0	0	1.19302	0	0	0	0.0701973	0.562936	0.0779336	0.234393	36.4969	0.623611	0.0477558	0.105551	0.0647147	0.0614975	3.17465	27.9134	25.968	0	0.314672	0	0	0	0	0	0	48.9371	0	0	3.99946	0	0	0	0	18.2457	0	0	0.418048	0	0.138612	0	3.11913	3.36261	0	0.223924	0.114915	0	0	0	0	5.51274	0.0151653	0.0233856	0.00981401	0.0307506	0.00601454	3.25642	3.63094	4.24501	0.0110876	0	4.60343	3.76813	3.59387	1.75843	0.0170044	0.00140677	0	0	29.5273	31.752	1.69899	6.18349	6.69803	7.67526	109.553	5.69552	0	0.142557	0.170463	0.191354	0.259016	0.247043	0.259615	0.00392529	0	49.4292	0.558208	0.495309	0.168144	51.9851	0	0.26179	0.0182426	0.0547725	0	2.97514	0	0	1.75337	0.0562655	11.5095	0.140719	0.182036	5.33931	0	0.125766	1.08609	0	0.881383	1.64828	0	0	0.00686439	0.00535292	0	0	0	0	0	0	0.0528749	1.28608	0	0	0	1.28222	0.136591	3.37533	0	0	0	0	0.0124808	0	0	0	0.0306582	1.76923	0	0.0424287	0	0	0.0188705	0	0	0	0	0.887211	0.881034	0	0	0.168305	0	78.128	0	0	0.526175	3.20135	0.304355	0	0	0.0208185	1.46571	0	0.538394	31.3068	0.225029	99.1112	0.160585	0.289896	0.206685	0.196052	0.0987998	0.182869	0.604443	0	0.0272474	0	0	0	0	0	2.38243	0	0	0	0	0	0	0.0740364	0	0	0	4.81379	0	0	0.173313	1.44414	1.01868	17.7737	30.4432	39.2511	0.674315	0.781002	0.0319306	3.02021	0	3.02871	1.88191	0	0	0.699037	5.10427	0.69389	0	0	0	0.103074	0	0	0	0.866833	0	0.164381	0.211674	35.4166	17.0293	0	0.0416709	0	0	0	0	4.35783	0	1.1843	0	0.0336818	0.0344889	0	0	0.00121245	0	2.13888	0.223038	3.43653	0	0	0	0.359221	0.244824	7.23456	95.8167	84.7875	6.8123	4.42554	1.14325	0.998521	0.250473	0.248988	0	0	0	58.707	0	0.180214	0	0	0	0.0225489	5.68174	0	74.1002	0.182684	0	0.411765	0.545	0	0.0239768	0	3.02056	0.395479	0.135098	0	0	0	0.0867162	0	0	0	0	16.782	0	3.50677	0.238444	0	22.2795	74.5577	0.160694	0.042522	0.0633523	7.30547	0.11742	0	4.19603	0.320796	0	0	0.0517505	0	0.615073	0	0	0	0	0	0.168097	3.2961	44.8728	0.271417	0	22.1926	0	0.195988	0.144293	0.260442	63.1425	0.494929	83.8548	0	1.73989	0.913536	2.7636	0	0.162353	0	0.0831288	0.102873	0.107661	0.145079	0.117531	0.0933917	0.0706854	0.0493338	0	0	0	0.214425	0.119956	2.88027	7.16776	0	0	0.0320872	7.32064	3.40285	0	0.00640369	0	0.181743	0.322462	8.34997	0.785423	0.187495	0	0.388641	0	0.616904	12.6396	0	0.189498	0.229855	0.20719	0.116178	0	0	0.207594	0	0.201273	4.16457	2.28225	0.208312	57.539	0	0	0	0	0.353806	0	4.78142	0.0334802	0.120043	52.4864	0.0495186	1.3533	35.7535	45.0976	13.25	0	0.0759097	0.179447	4.74786	0	0	0	0.0135007	0.000140893	87.3586	0.115501	18.6364	0	0	16.9693	0	0	0	0.0127156	3.83026	2.89914	0	0.0125217	0	0	0	0.0302954	0	0	0	18.3532	6.15275	24.4333	0	0	0	0.681089	6.65277	0	0	0.0118146	0.0239692	0.0149515	0	0.0477431	48.2741	0.0407162	0.0472189	0	0.187658	14.6143	0.116645	0.246414	0	1.12465	6.81319	0.205206	0	0	0	0	0	0	0	0.107841	0.12533	0	0	0	0	0	0	0	0	0	0	0	0	5.25437	0	0	1.70823	0.00708432	0	0	0	0.144829	0	0	5.53096	0.736174	9.18211	0	0.196231	0	0.211559	0.0233199	0	0	0	21.4151	0.164281	0.0986535	1.11781	10.0812	0.0330938	1.48813	0	0	0	1.92099	0	0	0	46.7472	1.62604	1.64885	0	24.131	0	0.505304	0.115061	0.00965911	0	0	12.1529	0	14.4499	0.919631	0.34838	0.280897	0.126973	0.213179	0.143357	0	0.0927496	0	0	0	0	0	32.1613	5.58529	0	0	0	0	0.0251191	1.23575	7.44127	1.37427	0	0.867223	0	0.21695	7.55529	0	0	0	0	0.209732	0.033038	0.024427	0.373269	0.185111	0.190886	0.233644	0.192485	0.187592	0.180931	0.220234	0.126236	0.108474	0.173499	0.277114	0.235949	0.241745	0.139339	0.220247	0.205826	0.202447	0.0667273	0.0874366	60.5733	0.136254	0.0943772	0.160158	5.36203	0	0.0318348	0	4.07742	0.991114	0	0.532114	0.0418643	31.1568	0.0211539	0	0	0	0.416919	0.432097	0.545863	0.7273	0	59.511	97.2566	21.8453	6.29344	0.247382	0	0	0	0	0	0	0	0	0	0	9.54322	0.0306063	0	0	0	0.0318982	0	0.328871	0	36.3504	0	1.42823	1.86972	0.184433	11.5456	0	18.0153	22.938	17.4632	1.04114	0.147076	0.177585	0.243154	0	0	0	0	0	44.2639	0.0736278	0.124239	7.79397	0	0	0	0	0	0	0	14.4988	0.202403	3.93329	1.76582	0	0.977395	0.541156	5.85591	0	32.6345	6.6263	0	0	0	0	0	0	0.180538	0.498793	1.51124	0.0681289	1.29141	0.0133121	0.0509931	0.0617807	0.411944	0	3.60416	35.1798	0	3.22257	1.54052	0	1.44164	2.81932	2.44005	0	0.124862	0.0420234	0.0587893	0	0.149351	0	0	0	21.5166	1.53385	0	0	0.146342	0	0	12.6519	64.4235	0.186943	0.212019	1.54173	0	0	7.37285	0.0990476	0	0.0384665	0	0	0.028981	0	0	0	12.7893	0	0	0	0	0	0.241862	0	0	0.0720056	0.0672955	0.140968	7.84178	5.28644	11.3778	0	0	0	0	0	0.0419931	2.59669	0.249596	2.65787	0	0	0	3.98218	0.00589943	0.0685005	0.1101	0.083667	6.44802	104.578	0.165099	1.52673	0	0	0	0	0	0	0.43545	0.234253	0.305524	0	20.3643	18.2916	16.5812	21.6653	0	0	0	0.143631	2.06452	0.108906	0	0	0	0.121409	0	0	0	0	0.1225	0.103337	1.55004	2.20754	6.13565	0	7.11429	8.40999	7.12111	0	0	30.7939	35.1528	34.7722	1.06784	0.908937	0.926198	0.253548	0.277292	0	6.19707	0.369961	75.1346	56.8455	0	0	0	0	0	0	0	0	0	0	0.989688	0	99.8219	0	0	0.0126552	0	0.333658	0	0.0110685	0.3215	0.687527	0.376423	24.4029	27.6775	25.5937	23.2644	0	0	0.0813665	0.0595559	84.4237	0.0120391	2.02322	0.869794	0	0	0.271212	0.185378	0	0.141084	0.147804	35.5217	0	0.244081	0	0	0	0	0	0.0412166	0	0	1.05712	1.26634	0.0504574	0	0	0.0565842	0	0	0.00164525	0.153974	0	0.0475535	0.238406	0.0272091	0.0291872	0.0144073	3.07008	2.58994	2.61458	0	0	0	1.15933	0.702845	1.95927	67.6174	0	0.0518487	31.8764	0	0.0802682	0.26154	0.0805085	0	0	0	3.57964	0	0	0.771413	0.127189	0.523165	0.542083
TWINS_70062_4	48.3803	0	9.14233	0	0.391436	8.30922	5.56832	30.831	54.0015	16.953	0	24.7846	39.8618	0	21.9608	0	23.6373	33.675	22.2778	2.96427	33.7653	0	17.1428	0.477012	15.4	0	0	0	19.8258	4.68088	0	28.3603	28.8762	55.3464	54.6099	0.417601	0.11501	49.4127	41.7368	125.989	5.56849	0	9.78482	0.00286326	35.6199	0.23256	0.16917	14.0786	56.1027	0.219362	39.1104	9.99235	0	8.71934	50.5268	0	0	5.98073	0	0.597444	53.652	0.344644	0	7.58764	0	0	27.962	2.27789	3.14996	0	0	0	0	0	0.230521	3.7606	1.98489	2.84285	0.938598	0.17915	0.00236901	9.64704	45.2898	58.8044	0	0	0	0.945765	58.7591	0	56.8387	0	0	0	0	6.71978	0	0	0	0.520985	0	0	4.20462	3.71192	3.36585	4.22273	48.3884	50.7977	28.3258	28.474	39.8682	37.7415	0.984085	1.0871	0	0	0	0.928908	0.209497	0.697513	1.40171	0	0	0	0	0	0	26.2058	0.310744	47.8498	0	0	2.81832	0.0866351	2.30443	0	0.844862	0.692601	0	1.38577	22.3191	27.3321	21.295	0	28.0985	0	0	0	0	22.4513	26.2929	0	0	11.5943	0	25.4213	0	0.964716	71.5817	0	36.2801	68.4705	0	15.6158	0	34.9674	27.8578	7.25621	7.56473	0	58.4896	42.0718	35.9865	4.01868	42.8778	0.0907869	0	0	0	0	0	0	0.864254	0	1.87579	0	0	0	0.953238	0.895073	0	20.0526	23.2918	0	2.61788	16.6172	18.9496	0	21.5171	22.2278	3.36469	21.1692	21.4713	0	23.9564	0.315357	22.4686	21.1015	23.1936	21.3363	21.8877	22.1192	0.818921	0	0	0	0.444077	0	1.12333	1.10747	0	1.07166	2.59978	34.9187	0	0	0	37.1178	0	64.1236	8.97328	0.221653	0.315028	6.75418	6.84061	0	0	0	0	0	0	0	0.00940005	0	0	0	0	30.3574	30.3063	0	7.46856	3.27546	0.922509	0	1.08695	0	0.0284035	0	0	0	0	0	0	0	0	0	0	0	0	80.435	0	0	0	0	0	0	0	0	0	0	0	0	0	46.4907	9.06994	0	1.17899	0	0.425057	0.398357	13.9989	3.30521	0.416667	46.9111	26.9275	53.8129	0	6.8991	0	28.5103	35.7925	0.265743	21.7734	0.600117	39.3562	46.4777	0	0	1.53627	7.49523	0.821634	1.39412	8.81533	0	0	0	0	0	0	0	0	32.0924	39.1808	5.32316	56.8421	66.4495	13.7307	55.2206	27.8612	25.3482	54.4877	27.6693	42.339	0.233397	0.415829	82.7848	33.5866	0.0861991	4.22856	34.1662	18.8801	25.8579	0.15911	0	3.57118	2.34512	4.52754	0.065328	28.3887	52.6147	10.9636	0	54.0277	0	21.702	61.876	40.7737	31.9915	0	76.037	46.8633	5.42505	2.25139	82.5911	6.3728	0.729461	16.5968	0.117933	0	0	7.28646	0.613528	41.3913	0	7.38455	1.05999	16.9616	13.8817	0	0	59.3397	0	1.23766	9.29887	0	0	0.843391	2.92426	65.596	0	21.3165	24.5689	67.1251	0	1.98761	7.06431	0	32.8313	7.90234	0	0.297632	27.0114	0	9.57169	14.0442	12.0216	0	21.6917	54.3004	28.475	46.2878	45.0367	72.3255	55.0964	29.6743	31.0704	46.3358	1.38547	1.45897	45.7563	13.9729	48.2446	46.7219	45.6391	60.0658	81.4615	60.5254	31.7939	34.15	0.534156	32.8114	14.4036	38.7732	0.490424	66.6084	3.49228	0.601473	0	48.1474	0	0	38.2053	0	71.0892	0	2.71	53.9232	30.6109	0	0	1.12093	49.4447	0.0207862	45.7383	0.423605	22.9763	2.92732	0.249882	0.0207862	0	0.0348609	2.51556	0.566336	31.5324	18.7144	23.2419	38.8115	0.664788	21.9639	18.9054	14.3824	0	19.8511	27.9784	46.8995	54.8689	0	0	0.0681671	34.0505	23.2848	0	40.2803	0	19.4892	59.187	50.0463	0	34.3265	23.8059	2.99872	0.164844	2.7793	14.5657	2.87444	0.0529851	0	0.600046	9.15972	76.7826	0	14.3946	4.46872	0.0259192	0	26.0627	0.262412	0.0986868	60.5272	58.854	22.3772	52.3589	27.0479	38.0153	55.9429	55.8354	0	3.50826	45.8678	0	54.7136	9.86461	37.7079	51.442	31.679	55.6733	35.8587	60.8445	43.4201	42.3645	1.74555	0	49.1699	0	19.5739	20.4799	0	54.8668	16.3313	0.953874	0	62.8423	41.257	36.2499	2.68703	44.2451	29.6746	54.7344	5.23878	28.7435	12.1151	49.4005	1.10342	0	0	61.7062	13.4912	1.2466	34.2577	14.6772	29.5456	0	18.243	0	49.1125	0	0.34702	0	0	67.3821	48.935	2.00365	13.9922	0.0369945	0.217388	51.515	12.9148	12.2261	0	0	0	0	0.468888	3.385	2.98773	3.8857	7.33334	5.63736	0	2.45443	41.5387	2.78104	9.70898	0	63.165	15.8108	1.70318	16.8707	0.0893289	11.1077	62.7663	0	0	0	0	51.53	20.6335	4.9183	19.6837	0	0	0.0638834	22.0622	122.987	21.8966	1.64304	13.1529	0	27.0818	0	0	0	10.0924	20.7907	63.8536	47.3448	4.94023	0	4.78678	0.646814	1.09178	4.42241	44.9595	0.617586	43.6726	0	0	2.31434	0.357385	52.0379	11.9549	14.3656	3.38699	9.11605	0	43.4997	1.12633	0	36.3877	0	2.557	0	0	37.6778	4.64163	0	15.5212	0	54.2955	0.802945	5.36786	1.94923	27.9365	19.7235	13.6901	15.8442	218.78	17.6515	18.1074	47.6761	0.726441	13.1588	7.88649	63.4698	29.5942	17.6459	0.0358785	10.5035	60.9008	48.2006	10.5349	63.5998	0.814409	0	0.40622	0.0912517	0	28.9145	0	0	0.4342	7.1996	10.6046	0.592407	0.0980217	2.53382	0	3.79768	0	0	12.485	37.893	0	29.3061	7.60532	0	23.368	0	4.94389	4.18207	56.7639	0.187011	0.00692626	40.8997	72.5615	9.2081	14.9881	8.77469	66.202	24.5942	34.975	0	19.4608	23.9515	2.18093	44.7429	0.662995	10.4187	31.5773	7.66268	2.6213	25.5939	3.33755	7.9455	2.28472	0.319205	7.9272	3.2891	46.6733	0	0	0.785037	0	30.8028	81.343	0.720504	42.2845	0	0	0	0.0390716	0	0.0682505	0.452418	1.46402	0.431168	20.9496	1.89765	66.1924	32.6777	27.5578	2.16584	1.87292	0.604157	0	11.5843	0	0	9.00203	2.76199	25.5653	43.5635	0.283254	77.6259	104.414	40.1503	0	0	0.00871826	0.13527	0	73.3364	2.00151	8.74941	54.325	5.09435	0	28.3637	18.0789	0.0628953	0.708658	4.48548	0	4.52103	0	24.0917	0.785185	2.38264	0	2.30993	12.9425	11.2493	5.87237	61.1732	38.1523	53.9734	2.16515	27.6597	14.1906	5.57793	0.0964926	51.3593	2.6943	0.071396	8.07628	5.20949	36.9532	0	1.17718	66.0207	50.6503	0	6.92968	15.5116	0.466823	0	4.61426	44.6625	48.856	0	23.4192	1.06241	34.6174	28.2314	26.6284	1.22816	33.0767	0	0	0	0	0.0920717	1.92641	3.17822	9.55772	0	0	11.9828	0.351603	0.149847	0	0.76308	26.5429	3.02001	1.47388	0	0.997758	41.654	48.5602	60.955	8.94464	49.6526	0.0259365	1.39699	8.71795	0	0	8.68971	28.5748	42.6117	0.0525422	11.8986	38.4793	2.86249	0.122076	24.105	4.28138	0	50.031	40.5962	12.3631	0	0.192981	68.8111	39.0419	14.637	23.2464	12.1938	15.381	0	0	16.8996	0	0	0	16.7897	6.29401	0	4.33441	4.13226	3.89839	3.68476	53.8528	63.3507	52.0238	0	29.7406	26.3874	0	7.50962	66.4292	0	0.45687	12.6848	18.0031	0.0126744	0	0	19.5976	0	0	28.3172	22.5829	23.8122	7.37619	4.05169	0	0.0743746	6.33632	27.1559	66.7002	70.9696	73.397	0	19.384	15.252	29.5402	35.7985	0.555152	13.5629	1.25127	50.7195	56.0183	4.07443	0	3.34428	5.45743	36.2849	29.438	30.7334	1.29191	59.3526	15.9237	0	34.8921	0	0	0	0	37.8547	0.140526	6.86983	1.12241	1.39508	0	56.9114	51.6825	56.6148	68.2735	34.2338	66.2637	0.514012	91.9323	17.4337	38.2117	14.6188	12.3113	98.0699	0.777812	41.0542	54.8397	52.4901	0	34.2292	1.83835	2.20748	0	0	0.0267745	45.0179	12.2431	1.06796	0	80.1168	55.5163	0.691134	60.985	15.7389	1.79023	0	56.9682	62.165	98.9759	18.4119	12.788	35.2798	17.0018	8.02804	0	0	2.40229	21.6598	0.530787	0	0	58.0345	24.4419	16.3678	13.4709	60.2352	54.8088	57.0467	48.597	21.5806	13.7643	44.6503	26.2077	3.82454	17.6817	18.3685	0.02374	0	2.40204	32.9962	0	0	0	25.7836	55.493	9.7014	13.8126	1.40547	3.59468	3.68412	15.6842	0.0786473	24.7329	3.89513	5.40667	0	24.8948	0	0.209532	13.1458	49.1865	51.1592	51.3262	49.7957	49.4256	64.0381	49.1405	56.8147	57.8849	58.9804	2.69148	2.57684	49.3699	56.3058	55.7924	0.157906	80.8356	51.3248	56.7315	46.4076	47.4015	54.2391	44.1901	29.9804	0.63524	28.6001	2.69962	7.81067	5.80404	0.750214	0	0	4.60884	1.0707	47.769	31.3743	123.156	0.878413	27.1552	2.11905	0	67.0993	50.8627	59.0094	62.6588	39.9835	60.1897	57.3564	0	0.991967	50.5991	53.1747	21.4471	50.3131	31.9141	64.9591	52.9036	0.00518803	54.9069	46.4394	74.791	52.2883	65.0462	53.264	49.2718	7.46401	0	0	41.0783	28.5578	34.2001	40.1744	0	0	0.723697	50.9048	0	4.64781	14.6162	110.259	50.0216	106.656	39.6439	0.0742214	31.2918	30.7032	29.8648	29.144	32.8608	5.39789	4.88517	5.25681	245.84	397.623	72.063	18.6993	12.3003	19.7012	5.13488	18.216	12.9785	13.8961	97.1905	212.935	15.2037	31.4147	5.49351	9.58747	10.6488	10.7864	0	0	37.141	34.8561	32.0514	89.3674	75.4615	109.031	61.1502	50.9634	76.746	81.9831	69.5884	51.959	49.3591	44.6944	48.1633	66.425	8.29499	11.9314	0	2.37791	6.9611	6.65398	6.61974	0	5.58727	73.7074	20.2056	11.3379	2.41443	2.06888	2.35987	0.394573	2.61543	0.27698	0	0	20.1336	24.1559	21.8614	0.495413	12.598	20.4467	23.785	22.3843	0	0	0	1.26115	112.79	0	1.21557	5.90705	0.900108	0.183868	3.03213	22.1473	0.483707	0	2.82431	2.56727	3.86592	48.1293	53.7813	46.3688	52.9146	49.987	31.3215	40.7184	52.1259	8.63068	24.5274	19.2789	23.8277	20.9441	31.7008	22.9161	43.5227	41.5035	0.0932701	24.6859	0	0	0	10.9338	0	117.833	91.209	0.354392	0.544141	39.4456	40.0028	46.1124	12.9212	1.11501	2.01117	2.07453	1.92049	0.608851	2.28176	2.59289	99.1289	0.967564	0	14.1037	0.380298	0	35.6552	2.69988	40.1546	0	3.15523	40.2722	0	5.93183	67.889	41.6287	43.5321	0	42.1494	84.2014	0	0.273633	2.50559	63.1405	0	0	0.177647	0	0	0	0	0.199502	0	0	0	0	0	0	0	0	0	0	0	2.70261	2.74045	0	0	0.23475	12.4629	3.62264	0	0	0	0	2.47889	16.3549	0	52.1847	92.7436	35.7222	54.7364	0	0	0	0	0	0.0303946	54.5459	0	47.8605	57.9342	0.270682	50.9644	25.5593	78.7364	57.7119	0	0	38.0679	0	9.48121	0	84.9932	53.3516	45.3285	38.1684	0	0	0	0	49.7734	62.4048	27.2302	3.91537	2.49895	1.23462	0.405461	7.31831	0.707499	7.42597	8.0155	8.62587	7.75788	14.4367	4.57625	0.928019	0.479393	10.1256	15.2124	7.13261	8.56642	3.15453	8.59116	9.59696	0	0	5.75863	8.73619	24.274	13.6251	8.11044	7.99671	9.11813	9.3252	9.70222	9.45225	9.06235	1.2913	9.23454	9.68564	8.47032	8.79978	7.54007	8.49343	13.3353	0	5.74606	0	24.3013	0.579968	85.9168	0	5.87398	26.4246	23.7771	39.6792	0	33.5233	0	0	3.95564	0	0	4.88264	0.900855	7.7533	1.86908	0	0	0.587658	0.580979	6.68769	3.54633	3.97972	0	0	0.606784	0.480029	0.629719	0.734196	0	0	0	0.0832261	0	0	51.4683	56.9482	0.861626	10.9045	1.32233	4.79189	31.6652	7.41168	0	21.1391	0.376287	198.958	10.9797	0	0.61904	0	0	12.3817	61.5248	0.471788	81.3814	0	0	0	15.4372	54.3639	57.3801	18.8871	49.3157	0	0	0	0	0	0	13.3081	0	18.2215	44.6067	60.8843	48.8115	0	2.7254	1.94184	1.95161	28.0915	52.9342	74.0557	0	0	0.463403	1.93076	13.2227	27.6357	0	41.0062	0	0	6.36797	0	0	0.49385	8.7025	13.3148	4.12688	0	0	67.2449	65.5513	0	3.84401	1.44781	0.728225	0	0.946466	0	0	4.57411	48.4763	0.753497	4.2565	3.28909	0	0	4.32345	0.015197	0.00938424	0	0	0	0	0	0	0	5.80722	60.2666	47.0986	0	0	0	0	0	28.9221	0	0	0	0	0	3.00484	0.0341194	0	0	0	1.42438	38.0973	0	1.07311	7.86135	5.36439	9.73805	0	0	0	0	0	0	7.89611	0.760474	1.09141	0	0	0	0	15.8361	0	0.427223	0	0.79036	0	0	0	0	0	0	0.596717	49.4134	4.59012	0	0	2.24975	1.36688	1.31478	1.58015	0.078916	0	0	2.30467	1.82863	2.23576	3.38557	12.9907	0.314888	13.5174	0	0.792416	0.616005	10.104	0.594628	0	0	0.19699	0.035786	0.0452345	49.0119	0	0	1.86757	0.383816	0.610593	1.5485	0.772172	0	10.7784	0.225082	5.93402	0.159141	2.29744	0.24031	0.162334	0	0.173053	0.383096	3.9249	2.45384	46.2049	21.2959	8.05451	0	0	0	0	62.2407	50.5101	53.5238	49.1624	51.4018	1.71518	0	1.09725	2.65997	0.93876	0	2.41195	0	0	0	19.0663	0.323701	0	0	0	12.4424	0.523197	0	51.7939	0	46.4342	48.5854	0	44.8228	0	46.4714	46.6319	0	49.16	0	48.5715	49.776	46.3766	0	49.937	0	50.8079	52.123	54.2402	0	48.513	47.0809	50.1488	0	31.4346	58.4504	44.4478	38.074	52.2221	49.8874	0	42.206	0	40.0333	0	37.3568	53.6599	0	47.4455	33.0599	0	0	0	49.6658	0	0	54.2506	46.1682	47.9774	0	57.4054	0	54.2647	48.3792	47.716	39.287	44.6719	52.7823	52.703	56.2386	46.6381	0	55.0824	47.5895	0	47.398	53.6138	47.9338	0	0	0	0	52.0509	0	46.0633	0	48.7231	48.7607	0	42.7303	48.7311	0	41.6997	46.1304	0	0	47.6773	0	0	48.5257	0	0.216795	0	0	0	0	0	0	24.7353	0	55.1918	14.9554	3.21503	37.3756	2.67303	49.507	46.449	18.5735	0	8.48157	36.0297	0.595512	709.154	1.77726	0.0171111	79.5512	35.4524	3.01044	0	5.62606	97.3636	52.5725	0	51.4506	54.2096	98.1747	0	17.4618	24.9711	4.61587	26.2598	0	0	0	0.020857	0	34.8698	0	28.0637	40.8216	28.5438	45.5344	0	30.5826	0	0	55.1973	78.6738	66.0329	7.37914	0	8.04358	30.2151	0	0	13.5926	2.34489	2.37309	2.00785	2.2791	0.477573	0	0.0519295	0.0558322	4.18055	0.0278305	0.112315	0.0548609	0	0.0640753	0.143354	0.119412	68.9995	0	0	19.0797	45.5701	0	0	75.5492	35.544	56.6635	64.0107	0.556422	0.8282	0.701996	0.571643	0.638514	0.703422	0.634312	0.638471	0.53	0.676793	0.698425	0.646426	0	0	0	0	0	0	0	0	0	34.8288	24.3314	19.0885	10.085	14.8451	5.27112	0	0	0	0	0	0	27.2206	50.5103	49.5545	12.0232	0	0	0	0	25.6445	0	14.8696	3.69593	1.37845	4.79885	25.0994	5.28404	3.8498	5.4582	0	36.2918	14.1566	61.2746	89.0998	0	106.492	18.2841	31.4697	21.2298	0	42.8602	0	0.277053	0	0.516827	31.9903	42.1386	0.551535	58.5303	1.05145	8.53614	558.922	7.02074	0	0	0	22.3986	3.0216	2.04299	7.70657	1.31584	0	28.9408	0	0.275816	0	0	0	0	0.174599	0.0382005	10.4089	22.4382	19.7955	2.7568	2.77941	9.89739	0.00154442	31.3373	0	0.075191	35.0788	4.19959	8.96369	101.333	8.25921	9.43006	6.63703	8.00862	8.84538	8.10475	28.1254	0.37984	10.8471	0	0	0	0	86.3721	0	28.4291	9.80561	6.1705	7.46071	33.6594	0	0	0	7.98219	57.5866	59.1001	54.2404	45.7339	0	8.15701	2.68822	0	17.3893	46.4247	7.31771	0	0	0	10.7082	59.889	0	29.6642	52.555	4.02881	0	20.5157	22.7203	3.02818	0.411621	0	0	0	0.113127	0.0419047	0.588546	2.14026	0	0.593704	0	3.75025	0	0.709708	1.56854	0	0	57.7586	85.6004	113.5	105.716	94.1669	32.027	48.8897	24.7247	8.55191	0	36.0611	2.91865	0.143413	45.9591	43.1921	35.5405	68.4067	71.6183	51.8912	49.9138	0	31.0296	58.1148	62.5288	0	0	11.0554	0	60.2638	0	0	0	0	13.022	58.8038	79.205	33.1168	52.4821	0	0.741817	52.625	56.6013	0	53.7395	0	53.0696	6.26791	0	43.2549	84.3303	1.80258	60.8288	2.27525	15.9325	26.7616	59.2675	0.64862	1.19858	12.5661	67.8058	46.7922	13.3378	52.6039	0.0613422	30.7714	52.6684	0	0	4.30933	5.45778	0.00121225	32.7292	0.505635	0.434843	51.6807	149.565	0.418645	28.9114	37.8741	51.33	37.1516	0	12.0991	57.7372	10.279	46.4588	48.4668	0	0	0.418218	0.450433	52.7009	52.3659	0	0	8.81001	0	0	7.65426	15.6342	6.51891	0	45.6133	44.9946	57.1389	70.3748	49.3893	44.7272	0.616834	0.49657	6.53372	41.4639	0	2.11374	51.2232	47.4336	0	0.053465	39.1607	56.7676	70.216	52.9383	0	0	14.1674	0.437412	0.894722	11.1349	0	11.1581	2.06014	9.55117	11.0069	0.740857	22.7817	0	1.57517	0.76134	47.2993	0	61.0423	12.838	3.70425	0	61.3257	53.1254	0	91.5613	1.62727	13.7208	47.2918	60.7332	10.0258	1.72476	30.5475	0.857431	0.868035	97.3655	0	0.532265	0	0	0	0	0	4.57557	57.0782	54.6553	57.5237	2.69978	0	0	12.1891	49.7427	29.5409	0	16.4772	113.723	14.0975	94.4001	48.7935	53.5629	20.465	31.8656	7.51895	2.7287	3.1369	3.00664	28.8975	3.30809	0	0	0.128835	0	39.2052	27.8884	0	0	8.34672	62.6131	1.10735	0	0	0.326699	0	6.76676	71.1591	10.5107	11.4769	58.1699	3.54456	0.488523	0.596971	2.30148	36.2653	47.2553	38.0127	1.20986	0.304028	0	14.2618	0.513372	7.78841	5.13133	5.08425	0	0.168265	0	3.60814	1.27205	0.507527	0	0.906044	21.2971	0	0	24.3996	10.6539	0.63395	19.5753	21.191	32.5264	18.0162	0	20.272	0	0	30.0352	4.3973	4.32388	16.6795	0	37.3204	24.4588	10.9278	42.8421	23.995	0	28.7423	99.1569	0	0	0	0	0.0458848	106.538	101.328	5.29939	9.97314	22.8382	0	33.5149	0	0	0.447121	0	0	0.773416	0.0639641	21.336	0	1.78816	18.4776	35.3977	13.2304	2.65876	0	10.4805	0	18.9316	3.55976	9.43874	22.1399	7.17504	3.06513	17.8412	9.31578	147.98	6.86278	0	0	0	0	0	48.696	0	1.35572	0.618439	0	0.844238	31.6821	0	0	0	10.4451	0	0	0	32.877	0.0838066	0	0	0	0	0	0	0.537103	86.6484	40.559	1.27483	1.80296	9.14758	50.36	25.6971	6.05807	0	6.63142	0.424533	0	33.0814	60.6144	0.344973	35.1338	51.0343	49.6083	48.5903	63.5925	9.90066	0.704304	0	1.30111	0.616903	0	0	0	7.4586	0	0.75644	0	11.4426	6.84074	0	9.38782	22.4963	12.7632	8.81078	7.09718	13.8751	10.9443	0	0.436407	32.4538	11.0152	66.0379	0.21897	0.57816	0	21.3078	0	0	0	0	0	0	0.634222	0	0.662151	0.615354	0.641793	0.0461145	4.99217	0	0	0.262386	65.0726	0	50.0512	85.5633	26.9817	11.4211	0	18.3432	62.1435	0	50.8445	48.5958	50.4795	0	0	0.386582	28.9573	0	37.5905	0	4.0843	5.36486	0	1.00585	0	26.6453	7.46963	62.7048	0	0	0	7.38502	0.126635	0	0	0	0	0	0	0	0	0.0630775	0	0	0	47.1339	60.5874	67.7321	21.6232	0	23.574	40.9145	47.0997	0	6.257	28.1551	3.47872	0.134696	48.4689	0	17.4621	17.7817	7.2563	8.49739	15.8955	8.18334	0	0	42.3377	23.2111	10.3028	19.4266	0.481639	34.3929	1.01224	0	1.45121	0.327614	29.13	121.39	103.203	0.588958	21.3297	57.5155	32.6946	0.539615	0	0	2.76211	0	25.8379	0.113899	32.6146	0	19.6291	0	0	0	0	0	0.214123	0.152153	0	0	1.48376	0	0	0	0	0	0	0	0.183665	6.35792	0	0	12.4506	0	0	0	0.341878	0	0	7.14744	1.08345	19.7461	0	0	0	3.98358	0.422975	0	0.28653	234.921	0.102328	0.419819	0	0	0.349843	9.4135	0	32.3673	11.7834	0	0	0	0	0	0.230536	0.119868	0.369341	48.215	17.3414	0	0	0	1.38797	1.26444	0	0	0.481647	0	0	0.469594	66.2609	2.26276	0	0	0	0.946444	0	0	0	0	0	0	0	4.51985	0	8.41479	2.81527	1.23386	1.14049	0	0	0.436701	0	0	38.0992	1.45302	3.08829	30.2324	0	0	0	0	29.5586	0	34.1286	0	0.927363	0	0	0	0	0	0	0	0	0	0	11.1362	1.34633	0.958096	0.470941	0	13.5078	0	0	0	2.72702	2.45573	0	0	0	0	6.06168	0	1.62984	0	0	1.28372	1.7576	0	1.35789	5.65337	0	0	51.8101	0	11.153	0.0787692	0	0	1.31955	29.3393	48.1262	0	43.1248	0	0	5.91506	3.7682	1.47589	0	0	0	0	8.91685	0.0337255	0.43331	13.4844	0	0	0	0	34.2121	33.6291	2.58109	0.506105	0	23.5051	0.840228	0	0	0	15.7581	23.8574	16.0582	0	0.037647	0	0	0	0	1.48963	0.903754	0	0.326685	1.45427	0	24.9145	25.104	0.432049	0.492755	0	0	0.462902	26.432	0.423982	34.0021	38.5779	0.03155	6.59772	2.68378	26.244	0	0.398761	4.75182	4.40991	80.6646	0.643834	0	0	18.8957	12.4153	8.7985	68.8611	0	13.972	0	30.7037	9.06889	30.5554	1.13785	9.98684	1.14256	1.53333	24.2419	26.8013	25.7106	0	0	27.4136	36.8782	0	0	0	0	0	0.727573	41.103	5.61465	0.029365	25.5087	0	28.0354	0.0514367	0	0	0	0	85.5902	8.23604	36.7625	0	0	0	0	0	0	0	3.14866	60.435	2.14684	0	0	0	43.3912	0	0	0.998498	1.27897	63.362	1.07743	0	0	70.9575	0	0	2.49137	2.56715	2.71742	2.79672	2.9402	26.3919	56.5114	0	54.2876	0	0.140079	0	18.8158	38.3926	0.519029	66.6487	3.88313	8.92752	24.5835	0.308358	63.6613	18.0436	1.97067	0.446312	1.4588	0	0	11.1154	0	10.8086	0	0	32.3505	16.7407	39.7917	0	0.311394	24.3441	0	12.1799	51.7917	0.0163921	27.7998	0	0.0555741	0	48.7007	0	8.35006	0	46.5397	2.69759	0	16.0614	0	10.1332	2.29429	2.5804	8.10145	23.086	18.9965	0.224758	0.233499	55.4785	0	0	0	0	0	0	10.001	0	0.138359	12.1659	0	0	0	0	0	0	0	7.17211	0	3.38485	0	0	19.522	0	0	29.6083	0	0	0	0	0	0	0	0	2.00957	0	0	20.6822	17.0795	0	0.474372	0	0.452091	0	0	0	0	0	0	0	40.6422	0	0.880997	0	1.97567	1.8492	0	0	0	0	0	0	0	0	0	0	0	0	0	0	30.7975	31.3274	0	0	0	0.618968	24.1276	0	63.3791	35.5263	23.0801	23.1216	28.3196	0	32.0191	0	0	25.3869	21.8303	24.5031	27.9335	23.4123	14.8932	23.1059	22.8661	22.8044	24.2109	95.4908	0	11.4945	11.0897	5.85068	29.8255	29.3761	27.2954	11.0582	33.5683	22.0416	19.578	7.24165	26.5638	0	0.869187	0	0	0.0762848	9.70628	0	0	0	0	0	0	0	0	0	0	0	0	0	0	22.6351	0	0	0	26.9464	0	0	0	47.7559	0	0	0	0	0	0	0.0907843	0.0686931	6.88513	0.30725	1.21976	0	0.569572	0	0.608423	7.62628	2.74832	0.459206	0	20.4175	0	27.8911	0	0	15.3227	0	0	0.493967	72.8973	65.1115	0	0	0	2.08976	1.54614	0.240032	0.493747	58.0611	0.014906	0	12.4504	0	0	2.65015	84.1605	18.7677	12.1211	0	33.8375	5.58662	0.934172	10.9799	14.6432	0	0	25.4836	10.6715	0.942768	3.11323	9.73644	0.0560784	2.01205	8.26839	18.5258	27.9123	0	0	1.79569	0	0.536636	0	6.15219	27.5231	39.3475	0	26.2569	3.69899	53.9546	20.5271	4.70766	2.53466	0.482166	0	16.3448	8.83542	0	1.24524	0	25.9393	53.3898	56.7258	0	0	0	0	0.222126	55.0817	24.9156	1.47035	1.73808	0	2.38359	0	26.4585	48.6393	31.8741	0	27.826	0	0	0	31.5596	1.28237	83.3809	1.23928	7.77561	14.9638	38.9103	0	21.6631	0.904385	0	9.2954	0	0	0	0	0.46175	0	19.0433	0	6.75043	1.46463	0	0	7.1256	0	0.559295	3.06487	52.6829	9.63836	11.2964	0.481963	91.6438	0	24.5344	0.637469	47.4706	0	5.45931	33.5761	10.6242	0.951052	9.28248	30.2965	0.195158	9.2086	0.0681372	1.1455	0	0	9.75362	27.7173	0	25.9901	0	73.7501	28.0118	2.12507	0.108471	0.896487	0.869671	27.4268	18.4288	2.41127	0.560631	44.5829	0	42.3704	0	0	20.854	0.829385	4.19504	0.324022	4.09096	108.42	46.3723	0.270767	0	83.5199	41.6635	0	0	0	0	3.79975	0	0	0	0	0.0814181	4.0589	0	5.46646	0	0.93965	11.0969	21.1226	21.6696	92.6439	27.8878	44.0693	0.519396	87.7004	7.30502	58.0418	24.2764	3.03409	0	0	67.1314	15.3431	0	85.5284	14.0595	0	0.428774	16.8782	0	0	31.3011	26.8131	59.8798	0	0	0.231743	0	56.9005	0.388116	0	2.16718	3.33944	2.27303	0.461924	0	29.7297	40.925	0	0.868391	11.8014	0	59.9431	0	0	0	83.1667	54.2376	36.9492	0	25.1155	0	0	0	0	0	29.5303	52.2405	9.98773	0	0	28.0283	0	0	0	0	0	3.01522	0	26.0181	207.354	28.2697	1.11407	0	38.0348	5.67662	30.4783	12.6806	0.597107	0	0	4.02923	0	0	0	0	17.3476	11.3317	0	0	17.9466	10.1119	0.398685	1.59656	17.9724	51.1163	0	3.18656	0	0	0	0.568442	0	0	0.533646	4.29393	0	0	0	0	0	0	56.2937	131.464	0	0	0.775273	0	0	0.255568	3.04277	0.183386	2.45721	0	1.25725	95.5154	16.9131	42.2475	0	0.563409	89.2415	0	0	0.5316	3.7471	0	0	0	29.7112	0	64.8155	0.853772	0	3.75619	25.0525	1.21277	0	0.590678	1.53305	0	23.6555	0	0	0.359992	0.515225	0.0710887	0	37.9644	0	0	32.9739	3.51624	2.89988	3.19161	2.32655	0	0	0	0.140421	0	7.07764	4.14181	3.3165	2.59907	0.112972	0.439712	4.45499	27.2293	1.33196	0.745947	0	0	9.83222	57.5244	0	0.223155	0	1.59296	16.116	4.28408	0	8.86739	0.679533	0	0	0	0	0	0	0	0	0	0	0	22.9987	15.1584	0	0.839814	0	58.8512	0	0.144218	0	0	1.48452	8.75475	0	0	0	14.7744	4.85853	27.6913	19.8025	2.19108	70.7747	0.120876	1.88944	40.5169	26.4142	0	0	54.8901	1.0111	2.42781	8.71714	0.740771	0	5.97302	0.509495	47.5424	0	7.83755	9.03463	48.4067	23.955	57.0003	0	9.30976	0	0	4.03733	9.29163	0	0	11.1968	7.93353	0	63.9896	0	0	22.663	7.6311	33.4617	71.1283	30.3006	56.0356	9.67204	3.10992	0	35.2548	3.23609	33.1718	0.394192	19.0154	17.9574	135.948	0.0225329	0	7.24194	0.644305	1.40625	0.179581	10.3643	31.5525	0.0471882	2.71085	0	0.232152	0	0	4.48333	0.0837947	0	0	2.56316	57.9505	0	0	71.4747	73.1081	0	0.0708461	24.167	0	0	28.9193	27.7246	0	0	0	0	28.0958	0	0.168685	36.4916	0	6.71158	0	0	19.0408	0	1.04865	0	0	0	1.09923	0	0.0779432	0.336158	33.6281	0	0	0	2.19051	0	0.760424	0	0.460179	0.350164	0.405953	0	0	0	0	0	0	0.417255	28.7949	8.30541	0	0	0	0	0	0	0	2.96468	0	0	0	7.2041	0.01886	0	0	0	0	0	0	0	0	0	0	0	0.360306	0	0	26.5534	0	0	0	0	0	27.8368	27.2452	0.293897	0.432245	2.1943	0	0	0.511816	19.6701	6.77313	0	0	3.64807	40.9303	3.69695	87.4823	0	3.64826	0	0	0	9.13493	47.8008	0	87.8836	0	0	0.152433	0	15.9167	20.3565	25.5563	0.214111	0	3.36328	34.9174	0	0.670731	0.0536149	0	0.928808	0	0	1.28938	0.24669	0	0	0	0	40.367	0.674887	0	1.25671	0	0	6.52077	0	0	1.93868	0	0	14.8744	1.24115	22.5398	19.3347	20.0108	0	0	2.51886	0	8.33665	3.50078	0	0	0	0	0	0	0	12.9421	2.88876	24.6498	0	0	10.9258	0	40.0823	0	0	0	0	0	0	0	0	2.41644	3.05991	3.06446	0	0	6.88683	15.2193	0	0.498438	0	0	0	18.8159	0.701823	0	1.41525	0.024144	0	0	0.0262432	0.867754	12.1151	0	1.25466	0	4.771	0	16.8862	0	12.3484	3.84612	0	0	27.6771	25.4551	4.03083	0	5.60239	17.3931	11.9993	0	0.383376	2.30203	0	0	0	0	0	0	0.10041	0.579429	0	0	0	8.69495	22.4439	0.452106	0.340906	1.1455	0	2.32766	0.420176	1.64313	75.944	2.38526	1.92433	1.84508	35.4206	0	9.95307	0	5.44783	0	0	0	0	54.4322	0	0	0	0	6.50681	0.0397624	1.48723	0	10.5358	0	4.94803	0	0	0	0	1.37942	0	0	0.467687	0.498809	0	0.0505248	2.51886	0	0.811516	1.75096	1.45882	29.0549	0	0	0	0	33.8832	0.0938634	0	0	41.6941	0	32.619	23.7947	0	10.1421	21.5988	0	0	37.896	35.1054	22.8727	6.76839	0.392857	8.62339	8.337	0	0	0	0	2.70711	0	24.329	0	0	0	1.40666	0	0	0	0.387313	13.781	14.3999	0	0	0.0796349	0	15.2652	0	0	0	0.871968	0	13.8879	0	23.2211	0	1.05516	0	0	0	0	25.3985	0	0.344566	0.0415464	0	2.11203	0	0	0.0499957	0	0	57.2816	18.2655	0	10.5301	0.182982	0	1.56361	3.34573	5.278	0	0.43783	21.523	0	49.6198	31.9056	16.6004	0.535906	0.55399	0	0	0	0	79.957	0	0	0.38983	41.4995	0.578827	0	15.1577	0	0.0419273	15.8072	1.51407	0	0.306774	0	4.09568	2.13562	2.16211	0.969986	0.949487	0.351827	0	0	0.70487	6.3155	0	3.56548	0.29274	0	0	2.95517	33.3929	0.355468	0	0.202217	0	13.4697	0	0	0.668922	0	0	0.724388	0	0.619267	0	0	26.6566	60.2645	0.0715126	0.0858026	0	0	0.946948	0	1.57326	0	0	0	0	3.2125	11.4453	0	1.21122	0	0	1.39805	2.99701	0	0	1.69341	0.994701	0	0	15.4197	18.0803	2.59286	2.24312	0.548225	0.149423	0.86398	0	1.18826	0	4.20506	2.56546	38.5633	1.57459	2.26546	1.99875	0	52.8759	0	0	0	0	0	0	0	0	0	0	0	0	2.23097	0	0	0	0	0	2.06639	0	0	33.2117	53.2195	12.4292	13.3036	3.80978	37.1886	47.4996	24.7674	0	2.08104	38.8142	6.14325	1.34642	5.42658	17.9022	7.44605	0.137394	25.0191	1.72856	14.5114	10.7595	0	18.8289	23.6447	3.55233	0	0	26.1191	3.10057	5.73975	49.2715	1.68652	0.0427857	23.5117	0.336757	0.501927	0	6.75614	2.20503	0	34.8299	0.472443	0	0.949624	0.661408	0	17.8574	61.4219	2.6459	24.7278	53.0059	47.5174	0	0	20.6533	24.3079	4.28658	0	0	0	0	1.01211	9.95338	1.16291	0	1.4544	1.79659	0.250065	0	35.831	0.33974	0	0.71563	0.270872	48.8105	1.76434	0	0	1.16037	0	0	0	0	0	0	0	0	0	0	51.8758	0	0	0	0	0	0	0	0	0	1.24621	0	0	0	0	0	0	0	21.5679	0	7.63932	0.886095	0	0.178138	13.2977	0	0.0230463	0.21119	0	0	0	0	9.13704	0.553958	0	9.82132	3.59279	0	0	3.1026	0	0	7.85517	0	18.1714	5.00313	2.93831	4.14706	50.2858	0	0	0	1.72226	1.49271	0	1.22346	0.947586	0	0.0923885	0	0.438684	0.525382	0.366561	0	17.7013	5.20961	4.02122	0.175577	0	0	6.82233	0	0	0.303766	0	0	0.0447984	0	0.127644	2.52416	4.08151	0	27.838	1.39656	0	0	0	0	0	0	0	0	0.631426	0.536442	0.444123	0.47845	0.716931	6.85539	0.535841	0	0	0	0	0	0	0	0	0	0	0	0	0	0	0	35.2325	0.341572	0.525294	0.525294	0.890479	2.87872	3.50705	0	0	2.72168	0	0	0	0	0	24.4076	6.96407	6.85911	9.5638	0.0983712	0.317065	0.267408	0.5007	0	0	0	2.13637	1.34206	1.53374	4.66546	4.75298	4.90929	0	3.67442	3.53017	4.07304	37.5218	0.388135	0	0	0	0.388081	0.166274	0	0	6.56275	0	0	0	0.308891	0.0307639	0.0266479	0	10.875	2.48547	0.146572	18.0241	0	0	0	30.6381	10.3892	17.6985	0	0	42.0531	23.4721	0.0766752	0	0.0477762	12.8307	9.84178	9.0813	0.388278	0	1.0454	0.987042	1.01485	0.0918357	0.0709215	0.123181	1.60169	1.90745	1.80097	1.86654	0.123892	0	0	0.111695	5.41428	0	0	2.13521	1.0887	1.61813	0	0	0.317246	0	0	0	0	0.0628953	4.17475	9.00443	5.18596	0.025544	0	3.67594	0	0	0	0	0.0541977	0	0.511385	0	60.662	1.3591	0	0.104892	0.200678	0.161164	0.0325652	0.414944	3.39589	18.7794	0	4.7369	0	0	0	0	0	7.78665	2.6665	15.5937	1.70378	0	0	0	0	0	14.4526	0	0	0	0	0	27.933	5.87212	0	0	0	0	0	0	0	0	0	0.0837589	77.5308	0.153563	0	0	0	0	2.09916	0	0	0	0.575436	0	0	0	0	0	0	0	0	0	0	0	0.0435596	0	0	0	0	1.26864	0	68.2159	3.58636	6.64005	18.6086	0	46.2811	19.5895	36.0125	19.267	41.2074	0	0	0	0	0	0	0	0	11.1126	0.332883	0	0.761277	4.27118	26.4133	0	0	0	0	0.211825	28.5217	0	50.9253	23.181	0.858947	0	1.33815	1.24173	0	0.907396	0	0	0	0	0.0440269	0	0.348525	0.18326	1.93524	0	0	0	0	0	0	2.27446	3.77177	0	0	0	6.90266	0	0	1.21033	0	0	20.8124	3.44573	0	20.5021	0	0	24.7574	0	0	0	0	0	0	0	3.87141	0	0	0	3.5208	1.19255	19.4604	0.533485	2.11729	0.860199	3.53259	0	17.1625	0	0	0	0	0	0	0.679769	2.00573	0	0	0	0	8.54089	2.30004	0	0	0	0	0	0	0	0	0	0	0	0	0	14.3618	1.62694	0	0	0	7.29739	50.8866	0	0	0.933894	0	0	0	0	0	0	0	0	0	35.7719	9.45002	23.3104	0	0	0.0142533	0	0	0	0	0	0	0	6.99836	1.68092	1.82197	3.43061	0	0	0	0	48.7698	0	8.92945	25.979	56.1645	48.3371	33.0685	0	0	4.72438	1.50478	7.03999	9.21129	0	0	0	0	0.712348	0.705019	0.649174	0	19.2544	0.656707	0	0	0.661032	0.661032	0.58119	0.578307	21.5719	0	0.695398	0	0	0	0	1.04382	0	0	0	0	0	0	0	0	0	0	0	0	0	49.4927	16.2654	0	0	0.0107624	0	0	0	0	2.57191	0	0	0.948024	0	0	0.0254645	0.0223685	0.0272244	0.0119533	0.0271577	59.918	0	0.134355	0.186604	0.290627	0.0032244	0.170029	0.155727	0.169038	83.9761	0.0529911	0.314163	0.247772	0.223577	0.248328	0.280664	0	0.137896	0.310892	0.101307	0	0	31.9127	0	2.26524	0	0	2.25912	2.5561	0	0	0	0	0	0	0	0	0	0	0	0	0	0	0	0	0	0	0	0	0	0	0	0	0	0	0.0298301	0.0449828	0	1.66733	25.1613	0	0	0	0	0	36.391	0	0	0	0.846258	0	0	28.7858	0	0	0	0	0	0	0	0	0	0	0	0	0	0.517121	0	37.2984	0.0944064	84.8707	0	0	0	0	0	0.783322	158.834	55.343	0	5.90911	0	0.00552976	0	0	11.3633	0.298437	4.45578	5.09299	0	0	0	0	0.0850297	0	0	13.3358	0	7.93749	3.46922	15.0999	0	0	0	0.981701	1.00038	1.47627	0	0	0	0	0	1.64067	0	0	47.9041	33.6988	0.0373246	3.70177	0	0	0	0.010405	1.11348	0	0.347098	0	0	0	5.55777	17.0973	11.9111	0	0	0	0	21.3279	0	0	0	25.5224	0	0	0	0	0.577318	0	0	0.316692	0.112962	0	0	0	0	0	0	0	0	0.697176	0	0	0	0	0	3.2538	0	0	6.67263	0	0	0.356723	6.34215	0	1.17835	5.01801	4.0467	5.99825	0.0707831	5.89825	0	0	54.9663	0	3.60804	0	23.3655	3.71817	3.96767	5.71967	0	0	0	0	0	0	0.950746	0	0	0	0.41062	0	0	0.420235	0	0	0	0	0	0.985894	0.371136	0	26.7872	0	0	0	0	0.940274	62.138	0	0	0	0	0	18.3048	0	0	0	2.57298	0	8.41407	6.43533	0	0	0	0	0	0	0	0	0	4.50326	0	0	0.709327	0.113782	0	0	7.96506	0	2.3118	13.9257	4.25113	0.455098	0.660591	0	0	0	0.0771991	0.0837163	0.0897629	1.45988	0.140569	0	7.33444	1.92665	0.155127	0	0	0	0	0	0	0	7.86978	0.367945	0	0	0	0	0.475391	0	0	0.64862	0	0	0	1.52276	4.71425	8.43786	0	0	24.7514	4.62129	0	2.76325	1.79068	1.15885	0.685045	0	2.60538	2.64135	0.296826	19.3238	0.287476	0.827819	0	1.59793	0	0	0	0	0	0	0	0	0	0	0	0	0	0	0	0.0259365	36.7612	0	0	0	0	0	0	0	0	0	0	1.02696	1.12839	11.5132	0	0	0	0	0	0.205349	0.793413	0	5.21228	0.53371	0	0	0	0	1.03472	0.743827	0.638558	1.28166	0.461999	0.0858683	2.6218	2.6724	0	0	1.47155	1.53318	7.12823	2.31845	0	0.337037	0	4.21491	0	1.04658	0	0	0	0	1.11829	0	13.1839	0	1.7574	0	0	0	1.82827	0	0	0	17.0278	11.9772	49.222	0.124876	0.0593464	0	0.921941	0	0	0	0	0	47.7114	56.0027	13.4444	0	0	0	0	0	0	0	0	2.70037	1.53738	1.29029	1.43159	1.14983	2.4776	1.35235	0	0	0	0	0	0	0	0	0	0	0	0	0	0	0	0	0	0	0	0	0	2.49638	0	0	0	0	0	0	0	0	0	0	0	0	2.90433	0	1.13627	1.19105	0.102454	0	72.0137	0	0	0	0	0	24.4476	0	5.82973	0	0	0	0	0	0	0	0	0	0	0	0	0.33289	4.68155	0.89076	0.469881	0	0.128807	0	0	1.1836	0	0	0.71433	3.15667	0	0.129225	13.7083	2.58548	0	0.661339	7.93573	50.325	39.0409	0.731497	1.40649	6.76911	23.16	0	0	0	0	2.00572	11.1022	0	0	34.6021	0	0	0	0	2.22138	0.435727	0	33.7921	29.6057	0.0115776	6.75836	57.6971	0	0	30.7908	0	0.167678	0	0.893896	0	1.79782	0	0	16.8318	0.165176	0.335054	0.40759	0.0471024	0.0760441	0	0	0	0.532021	0.373802	11.7869	0	0	14.4815	0	0.678531	0	28.2512	4.09616	0	0	0	4.12423	0.0269273	0	0	0	0	0	0	0	14.6531	0	0	0	0	0	0	0	0	0	0	0	0.0155427	0	0	0	0	0.0313014	0	0.060017	0	0	0	0	56.9003	0.657923	0	0	0.352884	0	0	9.38578	0.0322569	0	0	0	9.52604	3.44274	1.85682	69.0104	5.18821	0.489575	0	0	0.371124	2.63684	0	0	0	0	0	0	0	0	8.99492	10.1165	8.51549	0	0	0	24.6329	21.5938	22.3558	21.051	5.26994	3.03141	4.08203	0.127169	2.74385	2.75688	2.73189	0	0.0141283	59.1681	0.414953	18.1741	0	0	0	0	1.23383	0	0	0	0.479797	5.57465	7.79575	4.28232	0	0	0	46.3002	0.181326	0	3.24119	5.66058	0.398131	0	2.62643	0	0.0356074	19.2746	0	0	0	0	0	0	0	0	0	0	0.039478	0	0.520958	0.0536105	0	0	0.747014	0.0121939	0.0466691	0.0400459	0.0388626	8.07896	0	20.259	0	2.13928	5.00194	0.613434	0	0.051954	12.4967	0	68.2234	0.0533144	40.9532	0.571209	0	0.0726488	0	0	21.5294	1.07868	25.2669	43.8754	0.98037	3.92717	0.66737	1.20419	0.0306729	0	9.56277	0	13.931	31.6907	2.68521	22.2759	0	0	0	0	1.05599	0	0.975579	0	0.226726	0	0	0.0509072	1.05176	0	0	0	0.720352	0.503501	0	5.66705	0	6.12533	0	0	0	0	0	0	0	0.45199	0	0.115961	0.671269	0.501709	0	0	0	0	0	0	0	12.6182	1.26387	2.1048	22.9796	15.2769	21.8349	0.184665	0.563682	0	0.766258	0	0.610608	0	0	0	0	8.24232	0.408454	0	0	0	1.51961	0	0	0	0	0	0.215063	16.7844	10.6652	0	4.14459	0	0	0.343161	23.1907	0	0	0	0	0.269027	16.1184	0	0.0879578	0	0.142587	0	0	0	0	0	11.5091	0.136919	43.7835	0	0	0	0	4.02421	0.467597	0	0.520643	0	28.0478	0	23.2863	0	0	2.13908	4.16418	0	0	5.7859	0	11.6357	0	0	3.99005	49.9012	30.2965	28.329	3.70131	19.26	0	0	0	0	0	2.5292	0	0.619033	0.58734	0.610551	0.398624	1.78915	3.00756	0	2.53532	0	61.8238	0	1.70352	0	0	0	32.1195	57.7269	2.45889	7.59446	8.62527	8.84437	1.97901	0	0	0	16.5987	0	15.6429	0.00747479	6.36022	3.05361	3.5295	17.9758	12.7568	0	1.08313	0	3.03077	3.48678	0	0	0.0596703	0.718227	0.0941937	0.24163	0.107043	0	0	0.154688	0.0720731	0.0720731	12.4485	12.3768	27.4639	0	0	21.5997	1.90328	0.136966	0.0594814	0.141345	0	0	0	0.0848967	0	0.42013	0	0	1.52196	0	0	0	0.112327	0.213431	0.127849	0.174659	0.252682	1.3151	0.0479731	0.0746896	0	0	0	0.661174	1.04172	0	0.00542786	0	0	0.0170011	0	0	0	18.8872	20.1645	19.6044	0.0311632	0.069403	15.9788	0.819531	0	0	0.467223	0.40376	0.130843	0	17.8864	0	0	0.411838	0	21.2333	0	0.0900247	0	3.6122	8.60379	0	52.7933	1.26785	0	4.10342	0.0469033	6.39594	1.051	0	0	0.0846236	0.0402725	9.67178	0	14.752	0	0	0	0	11.8846	3.6706	46.3194	0	0	0.0117002	29.8281	3.89152	0.762511	0	6.24729	0	0.0607516	0	0	0.742595	2.04467	1.70565	0.0650833	0	0	0	2.31588	0	10.4677	0.454358	0.359225	3.21728	4.33013	0	0	0	0	0	1.0446	3.0255	2.79363	4.88755	16.6227	5.46923	0	0	0	1.20231	0.633566	0	0	0	0	0	0	5.34921	5.41626	0	0	0	0	0	0	3.80163	0.863882	9.24313	10.0774	0.0543748	0	0	0	0	0	9.32157	55.7235	0	0	0	0	0	0	0.243869	0	0	0	0	51.7099	0	8.4439	0	0	0.531309	0	0	0	0.185946	0	0	28.3765	34.5428	0	0.934182	26.4889	0	0	0	0.307123	0	6.53643	0	0	0	0	0	0	0	0	0	0	0	0	2.23142	0.992687	0	0	0	0	0	0	0	0	0	4.28398	3.16209	8.79366	25.0129	0.737101	0	0.0402842	0	0.942869	15.0708	36.4522	0.0488187	7.91065	17.6032	10.8873	40.0927	12.6667	24.1165	0	1.24916	1.63086	0	3.99068	0	1.91128	0.361664	5.89518	0	5.77169	0	0	16.8735	0.384374	0.239452	1.13323	0.127276	0	0	0	0	6.34121	28.1145	0	15.387	2.54033	5.33593	27.6384	0	0	0.0552593	0	5.48262	0	4.14567	0	52.2891	0.0061338	1.09777	4.10407	0.00476606	0.457302	48.6047	34.9081	0.292872	5.02391	0	0	25.4889	5.7609	0	0.106368	51.0582	0	0	0	7.41892	0.323143	0	0	21.6144	0	0	8.84858	1.49118	1.27179	0	0	0	0	10.9035	0	0.267351	2.04992	0	0	0	0	0.0891418	0	7.65988	0.0186127	0	0	0	0	0.094833	7.42026	0	8.93889	0	86.3377	89.306	5.68945	5.9359	0	0	0	0	0	10.7022	0	0	0	3.24124	0	0.194342	0	13.9368	7.22797	0	0.513875	0.290089	0	0	0	0	3.23881	0	0	4.52879	12.2	14.5798	12.4525	0	0	0	0	0	0.285015	7.65152	215.518	0.970951	0	0	0	0	0	0	21.3152	0.22328	0	0.288908	0	0	0	0	5.64068	0.562899	0.0675683	0	0.767406	0	0	4.48113	1.7213	0	1.76553	29.2474	0	0	0	10.2587	2.43392	0	0	0	0	0	6.71583	5.92474	5.92146	5.40066	2.4673	2.16859	3.09692	21.2642	0	0	0.0378133	0.00278834	0.0191137	7.86037	9.23761	6.5995	0.824337	0.693551	0.863412	0.955591	0	0.471127	0.438074	0	0	0	0	0.0931824	0	3.01712	0.185258	0.170054	0.08679	0	0	0	0.283595	0	0	0.108379	5.15527	456.573	1.20675	0	0	0	0	0	0.234219	0.911844	0.35931	0.486479	0	0	0.0117426	1.6659	0.0624203	0.0672042	0.0653373	12.2761	0	0	22.6841	20.6223	0	0	7.89137	0	0	0	0	0	0	0	0	0	0	0	0	0	0	1.46936	0	32.5612	0	0.176566	0.22808	0	39.3815	0.0331752	0	0	0	0	0	0	93.4715	7.14761	5.2891	0	46.0123	0.624476	36.5863	1.32667	2.60388	8.13269	46.4284	0	0	0.934589	0.112231	0.825429	0	0.445815	0.446612	0	0	13.2972	0	22.6245	0	10.6001	0.778075	10.4813	12.6243	0	0	0	0.311133	9.56798	0	0.379021	0.447434	0	0	0	0	0	0.0922798	0	0	0	0	0	1.74904	0.568351	0.650993	1.69968	1.38476	1.63549	0.77286	0.148307	3.5779	0	0	0	0	0	0	0	0	0	0	0	0	17.8264	0	0	0	0	0	0	0.482658	0	0	0	0	0	0	0	0.124824	0	0	0.0680507	0	28.9441	140.814	0	0	0	1.11045	0	0	0	1.20187	0	0	0.836419	0.630188	0	0	0	0	0	0	0	0	0	0	0	0	0	0.847748	0	1.20992	14.6686	0.858746	0.444667	0	0	0	47.43	0.568938	0	0.0650833	0	27.3902	1.38932	0	0	0	0	0	0	8.76502	0	0	0	0.186594	1.27014	0	0	30.8016	0.924552	0.0832024	0	0	0	1.86558	3.46413	2.71208	0	0.717126	0	0	0	0	0	0	31.5793	0	0	4.96009	0	0	0	0	1.67386	0	0	0.700714	0	0	0	3.01111	2.91846	0	0	0	0	0	0	0	0.960694	0.10585	0.0609654	0.116173	0.092982	0.0900419	2.76348	7.72076	9.1249	0.104111	0	6.86676	7.05858	7.4215	0.578313	0.0472771	0.0067252	0	0	13.8636	16.8487	0.809576	3.60393	2.18374	1.7704	81.2102	1.06126	0	1.81716	0.323265	0.478336	0.676862	0.490683	0.544867	0.0389961	0	40.3217	0.594871	0.531484	0	8.36219	0.0558764	0.0168704	0.184456	0.23349	0	15.6976	0	0	0.469392	1.04459	6.74463	0	0	21.8427	0	0	6.48159	0	4.90432	5.18297	0	0	0	0	0	0	0	0	0	0	0.0422246	8.2862	0	0	0	3.11871	0.460231	0.191076	0	0	0	0	0.0527655	0	0	0	0.0159262	9.87563	0	0	0	0	0.0197442	0	0	0	0	4.45694	3.76981	0	0	0	0	46.8491	0	0	0.118954	8.11328	0.808032	0	0	0.41949	1.08491	0	3.88902	52.0082	3.72796	68.8828	0	0	0	0	0	0	0	0	0.371124	0	0	0	0	0	6.41146	0	0	0	0	0	0	0.666327	0	0	0	0.292063	0	0	0.442273	6.2555	2.84837	42.0847	69.9439	5.99596	2.09222	2.06841	0	4.38798	0	10.071	5.66814	0	0	1.33476	1.74471	1.5082	0	0	0	0	0	0	0	0.620863	0	0.104523	0.796233	17.7998	20.3097	0	0.310989	0	0.0160224	0	0	0.252567	0	2.98891	0	0	0	0	0	0	0	13.2155	2.22494	0.218357	0	0	0	0.883102	0	43.5444	687.788	638.981	35.0446	20.2112	1.07417	0.98724	0.0731186	0.166084	0	0	0	42.7994	0	0	0	0	0	0.00940346	1.09943	0	67.0478	0	0	0.43573	2.05592	0	0.0802233	0.00768145	0.918832	0	0	0	0	0	0.291231	0	0	0	0	30.7539	0	18.6467	0	0	13.3781	25.5369	0	0	0.680571	4.97193	0	0	0.879499	0.767736	0	0	0	0	2.266	0	0	0	0	0	0	7.57404	19.794	0	0	19.5289	0	0	0	0	56.0283	0.398058	25.358	0	1.0695	1.86154	2.00067	0	0.0563899	0	0	0	0	0	0	0	0	0	0	0	0	0.0269698	0	8.45861	5.51161	0	0	0	0.475556	2.79679	0	0.0107577	0	0	0.388636	1.79637	0.67948	0	0	0.123257	0	0.55155	6.09665	0	0	0	0	0	0	0	0	0	1.32114	3.06117	2.44698	0	52.4236	0	0	0	0	0.0595582	0	2.52426	0	0.319934	21.0513	0.337189	2.79358	4.30276	5.27929	22.0437	0	0.0808976	0.226316	12.913	0	0	0	0	0	110.85	0.478588	35.5609	0	0	21.2341	0	0	0	0	1.09798	0.68823	0	0	0	0	0	0.0352418	0	0	0	7.74813	5.21505	43.2726	0	0	0	2.74206	5.06363	0	0	0.0971497	0.146601	0.134538	0.132079	0.0346415	23.9939	0	0	0	0.0259462	18.207	0	0.875386	0	1.06365	2.07229	0	0	0	0	0	0	0	0	0.0403271	0	0	0	0	0	0	0	0	0	0	0	0	0	24.4966	0	0	1.96256	0.00391057	0	0	0	0	0	0	0.504203	3.19032	0.728597	0	0	0	1.96713	0.0447093	0	0	0	49.6117	0	1.09571	11.7679	8.10964	0	5.33989	0	0	0	7.09344	0	0	0.0560038	26.881	12.5357	4.26576	0	31.1034	0	3.63417	2.41305	0	0	0	3.24388	0	3.4036	12.2194	3.09603	2.73796	2.06639	0.118999	1.68741	0	0	0	0	0	0	0	3.37553	12.4511	0	0	0	0	0	1.21481	1.07506	1.05967	0	4.17316	0	0	2.46826	0	0	0	0	1.19072	0.0389645	0.0664475	0.356247	0.242099	0.189522	0	0	0	0	0	0.170379	0.205394	0	0	0	0	0	0.219463	0	0	0	0	41.7733	0	0	0.559475	0.95261	0	0	0	1.06634	1.1048	0	1.27343	0	4.14344	0	0	0	0	0.906248	1.20161	1.34428	1.43604	0	4.34212	45.4756	28.9378	2.1123	0.785026	0	0	0	0	0	0	0	0	0	0	5.62577	2.32113	0	0	0	0.353823	0	0.742754	0	3.49661	0	2.49857	3.62821	0	24.9909	0	30.5158	37.386	31.67	3.02216	0.0232988	0.0315576	0.072989	0	0	0	0	0	46.9932	0	0.640904	3.58511	0	0	0	0	0	0.00276078	0	8.03239	0.0600447	0.746606	3.68602	0	0.888743	0.0232211	8.74616	0	49.7228	7.50203	0	0	0	0	0	0	0.253739	1.60957	1.97649	0.282153	0.405414	0	0	0	0	0	11.0093	40.5162	0.0744517	12.3557	0.572976	0	0.368371	5.96264	11.8952	0	0	0	0	0	0	0	0	0	28.6374	4.18359	0	0	0	0	0	1.77929	56.5966	0	0	4.95896	0	0	9.89992	1.16343	0	0.364957	0	0	0.0442561	0	0	0	14.5096	0	0	0	0	0	0.0316172	0	0	0	0	0	10.2509	23.6623	9.80618	0	0	0	0	0	0	1.2938	0	1.28972	0	0	0	4.45554	0	0.22504	0.36973	0.242701	21.718	71.6466	1.33311	1.31238	0	0.0498925	0	0.112031	0.0690476	0.0345098	0.557327	0.357395	0.499916	0	8.28378	7.05376	5.83277	15.1731	0	0	0	0.216852	0.511637	0.260203	0	0	0	0.145143	0	0	0	0	0	0	0.662184	15.877	1.10653	0.0661438	1.21803	2.11764	1.65808	0	0	12.0673	17.9092	18.6453	0.840455	0.90466	0.978218	0	0	0	14.2731	0	23.6452	16.5868	0	0	0	0	0	0	0	0	0	0	1.588	0	127.312	0	0	0.0613576	0	0.680675	0	0.0512204	0.47155	0.852181	2.76956	7.67452	7.54108	7.66795	7.78843	0.146997	0	0.00390853	0	49.9987	0.00621176	13.0808	0.936063	0	0	0.378697	0	0	0	0	4.90524	0	0.193251	0	0	0	0	0	0.0313014	0	0	0.388442	0.674672	0.0314593	0	0.0177854	0.0196925	0	0	0	0.078394	0	0	0.619296	0	0	0.318627	1.85465	1.83558	1.93288	0	0	0	1.19145	0.656144	1.28626	55.8875	0	0.906173	4.83354	0	0	0	0	0	0	0	2.62001	0	0	1.02208	0	1.30113	1.06379
TWINS_70062_6	43.3602	0	7.92096	0	0.243859	6.01966	5.04088	45.8015	55.8471	15.7341	0	17.5112	32.6506	0	21.3752	0	32.2399	23.6354	22.2269	2.342	39.2257	0	19.0422	0.506665	18.7183	0.00813864	0	0	18.0311	3.76475	0	21.8806	23.2373	56.4308	61.6141	0.305096	0.113043	52.5279	43.0559	102.048	12.5184	0	3.62198	0.0116217	32.6388	0.264755	0.160651	10.6996	59.1374	0.197889	40.5331	8.8248	0	6.67453	56.5044	0	0	6.60786	0	0.348536	54.8982	0.279711	0	14.6369	0	0	21.7122	1.12211	3.33093	0	0	0	0	0	0.184366	2.92398	0.7946	2.55829	2.52892	0.260027	0.0277917	6.83224	52.5948	59.7193	0	0	0	0.518371	56.4446	0	47.7537	0	0	0	0	12.1058	0	0	0	0.482719	0	0	4.90405	4.60958	4.27193	5.44671	50.7599	55.4429	29.1295	27.7815	34.1874	32.538	1.00542	1.25942	0	0	0	0.645906	0.110092	0.440472	0.86367	0	0	0	0	0	0	32.6432	0.148571	51.1577	0	0	2.19932	0.0467689	1.33606	0	0.879731	0.588847	0	0.784452	34.9423	36.6774	29.8057	0	28.6778	0	0	0	0	16.125	20.7358	0	0	17.3004	0	23.0701	0	2.5046	74.739	0	40.9333	56.8427	0	22.8613	0	40.6481	35.4788	5.48814	5.59569	0	58.6347	43.9508	35.9703	2.30743	52.0377	0.113365	0	0	0	0	0	0	0.828224	0	1.04825	0	0	0	2.03049	1.99333	0	31.0537	33.9058	0	8.81533	21.2104	24.0714	0	30.1187	30.6494	8.2893	28.8073	30.3614	0	32.253	0.218482	19.5238	20.0351	21.4203	19.5217	19.379	20.6345	0.685627	0	0	0	0.544397	0	1.05873	1.22408	0	0.815808	1.89509	23.2713	0	0	0	38.8985	0	72.1145	4.0836	0.184873	0.172029	2.5738	2.80488	0	0	0	0	0	0	0	0	0	0	0	0	33.745	32.9657	0	12.9811	4.35438	2.46005	0	0.629756	0	0.034168	0	0	0	0	0	0	0	0	0	0	0	0	62.9837	0	0	0	0	0	0	0	0	0	0	0	0	0	51.2943	11.1165	0	2.9874	0	0.215572	0.329161	20.7328	4.71493	0.278354	46.6275	23.3449	54.1399	0	6.3746	0	33.334	40.3504	0.159317	12.0113	1.73787	36.2378	48.9511	0	0	0.744428	7.52396	0.421269	1.01758	4.57166	0	0	0	0	0	0	0	0	29.9983	30.1645	10.7825	55.0308	74.3241	12.8492	57.8165	36.137	34.1049	52.846	25.8804	38.0801	0.256683	0.625817	84.7729	31.7875	0.0658162	4.00288	32.384	11.3842	20.4031	0.173479	0	2.75526	3.93187	3.83364	0.0340193	34.4372	51.9167	15.9814	0	51.1238	0	22.1696	60.0861	34.4097	42.9692	0	78.9878	45.8504	5.04533	5.81813	93.0004	2.32443	0.514011	18.9667	0.114516	0	0	7.87039	0.886704	52.8242	0	3.75095	0.900465	25.8002	23.5312	0	0	61.366	0	3.86401	11.1945	0	0	0.657982	4.4572	55.846	0	16.1395	17.1529	64.2779	0	3.97758	16.2998	0	28.2274	7.14319	0.0863535	0	35.179	0	6.59201	6.83026	12.5843	0	23.382	52.0361	24.629	51.3863	35.8773	74.0959	55.2715	38.7016	35.7375	45.606	0.652021	2.62206	50.9716	11.1426	47.6154	36.8178	55.0329	62.0217	73.5094	68.5759	38.3588	37.9859	0.431115	44.6918	8.64378	53.6669	0.476794	61.7407	11.0514	0.685429	0	50.6816	0	0.0292717	46.0927	0	63.1519	0	4.32848	47.1964	30.843	0	0	0.795957	47.9444	0.0421053	41.7027	0.388661	32.1169	10.4246	0.0393906	0.0421053	0	0.101127	1.78767	0.282768	26.4504	15.3649	34.4271	34.4641	2.54378	23.3298	33.127	10.1826	0	21.638	24.6245	52.9418	56.3897	0	0	0.0659249	23.6913	25.1089	0	34.991	0	16.672	60.0916	36.6744	0	32.5517	27.8155	9.5575	0.163045	4.84427	11.3935	1.2517	0.101511	0	1.69428	11.5216	65.9971	0	16.8232	3.76974	0.315766	0	34.678	0.272516	0.0153027	60.0386	50.2602	18.7077	55.8363	34.0894	37.0171	53.7612	54.7417	0	5.98087	54.6721	0	56.7524	19.8155	33.7986	57.1127	37.1796	57.0381	43.2835	63.0393	41.5378	56.1135	3.35131	0	48.4615	0	17.3617	18.315	0	57.6611	23.7788	2.99164	0	57.8362	49.8585	41.5689	2.10788	45.7061	21.0772	37.6427	3.53311	35.6604	13.04	52.1768	2.0267	0	0	56.1207	19.9091	3.4145	26.0894	15.8856	28.5182	0	26.3922	0	56.2331	0	0.616341	0	0	57.5632	48.0812	3.05558	9.36172	0.00619544	0.138982	57.9122	10.9316	9.32613	0	0	0	0	0.416512	2.22701	1.65148	2.04157	4.46524	4.39601	0	4.74637	23.1134	1.52959	7.236	0	59.9617	18.1576	0.960135	20.3483	0.0805023	8.20219	51.6578	0	0	0	0	56.6975	24.0699	4.36228	20.5985	0	0	0.0550968	22.6145	137.052	34.581	0.705241	13.4379	0	23.1129	0	0	0	7.77494	19.7624	49.8985	49.8036	5.52535	0	2.84914	0.348953	0.645522	5.06806	40.0308	0.462617	52.7739	0	0	1.43811	0.336736	53.508	27.0849	20.2626	4.06929	10.3022	0	47.7049	1.07652	0	34.8653	0	3.77336	0	0	34.534	10.7169	0	22.9398	0	65.9023	4.32312	5.46627	8.53116	32.7498	20.9102	28.197	24.4061	292.803	17.5801	19.5404	50.9722	0.67646	13.7571	16.7946	63.8241	28.0622	19.6258	0.0465792	17.3686	95.5361	57.1542	8.01247	69.2965	2.20377	0	1.79349	0.258576	0	30.1995	0	0.07876	0.529244	5.73234	12.2775	0.563204	0.15787	1.09633	0	5.41176	0	0	12.9374	35.7456	0	38.6962	5.55406	0	25.7765	0	4.94539	7.38649	60.1287	0.111172	0	37.9983	77.4206	5.38253	10.469	7.42897	58.1345	21.3502	33.9545	0	20.4449	26.5112	1.8458	48.7775	0.64788	13.3366	25.7457	4.65671	3.78901	24.0797	4.07099	8.42198	2.74131	0.0503136	6.0856	1.86065	40.5814	0	0	2.44622	0	22.45	88.3074	0.527991	49.1668	0	0	0	0.0129865	0	0.0323249	0.421003	0.949251	0.432454	22.5558	1.13964	65.1274	41.2482	28.5447	1.02527	0.929778	0.163605	0	15.7362	0	0	7.29877	5.17323	19.6073	47.3272	0.227717	110.342	107.83	25.2648	0	0	0.0162762	0.117153	0	76.3788	1.33366	7.22986	54.953	6.13548	0	26.222	24.1322	0.0763378	0.0940748	3.04507	0	4.76298	0	16.0092	0.933971	3.64988	0	5.29954	12.725	7.94732	2.5419	54.1164	43.095	55.2688	4.07306	28.6481	20.0829	14.2413	0.031105	35.6622	2.28993	0.0816825	12.3912	3.39957	35.0729	0	1.17982	72.9752	42.7073	0	6.0443	19.7295	0.534146	0	5.34361	35.5538	50.8621	0	20.9825	2.49817	48.4818	44.8683	41.5831	0.826235	33.235	0	0	0	0	0.116833	2.33705	2.04899	8.17911	0	0	11.1182	0.285963	0.0640306	0	2.74804	36.4961	9.29704	3.46163	0	1.27754	40.8088	52.1624	62.3127	8.38592	52.2113	0.0610081	4.07554	16.4864	0	0	9.3693	28.375	60.3253	0.0580626	13.6027	31.7001	5.95184	0.459932	33.7739	2.25797	0	49.5618	43.8931	9.00158	0	0.0921156	69.7258	28.3657	21.9725	31.7456	8.8902	12.4643	0	0	21.773	0	0	0	20.5146	6.65058	0	2.00486	2.30709	1.91584	11.9261	65.2627	60.3639	52.9349	0	37.2835	26.8944	0	14.5037	70.5795	0	0.174336	5.88294	17.7204	0.0284817	0	0	23.0289	0	0	36.2314	13.4234	15.1711	5.72613	13.7531	0	0.0422556	1.62059	21.2397	63.3485	64.5879	80.7964	0	15.848	13.062	35.0693	50.4118	2.15562	19.4036	1.09299	56.6173	60.4113	2.52704	0	2.11688	3.32229	42.3038	42.9238	28.3905	2.71296	57.3978	11.2272	0	45.1077	0	0	0	0	46.3998	0.229808	2.36521	0.661806	3.27005	0	51.8298	42.8171	59.155	64.8632	41.7515	64.745	1.96157	94.5326	13.6893	36.6323	17.8129	9.95513	80.7657	0.747717	42.3231	54.2228	56.9372	0	34.5397	2.90438	1.93454	0	0	0.0204724	36.3833	13.1311	1.04171	0	79.6578	50.466	0.884085	64.0551	13.9327	1.11154	0	54.209	70.5525	97.4024	21.6216	9.55506	33.048	17.0493	14.4488	0	0	5.68243	22.2976	0.823026	0	0	61.1746	26.0422	20.755	16.4066	63.3888	53.2273	57.622	54.346	18.2849	12.1073	37.1111	25.4608	3.04066	19.2774	28.724	0.0180462	0	3.60417	35.8814	0	0	0	38.2808	53.1272	9.08569	12.3896	2.95644	2.2523	2.62567	22.396	0.0749761	34.2686	5.69273	7.46051	0	28.0954	0	0.129199	17.0908	51.6212	53.6894	53.7705	51.4321	51.8088	68.2606	52.7058	61.3527	60.5345	60.4773	4.07902	3.05402	46.4266	56.3014	59.1372	0.0806027	78.9822	48.6131	57.9257	50.8751	51.0003	58.6342	49.5308	32.1537	0.48163	37.2196	9.43911	16.3652	11.4846	2.10098	0	0	2.10597	1.12352	51.2926	29.0869	131.561	0.742269	38.9139	3.0968	0	77.2997	53.3202	61.2651	60.1066	32.0682	58.2285	61.7339	0	0.398175	53.2685	51.2765	30.0656	50.9816	22.1646	63.8125	52.262	0.0248773	58.8286	46.2794	84.5637	46.2229	57.8735	63.0353	51.0641	7.94384	0	0	36.478	16.8121	19.5345	40.5579	0	0	0.580278	54.6754	0	3.92234	14.8777	126.739	61.7035	138.399	38.9649	0.0201181	26.1649	26.1813	25.6796	25.407	31.6275	7.86832	7.60227	8.86947	240.689	412.945	72.0876	22.6517	17.5947	23.764	4.21728	17.7086	15.3032	13.8676	89.4778	252.567	14.2527	20.3377	1.56052	6.42406	8.58833	6.47362	0	0	43.2237	44.9993	51.416	73.4756	66.2512	99.1175	63.6623	58.1571	81.7574	86.5046	74.5136	60.6754	51.4453	49.6728	41.8013	68.0106	7.51475	13.3848	0	3.71985	2.47931	2.59155	2.55929	0	5.42066	63.6394	16.5277	11.0089	3.89844	3.43119	3.32367	0.547589	5.28925	0.20463	0	0	29.0467	33.5542	30.2824	1.66102	16.732	20.7314	25.7829	24.292	0	0	0	4.58227	96.255	0	0.591951	4.65192	0.0664789	0.123183	1.81774	16.5206	0.274675	0	1.45885	3.7363	2.96241	48.2537	52.4427	36.9199	51.4299	47.8722	27.8331	30.6487	50.4411	3.14094	24.1358	21.1628	24.0486	21.8801	30.3103	25.2963	43.5783	41.9602	0.03139	15.1348	0	0	0	11.2478	0	92.0223	76.062	0.218115	0.477223	31.7647	31.5877	41.9829	6.68442	0.428928	1.32918	1.60763	1.49816	0.36029	1.73119	2.24131	104.927	1.22086	0	9.28172	0.333117	0	42.2964	3.66957	28.0435	0	5.60409	38.1807	0	5.43217	56.8107	40.087	43.0892	0	40.5857	81.1116	0	0.14529	1.5024	64.4862	0.0391917	0	0.0878421	0.105206	0	0.0503898	0	0.0266106	0	0	0	0	0	0	0	0	0	0	0	0.900372	5.54607	0	0	1.56163	11.9949	11.414	0	0	0	0	0.821593	23.8445	0	55.4104	92.3036	25.0111	58.1738	0	0	0	0	0	0.205795	54.5486	0	49.8387	61.2599	0.201563	52.7736	29.0984	81.2026	56.4918	0	0	47.2103	0	10.1589	0	84.6351	55.5287	51.7943	47.2605	0	0	0	0	42.2007	55.734	39.3898	1.52075	1.81621	0.797064	0.249584	3.78913	0.439609	3.4998	3.16796	4.28324	3.1151	5.91982	1.57929	0.404472	0.253941	4.37605	6.2007	2.74195	3.30158	1.21893	4.34197	4.70798	0	0	2.35156	4.34844	9.89789	5.62715	3.23935	3.5275	3.92682	4.31106	4.37072	4.15543	4.2242	0.838045	4.17836	4.58142	4.15973	4.38054	2.88696	4.45478	5.72672	0	2.17768	0	31.3621	0.468671	99.4041	0	11.7714	27.8839	26.9798	37.2757	0	43.282	0	0	4.8784	0	0	4.09537	0.493309	5.31663	3.28306	0	0	0.364758	0.341039	13.8415	9.56697	11.766	0	0	0.393394	0.357539	0.438538	0.48564	0	0	0	0.0778361	0	0	55.2831	60.9697	2.26644	10.6345	0.603492	3.81497	34.3105	7.52215	0	23.6335	0.417519	171.945	14.5733	0	0.51692	0	0	16.7349	61.792	0.552322	69.2073	0	0	0	14.0132	58.0027	56.6005	12.9853	51.5519	0	0	0	0	0	0	10.5131	0	24.3526	46.8919	63.3649	51.8684	0	1.56036	3.0506	1.77156	35.8531	55.6827	74.1108	0	0	1.92617	1.29713	18.2065	34.8305	0	51.3306	0	0	10.7539	0	0	0.443633	3.9226	6.6863	11.2284	0	0	65.7427	70.3997	0	5.68323	1.13869	0.702966	0	0.836942	0	0	4.70145	58.7031	0.945274	10.7844	2.39848	0	0.0620832	6.46807	0.0133442	0.0258626	0	0	0	0	0	0	0	2.70855	64.6495	49.8114	0	0	0	0	0	26.3375	0	0	0	0	0	2.05331	0.0508762	0	0	0	0.877496	25.0508	0	1.92308	16.4464	12.4629	17.9045	0	0	0	0	0	0	17.2084	2.3149	4.09611	0	0	0	0	27.4569	0	1.92709	0	1.92962	0	0	0	0	0	0	0.484784	49.917	3.15226	0	0	0.625324	0.20357	0.139698	0.162456	0.131438	0	0	5.34671	1.28723	2.45877	3.66145	7.76397	0.285228	6.62208	0	0.711152	0.979379	13.4667	0.223258	0	0	0.156588	0.0378457	0.0680235	42.7046	0.0833714	0.0662328	2.45838	0.297126	0.495255	0.81955	0.658779	0	6.96312	0.150104	12.2677	0.0224711	0.757136	0.151949	0.175284	0	0.119024	0.442661	5.74442	3.19667	43.3817	15.9464	16.5982	0	0	0	0	64.2135	55.122	55.9664	41.6912	52.9052	1.09336	0	2.5805	3.29003	0.593518	0	2.29418	0	0	0	16.8114	0.28222	0	0	0	10.1889	0.321696	0	45.5003	0	51.1082	52.77	0	46.3039	0	50.9741	48.2223	0	54.8816	0	51.4988	58.9318	51.8822	0	55.0952	0	52.903	55.2841	56.3567	0	49.785	46.8084	51.0069	0	37.1686	56.3392	47.8609	37.1462	51.459	58.4752	0	47.4517	0	47.9979	0	42.9632	58.69	0	50.6841	41.3277	0	0	0	49.3305	0	0	59.0231	51.5052	53.7552	0	59.6564	0	53.8584	50.6753	50.8404	45.6574	48.2627	55.7748	56.2755	56.9715	47.9202	0	49.0482	46.8935	0	52.4463	52.0404	48.9422	0	0	0	0	54.8606	0	53.5062	0	55.0838	48.7145	0	48.818	54.5607	0	44.4463	53.0015	0	0	54.8271	0	0	55.741	0	0.106502	0	0	0	0	0	0	28.9397	0	56.693	15.366	3.7643	36.5783	3.82533	51.9561	51.7022	22.2558	0	4.51203	35.7289	0.515599	686.358	1.13977	0.0133658	51.1574	42.0448	1.66341	0	10.3095	91.8893	53.1344	0	54.4029	56.7119	91.3269	0	15.742	28.5368	1.93973	29.5704	0	0	0	0.0576597	0	38.4566	0	39.6206	53.3979	20.0184	47.3591	0	36.3321	0	0	48.8261	85.3031	65.4265	4.96324	0	5.99044	36.4438	0	0	13.196	1.17858	1.18559	1.03233	1.13605	0.150918	0	0.0271923	0.0203677	1.63274	0	0.0525832	0.0598563	0	0.0253454	0.0837485	0.0535076	69.0784	0	0	23.1967	47.2391	0	0	63.4884	34.636	55.6851	64.6495	0.367525	0.440428	0.283131	0.369009	0.405342	0.389852	0.494499	0.486698	0.313239	0.504452	0.490676	0.426244	0	0	0	0	0	0	0	0	0	41.5353	25.1901	30.7122	21.3958	25.4703	13.3469	0	0	0	0	0	0	44.7958	54.6742	56.9251	14.801	0	0	0	0	27.0044	0	21.03	5.18951	3.12164	4.58146	15.2201	2.55379	12.2994	6.18823	0	44.7271	15.9467	69.8861	76.8956	0	91.4299	14.2258	23.1163	23.4557	0	37.9379	0	0.130573	0	0.451095	30.8	42.3986	2.03864	44.3363	0.760531	10.7162	463.485	5.5736	0	0	0	24.8504	2.05852	1.87235	5.85717	0.874404	0	37.984	0	0.0980024	0	0	0	0	0.170042	0.0156602	9.85144	32.2022	21.2345	1.20831	1.40389	6.61724	0	27.7969	0	0.023625	34.9773	4.09186	9.05436	40.9795	3.71223	3.61581	2.10733	4.22836	4.33031	3.56469	13.5218	0.200668	5.32796	0	0	0	0	95.6604	0	24.9263	22.8138	4.7576	7.15625	24.1751	0	0	0	5.75073	46.7916	61.7027	54.1825	51.7244	0	5.97839	8.33987	0	16.2561	62.1994	9.48212	0	0	0	10.4358	57.697	0	23.7612	54.7078	12.1082	0	22.6554	33.1103	3.65937	0.348208	0	0	0	0.199671	0.0681834	0.556427	4.20043	0	0.81347	0	3.73602	0.098189	0.112384	1.11001	0.102127	0	58.4162	79.7826	103.824	107.428	80.9542	33.5841	41.9792	16.6023	5.2738	0	43.2805	2.21204	0.116274	41.8093	39.8119	30.146	68.8054	67.2991	57.1664	51.631	0	22.8048	47.0818	61.0443	0	0	13.9067	0	55.974	0	0	0	0	12.2567	59.9516	65.5223	29.8207	40.9041	0	3.09232	54.2517	57.1543	0	55.5784	0	52.8415	4.95503	0	37.9926	108.418	0.871087	87.3286	1.53598	6.32638	26.8156	51.4901	0.428404	0.627078	13.2002	64.0593	39.2501	8.46791	51.9441	0.0407542	36.8005	50.3729	0	0	13.3982	12.2487	0	24.284	0.421476	0.47511	53.3365	193.055	0.624152	31.517	39.1963	51.4441	39.4156	0	13.0063	56.175	9.91098	41.9912	51.732	0	0	0.476794	0.494955	53.7729	51.7712	0	0	15.6857	0	0	4.79618	11.4606	3.21828	0	40.4127	39.8428	46.4963	55.2416	44.2085	38.6431	0.562306	0.519593	13.5992	38.659	0	3.97546	42.7792	51.3281	0	0	55.5881	58.1068	73.9778	58.1298	0	0	12.3484	0.458316	0.695985	6.33763	0	6.97437	1.54658	9.11985	23.5751	0.484537	32.8095	0	1.14264	1.98311	45.3385	0	57.8327	13.9815	2.02323	0	59.7604	56.2211	0	97.2217	3.01936	9.30375	51.8504	60.4889	8.67549	0.995618	27.0652	0.326353	0.34605	98.2577	0	0.606256	0	0	0	0	0	13.168	60.2293	52.4313	59.8062	5.04843	0	0	15.7124	55.2088	37.9237	0	22.2045	133.805	9.97699	107.43	50.4455	55.6828	20.0786	23.4628	5.05832	5.72776	4.70454	8.41582	26.877	4.19764	0	0	0.140889	0	40.6677	21.5656	0	0	15.9358	60.8403	1.99776	0	0	1.32348	0	15.8366	67.3186	7.70528	8.48007	59.0171	2.12886	0.775626	0.680077	1.63042	35.061	46.6967	38.8726	0.478642	0.352696	0	19.3721	0.367293	5.16686	3.33761	2.4849	0	0.108182	0	3.20686	2.66591	0.552235	0	2.38878	15.6192	0	0	42.0003	23.4908	0.758609	19.921	21.5526	37.0488	20.0657	0	18.9592	0	0	34.3935	1.64304	1.77974	17.9479	0	35.3021	16.9482	6.62768	40.8134	23.4753	0	23.8511	103.702	0	0	0	0	0.0165257	110.69	89.4995	8.18577	9.40377	30.7754	0	27.415	0	0	0.475977	0	0	1.01924	0.0399186	23.1133	0	1.15445	18.6849	29.8443	14.5158	7.88351	0	14.5923	0	24.5066	2.86992	11.7611	26.5876	13.0608	2.43879	18.7498	5.90562	160.325	3.92373	0	0	0	0	0	39.6529	0	1.05384	0.407013	0	0.999045	23.9257	0	0	0	11.1087	0	0	0	25.8441	0.209121	0	0	0	0	0	0	0.561621	105.23	47.7839	0.929653	3.08502	11.6547	43.7776	32.291	4.31153	0	2.64482	0.281027	0	34.5494	62.5477	0.17347	50.9932	53.6128	52.6292	42.8962	61.5809	15.8338	0.738684	0	1.38529	0.510717	0	0	0	5.28727	0	0.407491	0	8.41818	4.53345	0	6.20115	14.348	9.24579	5.52605	4.99421	8.75187	6.27611	0	1.52438	31.4691	11.5392	60.5929	0.181922	0.496119	0	22.1318	0	0	0	0	0	0	0.29004	0	0.363655	0.350029	0.542957	0.092411	8.79202	0	0	0.390279	64.6429	0	44.4019	79.4808	19.7965	9.02126	0	16.4874	61.6074	0	53.8436	49.5637	51.6928	0	0	0.208467	30.0752	0	29.5187	0	2.01252	2.32727	0	3.30014	0	18.9944	10.8449	62.7925	0	0	0	5.46548	0.0491073	0	0	0	0	0	0	0	0	0.12416	0	0	0	42.3293	61.1563	56.1907	14.5229	0	23.4535	48.6222	50.9881	0	2.5997	36.5351	2.50365	0.129058	52.4133	0	19.3886	17.849	13.6896	13.9245	17.1027	14.6762	0	0	41.4499	29.8257	4.94761	11.3598	0.330775	31.3605	0.8494	0	0.981688	0.418438	18.1884	105.266	97.2825	0.462152	20.4183	42.6305	34.4422	0.606552	0	0	3.86542	0	17.0313	0.0320396	31.0682	0	22.7082	0	0	0	0	0	0	0.0486538	0	0	0.123116	0	0	0	0	0	0	0	0.0859932	7.85604	0	0	34.6274	0.0292134	0.00813864	0	0.310873	0	0	7.96696	2.65864	21.5193	0	0	0	3.87838	1.6091	0	0.257106	254.041	0.100807	0.28501	0	0	0.0317898	9.25245	0	37.4849	8.26512	0	0	0	0	0	0.179233	0.090033	0.349398	49.7589	18.8313	0	0	0	0.829561	3.1405	0	0	0.375243	0	0	0.473905	63.343	8.17837	0	0	0	1.00504	0	0	0	0	0	0	0	5.55659	0	13.8803	5.10567	1.75741	2.75694	0	0	0.394191	0	0	40.7755	1.10722	8.48542	41.8578	0	0	0	0	24.5481	0	40.7299	0	0.477392	0	0	0	0	0	0	0	0	0	0.0828361	9.58865	0.906468	0.672412	0.347749	0	15.8886	0	0	0	4.08979	4.07169	0	0	0	0	6.48856	0	1.42366	0	0	1.83296	2.09017	0	2.19344	5.74838	0	0	40.8605	0	13.5221	0.0374629	0	0	0.860125	36.43	51.6664	0	48.1204	0	0	7.82206	3.47802	1.14498	0	0	0	0	8.43121	0.0260613	0.237778	12.8562	0	0	0	0	28.4668	27.2836	1.90716	0.693544	0	25.168	2.94808	0	0	0	13.3937	18.5474	14.1595	0	0.0577642	0	0	0	0	1.31293	1.0151	0	0.518992	0.825889	0	13.5772	19.7079	0.439699	0.346961	0	0	0.402352	22.8432	0.198188	26.9081	31.8999	0.0820467	21.0771	1.81163	37.4033	0	0.154672	4.39028	1.56337	90.0014	0.473763	0	0	16.8526	9.69713	10.5959	64.9188	0	10.9002	0	29.9808	6.51562	18.8638	0.919131	5.76551	0.612905	2.91968	25.1743	23.8297	20.579	0	0	37.4111	28.263	0	0	0	0	0	0.509661	42.8396	13.9418	0.0656749	33.7461	0	34.3154	0.121796	0	0	0	0	79.4728	4.26172	33.4132	0	0	0	0	0	0	0	0.425726	76.7165	1.39638	0	0	0	39.1297	0	0	0.61542	0.510926	61.1759	0.541279	0	0	80.9886	0	0	4.3081	4.17282	4.25612	4.05863	4.34684	35.6712	55.3842	0	50.1156	0	0.121306	0	29.7178	38.3208	0.486299	65.6663	11.6066	5.58544	13.0641	0.370518	62.4282	16.8739	1.27985	0.354299	4.74125	0	0	7.42573	0	9.79826	0	0	39.4731	12.1711	32.4835	0	0.117352	31.8156	0	11.3255	52.9752	0	18.5798	0	0.0782767	0	37.9196	0	11.9661	0	43.2961	4.9983	0	19.8918	0	9.42121	3.32378	1.61387	15.4045	16.0295	12.6303	0.285472	0.0926811	59.5066	0	0	0	0	0	0	7.12406	0	0.0442427	9.93271	0	0	0	0	0	0	0.102134	5.00531	0	2.57325	0	0	17.3868	0	0	10.804	0	0	0	0	0	0	0.0662339	0	2.43215	0	0	15.7296	13.789	0	0.68548	0	0.210673	0	0	0	0	0	0	0	36.0716	0	2.53302	0	1.62187	2.01472	0	0	0	0	0	0	0	0	0	0	0	0	0	0	26.8907	26.8325	0	0	0	0.366253	15.2792	0	46.9411	20.8638	14.0713	21.9142	17.889	0.0702121	20.6438	0	0	16.6761	12.7704	14.7993	16.2892	15.3669	9.68375	15.2625	15.2886	15.4475	15.7004	55.1491	0	15.1909	5.5684	4.43979	17.4892	18.1554	17.5208	6.83661	28.4232	11.1571	11.2079	6.39343	16.3043	0	0.961866	0	0.0921481	0.0718578	7.47553	0	0	0	0	0.0537448	0	0	0	0	0	0	0	0.0842679	0	13.9136	0	0	0	27.5941	0	0	0	39.5087	0	0	0	0	0	0	0.00786223	0.102271	2.32319	0.0552161	1.01735	0	0.381534	0	2.18276	6.41713	4.09547	0.489736	0	21.2813	0	34.1626	0	0	21.6625	0	0	0.329075	72.8184	45.069	0	0	0	1.36972	1.34352	0.132958	0.493168	55.402	0.039294	0	15.7291	0	0	2.52416	102.581	14.4221	14.7354	0.0690196	38.7649	7.27462	0.485106	9.55452	20.5609	0	0	22.2853	10.8896	0.380876	2.5729	8.50048	0.0474805	1.19106	7.9871	11.4519	33.6355	0	0	3.5575	0	0.256001	0	4.22166	36.2702	41.1075	0	17.9824	2.36677	53.618	20.5258	4.1418	1.48509	0.445308	0	11.4809	6.47733	0	0.921417	0	28.7731	58.2327	58.3244	0	0	0	0	0.0970958	56.918	21.1922	1.1267	0.9825	0	1.02828	0	19.7598	44.8155	33.0877	0	19.1267	0	0	0	21.6407	0.625796	90.954	0.854729	9.35879	10.0349	44.3201	0	21.1443	0.944233	0	10.1149	0	0	0	0	0.468736	0	12.2941	0.131001	6.45571	1.09284	0	0	3.71186	0	0.423001	2.00784	52.3774	6.26906	15.7214	0.502854	86.993	0	16.708	0.311413	45.7917	0	6.56542	33.5544	9.99856	0.53724	11.1481	21.4413	0.0645049	12.3282	0.0193578	0.963934	0	0	5.9351	27.2345	0	31.3338	0	82.1484	20.2698	1.56027	0.122435	2.53209	2.03583	13.3529	26.8792	1.56896	0.593175	49.5025	0	46.7285	0	0	13.8617	0.4209	2.95728	0.29468	12.557	109.45	45.3779	0.19554	0	85.9656	33.459	0	0	0	0	5.3911	0	0	0.00490794	0	0.126688	4.65896	0	12.0483	0	1.30031	11.6645	23.5285	23.9866	86.1804	18.7034	40.0687	0.27717	107.183	5.46395	45.0715	33.543	2.08427	0	0	52.8736	10.1155	0	103.695	12.2911	0	0.424293	24.6642	0	0	21.3897	24.7237	76.6442	0	0	0.320737	0	69.2896	0.433968	0	1.60453	3.72676	1.4162	0.452495	0	26.9487	89.4759	0	2.241	7.91078	0	71.8575	0	0	0	68.5137	56.5766	31.4052	0	14.2542	0	0	0	0	0	40.9711	52.8492	12.0441	0	0	27.5265	0	0	0	0	0	2.79938	0	34.0768	219.634	22.4136	0.698709	0	23.5324	3.60281	25.9278	13.75	1.95914	0	0	2.3657	0	0	0	0	24.3929	8.54289	0	0	8.23256	11.859	0.602864	1.19152	20.2331	61.8707	0	1.79164	0	0	0	0.386884	0	0	1.96272	10.8207	0	0	0	0	0	0	50.6705	112.905	0	0	3.20709	0	0	0.275765	4.55058	0.257473	1.6256	0	1.52549	70.1266	20.8228	29.5288	0	0.501082	103.075	0	0	0.188965	11.124	0	0	0	40.182	0	47.2384	0.399958	0	11.4357	35.5834	0.695535	0	0.290919	1.15075	0	21.7933	0	0	0.492767	0.298354	0.0203668	0	29.9683	0	0	36.9322	10.3116	2.48373	3.06724	2.10538	0	0	0	0.266021	0	11.8134	4.36564	9.71961	8.09267	0.0310136	0.366957	2.17287	31.767	0.971187	0.611943	0	0	10.713	43.9862	0	0.128573	0	1.46766	14.0053	4.10657	0	14.3882	0.546079	0	0	0	0	0	0	0	0	0	0	0	24.3464	18.1567	0	2.73953	0	66.0469	0	0.191077	0	0	0.900782	13.7165	0	0	0	10.2188	11.7903	26.0754	28.8307	1.94373	89.5218	0.0600553	2.22623	40.0794	18.1011	0	0	52.9731	0.685045	2.42031	6.43658	0.573794	0	8.20793	0.245091	40.9965	0	11.4468	6.18417	52.1337	18.4294	59.0042	0	6.76206	0	0	2.5958	6.65431	0	0	6.20016	13.8027	0	75.7473	0	0	37.7932	8.92884	26.9319	78.5297	79.58	51.2583	13.144	8.81833	0	29.8625	2.43017	69.7328	0.625305	51.497	10.1634	145.517	0.0221376	0	4.61653	2.23933	1.12719	0	7.09383	30.8699	0	9.00254	0	0.400833	0.0399087	0	4.98408	0.0123818	0	0	1.09095	53.5548	0	0	76.0361	74.4282	0	0.170379	15.5376	0	0	21.2114	28.4786	0	0	0	0	16.9885	0	0.0742488	42.3434	0	6.14812	0	0	12.4417	0	0.651541	0	0	0	0.806591	0	0.0257125	0.423405	45.9007	0	0	0	1.61128	0	0.373307	0	0.415236	0.249618	0.451431	0	0	0	0	0	0	0.426445	29.2031	4.1176	0	0	0	0	0	0	0	3.90849	0	0	0	5.48916	0.00705773	0	0	0	0	0	0	0	0	0	0	0	0.424012	0	0	20.1757	0	0	0	0	0	24.4767	22.8857	0.0246899	0.465837	1.09801	0	0	0.442602	27.402	12.2597	0	0	2.02791	33.6373	2.01755	74.2659	0	2.529	0	0	0	8.21051	40.1012	0	70.9777	0	0	0.284573	0	25.4937	17.7433	27.6303	0.135364	0	2.74204	25.7374	0	0.409507	0.0310176	0	0.455423	0	0	4.81474	0.146294	0	0	0	0	26.5224	2.23438	0	0.555013	0	0	5.37941	0	0	1.09356	0	0	17.6006	2.74657	13.3778	11.6958	12.3368	0	0	1.33842	0	5.44343	2.27232	0	0	0	0	0	0	0	8.13735	1.78412	15.9455	0	0	6.95135	0	26.0889	0	0	0	0	0	0	0	0	1.24448	3.71071	4.31416	0	0	8.39085	16.7476	0	0.538061	0	0	0	22.3844	0.56024	0	2.7802	0.0449829	0	0	0.0332989	2.83613	9.31643	0	0.725999	0	1.81542	0	18.1118	0	15.1747	11.89	0	0	24.0174	26.3057	11.1651	0	5.06561	18.8252	14.7906	0	0.409487	1.4938	0	0	0	0	0	0	0.0535438	0.500252	0	0	0	10.0717	23.5628	1.66345	0.41738	1.38152	0	3.86043	0.348377	0.173992	69.4086	1.73455	1.10299	0.80948	36.6438	0	8.18654	0	16.8587	0	0	0	0	54.734	0	0	0	0	8.12868	0.023078	0.510378	0	10.0641	0	11.3481	0	0	0	0	1.26833	0	0	0.532604	0.583053	0	0.00767392	1.33842	0	0.649911	2.30281	4.26063	20.2844	0	0	0	0	18.638	0.0390304	0	0	37.6263	0	26.0389	17.9066	0	5.35921	31.3653	0	0	36.6907	41.6551	27.8871	12.0213	0.418	10.8736	9.43651	0	0	0	0	1.83044	0	16.1993	0	0	0	2.06154	0	0	0	0.152501	14.1827	9.99851	0	0	0.0334054	0	17.3782	0	0	0	2.21056	0	11.3436	0	19.5998	0	0.850153	0	0	0	0	14.3166	0	0.148952	0.0427126	0	3.21855	0	0	0.0249442	0	0	53.5399	26.6648	0	13.0396	0.0681731	0	0.981903	3.21239	12.5955	0	1.74044	21.9806	0	52.4962	36.4363	27.0144	0.450881	0.699967	0	0	0	0	69.0009	0	0	0.429472	48.9422	1.88021	0	20.2784	0	0.0590051	19.4681	0.443291	0	0.261789	0	11.9577	3.74417	3.63064	0.573464	2.32814	0.448183	0	0	0.356526	3.28892	0	3.29576	0.203979	0	0	0.938581	24.8589	0.366825	0	0.0416179	0	11.3806	0	0	0.661812	0	0	2.17814	0	2.01712	0	0	32.0132	58.2875	0.0139886	0	0	0	0.475602	0	3.51023	0	0	0	0	9.85368	11.2264	0	0.852767	0	0	2.69689	1.87842	0	0	2.8568	2.49959	0	0	15.4812	15.4623	1.32799	1.28853	0.755676	0.0719943	2.77923	0	3.04578	0	2.24974	2.02896	44.8094	0.993386	1.95754	3.81645	0	54.7521	0	0	0	0	0	0	0	0	0	0	0	0	3.24846	0	0	0	0	0	0.962741	0	0	28.2606	44.0552	5.25464	15.9857	2.41847	42.8049	49.8013	19.363	0	1.21345	36.097	2.28579	3.15022	2.50755	17.8342	2.53426	0.278485	22.8254	3.3765	15.6892	6.98921	0	14.5611	16.814	4.96269	0	0	19.0372	3.49354	5.78064	47.2772	1.08665	0.0291592	27.9153	0.291922	0.364936	0	8.92969	3.00152	0	39.6773	0.379271	0	0.851735	0.291236	0	14.7736	69.0056	8.03737	25.0877	46.5056	42.3202	0	0	25.1065	28.2827	5.26331	0	0	0	0	2.99704	13.0455	0.995103	0	0.763069	1.04397	0.104472	0	33.9338	0.547649	0	0.600288	0.205227	42.1772	1.03115	0	0	0.583301	0	0	0	0	0	0	0	0	0	0	56.809	0	0	0	0	0	0	0	0	0	0.724489	0	0	0	0	0	0	0	29.4561	0	5.83636	0.396914	0	0.0877313	18.7733	0	0.00995702	0.170111	0	0	0	0	7.38435	0.571482	0	10.0356	10.2818	0	0	4.21956	0	0	17.8742	0	18.4442	6.81215	10.8172	12.1115	53.8516	0	0	0	1.58313	1.40205	0	0.66879	0.64697	0	0.176229	0	0.57807	0.435897	0.450525	0	16.4749	10.3463	1.54398	0.0614522	0	0	5.61001	0	0.0040804	0.255614	0	0	0.039067	0	0.0361279	1.78659	3.59536	0	31.9536	2.39805	0	0	0	0	0	0	0	0	0.546747	1.83457	1.90315	2.06176	2.08881	2.46539	0.0610274	0	0	0	0	0	0	0	0	0	0	0	0	0	0	0	39.7946	0.466546	1.66765	1.66765	0.755133	0.734212	1.13612	0	0	1.77888	0	0	0	0	0	20.1484	15.4519	14.5083	14.7301	0.145852	0.290782	0.244335	0.565332	0	0	0	2.4232	2.26421	2.23841	2.61705	2.62995	2.24335	0	3.47083	3.14698	3.52257	42.1373	0.496369	0	0	0	0.305665	0.360505	0	0	4.20512	0	0	0	0.230539	0.0256748	0.036118	0	4.21588	0.566986	0.0815515	10.7567	0	0	0	31.8381	12.9244	15.7387	0	0	52.2618	31.4885	0.0591432	0	0.0166136	9.49037	7.1698	6.71408	0.224329	0	0.757367	0.651098	0.677422	0.0781343	0.0717633	0.0792835	2.29654	3.0003	2.30257	2.28386	0.129772	0	0	0.0587005	6.76117	0	0	1.90522	0.94137	1.26922	0	0	0.267854	0	0	0	0	0.0763378	5.06843	14.1518	7.44855	0.0345013	0	5.36289	0	0	0	0	0.0370204	0	0.526571	0	62.269	0.759136	0	0.14048	0.265499	0.190496	0.145916	0.578674	9.63997	20.6802	0	13.3348	0	0	0	0	0	3.28819	2.71856	9.38229	1.313	0	0	0	0	0	9.02907	0	0	0	0	0	24.9904	6.21101	0	0	0	0	0	0	0	0	0	0.0166378	62.9438	0.0351269	0	0	0	0	2.39466	0	0	0	0.445488	0	0	0	0	0	0	0	0	0	0	0	0.0788697	0	0	0	0	2.94634	0	62.5935	1.42317	2.47228	18.1952	0	43.6692	19.948	38.095	19.3588	39.7265	0	0	0	0	0	0	0	0	9.46908	0.172502	0	0.532131	1.81604	26.4083	0	0	0	0	0.097224	21.1527	0	53.778	17.0472	0.660051	0	0.723579	0.728357	0	0.486949	0	0	0	0	0.0754704	0	1.79218	0.209323	1.44879	0	0	0	0	0	0	3.00116	2.90034	0	0	0	4.02259	0	0	0.490382	0	0	14.0601	2.18109	0	20.0947	0	0	22.2019	0	0	0	0	0	0	0	2.44678	0	0	0	2.42375	0.527959	9.50221	0.706362	2.4516	3.00263	3.41027	0	16.7285	0	0	0	0	0	0	2.13595	1.04394	0	0	0	0	4.06278	1.70517	0	0	0	0	0	0	0	0	0	0	0	0	0	14.1864	1.03489	0	0	0	5.12899	33.6673	0	0	0.370177	0	0	0	0	0	0	0	0	0	41.7414	12.2799	31.9409	0	0	0.0207263	0	0	0	0	0	0	0	5.29787	0.817419	0.833515	10.8773	0	0	0	0	48.2713	0	6.62244	36.5191	55.0804	50.7239	30.7659	0	0	4.35657	1.12623	5.64252	6.75234	0	0	0	0	0.393112	0.365445	0.390798	0	23.0156	0.438451	0	0	0.383096	0.383096	0.414807	0.278304	25.2877	0	0.339735	0	0	0	0	0.67265	0	0	0	0	0	0	0	0	0	0	0	0	0	48.2686	12.0826	0	0	0.0488525	0	0	0	0	1.35477	0	0	0.586836	0	0	0.0402249	0.0355623	0.0116842	0.059807	0.0344571	60.0566	0	0.167297	0.306471	0.401558	0.00226337	0.251847	0.189545	0.389363	82.2222	0.121171	0.3061	0.361175	0.224409	0.446607	0.409828	0	0.170314	0.415981	0.224574	0	0	45.3962	0	3.5175	0	0	3.44868	3.55004	0	0	0	0	0	0	0	0	0	0	0	0	0	0	0	0	0	0	0	0	0	0	0	0	0	0	0.0440981	0.0709354	0	1.50352	30.4847	0	0	0	0	0	37.2713	0	0	0	2.56626	0	0	31.6384	8.14739214239744e-05	0	0	0	0	0	0	0	0	0	0	0	0	0.550393	0	61.2772	0.0866439	96.264	0	0	0	0	0	0.447049	229.124	47.597	0	3.73949	0	0.0216786	0	0	6.82255	0.361056	6.20078	4.11654	0	0	0	0	0.035009	0	0	16.1838	0	5.54252	2.3195	6.02767	0	0	0	0.568125	0.45357	0.781902	0	0	0	0	0	5.26147	0	0	51.4265	25.4369	0.0352236	11.5745	0	0	0	0.00450399	2.76388	0	0.308801	0	0	0	6.10867	9.59964	13.9908	0	0	0	0	16.751	0	0	0	23.1388	0	0	0	0	0.509624	0	0	0.263301	0.024006	0	0	0	0	0	0	0	0	0.337585	0	0	0	0	0	1.0825	0	0	13.7491	0	0	0.24819	5.03833	0	1.14435	6.32685	3.13782	5.90142	0.0665244	5.40859	0	0	51.8674	0	3.32244	0	23.5699	4.72951	6.67977	10.024	0	0	0	0	0	0	0.976024	0	0	0	0.403678	0	0	0.3491	0	0	0	0	0	1.23126	0.455881	0	37.1618	0	0	0	0	2.73853	63.0653	0	0	0	0	0	21.3821	0	0	0	1.48726	0	6.82725	4.91465	0	0	0	0	0	0	0	0	0	11.5773	0	0	2.21521	0.0925878	0	0	5.90202	0	1.31363	23.0229	3.72508	1.96544	2.31891	0	0	0	0.0156385	0.00749655	0.0258086	0.141289	0.0131541	0	7.4362	1.07189	0.116585	0	0	0	0	0	0	0	3.7066	0.36523	0	0	0	0	0.368795	0	0	0.428404	0	0	0	4.59351	1.9813	8.8995	0	0	26.26	5.25535	0	0.0799747	1.45712	0.956382	0.519574	0	9.77371	2.13724	0.127199	29.2651	0.247063	0.415156	0	1.31067	0	0	0	0	0	0	0	0	0	0	0	0	0	0	0	0.0283896	38.0143	0	0	0	0	0	0	0	0	0	0	2.7592	2.132	15.8349	0	0	0	0	0	0.168141	0.315506	0	12.2552	1.76602	0	0	0	0	0.538286	0.686821	0.415685	1.29871	0.250757	0.0450036	8.53375	8.51232	0	0	1.18912	1.19257	5.53351	1.31917	0	0.177635	0	2.11542	0	2.70299	0	0	0	0	2.79662	0	14.0048	0	4.28033	0	0	0	1.23164	0	0	0	16.4477	7.61862	43.1415	0.0733747	0.0364862	0	0.812129	0	0	0	0	0	39.6553	32.2939	14.7998	0	0	0	0	0	0	0	0	1.37486	0.985625	0.97021	0.99105	0.873624	1.55268	1.14131	0	0	0	0	0	0	0	0	0	0	0	0	0	0	0	0	0	0	0	0	0	2.34873	0	0	0	0	0	0	0	0	0	0	0	0	1.41375	0	1.00861	0.823568	0.118917	0	80.3749	0	0	0	0	0	26.6937	0	2.36122	0	0	0	0	0	0	0	0	0	0	0	0	1.60406	3.33672	0.648526	0.477517	0	0.108696	0	0	2.82185	0	0	0.280011	10.9208	0	0.0825576	16.3541	3.84662	0	0.363995	16.5138	50.2865	70.899	0.34311	2.9343	5.12751	18.1483	0	0	0	0	1.7567	14.4264	0	0	41.0675	0	0	0	0	4.00219	0.411702	0	27.8625	23.7853	0.00942112	5.15494	58.6855	1.88684	0	20.0293	0	1.39488	0	6.9103	0	1.03137	0	0	14.0448	0.200643	0.420346	0.465785	0.0427579	0.0138771	0	0	0	0.426686	0.10424	8.92879	0	0	8.62394	0	0.462545	0	33.0263	3.55445	0	0	0	3.67385	0.0301548	0	0	0	0	0	0	0	17.3002	0	0	0	0	0	0	0	0	0	0	0	0.0517935	0	0	0	0	0.0299335	0	0.0810152	0	0	0	0	43.3815	0.55595	0	0	0.407665	0	0	6.74076	0.0160044	0	0	0.0672266	6.80544	4.36416	3.29387	76.4812	4.18247	0.743196	0	0	0.161031	3.86683	0	0	0	0	0	0	0	0	16.4424	10.5309	15.6574	0	0	0	30.9373	24.0784	25.723	14.0783	4.74023	2.53044	3.34006	0.0240125	2.08372	2.28468	2.54258	0	0	58.5936	0.319707	20.6313	0	0	0	0	1.14612	0	0	0	0.377134	3.3198	4.60636	2.30681	0	0	0	43.2121	0.177094	0.00310162	1.60884	4.68489	0.517256	0	1.45287	0	0.021106	21.6791	0	0	0	0	0	0	0	0	0	0	0.0492881	0	0.294655	0.0894691	0	0	1.92563	0	0	0	0	7.93384	0	25.9999	0	2.47427	6.50639	0.691674	0	0.0515676	15.5402	0	74.6833	0.103844	55.7419	0.255674	0	0.0575016	0	0	37.6419	2.34136	20.3381	51.8991	0.615677	2.7767	0.560026	3.29915	0.0504274	0	11.0521	0	13.1407	34.3518	4.18871	22.9619	0	0	0	0	0.740936	0	0.728286	0	0.21097	0	0	0.0261353	0.610442	0	0	0	2.69201	1.73949	0	4.97793	0	5.09776	0	0	0	0	0	0	0	0.360014	0	0.0696374	0.383995	0.275158	0	0	0	0	0	0	0	11.2261	4.92256	0.5338	24.6275	13.5287	23.1459	0.141478	0.523883	0	2.61159	0	2.41165	0	0	0	0	6.09472	0.383749	0	0	0	0.823645	0	0	0	0	0	0.234362	16.3316	10.2893	0	4.94009	0	0	0.469969	29.8496	0	0	0	0	0.158415	8.65986	0	0.0829079	0	0.442026	0	0	0	0	0	15.8773	0.326549	74.2201	0	0	0	0	7.16544	0.56006	0	0.38696	0	33.0525	0	30.3894	0	0	1.23323	4.33355	0	0	4.93505	0	10.797	0	0	4.6169	42.128	21.3316	20.0649	5.41466	12.3646	0	0	0	0	0	2.8544	0	0.418626	0.258934	0.293551	0.28625	1.42763	2.82813	0	1.52445	0	55.8449	0	0.589569	0	0	0	20.598	55.154	3.82943	12.0338	12.8827	13.0232	1.45971	0	0	0	9.16188	0	10.0787	0	5.45322	2.01633	5.46254	16.6883	12.4038	0	0.844254	0	2.36843	2.94167	0	0	0.123165	0.0934631	0	0.0901133	0	0	0	0	0.0356598	0.0356598	10.8779	14.0046	39.6628	0	0	27.8705	2.41666	0.0490252	0.0613587	0.0887972	0	0	0	0.052269	0	0.112871	0	0	0.822595	0	0	0	0.035167	0.206234	0.252872	0.216612	0.156854	0.936882	0.11157	0.100798	0	0	0	0.230179	1.28184	0	0.036135	0	0	0.0120246	0	0	0	15.6903	14.5382	13.7832	0	0.0457757	12.0591	1.06236	0	0	0.341089	0.321607	0.111807	0	17.7552	0	0	1.68011	0	28.1279	0	0.327205	0	1.81268	16.6527	0	54.1232	0.992163	0	4.60581	0.022431	12.009	0.849155	0	0	0.0824914	0.019519	9.64667	0	8.76711	0	0	0	0	9.15407	2.59301	42.6923	0	0	0.0250299	33.8183	3.08809	0.441816	0	4.19022	0	0.0231729	0	0	0.4374	1.5665	1.33538	0.100863	0	0	0	2.42505	0	10.1319	0.54672	0.507656	1.9061	2.41302	0	0	0	0	0	0.639048	0.802798	2.22713	3.66076	11.9663	3.61031	0	0	0	0.62258	0.775883	0	0	0	0	0	0	14.4204	15.5031	0	0	0	0	0	0	6.50528	0.547107	7.7496	8.25133	0.0979057	0	0	0	0	0	18.056	73.9415	0	0	0	0	0	0	0.327687	0	0	0	0	56.2107	0	13.5381	0	0	2.79192	0	0	0	0.0857119	0	0	19.2544	27.4542	0.0143761	2.27015	26.9856	0	0	0	0.0756771	0	5.66922	0	0	0.016187	0	0	0	0	0	0	0	0	0	1.56071	2.55209	0	0	0	0	0	0	0	0	0	11.0452	2.14691	8.8908	17.7621	0.430555	0	0.0412853	0	0.598296	9.67027	27.9581	0.0509128	6.5636	17.8436	9.78818	41.7162	11.301	21.4202	0	2.61276	3.01085	0	4.532	0	3.18573	0.398548	4.483	0	1.24351	0	0	8.95018	0.37649	0.170953	1.95582	0.0478351	0	0	0	0	13.3559	27.1856	0	17.7688	1.39732	6.11696	30.2983	0	0	0.046952	0	4.32741	0	1.49494	0	54.4035	0.148121	1.39912	5.08313	0.00152821	0.585876	41.9769	38.2941	0.122286	12.0347	0	0	19.3179	5.36005	0	0.133615	44.2042	0	0	0	3.53749	0.258291	0	0	20.2939	0	0	7.55464	0.713013	1.24193	0	0	0	0	12.7428	0	0.329265	1.12838	0	0	0	0	0.0507882	0	5.25753	0.0501636	0	0	0	0	0.0891369	7.71814	0	8.20943	0	60.2887	61.5002	7.21173	7.86079	0	0	0	0	0	12.0561	0	0	0	10.1897	0	0.253602	0	9.17436	4.33823	0	2.41649	0.4011	0	0	0	0	4.58911	0	0	10.6139	10.2153	12.0622	13.5346	0	0	0	0	0	0.27459	4.87489	227.594	3.89347	0	0	0	0	0	0	23.3937	0.168167	0	0.215058	0	0	0	0	5.54541	2.09062	0.0508133	0	0.493217	0	0	2.95095	1.11795	0	1.2667	21.3246	0	0	0	12.0411	0.686156	0	0	0	0	0	6.70366	6.13676	6.49745	5.86854	0.749256	0.673093	1.05671	18.1244	0	0	0.0629174	0.0593972	0.0520035	7.77697	7.24502	7.53286	0.518741	0.340033	0.408616	0.570019	0	0.357194	0.240509	0	0	0	0	0.0763184	0	0.97892	0.0549855	0.0920682	0.0989603	0	0	0	0.282384	0	0	0.0928212	2.25164	248.701	1.13385	0	0	0	0	0	0.112498	0.274825	0.306986	0.336148	0	0	0.0328975	3.68549	0.0506282	0.0475358	0.0547402	12.7309	0	0	15.8484	17.7899	0	0	9.19163	0	0	0	0	0	0	0	0	0	0	0	0	0	0	0.888388	0	39.3874	0	0.213612	0.0536294	0	47.6725	0.00577722	0	0	0	0	0	0	79.5658	7.59404	6.2967	0	42.789	0.360159	29.3785	0.736162	1.55803	5.05155	41.6803	0	0	0.712985	0.0986135	0.363646	0	0.555889	0.721207	0	0	12.6708	0	24.7741	0	12.1479	0.608527	13.6499	16.0813	0	0	0	0.151993	4.04575	0	0.788475	0.214567	0	0	0	0	0	0	0	0	0	0	0	2.48306	0.416218	2.07667	2.06027	2.19603	2.4305	3.21454	0.0650426	4.89661	0	0	0	0	0	0	0	0	0	0	0	0	27.8579	0	0	0	0	0	0	0.352102	0	0	0	0	0	0	0	0.0881149	0	0	0.0761244	0	32.1654	157.232	0	0	0	0.304129	0	0	0	0.946925	0	0	0.272943	0.546896	0	0	0	0	0	0	0	0.0267727	0	0	0	0	0	0.695667	0.0324727	0.789697	13.6043	2.37888	0.38402	0	0	0	42.378	0.721056	0	0.0959356	0	28.2264	0.830155	0	0	0	0	0	0	9.74322	0	0	0	0.229144	1.26006	0	0	24.8106	0.438027	0.0711334	0	0	0	2.48188	9.89107	8.75228	0	0.69252	0	0	0	0	0	0	39.7174	0	0	4.68409	0	0	0	0	5.87961	0	0	0.33628	0	0	0	0.641179	0.640671	0	0	0	0	0	0	0	2.8294	0.0280329	0.0612864	0.0819587	0.0721349	0.126993	3.33302	3.28394	4.60998	0.0612415	0	4.30065	4.44189	4.2883	2.09729	0.0445891	0.00103551	0	0	11.6752	12.1001	0.861186	1.70605	1.1581	1.32836	85.6362	2.79798	0	1.38154	0.273779	0.482126	0.622069	0.258433	0.340451	0.0218308	0	46.5044	0.487386	0.544964	0	14.1556	0.0470434	0.0229735	0.122735	0.180243	0	15.5625	0	0	1.98588	0.554054	5.35072	0	0	22.0349	0	0	5.40048	0	2.59735	2.51435	0	0	0	0	0	0	0	0	0	0	0.0439663	5.95256	0	0	0	1.72963	0.440598	0.306877	0	0	0	0	0.0234137	0	0	0	0.0213104	14.8765	0	0	0	0	0.062138	0	0	0	0	2.17997	1.79278	0	0	0	0	35.5513	0	0	0.0996652	2.9743	0.262427	0	0	0.367971	0.683818	0	4.79827	47.1735	2.20838	69.4375	0	0	0	0	0	0	0	0	0.161031	0	0	0	0	0	2.35003	0	0	0	0	0	0	0.342744	0	0	0	0.385655	0	0	0.505404	7.51587	2.02217	28.9979	47.3839	14.6832	1.71773	1.80464	0	2.89634	0	8.68739	5.24036	0	0	0.560661	3.24496	1.11418	0	0	0	0	0.0021794	0	0	0.597278	0	0.137907	0.637234	18.8216	15.8893	0	6.35998	0	0	0	0	0.357942	0	2.01383	0	0	0	0	0	0	0	16.592	4.05553	0.344688	0	0	0	0.573702	0	45.6423	755.277	703.442	40.3779	21.1958	0.758285	0.815812	0.116653	0.148583	0	0	0	37.1415	0	0	0	0	0	0.0171596	2.82349	0	67.3748	0	0	0.317741	1.7389	0	0.0425052	0.0041725	3.40215	0	0	0	0	0	0.00955645	0	0	0	0	32.8805	0	18.924	0	0	12.2517	33.6419	0	0	0.446425	5.13477	0	0	2.03826	0.722603	0	0	0	0	1.60028	0	0	0	0	0	0	5.01556	32.1464	0	0	14.9965	0	0	0	0	57.353	0.309234	37.6475	0	1.2127	1.05914	1.53126	0	0.0286394	0	0	0	0	0	0	0	0	0	0	0	0	0.0411611	0	6.33195	7.36208	0	0	0	0.518507	1.78533	0	0.0272266	0	0	0.494984	3.91171	0.497981	0	0	0.0736051	0	0.356002	8.16409	0	0	0	0	0	0	0	0	0	0.472814	1.93951	1.64256	0	52.4194	0	0	0	0	0.143737	0	3.16405	0	0.24759	31.5454	0.0613837	1.57354	10.8483	12.9708	15.3087	0	0.0206022	0.253786	13.6083	0	0	0	0	0	104.74	0.40998	17.5939	0	0	18.6335	0	0	0	0	2.33993	3.30713	0	0	0	0	0	0.0119601	0	0	0	15.4435	5.29869	35.4376	0	0	0	2.23402	5.97323	0	0	0.0259606	0.134391	0.117401	0.11695	0.0340597	33.3572	0	0	0	0.041699	15.4694	0	0.923967	0	0.39495	4.67644	0	0	0	0	0	0	0	0	0.0269113	0	0	0	0	0	0	0	0	0	0	0	0	0	26.636	0	0	1.12704	0.00531803	0	0	0	0	0	0	0.598193	1.95034	0.766517	0	0.00409394	0	1.23984	0.216837	0	0	0	42.8336	0	0.452305	12.0761	7.33716	0	3.96708	0	0	0	5.90844	0	0	0.109875	21.879	14.6641	2.83689	0	23.3761	0	1.79868	3.50889	0	0	0	6.57433	0	7.1902	4.09126	4.88668	3.32936	1.78918	0.0697862	0.937789	0	0	0	0	0	0	0	10.8889	9.47165	0	0	0	0	0	0.59761	1.20408	0.898803	0	4.42774	0	0	2.26147	0	0	0	0	0.534962	0.0743058	0.00549969	0.180608	0.247008	0.230281	0	0	0	0	0	0.107019	0.0649559	0	0	0	0.0466097	0	0.0937313	0	0	0	0	48.3739	0	0	0.154733	2.46875	0	0	0	3.42095	0.774028	0	0.638193	0	11.5169	0.00607438	0	0	0	0.494967	0.610774	0.729765	0.700788	0	4.50998	45.3009	19.5763	3.12427	0.336773	0	0	0	0	0	0	0	0	0	0	6.14812	1.52394	0	0	0	0.13903	0	0.38	0	12.4787	0	2.64942	3.6636	0	18.3419	0	25.3153	28.2344	24.9263	1.25601	0.0589884	0.0356004	0.0608606	0	0	0	0	0	34.2588	0	0.355513	3.46714	0	0	0	0	0	0	0	6.13741	0.0570144	2.23494	2.51479	0	0.449205	0.0668485	7.27664	0	33.8264	5.20426	0	0	0	0	0	0	0.456612	0.804556	1.33301	0.198012	1.59657	0	0	0	0	0	5.61945	44.7898	0	13.6048	2.2154	0	1.65849	2.43271	3.66775	0	0	0	0	0	0	0	0	0	33.7051	1.82272	0	0	0	0	0	4.38929	45.6792	0	0	5.95866	0	0	11.4051	0.552545	0	0.439326	0	0	0.024016	0	0	0	12.3949	0	0	0	0	0	0	0	0	0	0	0	7.51492	22.0162	7.71659	0	0	0	0	0	0	1.03009	0.0145964	1.02633	0	0	0	3.18247	0	0.0101086	0.117098	0.0955111	25.409	69.9671	0.349141	0.859867	0	0	0	0.0281144	0.0155203	0.0221498	1.48747	1.35438	1.64132	0	18.6984	15.1592	12.042	18.3402	0	0	0	0.22227	1.52626	0.273815	0	0	0	0.234119	0	0	0	0	0	0	0.474125	18.1018	3.24034	0.0485133	2.56716	1.85532	1.71616	0	0	15.0542	18.7921	18.9867	0.309048	0.402592	0.315319	0	0	0	17.5286	0	35.5444	25.5294	0	0	0	0	0	0	0	0	0	0	0.282682	0	86.0003	0	0	0.0712749	0	0.406263	0	0.0646588	0.261331	0.435796	0.8819	11.4113	12.8682	11.3859	11.4393	0.0401751	0	0.0640312	0	59.9998	0.0467241	16.3723	0.818836	0	0	0.44388	0	0	0	0	11.3513	0	0.177554	0	0	0	0	0	0.0299335	0	0	1.30733	2.13552	0.0171912	0	0.0104066	0.0446275	0	0	0	0.0668816	0	0	0.233583	0	0	0	0.876936	0.807633	0.744101	0	0	0	1.61213	0.821887	1.8511	55.7351	0	0.758872	12.0142	0	0	0	0	0	0	0	3.26739	0	0	0.840993	0	0.836575	0.864825
TWINS_70081_2	35.1213	0	9.48948	0	0.868511	10.1169	7.89292	44.6354	50.7991	7.02885	0	22.1487	45.3227	0.151706	25.3863	0	35.2418	35.8	40.0886	5.8679	28.0094	0	21.1304	0.101747	21.9521	0	0	0	21.3314	8.17462	0	23.0816	36.3421	53.8232	52.2891	0	0	49.2481	35.8972	110.439	3.27891	0	2.70202	10.343	31.0514	0.0569736	0.560029	10.1181	58.167	0.557369	34.4502	8.12912	0	9.79382	51.9921	0	0	7.77288	1.16795	0.882745	58.1937	1.15433	0	4.24525	0	0	42.5732	13.4286	14.4314	0	0	0	0	0	1.51618	3.71896	1.13075	3.48477	2.96324	0.0569475	0.045783	9.22603	48.1125	55.0573	0	0	0	1.05014	53.5002	0	54.6186	0	0.249879	0	0	2.25305	0	0	0	0	0	0	6.47407	6.72627	3.03203	7.00733	75.4976	75.242	39.3582	37.6728	45.8912	44.8865	0.481489	0.45788	0	0	0	0.364075	1.22298	0.420813	1.61273	0	0	0	0	0	0	30.9478	0.191641	48.4667	0	0	3.94199	0.410292	1.67487	0	1.57331	0.637468	0	2.82681	20.5862	33.5241	23.4768	0	36.1091	0	0	0	0	25.5302	27.7852	0	0	16.0188	0	36.2953	0	0.661915	68.7728	0	29.4939	67.1194	0	15.4636	0	36.3809	41.0082	6.44683	6.56921	0	54.0817	47.4195	34.7328	1.58757	49.1169	0	0	0	0	0	0	0	2.43788	0	1.57621	0	0	0	0.706841	0.623823	0	32.3533	31.783	0	0	15.4899	18.6347	0	31.0864	33.2397	0.00556482	31.764	34.591	0	33.3802	0.578927	32.7393	32.4189	30.6942	28.5929	27.0244	28.5358	2.68937	0	0	0	1.1408	0	0.635562	0.551722	0	0.618465	1.62982	19.2579	0	0	0	53.9419	0	72.1456	2.00803	0	0.0871718	0	0	0	0	0	0	0	0	0	0	0	0	0	0	42.0618	40.1842	0	3.63178	3.38533	0.783122	0	0.921513	0	0	0	0	0	0	0	0	0	0	0	0	0	0	74.235	0	0	0	0	0	0	0	0	0	0	0	0	0	53.2956	9.24703	0	1.19608	0	1.70067	2.07259	18.407	1.4944	1.96098	44.0195	19.0515	50.7054	0	15.5565	0	20.5191	42.6837	0.607699	15.53	1.60375	33.114	39.8648	0	0	1.27184	16.5211	0.332215	1.85989	3.92779	0	0	0	0	0	0	0	0	35.0269	36.2321	1.65238	52.2895	61.1529	23.5883	53.6725	33.8929	33.9943	50.3989	26.4292	27.156	0.465253	0.352391	87.0241	43.7542	0.149887	5.92759	17.6939	14.3093	21.6745	0.815944	0	3.25662	3.00422	3.36251	0.374362	44.2645	47.2223	11.8523	0	53.7203	0	28.6952	52.8621	37.6296	40.0484	0	60.54	48.5972	5.88433	0	81.1687	1.14477	0	23.4648	0.364026	0	0	14.0107	1.04593	59.8285	0	4.35739	2.21135	20.3564	4.17139	0	0	69.4547	0	0.204423	14.426	0	0	1.41894	4.27369	59.0275	0.197418	2.7066	15.6161	61.3611	0	5.21236	13.6135	0	43.0718	3.90523	0	0	41.7321	0	8.35054	6.88305	9.64687	0.11215	26.0775	53.7767	19.2458	48.9445	23.2936	79.8563	52.1451	24.9451	36.5192	34.495	2.24955	1.19987	47.1237	19.1466	52.6677	51.7885	42.5521	60.7617	76.7495	63.7912	46.2835	37.4113	0.0588708	44.7512	5.45638	58.4197	1.59232	77.6866	0	1.04106	0	49.7132	0	0	36.9938	0	61.8997	0	5.23636	51.8112	17.3851	0	0	0.712662	48.6752	0.0908437	49.6088	0	27.0369	0	0.0144557	0	0	0	1.69548	0.870704	31.5505	37.1961	26.698	56.5944	0	31.5146	13.7337	11.4437	0	31.5354	38.569	50.6409	58.1331	0	0	0.0302985	35.6243	34.4728	0	27.5323	0	22.4302	58.4609	52.0001	0	40.079	16.059	0	1.10358	0.61289	9.27137	1.32776	0.206438	0	0.592722	15.4322	68.1634	0	19.744	5.86719	0.204647	0	35.5749	0.82724	0.362586	58.508	58.2822	15.3298	54.8606	23.049	44.0311	48.0542	54.6237	0	3.84748	43.0581	0	60.694	10.0016	38.5579	51.9625	31.9031	57.1596	57.361	58.4636	38.2542	52.8397	0.892129	0	49.6727	0	18.9694	16.4257	0	52.8236	9.92416	1.7466	0	54.2071	49.6504	51.0401	0.0715449	37.7424	19.31	35.9471	8.94237	41.9791	11.6723	46.8013	1.732	0	0	98.2941	12.4279	2.51834	28.4429	22.2711	14.9624	0	10.8576	0	57.4954	0	2.23537	0	0	55.255	54.2477	2.37115	11.7865	0.111885	0	46.1847	24.8579	15.2801	0	0	0	0	6.32027	7.21016	1.42705	1.25045	7.39987	3.5345	0	1.06652	46.5048	2.71135	8.82446	0	72.1381	21.6477	1.53028	21.0535	0	13.0411	67.2928	0	0	2.11347	0	71.4828	32.0365	6.25185	39.8284	0	0	0	31.2993	121.1	16.7365	1.43029	16.5535	0	19.6666	0	0	0	8.82977	26.4049	40.1133	38.6457	8.07939	0	3.93249	0.365219	1.43484	5.35484	44.0054	0.692141	46.2969	0	0	3.56917	1.61877	55.6482	36.0875	29.5828	6.02979	3.7799	0	61.8571	2.55647	0	44.0976	0	1.70955	0	0	70.0643	2.34872	0	13.2853	0	22.7221	0.128342	19.4992	1.14151	15.6663	15.4807	10.1307	2.86126	168.89	12.316	7.75656	28.2547	0	5.29508	5.98889	86.31	30.6688	4.92808	0.0792614	10.7252	70.0785	50.7669	8.49109	63.5913	1.76325	0	0.783418	0.397635	0	3.83646	0	0.819922	0.45072	10.2572	2.61658	1.53225	0.0667272	3.01915	0	22.714	0	0.506762	14.3775	37.7308	0	31.3377	5.42119	0	23.2121	0	3.75495	6.79124	54.6933	0.595813	0	38.0808	80.5595	11.2337	12.5701	8.65725	80.0125	20.9711	23.9732	0	33.5085	35.5267	1.5226	67.7149	0.253316	13.3893	30.4168	7.5129	4.03621	40.3916	6.88096	9.35457	1.25145	0.204827	13.9389	3.40289	49.391	0	0	0.942508	0	17.8582	104.996	0.189832	62.3694	0	0	0	0	0	0	1.61382	1.29425	1.47969	4.80493	3.54166	85.9529	40.7043	15.7612	1.14203	0.832389	0.280128	0	15.5581	0	0	13.2226	1.28278	11.4615	65.3318	0.814383	67.0439	99.9396	19.2644	1.14741	0	0	0.929586	0	66.4782	1.99284	12.4433	51.5206	3.20841	0	45.2231	15.0238	0.120902	0.127465	3.99185	0	8.90114	0.133336	24.6414	0.944339	1.05916	0	4.97673	12.1608	11.6083	1.55711	64.5315	45.9791	50.9801	1.10939	34.7309	5.19405	1.75692	0	51.6968	3.18022	0.0656085	6.33742	2.94524	28.7656	0.224969	1.72252	58.4358	45.323	0	6.08762	19.6805	0.782591	0	6.46948	39.8224	38.885	0	23.8353	0.53955	41.1513	33.2799	30.6107	0	20.7057	0	0	0	0	0	0.369824	12.07	7.59902	0	0	12.5448	0	1.70867	0	0	35.399	0.0509356	0.723157	0.915668	0.686171	32.1897	42.6897	62.5677	18.4936	56.5112	0.586396	1.98247	4.85335	0	0.158902	10.8003	39.1499	48.7409	0	8.65393	44.8949	2.40856	0.525961	35.4053	1.73089	0	61.2735	39.106	8.52018	0	0.180165	71.2682	34.9083	4.78506	32.0319	9.94649	29.8425	0	0	19.4993	0	0	0	12.8424	3.38375	0	4.68053	4.96727	1.71984	0.623019	48.218	56.997	45.9032	0.123414	23.9976	23.9512	0	19.1367	77.9047	0	0.172505	3.675	21.4471	0	0	0	25.2386	0	0	38.6362	10.0468	11.8248	7.82826	0.413697	0	0.10705	5.0166	27.0567	61.1831	73.259	56.9606	0	14.2119	13.1538	23.2314	26.1327	0.631349	8.13201	3.08257	38.6684	49.0356	3.58562	0	3.55437	9.01366	34.6147	28.6594	46.7958	2.14964	55.0752	12.6625	0	43.3832	0	0	0	0	40.822	1.04511	0.0235331	0.0597247	4.50044	0	57.8329	61.9801	56.6048	71.3876	32.8852	54.9535	0.56785	80.3292	36.1156	55.1897	10.5147	12.0267	84.1299	1.33533	24.8778	51.8953	48.3866	0	46.937	2.29115	4.37645	0	0	0.108919	46.0993	18.9506	1.51452	0	73.389	58.9212	0.788926	59.4651	13.0691	2.69015	0	57.8612	58.055	108.599	27.0425	6.89909	35.1301	22.3471	4.87222	0	0	1.65985	35.7596	1.0792	0	0	59.1111	33.6156	19.6105	5.60063	60.3157	39.9821	56.5509	32.6778	23.6209	30.4844	47.1296	39.0535	5.88839	22.9217	6.94953	0.0618137	0	3.7818	39.0033	0	0	0	29.8136	49.6012	16.0094	10.4852	0.510616	7.35757	8.21273	7.78498	0.148049	33.9746	3.9872	4.65186	0	39.1093	0	0	16.5076	55.3795	49.6631	55.5172	52.5021	50.3266	66.1486	49.6877	59.4121	58.5149	57.4245	2.57526	2.87379	57.8547	51.5496	56.9351	0	78.1696	44.4185	59.7801	49.0731	51.7602	57.6743	47.5502	19.0926	0.101973	48.1707	0	4.06387	1.69296	0.534943	0	0	4.03256	0.14256	57.9968	32.7841	122.243	0.525086	34.7329	2.13598	0.15246	68.7387	51.2953	61.0083	66.0214	43.8929	61.0172	69.7013	0	0.067782	55.4953	37.7994	26.7654	46.8021	18.1348	58.0763	48.1963	0.0771514	55.3555	48.1303	53.3907	57.2596	59.1876	53.8094	55.3333	9.75111	0	0	31.9562	20.1745	22.7762	44.8666	0	0	0.295905	52.6203	0	7.20751	18.7846	75.5264	70.0571	72.2971	57.9324	0.156495	30.6112	30.7536	28.4675	27.9072	31.2687	16.8884	17.4468	19.2504	238.574	428.08	78.1484	15.9259	9.38202	14.8701	6.91033	11.678	14.84	12.9314	109.049	285.157	11.9453	22.1368	2.36092	9.64108	11.9601	11.5305	0	0	31.6932	30.3476	26.1748	59.8638	56.0601	97.9773	47.7063	39.5591	63.7493	69.5717	73.3042	27.9311	29.5895	27.8593	37.7233	37.5257	7.40881	12.5708	0	3.47288	1.44419	1.49099	1.268	1.25539	5.64584	53.8189	13.9322	23.1098	2.78388	3.11602	3.00095	0.273585	2.97454	0.0479244	0	0	26.7695	31.3807	30.7756	0	17.6042	21.3059	23.4177	24.9628	0	0	0	1.11006	106.192	0	1.02299	21.6663	0.989013	0.0445458	2.59183	22.186	0	0	1.11349	1.7546	3.14164	35.4252	42.2764	37.5461	41.1229	37.2066	29.5986	31.0177	37.1339	1.78637	19.6109	16.9045	17.7794	17.0823	39.9661	16.7259	49.9838	47.4407	0.360902	22.3908	0	0	0	22.6774	0	91.2374	74.6611	0.501385	0.0446857	34.3623	36.0314	46.1652	8.14237	0.560234	2.93378	2.86553	2.95979	1.6281	3.40221	4.37611	121.431	2.98798	0	8.07991	0	0	51.9079	5.851	34.9221	0	5.10533	31.7065	0	20.0876	45.4805	34.9542	32.7689	0	43.2499	78.4407	0	0.891844	2.82634	67.4328	0.228643	0	0.62557	0.580758	0	0.558778	0	0.478784	0	0	0	0	0	0	0	0	0	0	0	0.834992	6.89356	2.52888	1.83864	1.85415	7.54496	0.0450565	0	0	0	0	0	10.0172	0	51.7902	78.9596	18.2988	60.0585	0	0	0	0	0	0.0472948	49.832	0	48.6539	56.7747	1.35762	52.4981	25.288	94.1574	60.1441	0	0	32.676	0	16.2934	0	98.2823	49.4514	51.0618	38.1184	0	0	0	0	49.6158	56.7342	27.3532	1.76179	2.97959	0.294676	0	1.67132	0.640986	1.7045	1.0896	2.44229	0.184554	2.38558	0.16924	0.127632	0.134244	0.18507	2.13263	0.234047	2.1532	0	2.3471	2.96818	0	0	0	2.21912	2.59552	1.74892	1.12084	2.49864	2.56921	3.77997	3.42162	3.90089	2.22319	0.172	1.8552	2.03624	2.36011	2.39767	0.354336	2.08176	2.96359	0	5.73267	0	37.2115	3.25479	99.2362	0	1.43978	13.9581	11.5993	16.3831	0	45.8018	0	0	8.99828	0	0	2.15385	1.24022	23.8057	1.38779	0	0	0.92137	0.879701	2.5147	0.975605	1.20381	0	0	1.02743	0.777814	1.144	1.43793	0	0	0	0.144801	0	0	48.6678	58.6091	2.14672	13.4093	1.8639	3.72192	39.7602	16.4614	0	35.7036	0.498624	151.538	12.5594	0	0.43317	0	0	7.43602	63.7594	1.60202	66.5261	0	0	0	20.4219	50.8921	54.1918	9.36768	38.4708	0	0	0	0	0	0	21.3805	0	15.502	44.7627	59.7654	47.0447	0	3.2535	1.05675	2.82353	39.3077	50.861	64.2143	0	0	0.123318	2.93168	15.9832	36.8707	0	41.6177	0	0	17.035	0	0	0	2.08282	4.19983	3.5207	0	0	64.6181	72.9251	0	2.41845	2.87921	1.09717	0	1.19368	0	0	5.48276	44.045	0.0830051	1.17436	3.68184	0	0	3.38269	0.0688574	0	0	0	0	0	0	0	0	3.26117	60.4797	40.4075	0	0	0	0	0	35.1152	0	0	0	0	0	4.37637	0.548679	0	0	0	1.78953	20.4462	0	3.1808	1.62349	0.244958	2.66262	0	0	0	0	0	0	0.632453	0.510603	0.498868	0	0	0	0	2.32996	0	0	0	0.0215772	0	0	0	0	0	0	1.88675	52.0508	5.90456	0	0	1.64195	1.61403	1.16177	1.51944	0.689598	0	0	2.70157	6.99143	7.83608	9.32609	8.70104	0.21148	7.51217	0	2.68775	1.55043	15.4133	0.757222	0	0	0.200031	0.174574	0.252121	29.3985	0.679542	1.18545	1.49515	1.40615	0.610468	2.29936	1.63556	0.143353	14.6501	1.05502	2.7272	0.46574	1.30941	0.0216723	0.0300286	0.0443205	0.0461698	1.47177	2.62432	1.57063	44.8168	13.5141	2.48901	0	0	0	0	62.6356	55.8069	60.3582	48.6371	54.7182	0.133411	0	1.74082	1.74058	1.3783	0	4.00066	0	0	0	48.8163	11.2372	0	0	0	26.9032	0	0	55.0312	0	38.9262	42.377	0	39.2047	0	48.6533	48.3363	0	49.2864	0	51.5203	49.7971	47.7746	0	52.7415	0	48.54	43.9518	61.2803	0	47.2613	46.7482	51.7871	0	48.863	58.055	44.9142	34.7494	49.9756	54.0311	0	41.0376	0	40.0721	0	40.4161	54.6183	0	41.7669	37.7522	0	0	0	46.9161	0	0	56.5033	46.4917	45.2793	0	54.2725	0	58.2856	49.3758	43.8721	38.1547	43.492	54.9725	59.9423	57.2876	47.2046	0	61.2425	45.4983	0	48.3546	56.6391	47.6474	0	0	0	0	51.5293	0	46.8067	0	50.007	51.6579	0	46.5969	47.962	0	45.639	44.5082	0	0	46.4796	0	0	46.1854	0	0.96258	0	0	0	0	0	0	18.3425	0	53.9583	1.64081	3.65584	26.627	2.84946	49.9366	45.8052	25.3837	0.00382931	2.32426	22.0444	0	696.526	3.85195	0.004366	43.4672	42.54	1.56566	0	2.92178	77.1094	49.8982	0	47.4288	52.3506	92.8788	0	29.0369	27.2899	2.77185	26.7909	0	0	0	0	0	28.8537	0	30.7508	41.919	21.4233	35.6771	0	29.3269	0	0	59.5548	67.8545	71.7223	11.5873	0	14.1424	36.6738	0	0	21.8261	1.48862	1.34947	1.18892	1.10579	0.288592	0	0.831527	0.772299	1.00218	0.461049	0	0.809827	0.662703	0.744385	0.855617	0.670315	63.21	0	0	4.89268	43.7129	0	0	75.1251	23.2413	52.7213	63.5796	0.867073	1.14829	0.826956	0.839189	0.922448	1.18132	0.910809	0.745419	1.07038	0.946889	0.787007	0.989655	0	0	0	0	0	0	0	0	0	44.8645	50.1125	9.61495	1.91285	5.90894	3.34612	0	0	0	0	0	0	32.3741	39.1794	53.583	17.9642	0	0	0	0	19.7934	0.632957	8.40233	6.13551	1.04117	5.20347	23.33	4.02258	0	7.95252	0	46.6429	7.88152	40.6494	68.7673	0	73.4903	18.1683	19.0269	38.374	0	43.8926	0	0.132196	0	1.06131	27.3456	39.4817	0.749775	43.4335	0	17.0631	470.684	8.32146	0	0	0	20.4185	3.2735	2.69252	8.19393	1.02624	0	28.8637	0.169428	0.611202	0	0	0	0	0.123461	0	5.20907	21.684	31.161	0.939973	1.36632	17.0068	0	28.405	0	0.322054	32.7369	3.71687	7.93957	11.9906	3.32245	0.617217	0.133678	2.18377	2.39208	3.9177	5.32418	0	2.94766	0	0	0	0	98.4586	0	25.9102	37.2779	1.93373	24.8236	22.8816	0	0	0	9.65552	57.3998	57.692	49.0044	40.5074	0	17.253	1.18372	0	6.07911	60.7671	8.70796	0.410202	0	0	5.13942	61.9624	0	30.3462	58.3711	0.972071	0	32.2395	34.6968	1.72662	0.986273	0	0	0	0.639194	0	1.56935	2.40074	0	2.2544	0	3.33166	0.784916	0.0427543	3.06841	1.08096	0	62.0798	108.898	109.632	83.6364	78.9192	20.2487	54.2399	26.3105	17.8903	0	33.9449	2.19692	0	67.1179	59.5733	23.5311	62.0808	65.7229	53.3844	48.9341	0	22.8027	43.8203	53.6672	0	0.188109	15.8862	0	53.3001	0	0	0	0	18.1411	54.5922	58.6266	19.0627	34.8859	0	2.2754	41.95	67.8853	0	48.9346	0	57.0282	2.63055	0.896698	52.8309	103.943	2.02115	71.3435	3.27031	3.50823	30.3426	59.4858	0.784924	2.61945	16.0046	57.6443	50.7161	9.11648	58.4885	0.0223001	31.623	49.2902	0	0	2.15566	0.667459	0.776376	33.1434	1.32074	1.64133	55.3423	154.789	0	15.9259	24.0559	47.2177	42.5128	0	16.406	52.0477	20.1159	49.1419	59.4732	0	0	1.511	1.57666	55.3104	51.1537	0	0	3.94874	0	0	3.60616	10.4827	2.49066	1.68718	50.0175	48.5021	56.4606	73.018	53.0465	45.6665	0.822011	0.82828	3.15054	30.9506	0	2.02255	52.6504	51.4699	0	0.00338382	35.7644	48.8611	64.2903	56.1184	0	0	19.5877	1.4715	1.82982	10.9109	0	10.4683	3.28908	6.01637	4.7292	2.43424	33.9085	0	3.26059	1.58583	56.2473	0	52.4596	17.3684	1.34063	0	71.65	54.4927	0	64.3559	1.43454	8.38699	49.0025	55.1184	12.3745	1.03589	41.9998	1.11614	1.26847	100.862	0	3.31615	0	0	0.22917	0	0	1.4596	63.6567	62.9302	56.4392	2.23308	0	0	7.22946	52.0198	23.6716	0	6.87647	128.009	6.76745	103.294	51.1287	53.5181	18.4159	20.8722	2.69053	4.3954	2.46001	2.12286	26.6298	4.02357	0	0	0.0882709	0	49.4823	37.2467	0	0	3.15422	61.3356	2.13313	0	0	0.590091	0	3.27025	69.0457	11.2291	11.4685	65.1928	0.961215	0.127552	0.167331	2.24231	36.146	50.1142	50.2449	1.55948	2.07794	0	15.2372	1.72098	8.28907	6.8073	5.1226	0	1.86002	1.98172	3.77475	0.919831	1.29958	0	0.610467	12.9499	0	1.43106	9.56179	2.42604	2.17188	31.6679	35.3159	37.7997	21.4899	0	33.5609	0	0	41.9014	0	0	22.6987	0	46.5581	20.5695	12.0987	43.9229	42.9507	0	19.7728	119.227	0	0	0	0	0.43853	137.229	86.249	4.32768	9.49249	36.2171	0	44.5436	0	0	2.53032	0	0	1.11577	0.290424	34.2079	0	3.09722	8.00636	42.3718	19.1687	1.52956	0	17.5489	0	14.7334	4.2694	5.51081	34.6635	2.93903	2.3585	11.4171	8.96395	183.966	7.88276	0	0	0	0	0	33.4321	0	1.73239	0.93522	0	2.91759	24.9527	0	0	0	2.53195	0	0	0	20.7585	0.0896992	0	0	0	0	0	0	1.40777	59.7071	34.4787	1.50508	2.00886	0.506045	38.2469	9.58171	6.30992	0	1.06733	0	0	33.0597	74.0063	0	29.112	51.3558	51.4083	49.417	59.5506	8.11631	1.47559	0	0.907234	0	0	0	0	7.81465	0	1.28604	0	13.8152	8.82823	0	8.36975	24.2899	14.9369	11.3026	8.42582	16.3176	10.403	0	0.880738	37.2779	14.29	53.2657	1.73364	0.328442	0.364167	30.3864	0	0	0	0	0	0	0.899854	0	0.909732	0.867028	1.00096	0	21.671	0	0	0.850143	72.6079	0	46.7322	88.5922	20.3913	4.86195	0	15.2175	55.0078	0	52.7658	50.0669	44.4258	0	0	1.7585	18.6113	0	40.1895	0	5.52264	5.50377	0	0.727302	0	20.0792	10.0668	60.5894	0	0	0	3.64391	0	0	0	0	0	0	0	0	0	0	0	0	0	57.1625	54.3511	49.6677	13.2964	0	35.2088	28.7678	22.2208	0	0	37.9591	6.17768	0	50.3518	0	9.09341	9.2198	4.2275	4.41142	5.66917	4.36139	0	0	28.6723	33.0815	6.38297	14.3313	0.0299768	24.311	3.09446	0	2.49695	0	17.3094	92.3003	84.3114	0.675318	30.7883	63.8875	43.9289	1.75986	0	0	2.7735	0	15.4493	0.921214	40.9338	0	29.241	0	0	0	0	0	0	0	0	0	0.23792	0	0	0	0	0	0	0	0.139774	9.23951	0	0	5.57935	0	0	0	0	0	0	26.2777	1.14937	16.7064	0	0	0.637763	0.677598	0.109746	0.112114	0	110.603	0	0.0528658	0	0	0.530783	4.47718	0	29.492	13.502	0	0	0	0	0	0.177352	0.0787786	0.76675	45.4663	22.2231	0	0	0	2.08685	0.633168	0	0	1.7939	0	0	2.6068	58.8267	0	0	0	0	1.01536	0	0	0	0	0	0	0	5.02903	0	7.93414	3.99661	2.69487	0.688263	0	0	1.42805	0	0	42.3324	2.78014	0	54.9234	0	0	0	0	12.8427	0	41.8004	0	0.69853	0	0	0	0	0	0	0	0	0	0	12.9293	0.627875	0.947136	0.896851	0	19.1526	0	0	0	3.06828	2.5041	0	0	0	0	5.40805	0	3.56726	0	0	1.76814	3.41783	0	1.47699	6.20571	0	0	38.508	0	20.714	0.505647	0	0	2.40092	38.7609	49.7256	0	41.1187	0	0	3.62665	3.24691	3.45732	0	0	0	0	8.07299	0.19993	1.06475	10.2993	0	0	0	0	30.7542	29.8313	6.32885	0	0	35.6608	0.733965	0	0	0	13.9222	21.7189	15.1008	0	0.0724296	0	0	0	0	2.67021	1.92115	0	0.802644	0.77593	2.8252	29.3993	18.3983	0	0.189164	0	0	1.57424	18.014	0	32.4503	35.1098	0.0987779	0.585223	2.36758	14.2483	0	0.164575	3.24412	0	75.5078	0.970289	0	0	15.3012	23.2726	0.201468	80.2601	0	18.7125	0	36.3694	16.0004	16.9808	1.68498	7.21555	0	1.29472	32.8858	15.1299	21.5373	0	0	38.8426	31.6598	0	0	0	0	0	0.257733	56.4694	2.61617	0	36.8474	0	56.2645	0.451687	0	0	0	0	81.3318	4.82098	42.4515	0	0	0	0	0	0	0	0	94.2104	1.02335	0	0	0	31.8351	0	0	0.663429	0.958341	69.4762	0.951676	0	0	78.6023	0	0	2.9958	2.36806	2.56028	3.82976	3.32295	36.9834	61.4291	0	29.0939	0	0	0	27.1641	52.15	2.94378	63.6346	0	3.6122	13.2699	1.12127	63.6016	12.7129	2.29286	0.898306	0.304675	0	0	11.2564	0	9.51089	0	0	44.1247	10.338	51.3241	1.35009	0.0409379	31.4943	0	10.7351	60.7678	0.150496	16.0366	0	0	0	43.525	0	3.59144	0	51.7391	0.292812	0	14.9363	0	7.58399	1.5039	3.00522	4.4457	11.8951	14.7251	0.921325	0.624518	53.8016	0	0	0	0	0	0	6.47704	0	0.100396	8.92017	0	0	0	0	0	0	0.293097	7.28335	0	3.56128	0	0	15.7058	0	0	3.68293	0	0	0	0	0	0	0.157826	0	4.37048	0	0	13.4646	13.1195	0	1.10355	0	0.0243954	0	0	0	0	0	0	0	22.5137	0	0.483638	0	2.26985	5.56283	0	0	0	0	0	0	0	0	0	0	0	0	0	0	34.0588	35.0793	0	0	0	1.07369	13.9591	0	49.0443	20.9199	12.3952	14.5796	18.4384	0.126636	17.5117	0	0	14.8201	12.991	14.4893	17.0335	13.7271	10.0132	13.9234	14.8437	13.9085	17.8278	44.3856	0	7.36047	3.59034	3.29034	15.2409	17.0736	15.6521	6.188	22.3975	15.819	14.756	7.07224	14.8102	0	0.647752	0	0.350302	0	8.81809	0	0	0	0	0.242647	0	0	0	0	0	0	0	0.256865	0	14.1872	0	0	1.45939	16.1867	0	0	0	45.8332	0	0	0	0	0	0	0	0	0	0.173158	1.37114	0	0.651347	0	0.126616	8.92145	2.69035	0	0	4.21193	0	38.2063	0	0	8.30463	0	0	2.72513	51.001	61.6023	0	0	0	1.2047	0.54385	0.924211	4.19113	58.5872	0	0	20.671	1.01215	0	2.50967	87.4193	20.6174	6.6626	0	37.1227	6.0638	1.85489	19.6919	9.11011	0	0	18.1654	8.32161	0.9265	3.0112	4.16398	0.577642	1.6123	2.5999	37.4099	52.5229	0	0	0.773106	0	0	0	5.64518	24.4367	30.2955	1.04452	16.5268	2.24634	53.2363	31.2662	11.9534	3.52883	0.438112	0	14.4797	6.73128	0	0.677419	0	11.0484	54.2733	55.4154	0	0	0	0	0.76195	51.6051	22.6778	2.1496	0.0910314	0	2.03629	0	16.0721	51.5415	18.873	0	17.8032	0	0	0	19.6684	0.625048	85.003	0.430714	2.33647	10.4036	48.0312	0	22.6161	1.15628	0.037974	15.2136	1.51239	0	0	0	0	0	6.672	0	6.30423	0.402777	0	0	0.745978	0	0.570686	0.971394	55.7583	10.6468	3.58171	3.59494	90.1136	0	18.6173	0.721267	43.5976	0	8.17789	27.8033	7.57844	0.623226	1.55398	20.2782	0.0163115	5.24619	0.842989	2.29683	0	0	6.70598	18.6402	0	27.4564	0	83.5903	18.1732	2.21782	0.191416	0.513237	0.364319	15.1941	23.7675	3.04673	2.56265	42.2786	0	50.1222	0	0	15.763	1.64007	4.20738	0.656865	0	83.9769	44.9548	0	0	92.0425	47.8262	0	0	0	1.05031	4.03288	0	0	0	0	0	5.52633	0	2.20317	0	0.704753	12.2734	27.0093	29.5744	79.4274	17.1217	44.5921	0.416257	114.205	12.7475	50.8875	34.6838	19.1626	0	0	71.8021	9.44861	0.65938	84.0469	11.7163	0	2.53074	20.4811	0	0	22.7053	33.6198	71.5506	0	0	0.138843	0	76.5306	0.199768	0	3.03233	1.31507	2.68734	1.11387	0	16.6148	23.7336	0	0.352569	12.6632	0	59.8724	0	0	0	74.287	55.1624	47.3754	0	19.2686	0	0	0	0	0	28.6206	45.1694	11.1034	0	0	17.6654	0	0	0	0	0	6.87403	0	37.3694	194.491	18.0865	1.79016	0	24.0815	3.36557	29.1129	17.8671	0.504515	0	0	2.89213	0	0	0	0	11.2719	10.6638	0	0	8.14998	10.1107	0	2.057	12.3906	78.6391	0	1.26661	0	0	0	0.989081	0	0	0.678183	1.02998	0	0	0	0	0	0	47.8472	119.165	0	0	0.47908	0	0	0.211763	5.06403	0.0486882	3.06012	0	13.9657	58.3759	22.8011	25.3348	0	1.40526	104.66	0	0.900654	0.779901	0	0	0	0	21.9733	0	41.5528	2.26236	0	0.452224	32.5102	2.25564	0	0	0.836289	0	21.1419	0	0	1.45196	0.705613	0.372152	0	25.6876	0	0	46.6315	0.672554	1.57987	1.86349	1.02274	0	0	0	0.941495	0	3.25637	2.40152	4.94398	0.69633	0.551248	1.38396	1.48807	33.9299	2.60929	0	0	0	5.3696	50.8818	0	0.032473	0	2.70824	13.0094	6.72954	0	6.27495	0	0	0	0	0	0	0	0	0	0	0.00363581	0	33.686	16.5534	0	0.60481	0	70.792	0	0	0	0	0.972204	14.993	0	0	0	15.8656	1.47605	10.096	33.2046	2.99588	43.392	0.381666	1.36593	46.7734	16.9907	0.249243	0	59.6402	3.59195	0.733631	12.1016	1.12481	0	1.51111	5.17727	58.5712	0.39748	2.16727	6.66811	52.2305	19.5593	57.1408	0	8.32089	0	0	1.39658	9.89936	0	0	7.26239	24.1805	0	62.1736	0	0	82.6359	9.44313	27.7345	160.24	135.715	145.63	186.12	0.189035	0	45.3731	12.2769	26.7904	2.2148	10.9516	5.22062	89.742	0	0.0561916	1.78202	0.531121	0	2.74616	5.51004	21.2204	0	0	0	1.60421	0	0	12.572	0	0	0	1.09883	65.38	0	0	84.1488	86.5429	0	0.702485	12.8801	0	0	21.4595	16.3977	0	0	0	0	13.6406	0	0.718795	45.2199	0	5.28753	0	0	17.5421	0	1.35318	0	0	0	0.982081	0	0	1.44538	42.5422	0	0	0	2.40272	0	1.33	0	2.3361	0.897118	1.41928	0	0	0	0	0	0	1.59056	22.396	5.00067	0	1.09411	0	0	0	0	0	1.94404	0	0	0	15.6583	0.985485	0	0	0	0	0	0	0	0	0	0	0	0.082161	0	0	19.5479	0	0	0	0	0	24.3218	3.46085	0.295326	2.55023	2.16427	0	0	1.85748	27.9182	5.76175	0	0	1.82258	37.9062	2.01169	130.146	0	2.93661	0.176999	0	0	9.61932	49.1943	0	72.4503	0	0	2.69903	0	19.7683	11.4974	17.8572	0.152373	0	16.4223	23.9076	0	7.77628	0.313073	0	0.42171	0	0	1.33147	0.693911	0	0	0	0	17.6956	0.618744	0	0.169324	0	0	7.61033	0	0	2.62704	0	0	20.3676	1.84173	20.4542	16.9032	19.7632	0	0	2.69026	0	1.69273	4.49883	0	0	0	0	0.894065	0	0	1.98954	1.24898	12.8517	0	0	4.51852	0	21.1943	0	0	0	0	0	2.11712	0	0	2.045	0.801849	1.40828	0	0	0.788569	20.1836	0	1.0185	0	0	0	21.6777	6.28342	0	1.28166	0	0	0	0	0.0202298	23.8304	0	1.86799	0	0.296597	0	17.3348	0	16.3518	0	0	0	35.0615	46.6367	0	0	0.6945	11.8273	4.64308	0	1.08617	3.80535	0	0	0	0	0	0	0	1.34867	0	0	0	6.6614	29.1984	0.551884	0.107551	0.499738	0	5.13158	0.754494	0.36017	65.5156	4.80545	3.46722	1.38686	57.2039	0	8.83942	0	0.398624	0	0	0	0.331495	51.0881	0	0	0	0	6.92423	0.0731656	0.451955	0	18.4773	0	2.83541	0	0	0	0	2.68221	0	0	0.0940153	0.048088	0	0	1.48879	0	0.796082	1.30839	1.03942	19.0069	0	0	0	0	22.9455	0.350637	0	0	35.9828	0	25.838	17.4955	0	6.93321	8.98714	0	0	53.7833	33.9196	24.0318	5.63956	0.136245	4.64282	1.49877	0	0	0	0	12.2131	0	11.1536	0	0	0	2.68202	0	0	0	5.38131	25.7065	11.9721	0	0	2.29377	0	23.0493	0	0	0	0.736219	0	23.2381	0	20.0582	0	14.4004	0	0	0	0	12.8781	0	0.0856481	0	0	2.75572	0	0	0	0	0	48.0833	20.2859	0	8.00603	0.0484147	0	1.27807	0.795768	2.79388	0	0.831782	29.0596	0	50.9149	37.2169	25.2834	1.08917	0.762783	0	0	0	0	80.0043	0	0	0.650164	43.9934	0.437371	0	8.41399	0	0	24.2787	1.21819	0	0.0475786	0	0.662924	4.61379	2.48508	1.88236	0.444883	0.108193	0.0346932	0	0	4.79218	0.551943	6.9286	0.829267	0	0	0.808164	21.2819	0.858858	0	0.750096	0	11.1808	0	0	0.194426	0	0	0.635265	0	0.155124	0	0	22.9829	63.3125	11.3412	0.0225407	0	0	1.37969	0	4.24934	0	0	0	0	0	15.7765	0	0.237143	0	0	3.24382	2.27783	0	0	0.825254	0.494302	0.436184	0.590499	13.5094	15.8116	3.08703	1.02795	1.05824	0.961618	0.794921	0	0.758529	0	1.77775	1.80837	23.4709	0.55454	0.811455	1.84305	0	52.2546	0	0	0	0	0	0	0	0	0	0	0	0	1.99765	0	0	0	0	0	1.67927	0	0	21.6116	61.9548	2.71236	20.1757	1.6836	48.4568	49.1555	14.2908	0	2.71142	34.0718	0	1.85811	2.99145	12.2209	0	0.21607	18.3377	2.40464	17.1672	10.0971	0	14.0709	15.1864	5.72986	0	0	14.3326	0.83796	22.8935	66.0759	3.39484	0	34.4441	0.51978	0.882853	0	19.3377	2.17456	0	49.4087	1.52962	0	0.0846203	1.00856	0	28.9412	101.163	1.86834	40.1121	64.4069	44.5195	0	0	29.2769	34.2299	2.32204	0	0	0	0	0.473064	14.3617	0.521045	0	1.51759	3.79064	0.040846	0	40.0381	1.24312	0	1.42202	0.00493645	50.8948	2.33257	0	0	0.887788	0	0	0	0	0	0	0	0	0	0	53.5763	0	0	0	0	0	0	0	0	0	0.745244	0	0	0	0	2.45386	0	0	28.9569	0	21.306	1.43643	0	0.0570461	15.8672	0	0	0.511766	0	0	0	0	6.04715	3.04635	0	7.09906	1.37789	0	0	0.495776	0	0	2.81398	0	11.129	3.42792	0	0	61.9525	0	0	0	0.00169984	0	0	0.823768	0	0	0.0592983	0	1.01046	0.966726	0.896331	0	6.88559	1.6701	0.910647	0.619245	0	0	10.4622	0	0.226782	0.450857	0	0	0.459666	0	0.475147	2.40333	2.67247	0	6.50866	2.04128	0	0	0	0	0	1.24243	1.04164	1.00098	1.02959	1.13686	0.6556	1.75183	2.07235	5.16681	0.139268	0	0	0	0	0	0	0	0	0	0	0	0	0	0	0	37.4412	0.108809	0	0	1.43953	0.208916	0.42317	0	0	6.55468	0.623561	0	0	0	0	14.7356	5.74274	3.48149	7.01652	0.0435739	0.341444	0.445297	1.33186	0	0	0	0.393148	0.370885	0.476331	5.50334	5.42653	4.16696	0	2.74726	2.18055	2.98837	42.3991	0.0450565	0	0	0	0.0697581	0.0643067	0	0	5.44097	0	0	0	0	0	0	0	1.84288	0.42043	0	9.83673	0	0	0	40.0442	12.6812	16.619	0	0	47.0166	18.6966	0.428533	0.216323	0.283479	10.3769	7.53274	6.92429	0.329326	0	1.41063	1.35686	0.878728	0.274508	0.266192	0.250005	0.819517	0.843233	0.754336	0.76569	0.499937	0.0700046	0.0923639	0.181835	4.41941	0	0	4.4695	2.01886	2.22179	0	0	1.55964	0	0	0	0.0837802	0.0746883	2.47129	2.67225	4.27989	0.750597	0	5.99003	0	0	0	0	0.0341471	0	0	0	68.6337	0.228439	0	0.153625	0.153819	0.17723	0.137548	0.755927	0	19.392	0	0.482574	0	0	0	0	0	1.13658	2.93936	9.91865	1.45562	0	0	0	0	0	5.93406	0	0	0	0	0	15.3819	6.70654	0	0	0	0	0	0	0	0	0	0	81.0408	0	0	0	0	0	3.42391	0	0	0	0.421207	0.396371	0.314587	0.547699	0	0	0	0	0	0	0	0	1.62466	0	0	0	0	1.35791	0	64.3107	0.0918428	0.0248905	27.8251	0	52.1325	17.3301	42.5967	18.4846	41.6289	0	0	0	0	0	0	0	0	29.9872	0.0296184	0	1.77126	0.210038	40.3523	0	0	0	0	0.6134	18.2077	0	51.3687	14.3637	0.681361	0	1.00327	0.96939	0	0.469512	0	0	0	0	0.131959	0	0	0.137414	2.04074	0	0	0	0	0	0	0.897127	4.293	1.17955	0	0	4.57098	0	0	1.00421	0.0733138	0	11.9873	2.38775	0	32.3945	0	0	24.4859	0	0	0	0	0	0	0	4.13502	0	0	0	5.67771	0.799899	12.9875	0.748559	0.871379	0.914464	2.38983	0	13.1248	0	0	0	0	0	0	0.349209	1.90129	0	0	0	0	1.36616	2.38407	0	0	0	0	0	0	0	0	0	0	0	0	0	27.4825	1.42375	0	0	0	7.03481	45.4394	0	0	1.11043	0	0	0	0	0	0	0	0	1.97611	42.3328	3.21905	32.7545	0	0	0	0	0	0	0	0	0	0	6.84032	1.23158	1.40727	0	0	0	0	0	50.7054	0	8.64689	24.7603	54.8455	47.5384	38.3326	0	0	10.4655	0	15.1436	18.9559	0	0	0	0	0.852546	0.9771	0.856766	0	0.759798	0.794506	0	0	0.974385	0.974385	0.932005	0.625344	2.34368	0	0.757146	0	0	0	0	1.56244	0	0	0	0	0	0	0	0	0	0	0	0	0	44.9124	4.62634	0	0	0	0	0	0	0	0.441452	0	0	1.1851	0	0	0	0	0	0	0	51.2767	0	0	0	0	0	0	0	0	51.7748	0	0	0	0	0	0	0	0.962812	0	0.448785	0.603029	0	16.668	0	1.42821	0	0	1.1678	1.44329	0	0	0	0	0	0	0	0	0	0	0	0	0	0	0	0	0	0	0	0	0	0	0	0	0	0	0.117828	0.158298	0	0.650891	18.171	0	0	0	0	0	42.6303	0	0	0	1.07736	0	0	40.3251	0	0	0	0	0	0	0	0	0	0	0	0	0	1.69575	0	15.4605	1.65728	127.601	0	0	0	0	0	2.46167	163.059	56.7277	0	5.73834	0	0	0	0	6.56502	1.92259	6.45949	5.18631	0	0	0	0	0	0	0	20.3398	0	10.359	4.64372	8.19499	0	0	0	1.08608	0.911085	1.76515	0	0	0	0	0	0	0	0	52.7754	23.1284	0.0159978	0	0	0	0	0	0.565707	0	1.08266	0	1.01156	0	9.00786	13.4875	11.3814	0	0	0	0	15.9492	0	0	0	30.9942	0	0	0	0	1.81364	0	0	0.624076	0.432799	0	0	0	0	0	0	0	0	11.501	0	0	0	0	0	0.244298	0	0	5.33698	0	0	0.342507	4.42353	0	2.02098	0.0524935	4.26543	3.8676	0.0373052	4.99779	0	0	62.7882	0	19.1206	0	31.9604	7.34488	6.42183	6.95922	0	0.358178	0	0	0	0	1.29294	0	0	0	0.0996434	0	0	1.5398	0	0	0	0	0	1.97911	0.0226985	0	20.9609	0	0	0	0	2.23901	67.1995	0	0	0	0	0	32.6624	0	0	0	1.85177	0	10.6522	6.56124	0	0	0	0	0	0	0	0	0	1.31429	0.956826	0	0.479072	0	0	0	13.7394	0	1.92017	10.0172	6.57187	0.510481	0.465947	0	1.20373	0	1.19483	0.35595	0.60417	0.497668	0.543639	0	7.64656	2.10695	0.130917	0	0	0	0	0	0	0	2.28223	1.49873	0	0	0	0	0.00796687	0	0	0.784924	0	0	0	0.847006	1.80207	6.27377	0	0.594994	14.3553	5.13755	0	0.805374	0.0106584	0.392936	0	0	0	3.59306	0.850361	21.8483	0.392103	0.46828	0	0.34869	0	0	0	0	0	0	0	0	0	0	0	0	0	0	0	0	39.507	0	0	0	1.68759	0	0	0	0	0	0	7.24739	0.567025	6.87358	0	0	0	0	0	0.726854	0.657028	0	3.81652	0.658808	0	0	0	0	0.776586	14.9331	2.68398	6.09197	1.08271	0.450551	0.287231	0.498924	0	0	3.44143	3.67086	10.7883	3.21508	0	0	0	2.62248	0.543441	0.64527	0.670097	0	0.575399	0.64381	1.17671	0.587895	9.1567	0	1.01446	0	0	0	2.49777	0	0	0	19.1701	23.0489	61.2638	0	0	0	0.875345	0	0.124005	0	0	0	41.5862	31.22	33.2015	0	0	0	0	0	0	0	0	3.27044	2.98392	2.94249	1.95692	1.66279	3.98261	1.56727	0	0	0	0	0	0	0	0	0	0	0	0	0	0	0	0	0	0	0	0	0	3.45661	0	0	0	0	0	0	0	0	0	0	0	0	1.15723	0	1.42954	0.296521	0.251934	0	62.3242	0.704312	0	0	0	0	14.2818	3.31423	0.268862	0	0	0	0	0	0	0	0	0	0	0	0	0.601889	3.06929	0	0	0	0.289471	0	0	0.692233	0	0	0.410651	0	0	0	14.9501	3.42572	0	0.75446	6.68741	46.5706	16.1081	0	0.659122	7.09078	15.7812	0	0	0	0	3.10968	15.1163	0	0	40.3655	0	0	0	0	1.77716	0	0	15.5204	15.3923	0.706409	6.45347	60.3111	0	0	18.081	0	0.0593478	0	0.546771	0	3.26136	0	0	15.3505	0.0648875	1.97611	2.02947	0	0	0	0	0	0	0.496684	12.6839	0	0	6.88573	0	0	0	38.6122	2.26109	0	0	0	6.29124	0	0	0	0	0	0	0	0	10.6523	0	0	0	0	0	0	0	0	0	0	0	0.253302	0	0	0	0	0	0	0	0	0	0	0	52.1982	0	0	0	0.2492	0	0	19.1766	0	0	0.0760199	0.218781	17.6325	4.1474	9.87604	75.3259	3.79253	0.935165	0	0	0.184162	7.20041	0	0	0	0	0	0	0	0	3.41669	11.3722	5.37766	0	0	0	13.0901	10.608	12.3724	10.9336	3.20694	3.36211	3.64199	0	3.81001	2.96353	3.43705	0	0.00671956	60.4124	0.976076	21.9264	0	0	0	0	1.77296	0	0	0	1.39397	2.65715	3.80636	2.44496	0	0	0	53.4224	0.643558	0	0	2.37006	0.472835	0	2.82622	0	0	33.325	0	0	0	0	0	0	0.154943	0	0	0	0.0610511	0	0	0	0	0	0.587142	0.085545	0	0	0	2.88325	0	6.58413	0	1.35352	1.52657	0.0670693	0	0	1.42403	0	92.133	0.0938755	76.8275	0.141283	0.0167532	0	0	0	29.5683	1.7394	13.7466	44.721	1.22956	1.61638	0.115217	0.075132	0	0	2.66223	0	10.5172	46.7433	4.27369	34.1516	0	0	0	0	2.29949	0	0.868753	0	0.00363888	0	0	0.319572	1.69125	0	0	0	0.556208	0.241375	0.0982469	15.4717	0	13.2774	0	0	0	0	0	0	0	0.715506	0	0	0.696935	0.542959	0	0	0	0	0	0	0	11.2011	0.563427	0	26.4752	2.37712	3.64666	11.4415	0	0	0	0	0	0	0	0	0	9.90339	0	0	0	0	1.07366	0	0	0	0	0	0.115983	11.3155	9.16184	0	21.1764	0	0	0	30.8767	0.0316042	0	0	0.114655	0.795105	3.53391	0	0	0	0	0	0	0	0	0	4.77832	0	43.9104	0	0	0	0	19.7041	2.44074	0	0.362094	0	55.2059	0	41.3846	0	0	2.95939	1.13509	0	0	7.66255	0	9.56788	0	0	3.94983	35.0195	20.7541	19.7877	4.38817	12.1355	0	0	0	0	0	4.00421	0	0.776572	0.735251	0.466128	0.535169	6.05413	7.37186	0.0665594	6.08378	0	64.5034	0	0.589836	0	0	0	19.3224	56.7073	2.57034	0.0738581	0.065367	0.0666803	4.09475	0	0	0	11.1604	0	10.6758	1.38616	3.24445	2.63922	2.47876	4.86052	8.66574	0	2.00925	0	3.17709	3.43836	0	0	0	0	0.0479093	0.778326	0.139268	0	0	0	0.0872703	0.0872703	11.4199	0	31.9481	0	0	0.971774	0.50701	0.286404	0.264615	0.289109	0	0	0	0.0115825	0	0.155796	0	0	1.37877	0	0	0	0.119567	0.255876	0.171562	0.246163	0.176081	0.732869	0	0	0.0942649	0.128591	0.0539407	0	1.30742	0	0	0	0	0	0	0	0	13.6964	14.7123	15.4034	0	2.04555	37.3178	3.46004	0	0.0454026	1.76426	0.839925	0.431147	0	11.4146	0	0	1.04627	0	24.7933	0	1.24247	0	1.15418	5.04725	0	44.3724	4.17476	0	1.60788	1.24254	3.8913	2.00778	0	0	0	0	8.31703	0	11.6123	0	0	0	0	7.75516	3.84213	47.9519	0	0	0	41.6174	2.81812	1.20844	0	7.5193	0	0	0.0968178	0	0.453338	1.95879	1.59292	0	0	0	0	2.9054	0	17.4067	0.111108	0.0839453	1.25411	2.83435	0	0	0	0	0	0.786187	4.94648	7.60919	10.4919	22.0385	9.77754	0	0	0	1.88385	0.952551	0	0	0	0	0	0	0	0	0	0	0	0	0	0	2.92134	0.28196	9.50104	15.6092	0	0	0	0	0	0	8.93113	62.6478	0	0	0	0	0	0	0.0188906	0	0.0479487	0	0	46.7674	0	22.4214	0	0	0	0	0	0	0.0916448	0	0	18.1661	24.0068	0.533911	0.644539	24.8657	0	0	0	0.392377	0	13.7959	0	0	0	0	0	0	0	0	0	0	0	0	1.81605	0.493173	0	0	0	0	0	0	0	0	0	0.855074	7.56924	12.2846	18.7667	1.16582	0	0	0	0.267105	10.2141	24.6326	0.105219	5.62461	22.0515	11.6449	60.0269	8.88423	27.1376	0	0.50139	1.5055	0	6.85313	1.68185	0.678877	0	7.32525	0	0.440053	0	0	7.05096	0.0754585	0.088679	0.249438	0	0	0	0	0	1.91372	35.1372	0	19.4192	1.69562	1.46972	67.7175	0	0	0.044251	0	3.99937	0	0	0	50.3947	0.373743	1.24983	6.37252	0	0.0975512	52.3827	54.4556	0.761539	2.45048	0	0	27.1854	2.24072	0	0	49.9613	0	0	0	1.6121	1.07394	0	0	27.9195	0	0	7.42817	0.5866	1.20275	0	0	0	0	1.26917	0.252909	0.197618	10.8796	0	0	0	0	0	0	4.79731	0	0	0	0	0	0.438091	7.90431	0	8.42979	0	51.2769	54.0491	4.0935	3.52896	0	0	0	0	0.364781	13.5539	0	0	0	0	0	0.685004	0	6.00116	7.44324	0	0.562939	0.354953	0	0	0	0	0	0	0	2.65389	16.361	19.6308	16.759	0	0	0	0	0	0.794594	6.67263	218.868	1.29406	0	0.0917247	0	0	0	0	21.0154	0.10705	0	0	0	0	0	0	6.98072	0.729786	0	0	0.0185083	0	0	12.7197	12.8527	23.5581	44.9429	32.1305	0	0	0	4.51038	0.0784553	0	0	0	0	0	6.5727	6.39836	6.63146	5.90788	0.0366762	0.0631411	0.271699	15.6519	0	0	0.14298	0.0880127	0.113803	7.01183	7.15397	7.03279	0.0495132	0.00585184	0.0426288	0.108184	0	0	0	0	0	0	0	0.0114744	0	0	0.0504935	0.0327205	0.0691255	0	0	0	0.945779	0	0	1.26576	2.49214	224.256	9.23996	0	0	0	0	0	0.393143	6.25412	0.24842	0.0506514	0	0	0	14.9949	0	0	0	15.9716	0	0	17.3262	21.4672	0	0	4.2127	0	0	0	0	0	0	0	0	0	0	0	0	0	0	1.14328	0	28.0893	0	0.160584	0.251509	0	48.4344	0	0	0.0194707	0	0	0	0	77.3256	3.11945	0.994905	0	43.1174	0.85764	39.7552	0.594761	2.53661	5.18748	37.32	0	0	1.47604	0.118487	0	0	0	0	0	0	11.2112	0	29.0975	0	1.51347	0.158608	2.0684	2.84925	0	0	0	0.00138773	3.46046	0	0.109495	0.0506854	0	0	0	0	0	0	0	0	0	0	0	2.43816	1.13416	0.327112	3.04803	1.21332	1.2839	0.67759	0	12.4996	0	0	0	0	0	0	0	0	0	0	0	0	12.5872	0	0.00567033	0	0	0	0	0	0	0	0	0	0	0	0	0.196781	0	0	1.40806	0	15.0523	146.763	0	2.32287	0	2.1137	0	0	1.79354	0.606923	0	0	0	1.02076	0	0	0	0	0	0	0	0	0	0	0	0	0	0.539217	1.36552	0.388459	15.4481	0.463166	1.45991	0	0	0	49.2897	0.135027	0	0	0	25.7459	0.535136	0	0	0	0	0	0	1.15475	0	0	0	0.651436	2.27142	0	0	20.3289	1.4826	0.0549811	0	0	0	1.49515	3.37498	0.229434	0	0.695636	0	0	0	0	0	0	44.331	0	0	3.26244	0	0	0	0	0	0	0	0	0	0	0	0.55056	0.229567	0	0	0	0	0	0	0	0.525688	0.0915536	0.212111	0.200519	0.231021	0.142516	0.83796	3.2095	2.81638	0.444445	0	6.05392	6.56415	6.45622	0.579017	0.869145	10.485	4.52483	0	11.3544	13.0098	0.797898	3.80623	1.10286	1.80518	78.2587	0.669994	0	0.990919	0	0	0	0	0	0	0	38.8093	1.42581	1.3852	0	4.41582	0	0	0.773783	0.764931	0	17.6586	0	0	0.565335	0.0234402	4.5713	0	0	42.5038	0	0	0.391649	0	1.80308	1.90935	0	0	0.12616	0.0314386	0	0	0	0	0	0	0	11.7335	0	0	0	2.68306	0	0	0	0	0	0	0	0	0	0	0	5.33002	0	0	0	0	0	0	0	0	0	0.00977038	0	0	0	0	0	16.5277	0	0	0.619081	0.706168	0.0609676	0	0	11.9611	1.50503	0	15.6359	61.4238	1.66327	49.4263	0	0	0	0	0	0	0	0	0.184162	0	0	0	0	0	0	0	0	0	0	0	0	12.8877	0	0	0	0.564827	0	0	0.933003	3.08394	3.02653	39.2802	60.9621	3.52395	1.99243	2.09634	0	5.16387	0	12.2933	8.46913	0	0	0.859644	0.402247	0.0239144	0	0	0	0	0	0	0	1.2036	0	0.0650777	0.64295	10.8375	23.8003	0	0.0215589	0	0	0	0	0.202298	0	5.51568	0	0	0	0	0	0	0	20.5931	4.21025	0.061237	0	0	0	1.48087	0	28.1579	751.616	630.554	20.8281	22.0732	2.13861	1.88353	0.0739872	0.121467	0	0	0	24.1856	0	0	0	0	0	0	0.854868	0	70.8926	0	0	0.809108	1.84562	0	0	1.34259	0.362568	0	0	0	0	0	0.24931	0	0	0	0	43.9223	0	29.6122	0	0	14.109	12.4781	0	0	11.7454	3.32408	0	0	0.507745	0	0	0	0	0	2.19173	0	0	0	0	0	0	7.01441	26.7587	0	0	12.4176	0	0	0	0	61.1807	0.306817	15.7316	0	3.3481	1.29798	4.11967	0	0.228798	0	0	0	0	0	0	0	0	0	0	0	0	0	0	10.8876	5.7948	0	0	0	0.0967949	3.11758	0	0.157067	0	0	1.47682	2.2862	1.51279	0	0	0	0	1.21638	3.9521	0	0	0	0	0	0	0	0	0	0.0769664	3.84792	4.39293	0	53.7165	0	0	0	0	0.243428	0	10.6647	0	0.161549	19.2989	0	2.45501	0.954036	1.55547	17.1568	0	0.141544	0.168435	9.60175	0	0	0	0	0	112.755	0	18.56	0	0	24.9747	0	0	0	0	1.7752	0.542206	0	0	0	0	0	0.171391	0	0	0	13.327	7.6057	54.777	0	0	0	2.37781	4.73095	0	0	0.355652	0.0572079	0.0955063	0.0923214	0.0284742	33.169	0	0	0	0	10.737	0	1.21302	0	0.491945	1.48494	0	0	0	0	0	0	0	0	0	0	0	0	0	0	0	0	0	0	0	0	0	0	30.5671	0	0	4.34524	0	0.0448866	0	0	0	0	0	0	1.98925	0.216825	0	0.0199849	0	1.26767	0	0	0	0	56.059	0	1.16425	12.986	5.59782	0	14.2991	0	0	0	15.5604	0	0	0	14.2744	18.4	3.47588	0	18.466	0	3.73609	3.33298	0	0	0	2.09229	0	3.52175	0.999874	4.04913	2.83992	1.71265	0.257303	1.49584	0	0	0	0	0	0	0	0	8.06254	0	0	0	0	0	1.05678	2.37885	1.66177	0	5.84484	0	0	6.09897	0	0	0	0	2.24122	0.100586	0.243227	0	0.892124	0.897828	0	0	0	0	0	0.226274	0	0	1.3896	1.08891	0	0	0	0	0	0	0	36.9556	0	0	0.442712	0.582738	0	0	0	0.630669	0.431571	0	0.461377	0	0.746811	0.2243	0	0	0	1.08949	1.11158	1.17165	1.24887	0	5.14786	41.9862	23.5061	1.03496	0	0	0	0	0	0	0	0	0	0	0.393565	8.26321	0	0.722818	0	0	0.0574007	0	1.01036	0	0	0	2.89609	5.18914	0	20.886	0	29.9847	35.1009	33.9761	1.0654	0	0	0	0	0	0	0	0	33.4968	0	0	4.37877	0	0	0	0	0	0.436035	0	2.92005	0.0423216	0.508571	1.84122	0	1.10544	0.563118	10.0228	0	37.5421	12.9267	0	0	0	0	0	0	0.0736935	1.33823	1.6821	0.900031	0.366426	0	1.43455	0	0	0	6.29517	36.9632	6.60044	21.5176	0.700812	0	0.451416	0.911655	1.46042	0	0	0	0	0	0	0	0	0	35.0478	0.900551	0	0	0	0	0	0.984051	35.039	0	0	7.7526	0	0	2.24578	0.853385	0.124033	0	0	0	0.183885	0	0.114016	0	9.86315	0	0	0	0	0	0	0	0	0	0	0	16.8495	42.9067	4.77557	0	0	0	0	0	0.0501356	0.432427	0	0.442073	0	0	0	4.96885	0	0	0	0.236745	48.9888	81.7548	0	0	0.0445847	0	0	0.122905	0.112773	0.0464931	1.17447	0.980699	1.10418	0	5.15219	5.07914	4.9285	3.56449	0	0	0	0.504349	0.838611	0.536483	0	0	0	0.594174	0	0.225719	0.268408	0	0	0	0	21.5684	1.06206	0.0367604	1.1744	1.94197	2.0498	0	0	9.03197	14.5296	14.6803	0.830323	0.615829	0.880014	0	0	0	5.18673	0	10.8919	6.50434	0	0	0	0	0	0	0	0	0	0	0.0306729	0	71.4861	0	0	0	0	1.09921	0	0	0.715406	1.24264	0.0707399	5.54905	5.07084	5.02462	4.44814	0.133392	0.0646994	0.203863	0.020554	44.6577	0.0505235	6.27699	1.10446	0	0	1.31824	0	0	0	0	0.806345	0	0	0	0	0	0	0	0	0	0	0	1.51167	0.170511	0	0.0422095	0	0	0	0	0.111707	0	0	0	0	0	0	0.599355	0.42966	0.63353	0	0	0	2.55825	1.16003	2.9895	53.7245	0	0.0444787	2.17551	0	0	0	0	0	0	0	1.55592	0	0	0.948683	0	2.64075	2.39091
TWINS_70081_4	16.2665	0	4.65698	0	0	0.313061	2.56418	40.2276	44.0475	3.16071	0	10.8285	41.0465	0	10.2259	0	35.6938	14.778	33.6293	2.69805	35.0465	0	28.3735	0	32.4405	0	0	0	28.19	4.26637	0	34.113	33.8181	42.2075	41.4156	0	0	42.2097	13.5792	87.3712	1.33936	0	1.1062	9.21703	36.6642	0	0	7.00548	47.5936	0	36.7179	2.31539	0	5.48342	40.4025	0	0	3.87635	0.762813	0.341728	48.0351	0.173938	0	1.58114	0	0	20.8205	11.6963	11.7386	0	0	0	0	0	1.51384	2.28095	0.754177	2.20635	2.09264	0	0	5.1403	41.9138	41.4848	0	0	0	0.375954	44.564	0	36.1924	0	0	0	0	5.22324	0	0	0	0	0	0	1.62209	1.37603	1.44172	1.7482	68.6238	71.8571	36.5724	32.1643	41.4607	39.0802	0	0	0	0	0	0.151555	0.0655029	0.0335744	0.25253	0	0	0	0	0	0	31.0607	0.135909	41.6573	0	0	1.27754	0	1.4045	0	1.49436	0.451552	0	1.91255	31.4094	36.3636	33.2392	0	37.1639	0	0	0	0	12.0009	13.6312	0	0	7.41111	0	30.4546	0	0.461848	63.414	0	32.815	51.4208	0	21.32	0	39.3064	37.7724	2.75447	3.32334	0	42.286	44.8445	33.4096	1.02074	51.8672	0	0	0	0	0	0	0	1.83345	0	1.14439	0	0	0	0.352385	0.400512	0	34.5847	33.167	0	0	12.3395	14.2601	0	33.5907	35.762	0.18864	33.939	35.4304	0	33.8558	0.162748	28.0516	33.2583	27.1608	28.3312	28.6641	29.264	1.4058	0	0	0	0.935389	0	0.305993	0.273774	0	0.0967343	1.08317	10.4589	0	0	0	48.2903	0	59.019	3.66678	0	0.26991	3.2239	3.72727	0	0	0	0	0	0	0	0	0	0	0	0	38.5463	38.146	0	5.05379	10.5699	0.21494	0	0.301337	0	0	0	0	0	0	0	0	0	0	0	0	0	0	59.1535	0	0	0	0	0	0	0	0	0	0	0	0	0	46.6791	10.4512	0	1.07221	0	0.858781	1.00984	10.4055	0.286681	0.971819	40.2572	26.1241	40.1351	0	7.17183	0	7.42461	37.403	1.61493	8.1799	0.397968	12.1621	32.4876	0	0	0.912098	10.347	0.0831011	0.552833	4.15285	0	0	0	0	0	0	0	0	41.5825	40.1518	0.429674	38.298	76.7706	29.8534	39.3733	32.9107	33.082	39.4075	30.688	15.3133	0.300409	0	70.4298	36.8213	0.09474	3.87318	7.5353	9.15086	13.8561	0.189172	0	1.98692	0.095492	2.29559	0	40.8001	55.5015	3.4401	0	42.122	0	24.1298	52.8428	39.7949	49.8537	0	47.9928	51.8267	1.66932	0	57.4366	0.0738018	0	32.8012	0	0	0	4.79382	0	67.4821	0	2.69936	0.0291229	31.8323	7.81657	0	0	61.8779	0	3.16486	16.0092	0	0	0.985161	9.18282	42.8172	0	7.63691	10.2861	47.0912	0	10.3934	20.4345	0	34.825	2.13376	0	0	40.9727	0	3.39552	1.59832	6.59678	0	35.2764	48.4976	10.8805	44.8486	19.2164	76.4079	41.456	34.1174	42.1601	35.0344	1.12033	0.566342	39.859	12.5377	44.0968	44.2335	37.8502	52.266	57.4934	67.6173	37.2211	34.7335	0	36.5455	4.54016	59.7762	1.29925	55.3887	0	0	0	43.5617	0	0	28.2759	0	53.4516	0	9.61459	45.4751	11.755	0	0	0.236135	44.4633	0	40.9769	0	33.4296	0	0	0	0	0	4.07505	0.465517	10.745	32.602	31.2439	59.2231	0	22.9904	0.434363	10.0876	0	31.2731	32.0093	43.7328	42.834	0	0	0	23.3266	37.8895	0	36.2598	0	4.59256	48.9473	58.7645	0	31.9998	9.14916	0	0.534079	0.177816	11.0361	0.627967	0	0	0.522275	13.9742	59.4393	0	29.5214	2.26096	0.225576	0	35.6948	0.170525	0	44.8554	42.5769	10.7925	43.1461	17.3233	36.566	36.926	44.2677	0	2.12268	55.2625	0	45.9834	17.2728	38.9074	38.411	11.261	44.7631	40.2927	43.4037	37.0709	58.2068	0.335463	0	40.0171	0	30.9814	28.1009	0	42.4186	3.75387	0.841621	0	42.6475	49.9796	57.3251	2.95189	45.7785	19.3071	28.9235	5.1411	33.9724	9.43149	42.003	1.08363	0	0	126.312	5.55892	2.20809	16.0467	25.7875	7.69403	0	4.07545	0	42.1563	0	0.0621064	0	0	30.8468	36.7319	1.36391	6.38614	0	0	59.0132	20.506	7.9431	0	0	0	0	4.56132	5.10803	0.493217	0.347217	3.59006	0.696799	0	0.558877	65.4482	1.62487	3.63656	0	52.3644	31.4535	0.791033	31.6012	0	1.78231	47.9292	0	0	1.65868	0	58.8029	29.8367	2.52118	31.3301	0	0	0	44.6109	94.9059	14.9695	0.755489	20.3498	0	17.6105	0	0	0	4.12647	32.994	38.996	39.4293	18.1346	0	4.21282	3.83046	3.5546	12.2339	44.0639	0.409383	41.0496	0	0	2.62258	1.37042	46.9701	26.9543	29.3068	0.867941	4.15634	0	50.7829	0.285972	0	39.4333	0	0.852353	0	0	48.802	0.160031	0	18.5661	0	40.7313	0.368466	23.1576	3.081	19.4328	23.8192	17.4452	10.9661	274.039	8.20928	21.9942	49.4093	0	8.21781	12.7578	112.005	32.9201	8.07793	0	29.1296	127.422	48.2573	7.44347	76.4558	0	0	0.259054	0.0865459	0	11.004	0	0	0.459837	2.18751	19.7857	0.412821	0	1.44858	0	21.0397	0	0	19.5028	39.2348	0	33.0382	3.75049	0	12.819	0	1.55394	11.9032	44.9045	0	0	38.369	78.8165	5.38945	5.86214	3.24414	74.371	8.99628	22.8866	0	35.6214	39.9737	0.82275	69.4288	0.0698532	7.47165	29.1544	2.90567	7.16888	35.4918	3.64351	8.85357	4.45917	0.0416895	4.82811	1.93355	40.7702	0	0	0.581031	0	9.41451	97.3111	0	79.1201	0	0	0	0	0	0	1.14633	0.804187	1.00333	7.39419	1.73999	84.2695	46.9528	6.44995	0.454091	0.455391	0.172239	0	25.6939	0	0	1.79039	0.956058	13.6151	69.9333	0.0487153	100.592	103.573	10.9126	0.888557	0	0	0	0	42.5865	0.530533	6.35474	44.3653	1.04016	0	34.6346	17.8608	0	0	2.61231	0	3.60233	0	10.4974	0	0	0	1.74944	4.12705	5.62759	2.52274	46.824	37.1234	39.1136	1.02843	34.2354	3.73084	0.588627	0	38.0491	1.67085	0	2.69221	0.892813	9.41563	0.967573	0.0265816	46.716	43.1818	0	2.2819	22.8512	0.596955	0	4.7677	36.3006	38.7825	0	11.5749	0.195263	32.4106	31.2587	28.4587	0	8.71749	0	0	0	0	0	0.181295	16.5929	2.0132	0	0	15.7514	0	0.870089	0	0	33.2962	0.0774347	0.372647	0.660418	0	38.9327	45.9074	54.5586	8.36594	46.6523	0.19299	0.425425	1.49201	0	0	14.8386	28.9108	37.3755	0	15.2049	43.6104	0.508134	0	35.5766	0.633848	0	59.8459	39.8394	6.9813	0	0.0728757	50.4958	32.8943	4.9405	32.1035	5.03686	25.2658	0	0	25.8241	0	0	0	13.6001	0.779437	0	2.07404	1.07421	0.389202	0.485039	42.5517	44.9773	41.5876	0	34.017	31.7941	0	20.227	79.9216	0	0	3.892	16.5402	0.423423	0	0	31.5702	0	0	33.1098	5.72439	6.00893	4.24045	0.334285	0	0	2.35169	34.0917	92.0046	49.5905	41.9695	0	8.49365	6.74152	26.4966	35.7502	0.341642	6.3064	1.35059	42.7208	41.8377	2.21014	0	2.32817	4.90874	37.6051	43.0829	37.3014	1.18461	41.2433	5.38371	0	43.6187	0	0	0	0	39.7111	0.564257	0.0114146	0.259123	8.43807	0	48.6169	47.3424	41.8066	55.4468	36.653	60.7053	0.271799	80.3774	36.0496	41.5969	8.47514	6.51827	58.4949	0.177817	18.6953	41.737	41.5788	0	42.7678	1.69758	1.14879	0	0	0	37.4551	13.2027	1.33644	0	53.8967	53.9858	0.444223	52.2161	7.67331	0.828137	0	45.5529	43.4378	104.861	26.7904	1.39962	40.4772	17.387	1.78759	0	0	1.11942	35.8911	0.352163	0	0	45.8318	27.8335	26.5375	8.77121	47.2304	34.0603	45.5731	57.0298	28.6905	26.5185	33.6876	54.9682	1.84411	27.4505	15.6674	0	0	2.12751	40.1197	0	0	0	30.625	41.9136	8.22212	6.0044	0.286065	5.48259	5.54829	9.62764	0	32.1282	2.08585	2.02979	0	44.1759	0	0	22.8556	47.2204	37.718	45.3387	42.1432	40.2807	53.3992	41.3282	50.7749	45.2723	42.1845	1.56292	1.14362	43.3487	39.848	45.1531	0.957046	57.9387	39.3213	44.9682	40.4509	40.8415	44.6456	35.0801	8.28439	0	41.4571	0	5.13286	4.00675	0.375122	0	0	2.09331	0	63.187	34.2944	118.422	0.135755	35.4533	7.94659	0	51.376	45.8339	50.2945	47.6611	37.5232	47.5729	64.2131	0	0	46.0543	30.7551	32.6818	42.5221	8.97579	49.1624	42.1527	0	48.331	54.7116	51.3986	46.8759	42.6863	47.8272	49.6158	4.87042	0	0	36.738	12.5719	13.6603	46.4371	0	0	0	39.6152	0	2.13314	13.0598	65.8796	86.3511	79.0129	52.3663	0	11.4803	11.5125	11.0102	10.5188	11.0894	21.2988	22.0713	22.4482	215.916	447.629	66.5487	4.50497	4.49877	6.58925	3.11548	5.74115	6.91833	5.99296	87.8853	343.201	6.65869	12.1422	1.39515	4.27347	8.52093	5.82481	0	0	21.8446	18.3432	17.8454	30.8561	31.0998	63.3908	23.5917	17.9254	31.121	34.1212	39.6182	29.2454	28.8998	29.0258	38.0502	46.3867	2.63423	4.55064	0	1.53303	5.13482	4.02626	4.73745	0.97472	3.01006	25.7154	5.4228	18.8757	0.40979	0.919989	1.35	0.0188391	0.751033	0	0	0	29.7654	32.5853	41.6485	0	25.1517	10.1445	11.5059	14.1309	0	0	0	0.542447	89.4582	0	0.768132	12.3793	0.127853	0.0695125	4.04854	25.5416	0	0	2.88359	1.4704	0.592889	39.2517	45.6688	44.5103	42.3555	38.9531	32.0079	26.8063	39.6687	3.54652	6.77818	5.70131	6.64107	7.32393	33.6346	5.93228	36.7693	35.0487	0	9.21649	0	0	0	29.3345	0	67.4949	68.7225	0	0	36.6193	36.2776	47.8416	5.60365	0.170712	2.02554	2.06816	2.33129	2.25519	2.13448	3.52246	130.408	2.7997	0	6.56446	0	0	49.989	2.87517	33.9036	0	7.50222	31.1554	0	17.6356	45.9115	35.4498	32.932	0	36.6754	53.348	0	0	1.34524	50.3719	0	0	0	0	0	0	0	0	0	0	0	0	0	0	0	0	0	0	0	0.925723	2.64689	2.2303	1.79664	1.8061	8.15992	0	0	0	0	0	0.161002	6.7133	0	46.9792	64.4289	10.1416	45.156	0	0	0	0	0	0.11219	43.9219	0	40.6311	48.544	0.549629	40.1838	23.8957	82.9173	41.2717	0	0	33.2399	0	3.37995	0	80.6376	41.1809	44.3354	27.3518	0	0	0	0	40.4772	46.0095	40.8409	1.0333	1.94521	0	0	1.19145	0.394237	3.35746	3.75396	3.27166	2.104	4.60307	0.047145	0	0	2.79668	6.72032	2.56818	3.85546	0.0437447	4.04265	4.20469	0	0	2.15943	3.64454	4.4002	3.47744	3.27595	3.68548	3.22318	3.44677	3.79721	3.33956	3.20884	1.95299	3.0971	3.24474	3.84213	3.74006	2.86069	3.80714	4.49692	0	4.08901	0	40.3845	1.85601	131.167	0	0.930533	5.71942	5.61583	7.71198	0	46.0002	0	0	2.35962	0	0	0.370354	0.757583	10.9278	0.692402	0	0	0.322811	0.323332	1.15487	0.361729	0.559079	0	0	0.467835	0.431501	0.564078	0.594109	0	0	0	0	0	0	36.8301	50.5416	1.39342	15.0619	3.42033	4.43656	48.4799	13.0311	0	27.8386	0.19479	88.1113	4.69834	0	0	0	0	6.28146	41.5911	1.16295	50.7196	0	0	0	16.8595	41.6576	41.067	4.83574	33.5007	0	0	0	0	0	0	2.60544	0	24.3736	37.7335	54.8486	44.9624	0	2.13706	0	1.22993	35.0684	41.4859	53.8366	0	0	0	1.74584	6.425	33.9538	0	41.779	0	0	18.2916	0	0	0	3.48482	8.8443	2.56753	0	0	54.0049	70.6797	0	0.539727	1.22604	0.679992	0	0.583227	0	0	4.23703	41.0984	0	0.869905	1.29138	0	0	7.36697	0	0	0	0	0	0	0	0	0	1.44832	55.2911	28.1447	0	0	0	0	0	33.525	0	0	0	0	0	2.03515	0	0	0	0	0.75584	11.4452	0	1.63257	3.67518	3.21569	3.28595	0	0	0	0	0	0	1.17913	0.279144	0.269769	0	0	0	0	3.72637	0	0	0	0.0284648	0	0	0	0	0	0	1.25004	45.3095	2.24615	0	0	0.779118	0.541865	0.37729	0.710463	0.0941421	0	0	1.15704	0.723187	0.899983	1.32631	9.46434	0.266925	8.79818	0	0.207831	0.334027	21.6133	0.175372	0	0	0	0	0	18.837	0.15122	0	0.619156	0	0	1.01801	0.100751	0	0.410818	0.55707	1.64634	0	0.555887	0	0	0	0	0.362249	1.22828	0.957232	34.9719	11.4969	1.21517	0	0	0	0	61.9734	48.6753	44.1714	41.2655	44.8909	1.9724	0	0.928793	0.845786	0.73451	0	0.923345	0	0	0	32.5953	9.11618	0	0	0	18.9653	0	0	43.3518	0	29.4196	33.8212	0	27.5925	0	35.0127	36.1399	0	39.6042	0	36.234	42.2769	37.7503	0	42.5868	0	33.2822	35.4076	47.0301	0	30.6911	32.2534	40.4814	0	39.8815	43.9621	35.723	14.0124	33.3333	44.1909	0	37.8382	0	40.4974	0	30.7502	48.316	0	39.7523	30.6201	0	0	0	29.5153	0	0	40.1247	37.267	35.857	0	43.0404	0	46.6085	39.2708	32.834	33.3369	31.9887	41.1651	51.6325	44.4832	33.8253	0	45.3488	29.7967	0	43.1612	50.2687	36.4164	0	0	0	0	35.2859	0	36.6713	0	36.2824	43.9594	0	39.2644	39.0136	0	35.5111	35.5743	0	0	38.9982	0	0	39.1912	0	0	0	0	0	0	0	0	10.8643	0	45.0022	0.713969	1.94549	16.4383	1.27755	37.6958	38.8812	32.4046	0	1.23047	13.8327	0	802.33	1.76012	0	24.1909	40.1598	0.515032	0	5.77822	91.0473	38.2944	0	39.3139	39.7354	63.1858	0	22.4017	26.8037	1.81655	30.6559	0	0	0	0	0	34.262	0	32.7243	51.4041	10.5003	38.8435	0	33.4555	0	0	45.873	79.4054	52.7022	1.87663	0	4.00688	34.8946	0	0	4.85119	0.443954	0.473506	0.395149	0.425335	0.0430859	0	0	0.481548	0.368393	0.316008	0	0.413246	0.331976	0.516084	0.487176	0.406967	104.233	0	0	3.34965	39.6697	0	0	54.2698	12.7315	43.6997	46.0186	0.346332	0.411734	0.473609	0.351281	0.272407	0.452254	0.431042	0.38812	0.28777	0.465197	0.372345	0.543665	0	0	0	0	0	0	0	0	0	42.7407	44.5415	8.70729	3.02716	6.92778	1.28267	0	0	0	0	0	0	32.5686	34.871	60.7592	35.6825	0	0	0	0	20.5425	0.441203	14.9172	8.88957	0.349994	2.01893	9.92746	2.20563	0	12.819	0	51.3888	14.9761	68.5681	57.9331	0	48.9449	8.30589	15.6637	38.2417	0	33.4424	0	0.0604599	0	0.905498	26.1181	37.216	0.374031	45.1553	0	16.1577	433.791	3.87318	0	0	0	36.7134	0.961849	0.422973	1.55422	0.36378	0	34.9564	0	0	0	0	0	0	0.129312	0	7.01682	30.1015	30.1006	0.533731	0.762872	5.22758	0	30.5175	0	0	37.4204	1.99187	3.81394	52.2176	4.07776	2.62347	0.0179744	4.44903	4.01409	3.97349	7.45724	0	4.23987	0	0	0	0	70.0703	0	35.1743	28.2111	0.396893	24.0392	12.3703	0	0	0	0.698529	44.3264	48.4081	40.7611	49.1083	0	3.97745	0.853648	0	9.63994	61.0524	4.74002	0.317958	0	0	1.0875	45.4281	0	12.8928	46.9241	0.0304003	0	35.1153	35.6664	1.26661	0.7808	0	0	0	0.434132	0	0.27684	0.684812	0	0.314618	0	1.28123	0.265891	0	0.521359	0	0	54.8267	105.031	81.673	74.3185	51.0194	10.0092	46.4449	7.10489	3.79042	0	40.5069	0.228578	0	50.0214	47.9093	12.5353	48.4386	45.9604	47.9189	42.3466	0	13.7577	44.1242	46.1124	0	0	34.9741	0	44.9078	0	0	0	0	22.2522	44.7048	49.8541	23.1077	30.3666	0	0.380614	35.6058	52.0433	0	39.3727	0	53.0123	1.05231	0.693084	51.1739	125.439	0.74538	68.4548	1.79592	10.7537	33.5832	40.7307	0.574664	2.55041	17.8752	50.2324	44.0854	5.16264	47.1689	0	14.0813	43.3475	0	0	1.84999	0.193919	0.237757	25.7469	1.06597	1.48707	52.0872	162.532	0	11.0592	12.988	47.3562	42.5177	0	17.3001	38.5063	21.2101	45.4836	51.6247	0	0	1.29925	1.28541	43.4935	41.4974	0	0	1.82881	0	0	5.50471	9.07163	3.27781	1.42502	35.246	35.4035	41.3329	49.2095	44.8753	34.6252	0.717028	0.736851	2.55355	14.6396	0	0.35952	32.3831	41.427	0	0	35.3333	38.8208	70.9428	43.2326	0	0	15.4295	1.1435	1.27237	4.83393	0	5.16226	1.82046	5.92729	2.06138	4.16314	33.8388	0	2.49898	1.21701	55.4886	0	39.1696	17.5108	0.668112	0	70.5439	43.8195	0	46.1887	7.12499	3.70887	39.9228	45.4752	6.91538	0.581436	34.8335	0	0	92.0302	0	1.82235	0	0	0	0	0	0.512268	47.3194	47.1391	43.4772	0.532438	0	0	12.7996	44.2122	23.687	0	4.22223	112.302	3.7816	84.0871	38.0616	48.0323	7.60129	11.3992	3.4746	2.36086	0.932338	0.58603	5.91376	2.01985	0	0	0	0	55.7918	26.8289	0	0	1.3443	47.0011	1.74928	0	0	0.361645	0	1.06372	56.8412	6.98821	6.3128	48.8003	0.391199	0.139961	0.117212	0.340525	16.7628	31.5066	53.7719	0.492565	1.39579	0	2.21044	1.29934	5.01061	3.44752	2.54361	0	1.83387	1.58734	1.3792	0.301013	1.30307	0	0	7.18494	0	1.13889	3.17598	0.834188	1.08272	30.4594	33.476	56.5052	30.3546	0	33.1712	0	0	36.09	0.395555	0.184782	9.38321	0	42.4038	8.92619	9.9053	37.049	38.6581	0	14.6043	101.109	0	0	0	0	0	127.657	67.2489	7.37334	4.08466	33.7266	0	32.7257	0	0	1.86109	0	0	0.496423	0.0646457	33.654	0	2.64682	17.1442	41.4833	16.3648	4.39101	0	6.4585	0	8.75382	1.5184	2.09968	40.0596	1.99507	0.840991	8.49571	4.52492	204.646	3.78182	0	0	0	0	0	34.7558	0	1.36613	0.335959	0	1.50651	9.97026	0	0	0	7.0051	0	0	0	13.3464	0	0	0	0	0	0	0	1.471	64.7054	36.7404	1.00754	0.681509	2.04379	40.0242	24.0749	1.94064	0	0.166866	0	0	35.0336	64.5055	0	38.3552	38.4463	45.2594	40.0905	48.0725	3.81916	0.805112	0	0.809259	0	0	0	0	5.16527	0	0.54443	0	5.65552	4.40495	0	5.13629	14.8776	7.36012	6.26744	5.32092	10.3347	5.78818	0	0.697764	39.2609	5.90306	45.2096	1.56656	0.256941	0	25.4021	0	0	0	0	0	0	0.146231	0	0.471584	0.679884	0.749386	0	28.2559	0	0	0.28283	53.4195	0	47.4966	63.8059	11.4941	2.04971	0	5.91654	47.1737	0	43.5463	45.7615	39.2743	0	0	2.01479	11.0715	0	51.5763	0	4.14936	4.01297	0	0.541522	0	7.86727	13.0268	45.9787	0	0	0	4.8896	0	0	0	0	0	0	0	0	0	0	0	0	0	45.0568	50.6215	29.2206	11.7606	0	29.372	10.0228	21.7131	0	2.41378	33.2752	3.15807	0	39.2706	0	4.44562	4.24122	6.75782	5.78145	8.12112	5.80296	0	0	31.5873	24.9582	2.36082	6.07144	0	25.4813	2.78954	0	1.26458	0	9.72987	56.9654	55.1293	0.611537	26.12	48.1928	39.825	0.874993	0	0	0.981314	0	9.43736	0	34.3968	0	36.5993	0	0	0	0	0	0	0	0	0	0	0	0	0	0	0	0	0	0	9.5913	0	0	5.6851	0	0	0	0.214946	0	0	24.321	0.456896	7.29566	0	0	1.20162	0.181678	0.102934	0	0	171.617	0	0.250623	0	0	0	3.91996	0	28.6752	8.37059	0	0	0	0	0	0	0.0893916	0.850942	42.0395	30.4112	0	0	0	1.19343	0.272634	0	0	1.20385	0	0	2.38211	46.4459	0	0	0	0	0	0	0	0	0	0	0	0	1.88453	0	3.21126	1.31562	0.610564	0.396791	0	0	1.1674	0	0	36.7562	2.16445	0	68.0742	0	0	0	0	20.9167	0	30.8495	0	0.371123	0	0	0	0	0	0	0	0	0	0	10.4865	0.303642	0.3867	0.347272	0	26.4724	0	0	0	0.953625	1.19516	0	0	0	0	2.67468	0	1.86289	0	0	0.927282	0.232102	0	0.565795	3.0028	0	0	20.7404	0	30.0953	0	0	0	1.82597	39.2623	34.3798	0	43.2626	0	0	2.25761	1.53831	1.12374	0	0	0	0	2.65831	0	0.0966812	3.79973	0	0	0	0	19.2157	18.1991	3.32218	0	0	32.1605	0.461152	0	0	0	4.83569	7.73315	5.26727	0	0	0	0	0	0	0.19174	0.0827989	0	0.0741635	0.324521	2.08849	23.3061	10.5717	0	1.75231	0	0	1.39622	5.76375	0	37.7481	35.4777	0	0.26927	3.36844	23.4199	0	0.032354	1.87152	0.169541	99.192	0.384211	0	0	6.49047	4.48375	3.79769	72.4106	0	3.93485	0	32.151	5.78715	8.56349	1.43531	1.93207	0.00279505	0.212869	31.3943	8.33163	10.5915	0	0	38.0873	37.2517	0	0	0	0	0	0.0674982	41.5384	1.21089	0	46.0537	0	73.0253	0.318749	0	0	0	0	69.4849	1.92174	38.6835	0	0	0	0	0	0	0	0	112.326	3.64385	0	0	0	18.0264	0	0	0.257846	0.250146	48.8494	0.632474	0	0	80.2013	0	0	0.995702	0.938716	0.961561	1.34935	1.19699	37.3324	50.8648	0	32.8237	0	0	0	30.3624	36.2843	2.12693	62.1203	0	3.81761	6.14946	0.650136	43.5517	22.2157	1.52452	0.937595	0.322493	0	0	6.23387	0	2.80181	0	0	31.7531	9.18486	35.7394	0.887795	0.0413871	27.7574	0	4.39369	51.4247	0	9.4897	0	0	0	42.359	0	5.95705	0	45.4358	2.80665	0	15.0333	0	3.15774	0.348629	2.11194	2.84267	8.68792	6.62169	0.126052	0	40.4258	0	0	0	0	0	0	4.5935	0	0.0678666	5.38249	0	0	0	0	0	0	0	2.75605	0	1.60444	0	0	5.73431	0	0	2.65969	0	0	0	0	0	0	0	0	2.20017	0	0	8.12204	7.42645	0	0.157641	0	0.557203	0	0	0	0	0	0	0	12.1396	0	0.286605	0	0.720341	2.65081	0	0	0	0	0	0	0	0	0	0	0	0	0	0	36.7175	36.1292	0	0	0	0.0631396	6.6577	0	38.512	11.7983	4.93461	13.4611	10.102	0	10.3431	0	0	8.83089	5.36923	8.58958	8.77551	7.47551	4.72184	8.59291	9.84945	8.0947	9.81934	19.1175	0	2.20854	3.00531	3.35431	8.01716	10.091	9.00652	2.333	11.8083	11.1333	10.1324	7.76764	5.87085	0	0.0691275	0	0	0	5.63848	0	0	0	0	0	0	0	0	0	0	0	0	0	0	8.05203	0	0	1.37458	8.75821	0	0	0	41.7446	0	0	0	0	0	0	0	0	2.53554	0.107987	0.640942	0	0.141939	0	0	4.37506	0.669371	0	0	2.40701	0	32.6737	0	0	4.5022	0	0	1.16889	48.7056	61.7395	0	0	0	0.703071	4.24039	0.71709	2.85241	46.058	0	0	29.1485	0.753327	0.0153769	0.754812	72.7204	5.11036	14.0304	0	35.7053	3.2313	0.459368	17.3009	4.6685	0	0	10.5578	6.4068	0.429657	2.60637	0.711541	0.0324399	0.609658	0.223631	23.8607	47.0728	0	0	0.375385	0	0	0	6.46048	33.6277	47.0266	0.350664	10.1385	3.21123	43.0576	30.0873	3.19185	1.28939	0.092231	0	6.24414	2.34804	0	0.527117	0	4.28503	44.3097	45.3723	0	0	0	0	0	50.1182	9.69784	0.500506	3.32828	0	0.996423	0	11.9409	41.1546	9.12477	0	10.0519	0	0	0	10.4789	0.220081	58.5305	3.42161	0.260741	5.80868	41.5733	0	22.56	0	0	11.178	1.5442	0	0	0	0	0	3.15021	0	10.8677	0.0714815	0	0	3.36127	0	0.53633	4.68218	43.2964	6.11501	4.34636	2.22647	104.203	0	16.5879	0.450347	34.0368	0	2.05543	24.601	5.535	0.258371	3.70775	9.46594	0	11.241	0	1.44621	0	0	3.38818	15.3838	0	35.2373	0	70.7055	9.571	1.62195	0	0.444752	0.143255	7.29315	32.3768	1.95765	1.44401	40.943	0	46.7825	0	0	7.25051	0.751586	2.36153	0	0	71.0243	21.916	0	0	79.4868	35.9127	0	0	0	1.02172	2.41447	0	0	0	0	0	1.29075	0	6.35486	0	0.0461248	23.8431	32.3653	31.8077	48.0463	8.39097	34.0928	0	142.929	7.94183	22.7816	26.1217	28.6706	0	0	57.6298	7.98995	0	77.7147	4.66357	0	2.18048	26.9068	0	0	12.6413	26.632	78.2895	0	0	0	0	66.4032	3.60167	0	4.95538	0.66618	1.7198	0.96138	0	4.0149	21.3691	0	0.137115	6.93097	0	91.6461	0	0	0	48.1909	31.5378	40.9163	0	10.6874	0	0	0	0	0	32.4034	45.9745	3.62061	0	0	24.1529	0	0	0	0	0	3.42269	0	30.6876	352.435	9.61611	0.713825	0	11.5898	3.40158	36.5128	19.6263	0.275212	0	0	4.01775	0	0	0	0	21.0928	4.27215	0	0	7.6607	1.54329	0	1.01443	15.7391	79.9859	0	4.78029	0	0	0	0.295706	0	0	0.51578	0.87883	0	0	0	0	0	0	20.984	95.3765	0	0	0.293072	0	0	0	9.28911	0	1.6044	0	15.0206	33.0492	33.0906	5.09864	0	1.0972	103.356	0	0.300518	0.302105	0	0	0	0	32.9195	0	40.1484	0.926315	0	0	37.0626	1.35913	0	0	1.46126	0	6.62752	0	0	1.03236	0.288476	0	0	33.7023	0	0	32.7131	1.82271	0.647364	0.113607	0.386121	0	0	0	0	0	2.03511	1.32233	12.3323	0.962288	0	1.19591	0.4878	37.5052	1.07161	0	0	0	3.21882	33.4046	0	0.0963155	0	1.49951	7.81497	1.60031	0	2.39584	0	0	0	0	0	0	0	0	0	0	0.030668	0	33.9081	24.4892	0	0.411229	0	52.0176	0	0	0	0	0.437346	3.44392	0	0	0	8.01277	0.88946	17.1674	35.1976	0.73189	80.1597	0	0.837617	39.9639	9.81269	0.0787666	0	42.4857	4.96516	0.666928	2.68432	1.13662	0	0.0947639	7.04852	43.2498	0.239366	3.05364	3.67676	38.2941	9.30294	47.1861	0	5.66072	0	0	1.10166	5.32382	0	0	8.01727	8.22218	0	48.4235	0	0	137.131	6.47671	12.1374	216.471	151.467	118.088	235.714	1.80042	0	30.9417	9.30859	18.7043	0	14.3263	5.19312	66.8285	0	0	3.8348	0.396245	0	0	3.13178	19.9611	0	0	0	0	0	0	10.8349	0	0	0	0.0561512	58.5988	0	0	77.0756	75.877	0	0	5.9887	0	0	13.1674	9.69016	0	0	0	0	7.9884	0	0	33.5449	0	2.24577	0	0	6.03557	0	0.849422	0	0	0	0.076685	0	0	0.600424	34.1389	0	0	0	1.05512	0	0.333099	0	1.73346	0.222607	0.900227	0	0	0	0	0	0	0.673944	8.72945	1.16382	0	0.872795	0	0	0	0	0	0.805839	0	0	0	5.13281	0.732392	0	0	0	0	0	0	0	0	0	0	0	0	0	0	9.27962	0	0	0	0	0	16.8953	3.61749	0	2.12854	1.08527	0	0	1.12848	31.8827	2.53145	0	0	0.773526	25.8417	0.739101	152.355	0	1.82003	0	0	0	5.02533	35.8561	0	41.3122	0	0	6.75374	0	30.7486	4.5393	10.569	0	0	10.1308	9.59606	0	3.74926	0	0	0.283818	0	0	0.710334	0	0	0	0	0	11.7331	0.501368	0	0	0	0	5.22051	0	0	1.77455	0	0	28.3475	0.948726	9.60349	8.54006	10.0524	0	0	1.87971	0	0.60847	2.79101	0	0	0	0	1.31838	0	0	2.44264	0.796205	15.2464	0	0	2.38505	0	7.42931	0	0	0	0	0	1.93711	0	0	1.7524	0	0.144923	0	0	0.0305305	31.1619	0	0.474135	0	0	0	22.2533	4.06119	0	1.07275	0	0	0	0	0	20.6853	0	1.01512	0	0.581263	0	8.85226	0	26.5714	0	0	0	22.0698	50.2111	0	0	0.770459	8.49423	10.7771	0	0.97333	0.96435	0	0	0	0	0	0	0	1.1593	0	0	0	5.35499	28.849	0.27751	0	0	0	3.21141	0.482739	0.182799	51.2264	2.13315	2.56859	0.953109	65.4394	0	5.81078	0	0	0	0	0	0	38.4195	0	0	0	0	2.41543	0	0.740463	0	19.2958	0	1.53907	0	0	0	0	1.71993	0	0	0	0	0	0	0.760923	0	0.203295	0.749213	0.306828	12.6866	0	0	0	0	7.66269	0	0	0	15.245	0	13.8727	7.36073	0	3.38266	19.608	0	0	50.5142	62.3466	25.8091	5.17211	0	5.54892	3.60489	0	0	0	0	12.1158	0	4.46522	0	0	0	2.08688	0	0	0	4.02364	37.856	5.19124	0	0	0.964987	0	30.8182	0	0	0	0.0966231	0	7.12803	0	23.2556	0	12.6355	0	0	0	0	7.18946	0	0.0241708	0	0	1.47975	0	0	0	0	0	36.2037	29.0522	0	6.55151	0	0	0.778327	0	1.65566	0	0.397246	29.5676	0	47.9016	42.2354	38.2453	0.624674	0	0	0	0	0	59.8071	0	0	0	42.042	0.371335	0	4.09039	0	0	34.4728	0.361292	0	0	0	0	11.3234	1.56159	2.01971	0.20517	0	0	0	0	2.09983	1.85427	3.59668	0.0517099	0	0	3.75177	12.1093	0.273184	0	0	0	4.09596	0	0	0	0	0	0.315988	0	1.73992	0	0	33.032	47.1685	11.899	1.43987	0	0	0.711104	0	9.91088	0	0	0	0	0	12.5598	0	0.0403809	0	0	6.55441	0.286058	0	0	0.306516	0.187727	0.0974725	0.157394	14.9381	15.6546	1.41912	1.11576	0.102451	0.143778	0.060579	0	0.451866	0	2.60719	0.238996	27.3356	0.232908	0.243638	0.454917	0	48.2169	0	0	0	0	0	0	0	0	0	0	0	0	0.684626	0	0	0	0	0	0.92182	0	0	12.3814	49.173	3.54894	28.2281	0.618437	40.7247	40.115	8.46537	0	0.908807	32.0381	2.57825	0.316252	2.3783	4.83433	1.80132	0	9.39624	0.74869	19.937	4.56112	0	5.32072	7.40693	3.12686	0	0	7.39406	0.0840272	27.6381	65.2164	2.6865	0	26.9582	0.142738	0.371237	0	19.6531	0.975634	0	58.3772	0.600543	0	0	0.412774	0	12.5043	119.139	0.881081	33.353	47.9162	36.2596	0	0	32.8283	37.722	2.68454	0	0	0	0	0.400909	13.9125	0	0	0.422725	2.88036	0.0469599	0	32.515	0	0	1.09381	0	55.8448	1.7033	0	0	0.455282	0	0	0	0	0	0	0	0	0	0	43.3716	0	0	0	0	0	0	0	0	0	0.264466	0	0	0	0	0.765334	0	0	29.939	0	15.0602	0.340334	0	0	11.3374	0	0	0.0764579	0	0	0	0	2.28927	2.91978	0	5.23104	0.739653	0	0	0.0270041	0	0	1.29627	0	14.0588	6.11128	0	0	83.1512	0	0	0	0	0	0	0.0742144	0	0	0	0	0.475825	0.565896	0.435208	0	10.3778	0.76435	0.496784	0	0	0	2.22627	0	0	0.178585	0	0	0	0	0	1.72178	0.538483	0	11.8026	0.730493	0	0	0	0	0	0.833066	0.762334	0.698381	0.792817	0.892362	0.452387	0.390437	0.417256	3.83823	0.124659	0	0	0	0	0	0	0	0	0	0	0	0	0	0	0	34.7515	0	0	0	0.245345	0	0	0	0	5.28643	0.186198	0	0	0	0	8.8874	2.15831	0.769827	9.36581	0.083545	0.130639	0.0428934	1.31354	0	0	0	3.33765	3.10007	3.56654	3.0782	3.37695	2.51119	0	0.147917	0.192035	0.135115	45.7713	0	0	0	0	0.0878774	0.129754	0	0	2.1061	0	0	0	0	0	0	0	6.55284	0	0	6.12334	0	0	0	38.521	3.03262	3.63614	0	0	59.0385	27.9214	0.128081	0.112248	0.104199	7.99582	4.27994	4.36925	0.13343	0	0.441251	0.275065	0.399687	0	0	0	0.242868	0.139836	0.172129	0.101701	0.0722415	0.00820991	0.12025	0	1.49656	0	0	1.22562	0.65696	0.696455	0	0	1.9016	0	0	0	0	0	2.92194	0.0702304	2.06434	1.11123	0	14.144	0	0	0	0	0.0903612	0	0	0	45.105	1.62275	0	0	0	0	0	0.0544824	0	5.88326	0	0.521884	0	0	0	0	0	1.16048	3.42714	4.5416	1.56633	0	0	0	0	0	3.95158	0	0	0	0	0	9.06534	2.68945	0	0	0	0	0	0	0	0	0	0	57.0529	0	0	0	0	0	0.372236	0	0	0	0	0	0	0	0	0	0	0	0	0	0	0	3.10186	0	0	0	0	0.579875	0	60.3813	0	0.118231	25.6829	0	44.2951	10.0543	41.1169	9.4623	38.793	0	0	0	0	0	0	0	0	22.7671	1.65069	0	1.19179	3.18987	37.8836	0	0	0	0	0	8.986	0	47.0498	9.44207	0.477094	0	0.722056	0.546068	0	0.407274	0	0	0	0	0	0	0	0	0.153735	0	0	0	0	0	0	0.142479	1.83653	0.811046	0	0	1.90494	0	0	0.974568	0	0	6.77063	6.87376	0	27.8086	0	0	33.3352	0	0	0	0	0	0	0	2.05944	0	0	0	2.70269	0.268558	6.50691	0.16243	0.346206	0.706931	1.10252	0	12.6563	0	0	0	0	0	0	0.169731	1.40842	0	0	0	0	0.121044	3.01019	0	0	0	0	0	0	0	0	0	0	0	0	0	29.55	0.721373	0	0	0	1.43685	21.5967	0	0	0.232729	0	0	0	0	0	0	0	0	1.42601	50.1891	6.90076	29.9519	0	0	0	0	0	0	0	0	0	0	7.42259	0.967406	0.981262	0	0	0	0	0	43.4018	0	3.93093	33.688	39.5131	40.6184	33.3909	0	0	3.1566	0	5.42776	4.45773	0	0	0	0	0.458051	0.555788	0.45639	0	0.434572	0.454702	0	0	0.642945	0.642945	0.483202	0.587332	3.24096	0	0.423227	0	0	0	0	0.96221	0	0	0	0	0	0	0	0	0	0	0	0	0	41.1195	6.07501	0	0	0	0	0	0	0	0.682495	0	0	0.728517	0	0	0	0	0	0	0	40.4006	0	0	0	0	0	0	0	0	73.0907	0	0	0	0	0	0	0	0.784127	0	0	0	0	8.64374	0	2.02456	0	0	2.09973	2.20254	0	0	0	0	0	0	0	0	0	0	0	0	0	0	0	0	0	0	0	0	0	0	0	0	0	0	0	0	0	0.124739	28.7823	0	0	0	0	0	42.9021	0	0	0	0.269627	0	0	23.8621	0	0	0	0	0	0	0	0	0	0	0	0	0	0	0	42.0287	2.06284	147.866	0	0	0	0	0	1.14944	188.789	38.2693	0	2.98878	0	0	0	0	3.53262	1.45345	3.80317	2.60014	0	0	0	0	0	0	0	28.5421	0	5.08556	2.02045	5.66147	0	0	0	0.366788	0.372449	0.751749	0	0	0	0	0	0	0	0	49.2137	12.3935	0	0	0	0	0	0	0.305387	0	0.628352	0	0.824158	0	5.77797	4.60745	15.2282	0	0	0	0	8.87755	0	0	0	12.2375	0	0	0	0	1.10016	0	0	0.172243	0	0	0	0	0	0	0	0	0	10.2947	0	0	0	0	0	0	0	0	4.18777	0	0	0.0782602	1.72458	0	0.054919	0.0603649	1.91298	1.36075	0.0174727	1.17773	0	0	49.7068	0	15.4464	0	32.5803	4.92593	13.0645	12.9806	0	0.205454	0	0	0	0	0.1585	0	0	0	0.0734552	0	0	1.11793	0	0	0	0	0	0.400314	0	0	20.7075	0	0	0	0	1.86887	60.1128	0	0	0	0	0	32.3562	0	0	0	1.1526	0	5.18785	3.52742	0	0	0	0	0	0	0	0	0	0.585909	0.630222	0	0.266626	0.01189	0	0	5.21492	0	1.0461	6.5523	1.92937	0.300778	0.296685	0	0.836507	0	0	0	0	0	0	0	17.3475	1.38422	0	0	0	0	0	0	0	0	3.47741	1.11441	0	0	0	0	0.0531655	0	0	0.574664	0	0	0	0.428872	1.48687	5.32603	0	0.142332	26.8909	0.941991	0	0.126329	0	3.03239	0	0	0	1.16698	0.0509025	38.7179	0.0436158	0.0755174	0	1.42035	0	0	0	0	0	0	0	0	0	0	0	0	0	0	0	0	34.6853	0	0	0	1.35212	0	0	0	0	0	0	7.20761	0.246583	2.54575	0	0	0	0	0	0.830151	0.170712	0	8.98059	0.352103	0	0	0	0	0.346504	10.4504	1.79106	3.26053	0.652466	0	0	0	0	0	1.31714	1.65024	6.69788	1.63465	0	0	0	1.72246	0.544534	0.326812	0.775443	0	0.651576	0.837121	1.18115	0.527644	8.66406	0	0.459025	0	0	0	1.66216	0	0	0	14.7943	4.26668	67.8674	0	0	0	0.288573	0	0	0	0	0	37.2021	11.7902	72.6697	0	0	0	0	0	0	0	0	1.28557	0.850503	0.746515	1.04028	0.697363	1.29428	0.428872	0	0	0	0	0	0	0	0	0	0	0	0	0	0	0	0	0	0	0	0	0	1.37255	0	0	0	0	0	0	0	0	0	0	0	0	0.762021	0	0.144895	0.038031	0	0	57.6382	0.50643	0	0	0	0	9.19419	3.44132	0.125831	0	0	0	0	0	0	0	0	0	0	0	0	0.4009	1.25715	0	0	0	0.154606	0	0	0.195243	0	0	0	0	0	0	24.2659	1.84832	0	0.301481	11.4971	39.3735	19.3835	0	0.0921328	3.06766	8.07698	0	0	0	0	1.43984	24.4119	0	0	28.3359	0	0	0	0	1.46776	0	0	5.33994	4.66991	0.484214	6.59662	45.6851	0	0	10.9593	0	0.142471	0	0.727145	0	1.84746	0	0	6.27744	0	1.42601	1.57092	0	0	0	0	0	0	0.0783782	6.59029	0	0	5.06462	0	0	0	51.5583	0.289498	0	0	0	4.70235	0	0	0	0	0	0	0	0	11.6641	0	0	0	0	0	0	0	0	0	0	0	0	0	0	0	0	0	0	0	0	0	0	0	40.9711	0	0	0	0	0	0	4.88148	0	0	0	0.141539	3.77677	12.4924	10.5214	126.848	4.13381	0.512342	0	0	2.18154	3.49422	0	0	0	0	0	0	0	0	2.58156	6.23461	2.80973	0	0	0	6.91658	6.03578	6.25029	7.70008	1.91829	1.64883	2.06881	0.307805	1.09484	0.877938	1.26737	0	0	50.5398	0.148929	30.1553	0	0	0	0	1.40622	0	0	0	1.23101	7.11545	11.3635	3.71269	0	0	0	35.3231	0.12325	0	4.47462	6.27835	1.21515	0	1.39806	0	0	37.8154	0	0	0	0	0	0	0	0	0	0	0.07087	0	0	0.08575	0	0	0.631652	0	0	0	0	5.02672	0	4.98629	0	3.66942	3.94903	0	0	0	0.221777	0	111.1	0.0707344	101.206	2.20255	0	0	0	0	28.3433	0.257583	8.62798	39.8579	0.536085	0.173968	0	0	0	0	3.3399	0	2.14338	59.9942	9.18282	30.2477	0	0	0	0	1.3804	0	0.561004	0	0.00501041	0	0	0	0.72774	0	0	0	0.323618	0.160135	0	6.46681	0	5.40477	0	0	0	0	0	0	0	0.350503	0	0	0.408034	0.318455	0	0	0	0	0	0	0	5.00914	0.436419	0	30.5571	10.0292	10.088	31.596	0	0	0	0	0	0	0	0	0	5.09816	0	0	0	0	0.689632	0	0	0	0	0	0	4.12094	3.52196	0	28.0344	0	0	0	30.8873	0	0	0	0	0	8.41015	0	0	0	0	0	0	0	0	0	2.4312	0	53.3616	0	0	0	0	23.9664	3.91453	0	0.305498	0	56.0153	0	46.9674	0	0	1.62399	1.10804	0	0	2.08928	0	4.26503	0	0	1.49219	19.498	10.6598	10.5525	0.586477	6.0494	0	0	0	0	0	1.25572	0	0.502243	0.365237	0.644834	0.271698	3.64392	4.2639	0	3.04205	0	56.9015	0	0.121605	0	0	0	10.8029	41.8178	1.86309	0.0767947	0.115865	0.0613359	2.39362	0	0	0	6.66083	0	7.05134	2.10467	0.663997	5.52476	1.20031	0.00653316	2.80766	0	1.32508	0	1.6978	1.43904	0	0	0	0	0.0325482	0.136673	0.124659	0	0	0	0	0	4.75369	0.0869319	33.8613	0	0	1.20256	0	0	0	0	0	0	0	0	0	0.0630592	0	0	0.991867	0	0	0	0	0	0	0	0.051723	0.113213	0	0	0	0	0	0	2.83503	0	0	0	0	0	0	0	0	11.3086	8.67543	9.34117	0	0	29.1765	0.6902	0	0	0.077212	0	0	0	6.041	0	0	0.431302	0	37.7791	0	0.41957	0	1.21829	15.6341	0	39.0145	4.10873	0	0.64719	1.03648	1.93168	1.70834	0	0	0	0	3.38645	0	11.6122	0	0	0	0	3.23683	2.24666	39.2949	0	0	0	38.0077	1.08223	0.946782	0	4.5906	0	0	0	0	2.37151	1.19957	0.790733	0	0	0	0	5.05431	0	10.2655	0	0	0.506118	1.38803	0	0	0	0	0	0.378732	3.40778	5.25309	7.40237	12.1261	7.28123	0	0	0	1.00538	0.256888	0	0	0	0	0	0	0	0	0	0	0	0	0	0	1.23668	0	4.73648	5.15807	0	0	0	0	0	0	4.67992	62.2301	0	0	0	0	0	0	0	0	0.0728941	0	0	39.2186	0	42.1941	0	0	0	0	0	0	0	0	0	12.8323	18.5276	1.96269	0.413451	11.3994	0	0	0	0.0772373	0	4.0739	0	0	0	0	0	0	0	0	0	0	0	0	0.917407	0.376628	0	0	0	0	0	0	0	0	0	0.379585	8.74257	11.4948	13.6759	0.491224	0	0	0	0	6.92328	17.2171	0	1.39547	13.5915	5.32644	56.0841	7.05423	25.6174	0	0.294155	0.439028	0.00556573	5.4179	3.23031	0.367062	0	3.51406	0	0.114141	0	0	8.97591	0	0	0.356108	0	0	0	0	0	0.956775	20.4336	0	30.4642	2.95908	2.64747	95.8492	0	0	0.0916796	0	0.452924	0	0	0	41.0068	0	3.04218	1.60841	0	0	50.069	64.6004	0	0.295333	0	0	20.2195	0.62558	0	2.08311	39.0338	0	0	0	3.86243	0.89893	0	0	33.7286	0	0	3.62071	0	0.0265084	0	0	0	0	0.568317	0.135232	0	13.3247	0	0	0	0	0	0	8.52768	0	0	0	0	0	0	2.27064	0	2.14169	0	26.0451	26.1396	3.83673	3.85512	0	0	0	0	0.0244603	19.215	0	0	0	0	0	0.335643	0	1.29617	3.23022	0	0.309546	0	0	0	0	0	0	0	0	1.16353	12.5482	13.4104	17.9329	0	0	0	0	0	0.146625	4.03312	259.749	0.869219	0	0	0	0	0	0	14.0654	0	0	0	0	0	0	0	1.82933	0.27081	0	0	0.070389	0	0	14.3846	14.2761	20.5314	46.24	13.0505	0	0	0	1.73313	0	0	0	0	0	0	3.32854	0.994976	1.50275	1.04374	0	0	0.582779	10.3689	0	0	0.195248	0.131316	0.233375	3.95729	3.31881	3.39989	0.105095	0.0466376	0.147819	0.144988	0	0	0	0	0	0	0	0	0	0	0	0	0	0	0	0	0.878805	0	0	1.1482	1.40711	1123.77	12.2308	0	0	0	0	0	0	14.1812	3.43049	0	0	0	0	20.3069	0	0	0	12.7271	0	0	10.7011	24.1565	0	0	7.31008	0	0	0	0	0	0	0	0	0	0	0	0	0	0	0.140008	0	29.0571	0	0	0.105073	0	64.5795	0	0	0.584307	0	0	0	0	56.8686	1.1663	2.14471	0	45.497	0.336315	18.0931	0.112416	0.451385	2.9533	36.7369	0	0	0.679256	0	0	0	0	0	0	0	3.93362	0	30.2411	0	3.76834	1.89592	1.37566	1.741	0	0	0	0	5.33004	0	0	2.54961	0	0	0	0	0	0	0	0	0	0	0	0.0311145	0.131636	0.00857556	0.959593	0.971115	0.859479	0.0999305	0	15.2553	0	0	0	0	0	0	0	0	0	0	0	0.0314596	3.47648	0	0	0	0	0	0	0	0	0	0	0	0	0	0	0	0	0	1.15924	0	6.6136	277.157	0	2.08615	0	0.454382	0	0	1.43592	0.180432	0	0	0	0.676462	0	0	0	0	0	0	0	0	0	0	0	0	0	0.152976	1.14093	3.43898	17.037	0.259182	1.32267	0	0	0	47.4874	2.24733	0	0	0	25.1969	0	0	0	0	0	0	0	8.48148	0	0	0	0.486255	0.960064	0	0	9.6765	0.361742	0	0	0	0	0.619156	1.85537	0.125345	0	0.129405	0	0	0	0	0	0	35.448	0	0	1.28876	0	0	0	0	0	0	0	0	0	0	0	1.23898	0.886289	0	0	0	0	0	0	0	0.215156	0	0	0	0	0	0.0840272	3.11367	3.79876	0	0	3.86701	4.82169	4.27861	0.270813	0.162318	5.90636	2.67205	0	7.98073	8.66457	0	3.03422	3.70452	3.18258	81.1448	0.0578198	0	3.26913	0	0	0	0.00534124	0	0	0	41.3094	1.00189	0.835433	0	2.45002	0	0	0.0971687	0.156532	0	19.2764	0	0	0.377045	0.0572159	1.70101	0	0	45.6848	0	0	2.76028	0	0.69181	0.924752	0	0	0.122732	0.0132619	0	0	0	0	0	0	0	7.37678	0	0	0	1.53683	0	0	0	0	0	0	0	0	0	0	0	12.2672	0	0	0	0	0.957046	0	0	0	0	0.153295	0.251356	0	0	0	0	15.9927	0	0	0.352467	4.66722	0.17946	0	0	11.162	1.38195	0	21.4479	66.3229	8.37211	49.7901	0	0	0	0	0	0	0	0	2.18154	0	0	0	0	0	5.83615	0	0	0	0	0	0	13.023	0	0	0	0	0	0	0.761363	4.17125	1.67195	19.2904	36.3299	2.29027	1.17971	0.881759	0	2.45601	0	4.22623	2.65624	0	0	0.38702	0.725774	0	0	0	0	0	0	0	0	0.269728	0	0	2.18776	12.9793	10.8305	0	2.44144	0	0	0	0	0	0	4.20096	0	0	0	0	0	0	0	33.4082	12.873	0	0	0	0	0.499757	0	44.2445	1136.66	982.979	28.9537	27.8749	0.556853	0.68564	0.056619	0.0813326	0	0	0	10.3011	0	0	0	0	0	0	0.351185	0	58.9991	0	0	0.308413	0.917895	0	0	1.66467	0.164847	0	0	0	0	0	0.132067	0	0	0	0	39.3381	0	26.7886	0	0	6.90213	3.95606	0	0	11.3318	4.52117	0	0	0.152351	0	0	0	0	0	1.50954	0	0	0	0	0	0	4.4125	31.6197	0	0	7.34359	0	0	0	0	66.4239	0.0469733	6.69789	0	2.8494	0.809149	1.44	0	0	0	0	0	0	0	0	0	0	0	0	0	0	0	0	0.685308	3.5794	0	0	0	0	0.930752	0	0	0	0	0.405474	1.08148	0.507979	0	0	0	0	0.317538	1.39569	0	0	0	0	0	0	0	0	0	0	0.5833	2.17918	0	40.252	0	0	0	0	0.0348953	0	5.19413	0	0.0554724	27.7881	0	1.46053	0.498601	0.771346	2.10406	0	0	0.117578	4.95571	0	0	0	0	0	94.522	0	13.6553	0	0	6.97815	0	0	0	0	0.496632	0.451774	0	0	0	0	0	0	0	0	0	6.76073	8.08578	38.8213	0	0	0	0.87898	0.268347	0	0	0.0986549	0	0	0	0	33.3354	0	0	0	0	6.92685	0	0.558941	0	0.261566	3.5863	0	0	0	0	0	0	0	0	0	0	0	0	0	0	0	0	0	0	0	0	0	0	47.0314	0	0	2.34386	0	0.0698532	0	0	0	0	0	0	0.316076	0	0	0	0	0.822328	0	0	0	0	43.853	0	4.66255	17.8937	2.82087	0	5.16047	0	0	0	4.37925	0	0	0.165352	8.71249	25.9052	2.86443	0	9.35078	0	2.09762	7.62618	0	0	0	1.04743	0	1.22282	0.789422	12.3991	9.36677	6.44212	0	1.12677	0	0	0	0	0	0	0	0	3.49658	0	0	0	0	0	0.734998	1.04012	0.0675878	0	8.91434	0	0	3.07998	0	0	0	0	1.00705	0	0.0140785	0.166349	0.692393	0.681504	0	0	0	0	0	0	0	0	0.743643	0.866635	0	0	0	0	0	0	0	40.1084	0	0	0	0.238426	0	0	0	0.410598	0.214047	0	0.20373	0	0.316271	0	0	0	0	0.471949	0.791563	0.684075	0.562097	0	1.26194	31.627	8.36715	0.483458	0	0	0	0	0	0	0	0	0	0	0.532923	1.89137	0	1.6843	0	0	0.0831011	0	0.456178	0	0	0	3.11843	0.88363	0	13.8984	0	15.6757	15.2864	15.0352	0.870064	0	0	0	0	0	0	0	0	18.6824	0	0	2.40138	0	0	0	0	0	1.08783	0	3.99761	0	0.303842	1.16223	0	0.809182	0.177197	6.56979	0	23.6773	5.53733	0	0	0	0	0	0	0.231158	0.760351	1.3215	0.237073	0.134776	0	0.540973	0	0	0	3.40969	40.7282	7.2372	21.7526	0.396599	0	0.36202	0.937456	0.689461	0	0	0	0	0	0	0	0	0	32.5921	0.332753	0	0	0	0	0	0.454244	20.9561	0	0	11.8967	0	0	0.591373	0.698358	0	0	0	0	0	0	0.0299032	0	4.37799	0	0	0	0	0	0	0	0	0	0	0	4.57264	37.6471	1.66798	0	0	0	0	0	0	0.101063	0	0.0925509	0	0	0	1.99132	0	0	0.0863204	0.124106	59.9265	73.678	0	0.137907	0	0	0	3.22162	2.82042	2.94483	0.504809	0.537227	0.458985	0	4.59913	5.07325	4.50679	7.65113	0	0	0	0	0	0	0	0	0	0	0	0	0	0	0	0	5.73345	30.8481	0.453753	0	0.209252	0.0606188	0.118594	0	0	9.22169	9.24081	10.7054	0.492505	0.59257	0.433373	0	0	0	11.8101	0	20.3673	7.08121	0	0	0	0	0	0	0	0	0	0	0	0	32.4949	0	0	0	0	0.576372	0	0	0.421574	0.654836	2.64106	2.77212	3.00426	2.76143	2.57866	0	0	0	0	42.8453	0	15.2057	1.63317	0	0	1.27466	0	0	0	0	0.775868	0	0	0	0	0	0	0	0	0	0	0	1.31849	0	0	0	0	0	0	0	0.149832	0	0	0	0	0	0	0.191057	0.182616	0.171564	0	0	0	1.00713	0.600947	1.55431	39.3909	0	1.07578	3.95495	0	0	0	0	0	0	0	0.279961	0	0	0.30424	0	1.99208	1.50872
TWINS_70081_6	13.1407	0	15.5721	0.217735	0.00807889	12.0685	2.26199	34.1345	36.3515	15.1155	0	7.60153	27.8206	1.34153	53.2704	0	28.609	8.68448	38.8388	2.45505	28.3882	0	20.4816	0	25.9816	0	0	32.5713	22.5679	26.4315	0	35.8619	43.7024	49.979	45.173	0	0.0329653	42.8403	24.8531	115.953	12.324	0	19.2946	3.79667	28.3944	20.5908	21.3002	2.94604	40.5549	4.60088	54.1244	3.02965	0.26056	12.5483	42.9454	12.0611	7.745	0.825041	15.8428	0.559169	45.3718	0.706449	0	14.1716	0	7.7942	43.6235	18.7476	17.502	0	8.74507	9.74455	11.1236	0	2.98161	39.9574	0.926302	23.8405	5.07868	9.47815	0	4.50633	55.6929	39.7568	12.3915	4.94138	12.2916	1.03348	53.9952	0.148171	35.9108	0	0	0.613014	0	11.5248	0	0	10.7008	8.84549	0	0	4.32371	4.23336	0.439314	4.33406	60.1031	61.0029	26.1022	25.1108	28.5993	27.3577	0	0	0	0	0	0.156106	23.8701	0.159584	0.847127	0	0	0	0	0	0	33.1404	0.18764	50.2151	10.7281	0	12.9136	0.308565	1.20123	9.68035	19.303	0.759397	0	5.07442	37.9253	55.0456	37.7188	8.09651	31.583	11.5628	10.5239	10.2485	9.18461	6.7213	8.48914	0	0	11.7082	0	19.5442	0	0.774421	51.9669	0	41.4929	69.411	0	15.6845	0.189393	46.2545	30.9618	2.52916	2.46464	5.3312	48.2236	49.8228	21.6758	1.45161	52.7389	0	6.74008	0	0	0	0	0	29.9908	0	1.50551	0	0	12.0517	5.5081	5.63497	0	34.414	32.6817	0	0	17.1216	17.9848	7.94636	33.1072	35.1104	7.18467	35.8927	35.6134	8.47846	34.8133	15.562	14.2665	19.5643	36.6401	18.2986	17.898	18.3828	5.85827	0	15.4793	16.3789	14.0045	1.08042	11.0156	11.1343	0.237441	11.9437	22.2649	22.7123	0.0942493	11.3727	11.5437	66.2999	14.391	45.5548	1.79795	14.9974	9.35982	0.97426	0.968134	0	0	0	0	0	0	0	0	0	0	0	7.28547	39.3393	38.852	13.3512	16.5319	15.1295	0.511951	0	0.320455	0	0	0	0	0	0.141703	0.152718	0	0	0	0	0.514306	0	0.18516	41.8561	0	0	0.279148	0.373969	0.412416	0	0	0	0	6.34044675390546e-05	0	0.00863332	0	58.4258	33.7082	0	12.2832	0.486671	4.05858	3.79982	26.3921	0.280446	3.34414	42.6711	23.8693	37.3492	0	16.1805	11.5919	8.70555	38.6165	1.19389	7.96	22.1634	15.7829	40.1811	7.73345	0	0.701338	29.1735	9.53075	5.28097	7.07438	0	0	0	0	0	0	0	0	37.1932	24.0115	4.03809	40.8524	72.6038	26.506	43.1324	34.5259	27.9848	35.5524	30.4684	34.204	0.444544	0	82.1653	38.5072	0.075597	5.63228	7.8146	6.83236	45.4714	9.62534	14.0783	16.2044	8.09094	0.883051	0.187676	41.104	80.1747	1.77569	0	37.7896	0	56.3936	52.5858	48.5282	45.1471	0	53.6562	47.9596	1.54085	18.6591	55.6246	1.3018	0.0767485	25.7694	0.0237586	0	5.60723	10.2808	5.15438	70.0862	0	18.1232	0.152865	30.2737	14.0624	0	0	69.0263	0	0.40317	7.35728	0	0	17.6075	14.1117	46.187	0	2.61177	21.4075	54.7652	0	12.3338	18.6035	0	24.8345	0.719301	0	0	43.1247	0	2.06239	2.56131	16.6918	11.5321	45.4071	47.6556	21.3781	55.1	25.981	61.9422	34.8889	30.6709	31.9353	25.9181	11.8894	0.605321	36.1723	18.4979	46.105	39.0558	41.185	62.3785	58.7985	67.1768	31.696	37.2491	9.81802	43.791	12.9499	48.0835	55.9698	43.4155	0	9.48941	0	48.9769	0	0	26.8257	8.43504	38.7084	0	12.659	42.5906	31.7343	0	0.267502	0.680386	50.4667	0.146551	34.9825	11.852	27.9353	12.3007	0.252422	0.146551	5.28083	0	2.85155	7.24081	7.12689	36.0305	25.4608	58.0781	12.4571	31.3774	13.0732	19.4422	12.5015	27.0953	23.2614	48.1582	39.4678	9.82919	0	0.584096	35.1485	54.5664	8.11535	45.8567	0	16.3457	55.2321	68.0888	0	29.4829	17.5937	9.96307	12.8644	13.7477	12.3614	24.477	6.36259	9.36576	0	5.87094	78.422	9.01496	22.54	1.2614	0.111815	12.7173	39.4417	0.431617	0.231093	39.9733	55.449	65.0847	45.8015	33.2339	28.9039	47.3592	51.184	13.165	1.39468	56.2389	0	54.0612	32.1522	35.2568	50.1985	14.8389	40.7595	42.5167	42.4765	28.702	59.4986	8.52491	0	43.2044	0	32.2816	28.1712	0	51.9178	12.2391	9.41679	0	43.5429	45.4767	57.2878	0.87951	47.2049	37.357	37.5152	6.93749	36.9298	5.29824	41.1097	16.1491	0	10.1708	97.8345	18.682	11.7277	25.4292	18.6907	14.8891	0	11.2562	9.46013	54.8093	0	12.1805	0	0	20.2021	23.2705	9.17546	11.3408	0	7.7911	48.0615	54.7821	25.9775	0.199906	0.18888	0.189448	0.18586	8.80695	8.79866	0.761064	0.79103	18.2769	0.359607	0	16.8009	59.3841	1.8702	1.66964	0.20958	43.6841	22.1804	15.3077	25.3089	19.2636	22.1937	45.2523	17.2409	0	4.54067	0	55.1332	31.772	28.0814	34.5097	0	8.51027	5.74309	30.4854	94.5195	28.6922	7.16255	24.9052	4.26026	15.1318	0	0	0	8.03384	36.7041	58.2124	46.0132	15.5095	0	2.56651	2.44419	3.57905	34.6973	56.5811	9.11416	37.9336	3.35312	8.46178	11.1094	14.4649	35.678	30.7156	31.559	0.54629	2.91248	3.00646	37.5639	28.8599	1.43937	32.7995	1.08767	1.25205	8.39539	0	27.8167	19.5944	8.07005	36.5715	0	19.0292	0	12.6304	0.816263	18.2568	41.0847	16.1715	4.35411	262.696	6.26578	16.3048	40.8035	18.1376	10.4509	13.4413	102.672	19.7517	5.28121	0.156794	31.2866	120.115	47.4088	2.07007	61.5678	0.0603396	0	14.5109	0.231825	0	4.1476	0	0	6.54044	37.0031	7.81716	10.5838	0.0455709	5.71866	0	12.4113	0	0	14.8354	49.1375	0	37.6281	0.935124	7.52601	12.1111	9.32135	14.2177	25.436	53.5386	0.317894	0	47.4695	71.2775	9.2179	5.72506	4.46752	62.2302	12.4826	30.3628	0	24.7757	33.2227	0.475982	62.111	0.0941069	12.7627	26.0433	11.4641	7.75087	21.3297	3.35814	23.844	0.702068	0	1.96677	3.67407	35.1113	0	0.298123	4.92392	7.77939	19.6803	91.2093	0	53.1229	0	0	0	0	10.0904	0.126893	18.2194	14.8032	9.95396	2.69421	15.0964	80.5905	49.2176	9.12147	1.02866	1.23673	0.549478	0	19.9116	0	0	15.1335	11.1725	10.6657	75.3527	0.278625	93.9865	107.329	10.2577	15.5757	0	0.153764	0.561471	10.3403	44.6261	0.457136	13.7236	33.0547	11.2608	9.04736	29.2114	23.4694	0.0139771	0.0136311	2.26328	0	11.3024	0.406262	16.9471	0.12461	8.02419	5.64489	26.2497	23.7383	16.3097	6.54551	36.4941	36.2613	30.5497	8.58652	38.8208	2.81151	6.20637	0.110918	33.1318	0.592618	0.0270027	15.4034	8.64522	23.426	0.811599	0.0551128	45.9821	54.3128	9.62019	1.89817	51.0508	15.2537	10.1814	16.0822	23.9438	49.141	0	9.53682	0.854645	30.6633	31.5836	29.7598	0	6.52876	0	0	0	4.40139	0	0.268848	8.43075	4.04716	0	1.0877	10.3677	0	2.3375	0	5.17102	33.0558	14.9145	0.548517	19.5709	9.93795	46.9667	46.1087	51.915	15.6288	42.5812	0.490801	14.2707	1.10441	0	0	30.6451	20.5396	35.1024	8.29995	13.2987	49.7559	12.024	0.621816	48.3318	0.716908	0	59.6633	43.7318	2.17589	0	0.184864	131.921	28.8582	24.3481	31.0194	15.2938	30.0403	13.9691	29.0422	38.8828	0	14.347	25.6987	30.0951	0.593713	0	12.6427	9.81732	9.19971	8.24949	50.8266	84.6914	55.4538	0	29.5257	39.2923	11.1286	23.9507	66.3429	15.0831	6.51768	7.60445	19.0362	1.24014	8.36881	10.3979	39.2616	1.23236	3.76527	39.1418	5.06699	5.20787	12.0089	4.16966	10.8554	0	18.7694	33.4812	87.9452	55.0108	43.0733	4.64714	15.8568	4.00692	23.224	31.3102	0.510543	19.5126	1.46191	52.365	53.6215	20.9173	0	16.1522	7.7875	44.2567	38.3665	30.0715	4.64995	37.6196	2.7884	5.59665	58.4902	9.66675	0	0	0	39.7251	1.74449	0.0481823	0.24018	11.8418	0	52.9479	40.6442	46.1266	47.2293	31.0795	55.3187	0.0601724	62.8643	35.2462	40.145	27.5181	14.662	73.0204	6.78123	41.425	57.0498	43.6747	0	31.1538	13.6384	0.24208	11.0924	0	0.0158788	41.686	6.5124	14.2591	10.4009	58.4531	52.9798	0.640304	54.9877	14.6643	1.66545	7.46459	64.2631	38.222	100.327	20.8266	21.6827	28.0061	24.6448	5.65933	0	0	1.03739	25.5235	1.71098	0	0	56.6668	35.2966	29.6735	21.1317	48.6041	31.0568	50.8799	48.4635	30.4155	34.3564	28.7987	61.7124	17.2435	19.0786	32.2433	0	0	4.62186	45.5968	14.7491	0.475267	0	33.0776	39.3421	7.72983	30.0313	8.13654	2.10391	2.05596	17.8515	0.107164	27.3025	1.53317	1.83046	0	43.9221	0.209259	0.31191	15.79	49.225	44.9269	37.9114	44.0962	38.4231	52.7331	43.5289	54.67	41.2194	37.1382	16.5912	17.4867	32.586	39.7372	57.8543	0.0568064	53.8014	37.0077	51.5757	38.8707	34.8046	44.6835	43.1756	14.4336	14.9851	48.142	0	22.2369	21.8272	0.198165	0	10.4053	11.7483	8.97049	61.2083	38.1051	98.945	5.79242	32.3222	17.3061	9.5166	68.2009	45.0005	61.2232	57.4043	31.2947	56.726	68.9098	0	0.0526692	45.5248	36.1374	32.9106	37.1884	7.2617	53.0406	47.748	0.170425	57.3328	31.0862	52.3266	44.4007	39.7259	42.1213	42.0728	6.16266	0	0	52.5563	20.9608	22.485	37.7584	0	0	0.124633	46.2696	11.7782	14.0357	14.9579	80.9914	73.188	113.727	60.0848	0.0363447	24.6374	24.5484	23.3277	21.6034	35.7234	25.1271	35.8544	26.2942	205.921	401.777	63.7376	3.64459	7.14161	7.71651	3.82303	10.3361	18.958	19.3342	131.43	346.123	23.2681	25.2012	12.8069	15.4912	26.105	19.8841	0	11.537	27.1216	32.0691	35.9861	82.337	80.9213	132.33	65.329	45.6022	97.6082	109.147	131.603	37.3391	39.3055	41.2613	42.3298	56.1053	18.2709	17.5226	14.7132	28.9815	11.9452	12.3301	12.0736	10.9289	3.3841	59.2456	11.6687	22.0237	0.594719	2.15921	14.1312	1.12364	12.2614	0.297724	15.0536	14.7168	38.7454	42.5085	39.318	7.23058	25.0672	23.0807	42.3645	41.3698	0.312357	0.423389	0	0.367178	124.306	15.0665	14.8671	22.7274	15.1134	8.44622	1.84448	30.6157	9.55344	0	0.858983	8.28944	0.623057	42.879	48.9087	42.0865	47.894	43.5242	40.3385	31.2474	47.873	2.55016	8.31014	8.09759	7.14914	7.87256	21.4599	8.38235	26.5496	22.8435	0.251618	26.0642	0	9.41739	11.2126	25.2136	12.987	47.2114	51.4719	5.39979	12.5503	23.178	22.0518	26.2657	1.9822	10.0575	14.2421	14.5413	15.4429	14.7245	14.3581	17.0001	113.935	29.7626	0	3.20888	0.126781	0	38.9979	16.973	20.9548	0	14.9514	17.2717	0	8.21743	29.7734	20.3345	24.6646	0	39.9647	46.9384	0	0.181983	1.29564	50.8817	0.0501629	0	0.119999	0.176046	0	0.0612037	0	0.191358	0	0	4.72546	8.07317	0	0	0	0	0	0	0	1.36465	6.15597	5.74617	3.2883	3.07095	12.3468	0	6.46851	7.16955	7.61491	6.60876	17.4776	22.4482	0	52.1626	58.8143	21.0562	58.1524	11.1324	0	0	0	0.174812	0.192464	54.496	11.7738	43.1874	51.6165	15.2054	35.6959	28.7156	74.8365	52.164	11.2929	4.8579	34.7996	0	12.6065	0	82.0922	51.1852	46.438	51.7253	11.0986	8.5953	9.3538	7.75705	25.6245	46.0013	34.7935	15.4897	15.2823	32.1604	0	1.19087	6.61272	8.23699	8.54921	8.50696	6.14431	7.7825	6.1717	6.29571	7.36012	7.05248	10.1637	6.48888	8.34978	6.29406	7.98568	7.98443	5.0333	5.30387	0.923437	7.94632	4.92923	5.5376	8.72224	8.46233	8.35445	9.01893	9.17495	9.08776	6.8991	5.29706	6.75374	7.21087	7.54622	7.72368	6.75268	7.56082	8.38021	7.06006	13.1364	4.9717	51.7459	17.1	114.615	11.7214	12.1891	8.023	7.64424	7.96918	5.32177	46.2308	14.3087	14.0791	15.2685	13.5719	5.64259	12.5559	22.5777	17.137	16.1469	0	0.322202	25.1617	23.5895	25.061	25.6404	23.3517	22.8013	15.0137	15.9459	22.2142	22.3354	18.2974	0.4338	0.422445	0.170796	8.70884	10.3558	7.98373	36.1899	63.3752	9.04202	22.5463	1.75446	3.15716	43.9966	23.9138	0	55.2001	7.4448	142.272	5.82771	4.4213	0.314723	0	0	13.4461	47.1409	10.7271	72.8079	15.092	0	28.9827	10.8526	31.7437	33.4352	3.48536	36.2596	9.95438	8.93221	1.14416	13.9682	0.34184	0.452777	26.4544	0.474648	47.9929	40.8262	59.0436	35.9803	12.7157	18.0693	0.626816	12.318	44.0506	49.5646	104.929	0	0	18.8731	24.2228	18.6082	39.1703	0	44.7107	10.4181	12.8289	19.6697	7.66037	13.0565	0.174692	7.69347	12.3348	17.386	5.55635	11.1564	64.8296	62.6745	7.90493	9.9844	15.3897	14.1463	9.23872	14.122	0.0563907	8.7749	20.7159	48.4225	10.2586	1.00647	1.01288	0.112787	0.184407	1.95122	0	0	0.2093	0.196196	0.22459	0.313951	0.157315	0.325308	0.295407	14.9401	57.2789	35.9124	0.276489	0.343377	0.223174	0.254148	0.212494	30.0399	0.22268	0.231651	10.0502	0.209314	4.7926	14.0348	11.1304	4.21807	0.75008	0	1.17097	16.1517	11.0749	4.78508	0.725922	0.167485	23.7922	1.09792	0	0	0	0	0	0.3381	0.353171	0.305984	0	0	0	0	1.31355	0	0	0	0.0113973	0	9.07187	10.2891	9.18145	11.0749	0	18.6897	43.7782	13.6564	0	13.9402	15.0584	14.8271	16.0433	16.635	0.932126	12.6558	0	11.9289	6.79757	7.05627	7.04369	19.0668	15.4995	11.5059	0	24.327	24.5855	40.5437	10.8519	0.289523	6.68403	7.6484	9.04695	8.16717	57.3629	0	0	6.53362	7.75099	7.33381	23.4769	8.37284	0	22.2336	8.89948	13.9669	13.0098	2.76734	16.6266	14.0116	13.9543	14.0997	10.7697	22.8626	14.021	22.8243	16.8802	2.48524	0	0	0	0	64.6814	48.0018	51.9203	44.9566	44.2893	12.0104	0	13.7027	14.0125	4.87256	5.84515	2.62849	3.27253	7.61511	8.14169	31.7541	17.6832	13.5972	11.7007	10.8457	25.7061	10.2351	0	47.4914	0	37.367	40.385	0	37.6899	0	51.0549	39.2695	0	52.4523	0	48.0197	57.4003	49.2311	0	43.8809	0	42.9168	33.0858	44.597	0	38.2474	41.2009	51.9555	0	37.1105	45.0847	32.7341	29.0814	43.4272	75.7413	0	51.7991	0	44.628	0	29.6847	49.7765	0	34.5615	51.7696	0	0	0	40.1942	0	0	51.9015	52.494	46.0513	0	51.4548	0	43.1422	55.7287	43.4764	44.0643	44.4749	54.1353	58.1756	40.8026	43.2209	0	49.8437	39.1851	0	44.6034	54.2311	40.5048	5.26902	0	0	0	47.9651	0	47.0249	0	51.7981	45.3684	0	50.9225	51.3802	0	52.0114	47.404	0	0	48.8972	0	0	49.5534	0	0.148974	0	0	0	0	0	0	22.1366	0	48.1425	19.3134	14.9055	28.0478	14.302	39.6746	49.0577	59.299	26.1853	24.4603	28.588	8.94612	627.902	19.545	0	21.6734	51.228	2.03348	0	12.8055	105.761	41.2502	0	40.0801	41.5765	97.5519	14.1307	17.9152	42.824	19.9409	38.8977	11.1579	0	0	0	0	39.8182	12.5183	33.6102	44.9918	16.6298	42.9478	0	30.5952	0	0	43.5422	71.0979	61.3977	12.6115	11.0905	14.0682	40.3805	7.62978	10.4804	11.4527	0.923788	0.940206	1.11735	1.27252	0.032612	0	0.527093	1.40242	1.47083	1.33251	0	1.70768	1.76608	1.52768	1.61336	1.43109	133.615	0	5.97683	7.25286	38.6712	8.47734	9.88376	49.1029	28.023	46.157	47.4101	0.529692	0.535825	0.39677	0.566711	0.567034	0.542012	0.516039	0.495561	0.61997	0.360583	0.345783	0.496879	0	0	0	0	0	0	0	0	0	47.6973	43.4495	38.8432	13.6157	17.6532	17.0347	7.48853	7.86419	0	0	0	0	38.0979	37.7711	65.5189	51.675	0.442641	8.31219	13.2357	7.87376	32.864	14.411	15.4374	10.0417	11.8082	3.04101	63.1757	2.51305	0	38.6588	4.90293	57.3778	12.5193	88.3605	62.1318	0	61.8854	24.1839	27.2216	28.9086	6.12292	23.892	0.734017	1.97324	0	10.2246	21.3536	47.6952	7.29547	57.4348	0.0540146	41.6564	369.231	2.54315	9.26552	0	0	30.8015	1.73875	0.776692	0.988691	0.865146	0	32.9964	0	0.117304	0	0.444319	0	0.15024	0.17188	0	21.8152	30.6799	43.6155	0.72047	1.04798	1.95163	0.0236	19.8759	0	0.155951	51.2304	1.36629	2.89265	51.4523	7.5452	7.05406	1.19037	2.40648	1.98558	7.99935	10.8517	5.33258	2.22763	11.2943	0	0	0	90.1787	6.37224	36.9699	30.9656	1.2513	22.9963	23.4622	0	0	13.0817	0.634178	25.1933	57.9512	45.497	47.2104	14.2897	17.9459	8.10935	0	11.6029	77.5784	16.6767	0	0	0.0746421	1.33347	40.1578	10.2765	19.2337	55.1881	0.314835	11.5442	40.731	44.038	15.9096	14.1238	14.145	4.00226	0	0.559664	0.413594	0.602293	1.4178	9.52791	1.91774	10.3362	13.222	0	4.64251	1.73064	0.199527	0	64.585	110.83	75.6937	73.3872	51.5348	27.4755	44.7722	8.98625	7.81998	5.55248	34.0592	0.527244	0.0696583	64.6037	41.1857	11.9617	48.454	34.1607	50.4344	44.0952	9.36905	10.097	60.9438	55.0271	6.84115	7.09788	44.9219	21.8919	56.5116	0	0	0	0	31.9139	49.9731	50.5696	36.3302	44.6624	9.24383	11.4562	40.9106	53.4325	0	41.342	11.446	56.3693	15.23	12.8593	55.3982	121.766	0.851283	77.1607	13.3224	12.2111	38.5598	48.4355	17.1301	15.5883	25.3996	54.615	51.6307	20.8512	55.7901	10.4801	29.4724	40.7809	16.5361	8.53927	9.83797	9.62815	13.1019	31.0104	14.9126	15.2173	58.3188	188.589	12.1436	26.348	26.2565	56.9121	53.5498	14.6534	22.3998	36.5958	25.8407	52.51	47.1077	10.0609	10.2778	16.3746	16.4615	44.6456	40.6488	5.33862	4.79791	19.9096	5.56428	22.3435	7.80727	8.8119	7.05574	18.6596	26.0258	26.6497	31.4584	36.1054	35.0597	27.7459	8.95845	8.79003	10.0951	15.3644	0	10.6665	39.8636	41.3161	0	0.121648	43.7876	41.568	93.0449	37.3881	7.71883	6.96744	40.3883	11.7459	12.1008	18.3797	5.92643	16.9464	13.0384	16.0544	13.2041	14.8098	34.7203	8.40524	12.798	14.6188	51.6666	12.8194	45.606	23.5931	0.136988	0.0206099	71.4343	52.6039	8.51781	58.3038	10.8813	4.48747	39.1504	51.0194	20.0498	15.2476	32.6569	6.45039	10.4789	98.4333	7.9148	30.8506	6.90105	6.65274	14.4436	0	6.23542	7.65088	53.1529	43.1812	40.5283	14.0848	14.8705	0	19.7262	38.8732	17.1323	0	6.83264	118.344	4.17271	75.5328	33.3481	53.0891	39.7983	7.33574	3.95186	4.29817	1.24886	1.02509	27.42	13.2323	4.73587	0	0.0303705	9.0326	62.8017	34.7829	10.1659	5.3444	19.0584	43.5755	3.13224	0	0	0	15.3948	17.45	46.4767	14.4663	14.39	38.3692	4.32571	0	0	0.81709	17.8073	31.9336	33.9906	13.3142	19.2684	9.42349	20.7549	9.0206	22.0061	20.0489	18.1582	9.50278	12.3967	14.273	6.03399	10.472	12.0097	7.41886	11.1185	5.54939	14.386	12.9006	16.526	1.46201	3.29843	31.8344	43.6322	81.4807	43.562	9.02421	33.6567	12.0463	7.18644	27.7515	13.0716	13.7187	8.98699	11.5442	38.0348	17.2701	16.0067	37.2533	42.4711	13.2671	24.392	72.9096	0.0878404	0	0	0	11.5595	116.184	67.5248	14.7196	14.546	25.5687	0	25.6012	7.21892	8.3872	17.2082	9.44083	11.5286	7.00226	5.84661	30.8456	5.58768	11.7589	25.7407	27.2954	10.7114	10.3444	5.10839	13.3864	0	21.8578	10.7519	13.292	35.503	4.37684	0.25663	14.0402	17.6418	172.214	18.2311	8.77891	13.6932	9.75621	10.8201	13.1783	41.1171	9.35197	15.6671	0.495172	0	26.527	9.9598	0	0	0	11.374	0	0	0	14.7618	0.149798	0	0	0	0	0	8.08128	16.0058	48.0639	50.3649	10.0735	0.92228	1.65358	28.6979	36.3854	1.29771	0	7.10215	5.50122	5.23078	34.8318	51.1711	3.50629	81.6389	36.7645	49.8959	44.7942	53.8262	12.969	15.3421	15.6971	21.7551	15.303	13.4181	12.4863	11.2898	12.4115	10.045	9.35033	10.3652	12.5005	13.3065	9.76451	11.9222	22.4039	15.9571	13.2457	11.4282	16.291	12.4557	9.27008	0.642907	28.2144	20.5326	41.0467	16.0623	0.280772	7.83836	32.5428	0	0	0	0	0	0	0.428321	0	0.560256	0.369787	0.527852	0	33.1399	4.15927	4.73126	30.1237	57.2457	10.9305	51.3434	97.6687	8.50725	8.52479	0.214967	2.96405	43.2339	0	47.3795	47.758	32.4867	14.1863	14.9608	15.9036	27.8677	10.2369	60.8203	0	23.6654	24.4826	7.05232	0	0	3.21367	32.1515	54.0588	0	0	0.217965	5.72459	0.0975987	5.3563	4.41457	4.34182	5.12582	4.94913	4.66107	0.0122376	4.345	0	0	0	0	47.6077	27.6216	31.461	15.3422	0	20.7827	6.98214	28.1423	0.982078	0.862036	41.8238	10.7586	0	52.4773	12.179	27.1411	17.9457	26.1619	16.4813	17.5017	16.8371	11.4724	0	20.1627	33.6086	1.66919	6.50615	12.7972	41.3	29.1185	10.9767	12.9481	10.2009	8.8953	54.4284	54.1426	14.837	35.9326	40.5497	45.4586	10.4178	8.90458	0	1.10088	0	7.52816	6.15214	42.39	19.1545	33.5813	5.65391	5.69989	0	5.01677	0	6.20607	6.57585	6.92564	6.9384	0	0	0	0	0	0	0	0	0.0789756	14.7722	0	10.2319	20.0731	0	0	0	0.310107	0	0	22.0262	0.986407	2.59003	0	0	0.782251	0.628071	0.0370381	0.142447	0	121.691	0.129233	0	0.187907	0	0.0714896	4.88155	10.0205	34.4309	15.7002	13.4173	5.73185	5.26587	6.59709	11.1097	6.61357	14.0205	13.8826	45.524	29.6588	19.5807	0	0	14.16	0.514673	8.20092	3.48405	3.37012	5.26278	7.47738	19.9234	53.0331	8.191	0	0.139639	0.14733	0	0	0	0	0	0	0	0	1.48998	0	3.0272	1.46108	1.15636	0.34458	0	0	12.2151	10.3524	5.47928	49.4189	2.89236	31.9458	79.2506	10.9288	0	0	0	23.4497	0	20.7653	0	8.74529	0.252864	0.152918	0.218268	0.310798	0.197711	0.238064	0.125345	0	0	0	11.1891	0.420156	0.469722	9.71029	11.791	26.161	6.93339	6.20179	5.06588	14.562	12.4492	4.2378	0.23314	0.218506	12.3047	19.7744	13.1288	12.9948	1.494	14.9515	0.541257	0.0163427	0	10.6733	1.89206	10.7969	13.1499	136.145	7.94981	33.7604	10.9189	10.0828	16.0453	15.3941	36.861	46.2109	8.79957	49.1109	4.61883	7.80027	15.9376	15.6444	18.4671	13.0773	0.227144	0.145204	0.219061	17.4064	0	1.01679	5.105	0	0	0	0	14.4062	13.591	22.5347	13.6364	0.148394	36.7567	9.70502	16.0523	0	7.39736	9.83888	17.7708	8.97398	16.2493	0.0227694	15.397	5.47015	0.803642	0.332033	6.15636	6.11302	4.66569	5.16596	0.28552	8.778	11.696	10.4151	0.604105	1.07964	0	0	12.7706	6.03194	0.862655	20.8952	21.8384	0.0082344	10.5338	1.57387	24.866	1.32044	8.68821	12.1168	0.993555	77.6271	0.916514	12.9119	5.20337	2.58267	0.990836	2.83096	63.7143	0	17.345	6.1063	22.3516	22.6171	6.96143	4.44313	2.76718	0.423292	0.395303	34.7493	6.53011	12.7854	0	6.33106	73.688	21.7155	0	0	6.5928	5.10993	6.24697	5.11501	37.6977	23.147	14.6927	45.9018	8.02687	63.9053	0	0.30796	0.306558	0.299799	0	70.7852	7.99264	59.6962	0	0	0.216044	0.220595	0.145599	0.244638	9.54141	12.9891	97.3958	12.4572	13.9169	15.6346	0	10.7548	0	12.076	0.555894	0.651274	57.3726	14.0414	14.0405	0	81.8323	8.35676	0	14.2498	15.5913	12.4875	26.6245	16.6573	39.6737	55.6275	0.322245	42.9291	0	10.2761	11.3528	33.0787	45.1728	12.9853	55.9917	6.46609	20.0654	13.6199	12.6784	46.3218	16.3978	13.242	9.05007	11.9511	11.6216	12.1103	18.0296	10.9611	2.25271	5.79804	0	31.2889	32.5571	28.266	16.4326	9.00176	29.8636	21.5632	14.7769	60.9398	0	6.47321	0	10.5985	6.42314	39.3818	4.62213	2.3816	0	47.4879	0.680902	6.17807	43.3423	6.36235	18.5098	0.759854	21.6329	21.5395	5.54858	5.8915	0.758383	0.113445	43.7814	0	0	0	0	0	0	2.60805	0	0.025594	5.32753	0	0	0	0	0	0	0	2.53846	0	0.931843	0	0	4.201	0	0	8.14374	0	0	0	0	0	0	0	0	1.83484	0	0	9.066	8.47406	0	0.855356	0	0.236204	0	0	0	0	0	0	0	11.3559	0	0.399634	0	0.845824	1.44971	0	0	0	0	0	0	0	0	0	0	0	0	0	0	36.5821	36.5045	0	0	0	0.534919	5.79372	0	32.0123	9.65765	4.69116	7.74765	7.32484	0	6.89076	0	0	6.11163	5.94084	6.03567	5.89998	5.93732	4.85473	5.79332	6.41753	5.59048	6.63748	19.4933	0	0.936442	4.23596	4.28637	6.44228	6.34435	5.80718	3.79617	11.5465	4.50993	4.40229	4.68972	1.88362	4.61578	0.0774269	0	0	0.00290075	4.32897	0	0	0	0	0	0	0	0	0	0	0	0	0	0	6.35451	0	0	3.37745	6.28326	10.2715	0	6.41298	54.0513	0	0	0	0	0	0	0	0	1.1017	0.627734	0.905932	0	0.154835	0.0896225	0	4.00101	12.9081	0.0896895	10.8657	1.08053	0	41.6695	0	0	7.59365	0	10.6873	12.8218	53.5225	42.3312	0	0	0	0.95834	4.04564	13.3042	1.16217	33.6226	0	11.459	24.1957	3.05868	8.6792	0.431154	68.6054	9.09207	19.9953	0	46.2831	13.3196	1.94627	11.8756	7.34181	10.1661	0.0204005	55.785	4.82346	0.767174	11.2734	9.0736	3.87947	0.63578	0.259499	12.7039	52.8277	0	0	12.3539	11.2445	7.18681	6.54801	8.77571	35.9808	48.8507	0.665159	7.60869	1.43046	51.2024	21.7477	1.07254	2.52249	6.10374	0	6.91847	3.48757	0	0.423883	4.02929	13.5678	48.0741	52.8334	0	0	0	17.2018	0.164468	55.4213	11.1277	0.48583	23.5775	0.344499	5.37296	11.1045	26.0438	49.044	6.87944	0	7.70574	0	0	9.37902	6.83783	10.6757	47.0214	9.685	0.698515	9.08911	30.5413	0	28.4491	0.105778	0.0562961	11.9519	14.2238	0	0	0	0	0	6.51082	0	15.4093	0.222607	0	0	1.38629	0	0.669795	3.06786	39.8569	11.4197	26.3624	22.8879	88.0707	0	20.4562	0.0419706	28.9266	0.463232	0.795733	35.9611	9.6091	0.440331	12.179	7.04396	0	12.8509	0.374824	17.8001	0	0	3.9558	34.0233	5.00408	37.2578	0	49.5339	6.8845	3.33111	0.0958567	0.293685	8.45659	4.57248	31.0195	16.0298	13.3813	42.9799	0	53.523	11.4147	0	8.16056	0.951241	18.012	0.0869628	0	61.2739	32.7391	10.963	0	77.4726	43.0528	0	0	0	1.65302	5.56723	0	0	0	0.0711762	0.0154707	1.43261	11.5802	10.6374	0	0.155185	23.7145	22.0853	29.2821	32.1543	6.69001	31.234	1.0096	121.243	23.1854	35.2213	48.0194	9.86298	0	0	48.2912	9.40085	0.426579	64.6516	4.13535	0	4.99188	20.1369	0	0	14.0434	25.8142	108.081	0	19.155	14.1811	7.87655	39.6228	16.488	0	7.53916	7.74783	20.8108	17.1915	0	8.26454	34.6867	3.07089	0.109409	11.555	0	57.8642	0	0	4.82264	34.2237	25.9905	43.2876	6.12793	19.6464	0	0	0	5.53022	3.47415	39.65	39.8487	14.9982	0	5.7848	39.9756	0	4.79306	0	0	0	11.6079	0	16.9917	320.795	6.24848	0.681875	0	37.1417	10.1782	45.7859	12.4504	0	0	5.27959	0.890072	0	0	11.0428	11.988	31.2868	7.13903	8.97284	0	7.07431	1.32361	0.0791406	1.15202	15.2154	54.3909	0.204257	12.2292	4.81127	24.4975	0	10.8777	0	13.8485	17.9261	0.938699	5.61362	0	1.23274	11.9927	11.7235	12.9739	17.5931	74.0397	0.393267	0	26.2035	0	4.84172	0.344207	14.8169	14.1476	6.67753	0	10.0333	53.9813	50.0529	3.73356	10.8399	11.861	80.4495	8.33631	5.98757	7.16059	0.249376	1.31802	12.1164	2.44113	34.3608	0	34.3998	5.41802	5.26229	0.209426	42.0934	17.3698	7.25844	1.35611	3.39624	4.46606	2.60382	17.2635	8.38264	15.4448	5.69878	12.667	5.80932	41.312	0	0	38.6086	5.89212	15.4024	10.1877	11.4022	4.81154	4.28313	5.3829	12.3772	7.07503	2.83068	1.09269	8.17482	1.63365	28.6356	13.2994	1.86664	43.6507	16.3585	17.9257	0	0	15.9239	24.5219	8.07029	5.49888	0	2.16467	10.6581	1.5803	0	8.73107	0.0210902	57.603	23.6521	37.295	11.5566	13.1259	12.3417	8.43751	0	0	14.4692	7.6562	27.1835	29.4311	0	0.174717	5.941	57.8799	0	14.0841	0	0.164679	0.560069	14.4085	0	12.623	0.369047	15.0346	0.945148	29.4488	21.1774	9.26165	73.6967	0.0346475	0.450994	32.565	7.62828	0.159843	0	41.6889	16.4219	1.60796	9.1036	1.41591	0.00866216	1.4311	7.33439	28.4743	0.188465	5.41309	16.8987	46.3406	22.1463	46.4591	0	6.01317	0	0	1.0008	5.02126	6.33077	9.36825	8.28408	4.6499	0	45.8171	11.2133	14.2599	141.459	1.24742	65.0223	219.009	124.694	58.1535	156.562	2.59264	9.66901	27.3624	6.2425	21.6316	2.20901	21.2119	11.3569	86.6965	5.1121	0.0195962	4.00764	0	0	0	3.31778	26.8364	0.114175	0	0	0	0	0	25.7962	0	0	0	8.46179	63.5219	0	0	78.3436	77.5935	0	0.152398	2.24337	0	0	23.9156	7.49843	0	0	0	0	6.06761	0	0.184445	24.4083	6.64297	1.25308	11.699	12.8841	14.1006	4.87967	16.4882	4.28937	13.7948	10.1472	6.23866	11.6401	7.85536	15.5025	37.4856	6.91358	13.099	0.272659	1.7575	0	1.31812	0	15.3569	1.02111	16.938	5.10704	3.91573	11.4978	11.0937	6.78064	10.3159	15.771	18.2498	2.49412	0	8.27247	10.9516	16.4752	6.45951	6.92305	8.41988	6.28293	0	0	0	1.41634	9.52358	10.1487	16.5163	6.70387	0	6.77627	4.92274	0	0	0	0	0	0	0	0	8.03455	6.67807	8.76673	7.30238	9.63366	0	16.8494	1.68583	0.279979	17.7346	13.4825	7.13193	9.91782	16.2446	60.6179	35.8368	8.90279	0	0.838835	31.7476	0.98474	132.116	0	15.3316	0	11.889	0	51.8651	26.2062	0	20.1245	0	0	22.0719	0	27.3883	3.28494	21.9788	0	12.9716	7.51287	8.09184	0	0.771884	5.51077	9.0954	0.36404	6.6731	0	0	0.163463	10.6742	6.45871	13.9222	0.344086	10.9952	0	0	0	4.98601	5.09868	18.9674	16.7687	4.86467	11.4102	6.63584	6.33822	31.6635	15.8869	25.4327	22.2791	29.855	8.16914	5.03003	10.8384	7.32374	1.51893	13.4142	17.8674	0	7.43061	0	8.61249	6.71962	6.08808	2.26253	1.90182	17.9384	5.97119	0	16.7171	0	6.38467	0	0	0	0	0	3.72863	0	0	15.7949	0.0570713	12.3319	0	0	19.6139	16.434	0	4.28042	0	0	16.0686	29.3019	8.94735	5.54875	8.36665	6.25423	11.7745	0	0.164276	0	22.2528	0.186974	15.1823	2.60887	1.41247	0	16.7679	0.169811	44.5124	23.3995	0.683171	0	14.0739	48.3364	4.81222	0	0.805228	14.9617	13.0666	9.69071	11.817	14.3185	0	0	0	0	0	0	0	3.5191	9.19575	11.889	9.82751	8.23663	22.3552	6.56515	11.3178	10.9918	10.2012	12.2104	15.0341	22.9478	50.7764	16.9555	13.6119	10.4549	63.6458	5.39188	20.409	5.27532	10.9191	13.7385	7.357	12.298	11.5563	49.5619	7.89862	10.6448	7.99441	4.84579	2.9785	4.50993	17.0339	4.45393	25.6826	7.62501	4.82498	0	6.22421	4.76252	12.1722	3.40174	0	3.6705	0	0	0	0.872911	2.15503	3.15474	19.7958	3.30205	0	9.44257	8.71368	8.9875	0	8.67824	15.3596	9.92928	10.0119	0	23.4967	0	9.56004	9.46314	0	1.60548	21.9556	0	0	39.8606	58.6258	16.5801	2.74271	9.53506	2.2322	10.3714	0	0	0	0	8.13091	0	11.5422	10.3587	0	0	1.37703	0	0	0	1.0641	22.192	7.14796	0.230517	0	1.14029	0.133403	25.5221	0	5.75636	0	0	0	6.04303	0	15.4067	0	5.54432	0	0	6.88547	0	5.75496	0.156837	1.00835	12.4124	6.08177	7.98065	12.4973	4.09153	0	4.48917	6.19715	39.2009	18.7671	0	14.2145	0	0	0.856019	0.410289	4.66106	0	0	23.7438	0	45.5779	41.3792	38.8287	10.3957	6.80253	6.09602	6.9793	6.1107	6.22176	82.1881	7.18124	6.90562	0.205837	44.2873	0	0	6.6241	0	0	42.7897	0.0881563	0	0	0	11.4819	11.4265	3.52699	8.36978	0.469517	0	0	0	0	2.42066	1.51709	2.48062	0.661084	0	0	3.22008	12.8847	10.0647	11.2876	5.36588	6.85464	3.12499	0	0	0	8.00874	0	13.4368	0.0278117	0.847524	0	14.7263	22.8692	53.0138	5.49784	0.701052	0.168562	1.55326	0.453552	0.174227	10.0392	5.28752	4.54	7.06034	0	0	16.6298	0	0.101784	7.44814	0	8.13388	1.92039	0	0	0.604225	0.268379	0.214124	0.338369	12.6831	13.5566	3.47816	2.58839	0.406414	0.370219	0.302917	0	0.558777	0.276835	3.2045	1.07977	15.9846	0.229796	0.228277	1.45525	0	43.1777	0	11.3721	0	0	0	0	0	0	0	0	0	0	1.05975	0	0	0	0	0	0.649866	0	0	27.9453	55.3078	2.25261	21.6671	1.27471	35.0636	44.9263	6.43323	0	2.03271	31.024	1.09959	9.91018	13.3678	2.36681	1.3128	4.04614	6.77438	7.43278	31.267	4.75814	0	3.30554	3.42164	7.4423	5.52	6.31172	5.85804	0.686365	18.0193	63.31	13.1189	0	19.0981	5.46534	0.503252	0	12.4117	16.2854	0	56.4141	12.6785	7.85205	11.7044	0.444193	8.72544	22.7714	107.297	0.638192	36.9135	62.2515	38.5726	0	0	41.1983	34.6751	9.41202	0	0	0	9.98426	10.7897	7.05293	0.168601	0	4.98846	13.8502	0.0214229	0	37.6019	10.0771	0.200682	2.18553	0.00340639	43.0018	16.2428	12.5301	13.6749	13.2461	9.06314	13.916	10.6405	13.2489	15.6787	12.4767	8.15024	10.4582	5.45805	4.63745	47.0101	9.01612	9.32701	6.62077	13.5533	6.27168	10.9795	5.99521	10.3495	9.52718	9.51977	6.21694	4.0894	6.72878	4.19959	0.948603	9.74415	15.5211	21.111	10.0714	10.7988	1.20292	0	5.52206	16.5637	0.148973	0.0676528	0.242068	0.259538	3.73216	7.38884	0	21.8971	17.4639	0	5.08318	0.414763	0	0.29756	7.30237	0	0	1.54567	0	8.88279	2.30555	0	8.00704	98.7029	0	0	0.352673	0	0	0	0.321	0	0	0.230443	0.63104	12.3354	9.77858	12.0101	8.46974	14.9735	13.4526	5.38992	0.0723577	0	4.27622	17.8469	13.2072	0	0.56477	0	0.20916	0.353256	0	0.293571	16.6129	1.4404	0	6.25306	17.4431	7.36849	6.00583	7.30634	7.61209	7.61719	10.7979	10.6854	10.3237	12.7824	0	0	0	0	11.7149	8.54179	8.95031	7.73449	9.43143	2.20137	5.77272	5.92696	6.08785	0.141582	0.101241	0.147793	0.142476	0	0	0	0	26.7958	0	0.11452	0.11452	9.41717	0.239067	0.356817	0	0	15.8054	6.3738	13.9058	12.451	11.8552	12.5499	25.5684	3.54697	2.33869	6.16174	0.315017	0.275738	0.333292	3.1045	10.0435	6.38397	7.51274	0.420642	0.301832	0.451288	5.3014	5.42287	5.3736	0.283996	0.434094	0.538165	0.542009	31.3254	0	0	0	0	0.0859949	6.11551	0	0	2.66417	0	0	0	4.01609	0	0	0	0.932962	0.0499156	0.011317	7.72011	0	0	0	73.5495	27.6454	24.1629	0	0	50.4614	16.9876	5.05147	4.77481	5.45992	13.5039	7.9581	9.24365	11.6692	10.1537	1.22053	1.09443	1.1512	15.0252	14.9358	16.0275	0.892647	0.798585	0.686065	0.711612	0.477116	0.561331	0.466611	0.391532	13.5409	0	0	2.27979	1.3912	1.74713	0	6.00131	11.1784	4.9239	0	0	0	0.0139771	2.91911	0.64143	0.846011	2.08995	0	15.8233	0	0	0	3.61723	0.0916724	0	9.09038	0	44.4876	10.3608	0	0.221324	0.182728	0.148266	0.235439	0.200484	0	12.3522	8.99443	5.92819	0	0	0	0	0	2.90859	11.6571	4.9123	18.6526	9.64084	0	9.8971	11.3992	0	4.082	0	0	0	4.65798	0.00197099	8.57738	16.3635	0	0	0	0	0	0	8.20592	0	0	0.009192	47.4801	0.0818078	0	0	9.55094	8.79445	21.961	6.79344	0	0	0.163905	13.7121	13.8928	14.5543	0	0	0	0	0.136866	0.0923225	0	0	8.21163	0	0	0	0	1.81076	0	60.1628	0.0487401	0.0957153	19.6759	8.4656	46.0335	19.2994	42.9845	20.2993	35.5201	6.43251	6.24345	5.74711	6.63793	0.383449	0.359868	0.31223	0.420054	22.5532	1.48546	11.6465	17.3845	1.07797	32.807	11.6961	8.23239	0	0	0.098366	6.85033	0	53.6497	5.63913	1.484	7.63787	0.682569	0.725668	8.72762	0.286744	9.34586	0	0	0	0	0	38.2869	12.2127	1.75642	0.444125	14.2842	0	1.11641	0	0	0.741958	8.20249	7.19611	14.5981	0	1.98754	0	0	0.833081	0	0	6.31728	5.56529	9.31068	19.7331	0	12.0681	33.0556	0	0	0	0	0	0	12.5935	16.2836	13.308	0	0	17.0608	0.655331	4.1536	1.23793	0.943612	0	7.08916	8.22616	12.0298	0	4.36289	4.49648	4.3852	4.34524	0	0.188759	3.77802	0	0	0	0	0.345023	3.51707	0	0	0	0	0	0	0	0	0	0	0	0	0	29.6892	0.816944	10.9574	0	0	1.82442	47.9933	0	0	0.0626959	0	0	0	0	0	0	0	0	4.06117	41.2405	21.2579	42.5485	0	7.53971	6.87341	10.0763	11.1424	7.72992	10.7151	4.6954	17.3919	8.17485	15.8045	6.07196	7.06804	19.4115	11.4652	9.8958	13.1219	12.0074	41.6855	9.59131	39.0028	45.3748	42.7831	38.8673	27.3511	0	0	1.0038	0	1.47841	1.23661	0	0	0	0	11.1313	13.7816	14.6405	0	13.9325	13.4165	0	0	12.5365	13.6877	0.444177	12.8949	11.4279	14.2809	13.5415	6.10492	3.09854	10.8189	13.1499	1.02735	0	0	0	0	0	0	0	0.163514	0	0	7.78394	22.0092	8.67281	36.7515	14.2365	9.2791	6.52489	1.52561	8.72446	8.44277	7.37053	1.36843	3.19446	0.347935	8.45443	7.36016	5.54372	5.11472	0.157681	0.111256	0.186134	0.180457	0.1853	45.8263	0.590964	15.0929	12.8367	11.2407	12.4705	15.0452	12.5364	0.100479	73.0841	14.0738	15.8291	16.1031	15.0137	14.2563	0.0681547	0.563432	2.64229	12.8835	12.0681	11.433	12.443	6.17501	0.873997	1.39041	0.934137	1.06163	1.54571	1.27569	0	1.11603	0.790036	1.10634	0	4.73445	6.40568	24.3672	13.7043	4.46199	0	0	0	0	0	0	0	0	0	0	0	0	0	0	0	0	0	0	0	0.354331	16.8816	0	0	0	0.239161	0	37.7377	5.17102	9.821	0	9.60255	9.97899	10.6325	15.6074	0	0	0	0	11.5412	11.5594	10.2208	11.4704	0	0	0	0	0	7.4312	12.6199	38.1952	10.6845	122.226	0	13.6491	13.6942	15.3145	13.9799	15.6744	152.35	40.9576	0	5.33216	0	0	0	7.96035	3.34334	9.21714	10.3962	7.37043	0	0	0	0	0.189711	1.55501	0	37.5121	13.9359	13.6475	14.4663	15.6368	0	0	0	0.437178	0.306479	0.993177	0	0	0	0	0	0	0	0	61.2076	8.70738	13.9064	0	0	0	8.71854	6.07222	8.56063	6.94672	3.46723	0	2.23327	4.95924	14.298	8.27116	8.34075	0.501908	7.32918	0.793422	0	3.05759	0	0	6.66071	11.3742	12.8816	8.12802	7.74196	5.22741	10.3855	6.52605	9.92443	0.404192	0.343507	0.342622	0	1.29424	1.6842	6.79528	0	0	0	8.04105	0	0.0329002	0	0.121376	0.148874	0.0182123	0	0	1.17266	0	0	7.14993	0.609854	7.89517	0.042351	0.0367071	1.97155	1.52075	0.0178433	1.49061	0.470788	0	44.5264	0	42.5149	0	28.3583	1.65619	19.8016	15.1074	4.28397	0	0	0	0	9.76884	0.658707	0	4.41234	6.73275	0.185171	0	9.53018	15.9948	0	0	0	0	0	1.5536	0	0	30.6919	0	0	0	0	17.1347	70.5336	0	0	9.88519	0	0	33.6417	11.2585	3.28157	1.3617	1.64224	0	10.8751	8.14713	0	0	0	0	0	0	0	0	0	5.92522	8.86158	0	0	0.064448	0	0	2.59385	0	1.06645	4.97056	1.72132	0	0	0	11.7584	0	0.502303	0.176101	0.282171	0.679706	0.28921	0	25.3077	1.04196	0.1808	0.279978	0	0	0	0	0	5.32235	2.44878	14.5064	6.06318	2.35398	13.0149	3.90948	1.67389	5.46261	3.79371	5.74873	10.995	9.954	14.322	0	12.4431	18.2586	8.68853	0.300155	15.3866	1.71717	0.0383109	0.432212	0.0386652	2.25158	0	0	0	0.204514	0.110911	48.6995	6.58585	0.0344361	0	8.27129	11.1856	0	0	0	0	0.369855	0	0	0	0	0	16.87	0	0	0	0.289343	20.3366	0	0	0	18.1509	0	0	0	0	0	0	2.10717	7.01982	3.07561	0.226841	0.302228	0.28239	0	0	1.73187	0.664282	0	15.3558	0	0	0	0	0	9.02475	30.145	11.1874	10.1629	8.64125	6.34632	6.48958	6.3285	6.3615	9.85316	0.965959	1.75734	5.75255	1.41097	0.0394833	0.0276915	16.9126	3.76033	2.14981	0.556124	2.48525	0.405874	2.27587	1.95353	2.26786	2.25068	15.0422	5.01775	0.19345	0	0	4.23042	14.0345	0	0	11.1754	12.8728	1.12375	43.4023	0.0193699	0	3.23179	7.43169	4.71532	4.79912	5.248	0.200745	0.238226	38.5072	10.6531	66.1793	4.55655	4.36803	0.160977	5.53204	10.4583	0	0	0	2.05186	0.702729	0.699666	0.839026	0.909907	1.53623	0.585918	0	0	0	0	0	0	0	0	0	0	0	0	0	0	0	0	0	0	0	0	0	0.117617	0	0	0	0	0	0	0	0	0	0	0	0	0.909911	0	0.543054	0.101629	0.0940864	0	57.9648	1.99743	0	0	0	0	16.536	14.5726	0	0	0	0	0	0	0	0	0	0	0	0	0	0.0333052	11.4042	8.07308	0.110886	0	0.367115	9.82182	0	0.304018	0	0	0.286482	7.32245	14.4823	0.0221488	23.3454	15.3982	5.71815	12.9603	24.5288	32.769	32.1829	0	0.284618	1.82035	6.30265	0	0	0	9.6743	13.1602	28.2561	0	0	28.9744	0	0	0	0	2.78067	9.64171	0	11.7913	11.2108	0.35701	2.01138	45.6934	0	15.1602	23.7819	10.9916	0	0	0.173471	0	11.4408	0	0	4.25624	0	4.11729	4.11848	0	0	0	0	0	0.0910539	0.271421	5.49986	0	10.0344	3.51505	0	35.558	0	36.8677	6.47533	6.91233	2.87739	0.38092	8.86508	0	0	0	0	0	0	0	0	11.5956	0	0	0	0	0	0	0	0	0	0	0	0.109773	0	0	0	0	0.260313	0.250034	0	10.5358	0	0	0	35.3508	9.29647	0	0	0.0576851	0	0	1.49656	0	0	5.48232	0	0.774771	11.9841	4.45814	119.9	1.15381	2.08598	9.73637	0	1.65835	15.1807	6.64179	5.58809	12.2611	11.5149	14.7625	22.8314	9.47066	11.304	9.53157	38.3413	9.44637	0.201599	0.159886	0.276399	23.9983	11.8619	9.46887	9.93832	17.5775	18.4937	19.8374	0.442861	3.28026	2.5013	3.15029	0	0	58.7657	11.0919	27.1302	0	0	0	0	2.40949	5.74201	3.64513	9.18054	13.3102	7.10668	9.53615	2.05847	11.9981	11.17	9.49006	37.8186	0.482551	0.236634	0.96567	1.5368	4.31531	8.68069	3.56	0	0	27.8778	0.210069	0	10.5165	10.993	11.1812	10.8691	10.7609	11.817	12.345	12.6711	0.479488	9.77315	0	0.783964	0	0	0.484192	0	0	0	0	3.38418	0	2.81419	0	1.47585	1.55168	0	0	0	0.394265	0	80.2315	0.149471	80.6987	2.221	0	16.2011	0	0	41.2403	14.5883	9.67224	32.5704	7.43757	8.22044	7.74482	0.00148261	0	0	21.033	0	5.10145	45.6751	9.02008	23.7981	4.28293	7.33507	0.364454	0	33.5155	5.51932	1.30288	0.355224	0.00968478	6.68806	12.9194	4.86518	10.8564	4.59942	4.5439	3.61866	0	0	0	2.1632	0	1.72186	0	0	0	0	0	0	0	0.538336	0	0.0420676	0.544416	0.322404	0	0	0	0	0	0	0	2.96523	0	0.220952	25.5396	4.95385	4.07989	25.4171	0.178532	0.186177	0.307603	0	0.426419	0	0	0	8.1631	11.757	0.0763939	3.15531	4.47255	0	0.652323	8.35404	22.9279	0	2.87421	0.0895964	5.94936	8.23922	3.87055	0	31.9744	9.13165	4.1579	9.87547	22.5589	4.88548	19.8576	0	0	0.112572	6.97926	6.75497	0	0	0	0	0	0	0	0	3.10865	0.0504717	33.0803	0	0	0	0	27.8274	0.558314	0.35102	0.406348	0	45.4375	14.0767	42.284	5.38837	0	1.11352	0.599963	4.87341	14.3734	1.28203	0	8.19205	2.68212	0	0.941161	9.79266	9.47623	8.12775	1.36185	3.56578	0	0	0	0.142702	0.124159	3.70629	0.130319	0.513153	0.454121	0.339785	0.301589	3.30854	5.38015	0	10.4403	0	48.0441	0	0.0647986	0	0	0	7.70313	25.456	0.755915	0.128878	0.095216	0.101712	5.08959	0	0	0	5.06988	0	5.41298	3.6533	6.71972	0.512109	0.725947	0.0156982	2.41216	0	3.61677	0	1.04272	1.34001	0	0	0	0	0.0215608	0.47118	0.0207731	0	0	0	0	0	4.63229	0.885538	30.0515	0	0	1.42081	14.7706	0.238179	0.240722	0.236633	0	0	0	0.765497	0.349642	0.635496	0	0	1.38729	0	0	0	0.0815086	0.202543	0.116378	0.197368	0	0.333804	0	0	0	0	0	3.30851	0.98208	13.8512	0	0	0	0	0	0	0	4.70523	4.26605	4.63211	0	0.22673	76.7784	0.586197	0.388773	0	0.5402	0.111554	0.0729652	0.0464436	5.11651	0	0	0.238914	0	20.3592	0	0.153554	0	2.55627	13.7785	0	39.1421	15.3209	4.98747	7.13639	3.48277	1.16915	2.78083	0	0	13.2404	0	4.49217	0	20.0713	0	0	0	0	1.68358	1.17962	24.4461	0	0	0	32.2784	0.448797	0.795611	0	1.92277	0	0	6.79793	0	1.75979	0.66547	0.511779	0.111428	10.4762	0	0	15.1955	0	6.22135	0	0	0.603123	1.82401	0	0	0	0	0	0.371626	0.833593	1.74549	2.18172	5.77016	2.21677	0	0	0	0.880629	0.47958	0	0	0	0	0	0	0	0	0	0	0	0	0	0	1.07209	0	2.1425	2.40956	0	0	0	0	0	1.31703	49.909	68.1889	8.9039	9.72872	9.18291	0.0741255	0.0739692	0	10.6235	0	0.141452	0	0	32.3108	0	38.0876	0	0	0	0	0	0	0.0839294	0	0	11.4341	15.0694	1.56221	0.463044	9.21411	0	0	0	0	0	1.21561	0	0	0	0	0	0	0	0	0.232475	0	0	0	0.545431	0.287594	0	0	0	0	0	0	4.72129	9.56718	0.238269	17.6299	4.17716	7.36361	11.523	0.683111	0	10.4243	0	0.0443523	5.43361	17.5274	0	0.794597	16.0909	5.53956	39.7438	4.76117	16.915	0	0.333628	1.07119	0	2.55332	2.00397	12.494	0.0864672	2.93946	0	2.81827	0	0	4.42884	0	11.8439	0.210166	0.110861	0	0	0	0	1.10758	11.6076	0	32.7467	2.94531	1.5822	89.4899	7.05489	0.000734368	0	0.285253	0.913531	0	0	6.11069	33.9907	0.30502	0.661384	0.848941	0	0	29.4941	53.4682	0.0866425	9.0566	0	6.49664	14.3416	5.7211	0	0.136089	28.9688	0	11.3351	0	4.23349	13.4491	0	0	25.3952	0	11.084	2.12238	0	0	0	0	0	0	0.594671	0.196046	0.0215945	16.5528	8.19873	13.3395	14.6196	9.3096	17.6695	18.0656	10.0385	0	0	0	7.33101	0	0.23913	0.954072	19.3716	0.849207	0	21.3051	21.9271	8.64642	9.0056	0	0	1.16329	0	0.20826	24.9954	10.5492	15.4351	0	0	0	0	0	2.36225	2.19074	0	0	0.499452	9.56778	9.42982	1.03306	33.086	9.11021	0	0	0	18.9344	19.7243	10.7027	0	0	0	0	0	0.677862	2.37491	187.653	0	0	0	9.22785	0	1.88582	3.66315	21.9208	0	0	0	9.96381	1.54813	8.09743	8.68026	1.69327	0	0	0	0.295219	0	8.99308	8.4892	8.47295	11.8151	25.6986	17.1732	0	0	0	1.04981	0	0	0	0	0	0	1.0918	0.679458	0.71578	0.729689	0	0	0.199068	4.66451	0	0.189254	0.068951	0.114348	0.112068	5.03085	4.75458	4.11904	0.245434	0.326378	0.274869	0.200143	1.70949	4.54808	3.10068	0.945552	0	0	0	0	0	0	0	0	0	0	0	0	0.802882	0.311348	13.0279	17.199	2.16251	296.991	18.3271	8.8217	8.99944	10.5933	9.73648	12.1765	0	5.54169	0.557802	10.5197	0	0	0	17.2489	0	0	0	17.2924	0	0	11.255	30.1263	0	0	12.7769	5.59301	5.90511	5.86883	5.83574	5.17444	0	5.22487	6.3194	5.87539	0.0075879	7.72155	0.711138	0	0	0.535361	0	35.187	0	12.6704	0.2016	7.19654	61.7082	0	6.00131	0.253759	0	0	0	0	45.8956	0.969211	1.17942	0	41.1293	12.894	25.2841	0.178758	0.793128	6.92358	58.8167	0	0	7.7322	4.32169	0	0	0	0	0	0	3.19741	0	33.3091	13.6158	1.81799	1.01097	2.96748	3.30022	6.7899	0	0	0.0257479	3.18207	0	0.0501165	0.142557	0	0	0	0	0	0	0	0	0	0	0	1.20521	0.730046	0.352193	2.67867	2.78204	3.16066	0.499582	0	8.72566	0	0	0	0	0	0	0	0	0	0	0	0.119216	5.42031	0	4.70499	0	0.17579	0.304846	0.206316	10.0872	0	0	0	0	0	0	8.21268	0.0637196	0	0	2.54212	5.99069	6.50128	232.816	0	3.88641	0.193985	1.80284	0	0	8.62542	0.363264	0	0	0	0.600674	0	0	0	0	9.96696	0	0	11.8442	11.554	14.7256	9.93124	11.0148	0	10.1124	8.26775	2.4289	14.4149	6.56696	8.76592	8.51781	0	0	32.1166	0.166775	0	0	0	18.33	27.3416	0	0	0	0	0	0	7.83429	0	0.22862	0	1.79466	2.79762	0	0	7.11831	1.82903	0	0	0	0	1.72021	1.11326	0.19261	0	0.535761	0	0	0	0	0	0	39.291	0	0	6.62633	0	0	0	0	0	0	0	0	0	0	0	2.31863	1.2905	0	0	0	0	0	0	0	0.523618	0.0371697	0.0502797	0.0884956	0.053733	0.0911986	0.3802	3.82596	4.07858	0.0711178	0	1.72339	1.80623	1.67835	0	0.437726	1.47926	0.790968	0	2.29526	2.42194	0	0.569661	0.58352	0.476227	61.2513	0.405559	0	3.54523	0.0165444	0	0	0.0457669	0.0464121	0	0.0195943	34.7723	31.3504	17.1055	14.0476	0.857889	0	0	0.442509	0.560998	0	9.78312	0	0	0	0.13498	1.21797	5.45437	17.305	45.052	0	10.3928	1.53549	0	0.970412	0.802098	0	0	0.097055	0.0509348	0.351282	0	0	0.0115375	0	0	0.0440102	6.29467	0	0	0	1.71738	0.0941892	0	0	0	0	0	0	0	0	0	0	20.2884	0	0	0	0	0.0568064	0	0	0	0	0.174214	0.168623	0	0	8.04439	0	37.0213	0	0	6.08522	20.9849	0.0994959	0	0	7.94035	0.718049	0	16.3097	87.7702	6.63185	46.3036	6.74314	8.83055	12.8288	5.38728	4.88907	6.79371	25.6198	0	1.65835	0	0.0580038	0	0	0.0866136	1.34835	0	0	0	0	0	0.256883	9.07717	0	0	0	0	0	0	3.05994	16.3038	11.9617	47.8496	95.751	0.414919	0.561006	0.737578	0	10.8328	0	1.81081	1.54763	0	0	6.64747	1.50696	0	0	0	0	0	0	0	0	0.787091	0	0.259917	9.72852	13.9696	9.26454	0	1.87525	0	0	0	0	0	0	19.3948	0	6.12743	5.39831	0	0	1.36983	0	19.7049	16.9172	0	0	0	0	0.566818	0	49.0015	1023.1	900.212	25.1831	23.9874	1.17616	1.14223	0.257708	0.21402	0	0	0	9.95643	0	10.9964	0	0	0	0	0.385108	0	61.2982	10.3779	0.352712	11.0023	0.598932	0	0	3.24053	0	21.4061	10.5025	0.204847	0	0	0.0914328	0	0	0	0	27.9462	0	26.6793	12.3482	0	2.45907	4.14308	6.71253	0	8.15267	1.94766	5.48833	0	0.680102	0	0	0	0	0	1.20431	0	0	0	0	0	0	3.50247	21.6656	11.376	0	7.47701	0	10.1414	9.91647	10.2766	48.0794	0.404783	7.08523	0	17.9733	0.5258	10.8046	0	4.46093	0	7.82173	8.54097	8.07227	9.08063	8.12865	8.1155	2.37567	1.8051	0.246434	0.189516	0.906339	0	6.20648	0.999673	1.90893	0	0	4.03709	14.0651	3.01322	0	0	0	5.35038	12.8861	1.6332	8.8142	10.5056	0	0	0	0.437425	2.29838	0	0	11.4433	11.5051	0	0	0	7.20549	0	7.58367160761224e-05	2.69157	11.0203	8.08005	44.4464	0	0	0	0	15.2736	0	2.08357	0	0.0523517	23.348	0	1.16416	0.556974	0.636222	16.0767	0	0	0.26295	14.987	0	0	0	0	0.0013119	84.8084	0.108963	20.7613	0	0	2.30553	0	0	0	0	1.21483	0	0	0	0	0	0	0	0	0	0	8.65498	7.21947	23.2434	0	0	0	0.292345	2.26665	0	0	0	0.147084	0.170768	0.102749	0	18.9965	0	0.0143056	0	0.2173	2.75838	0	3.67116	0.18211	0.266649	10.9446	0.466321	0	0	0	0	0	0	0.283847	0	7.79161	0	0	0	0	0	0	0	0	0	0	0	0	50.5429	0	0	2.26956	0.00607261	0.012387	0	0	3.88011	0.165853	0.245857	0	0.413693	0	0	12.4253	0	0.994383	0	0	0	0.0867704	55.9685	8.35497	4.10662	10.2945	2.27447	0	1.21217	0	0	0	1.18069	0	0	0.685839	14.3105	19.4695	0.85832	0	9.87137	0	2.62232	6.64172	0	0	0	1.62078	0	1.80868	2.6956	13.4101	10.2977	6.69104	17.706	2.1204	0	0.0606481	0	0	0	0	0	0	6.55801	0	0	0	0	0	0.6293	4.78851	8.08323	0	14.3912	0	10.0459	10.3261	0	0	0	0	0.917674	0	0	9.08463	2.29911	2.54287	1.21	1.1602	1.42545	0.875393	10.3839	11.5045	9.46396	9.5746	15.7175	12.9601	0	2.91869	9.97633	15.8435	8.65497	3.22844	0.370988	34.0389	3.80907	0	0.0369491	0.476958	0	0.285414	0	0	0.661006	0	0.289742	0	0.335887	0	0	0	0	0.568439	0.740372	0.767173	0.894485	0	17.9272	24.2154	6.96906	0.874677	9.43965	0	0	0	0	0	0	0	0	0	1.59497	0.989351	0	1.08974	0	0	0.016827	0	0.557324	0	0	0	11.0939	22.3606	0	16.2414	0	17.3731	15.8871	15.2428	2.70368	7.13932	7.81255	9.11311	0	0	0	0	0	16.9099	10.9992	0	0.684287	0.120307	0	0	0	0	0.262043	0	2.64594	12.1571	0.312748	3.13316	0	7.6185	5.83068	8.25538	0	32.9563	1.72563	0	0.211878	0	0	0	0	0.230954	0.681902	0.789722	0.789653	0	0	0	0	22.1357	0	4.44167	52.4099	3.49852	19.0019	0	0	0	1.45246	1.81732	0	4.09807	1.62149	6.95991	4.51407	7.49461	0.120189	0	0.327932	45.5663	0.83945	1.33147	0	9.46285	0	0	13.1767	20.6263	4.26233	6.76708	20.2598	0	0	0.882231	0.857997	0	0.0933194	0	0	0	0	0.0970804	0.0390959	2.50532	0	0	0	0	0.198579	0	0	0	11.566	12.1912	12.1367	0.885002	36.2377	20.5292	0	0	0	0	0	0.0429193	0.14975	0	0.181647	0	0	0	0.991569	0	0	0.0767929	0.115304	49.0781	51.753	0	0.240578	0	0	0	0.13089	0.181203	0.168404	0.981931	1.01891	0.695746	0	1.18879	1.40241	1.39169	5.91418	0	0	0	0.0971337	0.157238	0.0940324	0	0	0	0.0421232	0	0.0158455	0.0259216	0	11.0534	10.9566	1.03381	35.6513	0.398725	0	0.569675	0.514079	0.540563	0	0	3.36037	5.9315	6.60784	1.60575	1.41198	1.40738	0	0	0	15.7024	23.3265	25.3029	16.7082	0	0	0	0	0	0	0	0	0	0	13.5069	0	23.125	0	0	0	0	0.580919	0	0	0.399791	0.619747	0.223073	6.49463	7.17308	6.51373	5.44235	0.0431852	0	0.0524915	0	47.4921	0	19.2856	9.74776	0	0	8.78882	0	0	5.43914	5.58117	0.524495	0	0	0	0	0	0	0.00551431	0	0	0	0	3.10957	0.353362	0	0	0	0	0	0	1.28871	0	0	0	0	0	0	0.548272	0.573171	0.558984	0	0	0	1.21245	1.05165	1.17945	40.2805	0	0.60907	4.06221	0	5.88691	12.3115	6.00431	0	0	0	0.700775	0	0	0.51768	4.15062	4.22266	4.31128
TWINS_70082_2	12.6053	0	1.60954	0	0.0148592	1.45165	0	29.6158	34.0755	2.01529	0	4.45824	32.0865	0.623764	9.47741	0	32.8776	4.93905	30.5723	1.257	34.761	0	32.6923	0	30.291	0	0	2.08358	23.0426	2.0082	0	32.6163	28.9609	38.9796	37.6311	0.0342065	0	42.1855	14.8483	82.8957	0.895311	0	2.00156	0	32.7284	1.69961	1.19226	1.98	48.3281	0.875675	36.4454	2.03382	0	3.75499	44.7487	0.819823	0.656697	0.648857	2.79123	1.08818	46.9731	1.17324	0	4.09666	0	0.612833	18.4364	10.207	10.5129	0	0.768421	0.819209	0.833243	0	2.28456	7.8184	1.42945	5.8276	9.38071	0.690824	0.0478578	1.08393	43.0152	39.7943	0.411366	0.465152	0.682697	0.950731	38.2275	0	37.2173	0	0	0	0	7.65447	0	0	0.489006	0.564974	0	0	2.56664	1.86404	0.6473	2.49757	73.3181	76.4191	31.4632	30.9251	36.2632	36.026	0	0	0	0	0	0.158034	3.56529	0.437306	1.76679	0	0	0	0	0	0	33.4869	0.0674943	44.5152	0.791414	0	4.69795	0	3.45755	0.702811	4.51193	1.52798	0	3.62178	31.6743	45.4777	33.13	0.819765	37.0841	0.89868	0.884267	0.514158	0.396427	1.53869	7.22095	0	0	4.20745	0	29.1477	0	0.0836028	58.7237	0	36.021	53.5599	0	17.0053	0	37.4672	29.5566	1.90109	2.0883	0.427297	46.3975	46.9643	27.3136	3.46601	47.2401	0	0.560158	0	0	0	0	0	5.55511	0	2.90396	0	0	0.779749	1.01788	1.07789	0	31.0921	29.9689	0	0	9.56658	9.79749	0.514511	29.8557	31.4257	0.241729	31.495	30.3317	0.343405	30.2878	1.44098	20.2863	27.9239	24.7399	26.2827	24.4325	24.8688	3.21879	0	0.890148	0.949975	2.62856	0	1.90771	1.81632	0	1.96228	4.1238	6.15962	0	0.871116	0.886676	43.86	0.872785	51.8064	0.800809	1.41924	0.412608	0	0	0	0	0	0	0	0	0	0	0	0	0	0.574797	31.9935	36.8131	0.891137	9.6078	12.8543	0.442136	0	0.761445	0	0	0	0	0	0	0	0	0	0	0	0	0	0	51.2264	0	0	0	0	0	0	0	0	0	0	0	0	0	54.0288	16.4311	0	2.7419	0	2.33397	2.05466	7.62141	0.635251	1.92134	34.8448	19.38	37.3295	0	2.3633	0.743245	7.31114	40.0126	9.96409	1.50241	2.42755	12.2604	39.077	0.583076	0	1.64003	24.0173	1.36339	1.4104	0.976878	0	0	0	0	0	0	0	0	37.373	31.6822	1.09653	39.3612	67.37	32.2765	41.1535	29.0513	27.6744	34.6952	27.1223	9.04345	0.899067	0	55.8531	34.0249	0.103287	4.87796	4.77209	5.37293	5.56141	0.502278	0.844771	0.830588	1.9366	0.0621786	0	33.7846	51.2503	0.898605	0	39.2623	0	36.4224	57.8379	40.6172	53.7976	0	47.7478	39.439	0.521409	1.50697	62.2939	0.311118	0.00878951	32.4526	0.2036	0	0.552322	1.3739	0.582472	75.8379	0	3.73963	0.755745	31.6383	10.1226	0	0	50.6885	0	1.3375	15.3249	0	0	2.9935	10.9778	30.2316	0	5.75256	5.32554	40.5201	0	11.3126	16.6806	0	30.8414	0.0782974	0	0	40.6994	0	0.405721	1.55359	8.885	0.947152	34.5529	42.6052	13.3779	42.2292	22.5422	78.7661	33.6357	33.5797	33.7766	38.5115	2.4209	4.74552	35.9472	17.5087	39.8441	34.0652	39.1639	50.7741	49.3176	70.2065	36.1644	33.6282	0.723314	41.6579	3.58085	62.4349	6.12518	42.2159	0	0.767072	0	46.79	0	0	27.7704	0.701306	36.4978	0	13.8275	41.5171	8.32944	0	0	0.14589	35.6379	0.296683	36.9511	0.747788	38.5353	0.711413	0	0	0.462797	0	5.59636	1.56963	5.16799	32.0332	27.12	56.3141	0.731385	14.6445	5.27748	3.68818	0.827125	30.108	19.8995	44.0946	38.7746	0.906401	0	0	16.9159	45.0422	0.745126	34.2517	0	9.15406	40.4104	59.046	0	25.7377	9.73993	0.707667	1.05787	1.00427	2.7336	2.37856	1.04725	0.576063	0.378983	11.4452	50.1699	0.627594	30.4645	0.6634	0	0.958397	41.3769	0.958102	0	44.5838	39.8924	11.306	40.5911	21.1989	31.2819	34.8352	46.7806	0.661725	6.35554	53.3818	0	49.1873	28.1594	39.3206	43.6918	13.6141	45.8463	40.5376	44.5067	31.8372	63.0138	5.57008	0	39.5893	0	28.438	26.7478	0	41.8372	9.64003	0.885825	0	45.7572	44.976	52.247	0	42.0746	16.3219	12.5801	7.01141	36.9064	11.0545	41.2141	2.72045	0	0.558291	80.4248	4.73635	3.78539	12.9752	24.7724	6.17249	0	3.43147	0.596714	46.6209	0	3.27001	0	0	13.1089	28.6453	9.79454	4.44965	0	0.719123	52.5502	33.162	4.36734	0	0	0	0	0.847224	1.20346	0.503716	0.595969	2.44186	0.829698	0	1.72757	51.3344	5.43923	0.307091	0	45.5713	31.1921	3.85515	31.1713	1.59225	4.69708	38.6185	1.51729	0	2.62887	0	56.1979	29.4792	3.30133	28.3172	0	0.793312	0.732026	33.3671	90.2268	28.6241	2.2659	18.7744	0.436357	20.1468	0	0	0	0.781609	29.522	54.8486	42.7175	21.4453	0	7.30025	3.12612	1.38175	14.3878	47.618	1.58916	38.3834	0.136686	0.577996	5.28342	2.70676	37.7063	19.4829	18.055	2.9235	9.76113	0.104677	36.6242	1.24549	0	38.3285	0	7.57676	0.887189	0	36.9358	3.10776	0.683293	20.3292	0	37.7251	0	10.216	2.65068	22.2158	52.0066	25.7751	8.20554	294.9	7.80644	23.2747	52.7226	1.36309	11.9236	14.8946	80.7801	28.2633	12.174	0	47.639	126.122	44.579	1.19108	65.3201	0.452735	0	1.27979	0.719045	0	10.6544	0	0.471042	1.90514	22.7285	18.9095	1.72183	0	4.16546	0	5.55669	0	0	17.0218	32.7193	0	34.4077	1.21078	0.644067	18.0554	0.813081	3.904	17.0956	45.1939	0.0701315	0	38.621	77.1467	7.33729	10.2204	2.61765	64.2462	7.32231	35.2906	0	31.3079	42.8592	0.0644923	68.8134	0	8.67116	23.5387	1.1814	10.518	27.3912	2.05347	10.1839	0.198316	0	2.58028	7.11238	34.5117	0	0	0.964451	0.695221	10.0234	73.7169	0	77.7452	0	0	0	0	0.599205	0	3.37466	6.74935	2.77302	5.70665	4.29179	82.2829	44.0188	11.7234	0.849029	0.62294	0.257374	0	22.5488	0	0	3.11953	1.71639	15.6225	61.7414	0.941931	91.3111	78.9064	5.41604	2.45841	0	0	0.342902	0.458171	45.4569	1.95165	4.55826	40.8955	3.21261	0.594746	34.2101	20.0223	0	0	3.37811	0	0.724926	0.528771	6.21406	0	0.857106	0.522958	4.30888	7.22874	5.46032	1.25152	38.5891	30.176	31.2687	7.84935	40.2687	3.21858	7.13272	0	36.5313	0	0.0954953	2.09672	2.16121	11.2174	0.410154	0	40.0585	48.8862	0.454405	1.3184	31.295	2.03887	0.792263	8.7838	30.238	35.8961	0	4.81966	0	31.3406	31.1956	29.181	0.733782	10.7409	0	0	0	0.633297	0	0	11.4694	1.91473	0	0	15.7018	0.0117316	1.81369	0	0.465406	30.1422	1.40095	0	2.54286	0.849264	34.864	41.8362	46.4264	4.03754	46.9606	1.08003	1.07678	0.166606	0	0.396981	24.46	28.9525	32.1564	0.666948	19.7962	35.6076	6.01393	0	43.9346	0.592783	0	55.0197	38.9442	0.748431	0	0.244662	52.5651	31.0029	5.28202	37.6748	5.19767	23.8086	0.998092	2.07379	35.5202	0	0.965485	1.60775	24.4304	0.284797	0	3.72401	2.59988	0.94496	1.40706	41.2887	42.5194	37.8616	0.305558	33.3497	32.1188	0.676371	16.2449	69.8895	0.98512	0.591231	5.63265	15.3766	0	0.625038	0.661093	33.3385	0	0.470066	31.3951	3.72635	4.10639	10.8446	0.937017	0.83014	0	5.11402	30.6384	103.229	44.3356	47.8623	0.448142	7.80583	1.68833	29.0691	39.5422	0.142868	11.4929	0.830901	41.1881	40.7228	1.8894	0	1.55832	7.0166	34.7193	52.3797	34.4885	2.92449	39.1952	2.18721	0.46993	45.1217	0.811321	0	0	0	37.3656	0.745252	0.00877471	0.00360778	9.65758	0	47.6948	45.8143	45.8817	42.5572	40.9479	49.663	0.402553	69.4954	28.0736	41.7056	14.8565	4.58377	56.0436	0.415501	17.3319	45.5166	42.7057	0	38.1445	3.50661	0.380391	0.729274	0	0.188431	31.387	10.4626	2.521	0.44603	47.1248	52.0145	0.856245	47.6675	6.35317	1.3422	0.5722	42.6848	46.1127	92.212	19.4633	5.81365	36.1716	26.1824	0.443011	0	0	0	32.1626	0.676663	0	0	47.9846	20.965	27.7784	12.2024	43.8012	37.7887	41.6007	45.7958	28.5686	28.0274	29.7718	52.4642	4.19248	26.0594	23.2495	0	0	2.81462	29.3764	0.568065	0	0	40.4266	39.3945	3.4537	5.36777	0.536284	0.3593	0.21274	11.7369	0.147711	38.6952	6.9209	7.30739	0	33.8359	0	0	19.5354	47.0338	37.1956	38.0566	38.4498	39.7355	49.3705	40.6371	48.2212	43.0031	38.1809	10.0184	9.76839	35.5374	37.4635	45.7592	0	54.4696	38.2204	48.966	39.053	39.7813	42.4072	37.6393	3.91673	0.8929	39.592	0	6.55929	5.61186	7.3383	0	0.844395	8.44198	0.686489	74.3858	29.0733	108.176	1.26338	32.2615	1.0929	0.723159	51.263	44.8148	48.7326	47.7535	32.5056	48.6805	64.4717	0	0.120141	44.4891	31.021	34.9107	39.6587	9.07103	44.1028	43.908	0	47.7912	38.4605	60.2447	43.9524	45.3056	43.8332	44.456	9.93858	0	0	44.1362	6.25356	7.27208	50.4816	0	0	0.433423	37.6362	0.657446	2.91164	16.0596	67.2752	87.0119	105.755	58.7562	0.476319	16.314	15.4813	15.4806	14.5754	21.8249	15.6754	17.9923	19.3904	209.928	485.936	60.0749	1.86106	4.9768	6.11293	2.02035	18.812	27.1351	27.2171	74.6301	398.67	17.408	10.9713	2.78774	5.66098	7.50585	8.4709	0	0.691121	14.2487	14.9336	14.0647	46.7385	57.9961	104.76	22.9288	13.9084	50.1496	47.8607	59.5907	29.3773	28.0001	29.1366	32.8615	45.6507	2.13415	2.95924	0.91932	3.85345	2.59913	2.46488	2.11653	2.69709	1.23081	22.5948	3.06096	25.4939	6.76593	8.81989	8.00419	0.165735	2.03735	0	0.77158	0.551727	32.6051	38.7312	41.6703	0.963301	22.1096	13.4631	26.9158	27.5256	0	0	0	6.07948	87.7475	0.998759	3.53258	9.19542	1.76953	0.704598	2.31292	22.9069	0.634482	0	0.226266	1.27318	0.264794	41.2933	45.5989	41.1386	46.3789	41.4675	42.5327	20.681	47.6811	1.54772	4.64998	4.53408	4.29052	4.08582	29.3774	5.18643	30.5319	29.1601	0	9.67797	0	0.633387	0.761688	30.7137	0.783453	45.6789	46.8091	0.512189	1.00853	35.313	33.0844	48.0176	6.26564	1.19615	4.57177	4.78787	4.7728	3.26064	4.42994	6.76092	115.932	6.31502	0	0.75179	0	0	52.4868	5.27289	32.5779	0	10.1064	28.3297	0	14.0983	34.6435	31.6014	29.9755	0	38.9901	50.4372	0	0.820973	0.102369	40.8536	0.489165	0	0.670315	0.656653	0	0.88136	0	0.231804	0	0	0.438684	0.723126	0	0	0	0	0	0	0	0.114769	5.82724	4.01539	3.15519	2.95774	7.68754	0	0.559276	0.512011	0.649333	0.672709	0.968789	11.0546	0	41.5442	69.9733	4.00727	53.6422	0.711558	0	0	0	0	0.0328019	48.6273	0.741649	42.0216	45.8418	1.45384	36.4904	19.8838	83.9544	43.5049	0.869382	0.48687	38.9618	0	4.52953	0	79.6866	44.2375	44.6931	36.1805	0.533938	0.714435	0.688994	0.607539	30.2729	45.7456	46.4405	2.72447	4.5202	2.40473	0	0.139259	1.21418	0.852207	1.26616	0.741249	0.459133	1.03135	0.845324	1.05831	1.29376	1.05014	1.22925	0.844536	0.888244	0.491372	1.02228	2.22676	0.546756	0.54288	0	1.02223	2.45352	0.437916	1.09124	1.45747	1.04016	2.65802	0.902227	2.21999	0.688521	0.89695	1.02145	0.856732	1.16386	1.15072	0.910539	1.23681	0.800123	0.785848	5.18089	0.751155	36.7033	3.71589	136.228	0.990479	2.79648	10.2145	10.1962	10.7068	0.410014	40.1576	0.929307	0.858086	4.30375	0.916493	0.794318	1.61406	2.99286	8.97752	5.27143	0	0	2.39243	2.22465	3.62506	2.52103	7.18273	1.74045	0.967115	2.2306	2.10631	2.42569	1.91753	0	0	0	0.922967	0.846134	0.831213	34.1008	52.2502	10.2269	17.2743	3.25002	6.78256	44.4889	11.3353	0	31.317	1.85808	49.1814	2.28543	0.452748	0.576768	0	0	9.21653	41.8657	2.96394	51.7853	1.08624	0	1.94884	10.0027	33.6026	33.6321	1.31404	29.6401	0.780566	0.310207	0	0.992072	0	0	4.41076	0	41.9026	40.8643	49.782	39.2783	0.692336	7.14375	0.122505	1.5085	46.6394	43.5476	48.4491	0	0	1.00181	4.42069	13.2745	40.9759	0	40.8144	0.888976	0.8822	14.7103	0.782366	0.884641	0.0158277	1.40057	8.18596	4.53241	0.58607	0.841352	53.3153	66.6972	0.425169	0.79976	3.54003	2.18052	0.772328	2.46286	0	0.582158	7.03012	42.0506	1.00319	1.63711	0.0795308	0	0	4.79027	0	0	0	0	0	0	0	0	0	1.70915	47.3323	42.3004	0	0	0	0	0	33.3351	0	0	0.701755	0	0.582891	1.60596	0.95007	0.462817	0	0	2.96823	5.41588	0.841917	2.21683	1.44704	0	3.41382	0	0	0	0	0	0	0.139572	0	0.176441	0	0	0	0	2.63491	0	0.104963	0	0	0	0.457254	0.649119	0.815432	0.841917	0	3.18114	31.9115	4.44001	0	0.911369	2.10787	2.4867	2.23305	2.36985	0.556894	0.718609	0	3.69811	6.92676	13.2433	15.1545	4.64531	0.985621	2.15155	0	3.09156	2.91983	21.2186	1.57207	0	0.631253	0.634532	0.846232	0.364715	12.1556	0.596028	0.572277	2.37599	1.40084	1.45488	2.72908	1.40776	0	2.13803	0.909081	0.929435	0.67281	1.40488	1.0672	0.864631	1.06336	0.786714	1.28753	3.84477	2.25865	29.5963	15.6699	1.14941	0	0	0	0	50.5871	45.6519	43.1924	42.0572	45.8511	2.57465	0	7.51068	2.59049	1.82974	0.506719	9.89826	0.407759	0.537922	0.747228	27.3883	2.00801	1.05763	0.832309	0.719413	21.4412	0.658156	0	45.7416	0	41.6045	39.8322	0	42.0416	0	43.6358	34.1922	0	47.397	0	42.1854	46.2984	44.8926	0	40.1974	0	35.1357	35.6977	42.0355	0	34.1188	32.5936	46.0907	0	34.7071	40.514	32.2433	18.8392	37.0396	53.1398	0	38.0059	0	41.8842	0	31.3169	47.792	0	39.434	30.3796	0	0	0	32.0631	0	0	44.9149	46.0158	38.6563	0	41.5182	0	45.9396	45.8906	40.2851	36.4841	38.3282	43.9175	46.8025	47.5019	34.5375	0	42.8662	32.5865	0	46.4207	47.5609	31.0968	0.57052	0	0	0	42.202	0	38.9738	0	44.3763	38.975	0	45.6083	45.3255	0	47.6154	41.1609	0	0	44.4809	0	0	45.9987	0	0.99666	0	0	0	0	0	0	10.4594	0	39.1365	3.00682	9.69762	29.1025	7.79261	34.4436	44.7767	29.0465	1.10736	2.8807	20.1152	0.754968	726.523	3.43724	0	12.2213	37.862	0.860021	0	9.12473	102.42	40.0782	0	40.9238	36.2872	80.6007	0.948401	19.4351	29.4578	4.57188	30.438	0.843839	0	0	0	0	33.7601	0.730317	28.3022	39.7605	4.01185	38.8339	0	21.3169	0	0	44.4569	82.1756	48.7509	1.26453	0.75766	1.36755	35.2584	0.468642	0.677041	3.22362	0.977378	0.823914	0.872627	0.816088	0.0827556	0	0	1.84121	1.97976	1.81889	0	1.86697	1.6316	1.82335	1.69528	1.66691	195.494	0	0.199381	17.1436	34.6989	0.660384	0.677701	43.7232	13.2527	42.0569	42.4427	0.873744	1.0712	1.04968	1.05394	1.2403	1.12831	1.22661	1.02554	0.689885	0.8105	0.810304	0.908973	0	0	0	0	0	0	0	0	0	46.8839	43.5921	18.1731	9.95819	13.3037	3.7227	0.688902	0.569646	0	0	0	0	38.6732	33.5929	60.8253	22.2146	0	0.697426	0.856573	0.706561	22.4448	1.2345	22.0579	12.0775	0.942639	1.98985	19.6954	0.529434	0	15.9885	0.460667	47.0732	23.8495	72.7805	62.8012	0	74.3003	15.835	18.8788	31.5983	0.584972	35.5016	0	0.273541	0	2.56029	20.5235	34.3266	0.976953	41.184	0.874481	26.518	367.167	6.90443	0.647891	0	0	39.5127	0	0	0.111622	0.816123	0	41.9993	0.340881	0.651537	0	0	0	0	0.106555	0	14.4633	34.1944	42.3842	0.984822	1.38237	2.60736	0	33.4316	0	4.99821	37.7887	6.27169	12.122	2.96847	1.17689	0.981846	0	0.140664	0.165679	0.856489	2.93188	0.698551	0.138012	0.586554	0	0	0	63.4681	0.607245	35.1813	20.2009	6.52555	25.169	14.4902	0	0	0.973103	1.22765	33.3178	46.323	38.9295	49.6051	1.02794	4.99012	2.33602	0	10.0321	60.2009	4.71908	0.34549	0	0	0.928406	43.0316	0.883171	6.04043	48.5799	0.465882	0.681991	31.8126	34.5278	2.80156	2.06726	0.705599	0.405536	0	1.75466	0	0.834616	2.00175	0.609527	0.931286	0.664256	3.4429	0.932655	0.585565	4.17246	0.445146	0	51.1979	172.306	74.8364	72.8606	49.594	14.1219	40.808	5.9318	3.97212	0.568644	32.3896	0.0569199	0	45.6427	44.4194	19.0331	43.5522	39.5905	47.6899	44.4932	0.733935	12.4438	46.4608	50.8459	0.763767	0.610137	36.622	1.49062	46.5751	0	0	0	0	27.9869	45.1239	45.3091	33.3554	45.8849	0.733565	1.2176	43.5006	51.7047	0	39.0214	0.788979	50.0971	1.89452	1.87641	43.557	133.676	1.45231	80.6556	4.73901	0.762635	38.3825	41.6106	2.00906	3.81298	16.3231	48.8921	42.4641	9.60082	46.1072	0.925796	14.3384	41.5843	1.15336	0.613343	3.07534	1.29982	3.74817	19.8071	2.78663	3.06495	48.0755	191.575	6.13449	14.0039	19.966	47.5551	42.8648	0.816983	16.2475	27.8699	19.3132	48.6109	47.9871	0.663562	0.81681	2.99166	3.11465	43.4044	40.917	0.317253	0.553961	6.76449	0.528665	1.2515	2.77292	3.73793	2.83124	3.34993	24.9689	26.7024	31.8749	36.0184	33.1924	27.0767	2.31438	1.96359	5.60709	10.5599	0	6.07506	33.0252	38.3849	0	0	35.6958	29.9185	56.1757	39.8735	0.751028	0.452465	21.2897	2.77982	3.09691	6.85178	0.690533	7.32362	4.60443	12.6481	6.88902	4.88657	31.715	0.813986	4.50509	2.90577	50.7256	0.76888	38.9698	21.5107	6.24274	0.0987504	74.8067	43.285	0.47255	40.0789	6.54252	7.89721	39.2528	38.3682	10.1784	7.71178	36.8166	0.557925	1.02217	92.1723	0.689793	5.03003	0.929006	0.524756	1.43041	0	0.522756	1.09495	43.5604	44.0176	41.8252	2.68867	1.04644	0	16.8309	36.3541	26.3679	0	5.01845	113.944	2.25696	77.9436	39.6218	49.6921	13.5823	9.52144	2.24738	1.62572	4.73469	8.60149	5.24134	15.8444	0.378137	0	0	0.476156	61.9016	25.9539	0.372133	0.461463	3.98723	43.9042	2.74785	0	0	0.518977	0.82586	3.18952	51.545	3.88811	3.28275	42.7606	1.80886	0	0	2.43931	10.4793	25.679	38.9833	1.72331	3.96474	0.517646	4.04834	2.92485	9.85574	5.85601	4.66037	0.774854	15.2284	3.69663	1.46232	0.775423	2.49269	0.444598	0.793538	9.26902	0.743693	2.22966	1.89981	0.104557	3.22425	28.751	36.8316	69.1232	39.3334	0.596524	26.0546	0.86533	0.652759	29.0001	1.61852	1.17237	6.0494	0.707448	34.9308	2.86386	8.14411	34.1378	44.387	0.87524	15.6918	77.7692	0	0	0	0	0.840887	117.968	53.7786	14.841	2.76451	26.9807	0	26.4058	0.721867	0.644325	4.45843	0.616205	1.19049	0.824207	0.645896	29.0359	0.474277	4.89257	21.4811	39.097	13.1752	9.53573	0.428601	4.30752	0	8.38053	0.943209	3.1128	37.3406	1.74482	0	11.3736	4.7024	210.053	2.81694	0.588959	0.92128	0.590337	0.673443	0.81352	31.2701	0.728553	2.93986	0.83632	0	5.84251	6.63107	0	0	0	9.15731	0	0	0	12.251	0.224542	0	0	0	0	0	0.690888	2.91694	50.1178	39.4809	3.02353	1.32236	5.74531	34.7317	29.9658	0.434302	0	0.483778	0.342611	0.588985	36.8931	45.7307	0.485106	53.3804	40.6747	48.3599	38.2026	47.3019	7.03077	2.33438	1.05962	3.11813	1.0417	0.667228	0.929776	0.795865	2.32838	0.741574	1.94119	0.667927	1.95929	2.83546	0.871284	2.14882	5.63314	4.68244	4.23705	3.01901	6.09398	3.06366	0.959789	1.78435	31.2758	11.0818	38.0848	3.30867	0	0.726461	31.2854	0	0	0	0	0	0	0.80488	0	0.956343	0.869937	1.10701	0	29.1882	0.455739	0.360865	2.89125	47.3268	0.893736	47.9101	65.8082	9.04235	3.79796	0	8.23959	43.0117	0	45.4283	48.8643	28.9963	1.02802	0.896016	3.22917	12.4796	0.69849	35.0143	0	6.72064	6.56969	0.705233	0.603785	0	7.62737	17.9103	49.0317	0	0	0	2.7414	0	0.526012	0.0834847	0.571627	0.35779	0.410397	0.369246	0	0.420249	0	0	0	0	42.1372	35.6186	10.3586	10.7477	0	28.7556	12.1879	26.3266	0	0	36.6046	5.03105	0	42.4933	0.752753	14.6877	12.8591	14.4153	13.0339	12.1359	13.0753	0.765557	0	33.5101	27.5236	0.569367	5.63328	0.733158	23.6602	5.88953	0.691382	3.3866	0.872326	8.4121	41.8952	42.2849	1.8077	23.9015	30.6638	32.6748	2.34516	0.473388	0	1.90731	0	2.64958	0.593464	27.0467	0.911936	36.4296	0.451937	0.536312	0	0.503801	0	0.67593	0.650796	0.878343	0.640507	0	0	0	0	0	0	0	0	0.207202	21.7282	0	0.678613	10.0353	0	0	0	0	0	0	24.4821	0	5.25311	0	0	0.51521	0.187199	0	0.355777	0	177.755	0	0	0	0	0.1837	2.81006	0.734363	29.1078	12.5165	0.806086	0.462643	0.647132	0.801623	0.779309	1.40266	0.988358	2.44804	41.9524	33.0522	1.28416	0	0	2.40456	6.47315	0.601424	0.459702	2.19119	0.577496	0.576449	4.64991	48.586	0.564376	0	0	0	0	0	0	0	0	0	0	0	0.38587	0	0.587873	0.169385	0.0835995	0	0	0	2.17349	0.792133	0.546102	40.0404	20.0235	2.71671	70.8177	0.794163	0	0	0	22.9221	0	32.7648	0	1.4634	0	0	0	0	0	0	0	0	0	0	8.54613	0.768353	0.929449	1.68353	1.00613	26.7585	0.727727	0.551669	0.478112	2.11685	1.76161	0.382564	0	0	0.702107	9.72686	0.514	3.71895	0.133135	1.14138	0	0	0	2.10921	0	0.528597	1.0689	23.4306	0.70924	29.1894	0.682622	0.606465	1.03682	3.89099	32.6719	25.7841	0.723705	49.4146	0.42999	0.809688	2.86537	3.32123	3.21715	0.841531	0	5.97485229504263e-05	0	3.10188	0	0.624054	10.4713	0	0	0	0	11.0325	11.1728	8.35434	0.555595	0	37.8619	1.15387	1.40655	0	0.612311	9.84583	10.7133	9.93085	0.920726	0	1.32625	0.639788	0.0755197	0.0251018	1.37084	0.992339	0.510656	1.13706	0.428593	3.71424	16.3233	11.2843	0	1.21743	0	0	3.42995	11.3485	0	30.2916	32.8232	0.294649	1.62681	2.3483	36.5673	0	0.605727	3.10762	0	88.513	1.27973	0.720537	0.63831	6.76685	1.22561	6.32287	86.2897	0	2.47003	0.53949	28.6766	7.74772	3.27429	2.8122	3.05277	0	0.798795	31.3979	3.63064	14.8715	0	0.607394	44.6316	32.8616	0	0	0.600056	0.394071	0.563946	0.74887	35.9588	4.51251	1.15799	45.2193	0.862371	42.3045	0.535912	0	0	0	0	66.2545	2.43991	32.4632	0	0	0.0798673	0	0	0	0.781159	0.860774	125.219	4.04434	0.970207	0.816896	0	16.8326	0	0.654667	0.611047	0.890137	44.5233	2.71087	0.719473	0	75.3102	0.733602	0	1.9543	2.30807	2.10988	2.79258	2.1723	30.8179	46.9969	0	46.4732	0	0.67815	0.821393	27.8861	46.8714	4.14882	60.691	0.562381	3.57567	8.32284	1.4617	43.4905	16.491	4.40067	2.76596	1.67644	1.02347	0.870695	4.64693	0.923574	9.18083	0.721137	0	30.1169	15.4887	40.608	2.14843	0.914825	26.9377	1.60008	10.0741	51.6013	0.176904	7.47319	0	0.460435	0.576816	38.8599	0.683463	2.03812	0	45.6705	0.400654	0.55834	23.5726	0.730038	6.2523	0.18584	6.06666	6.98507	1.57217	2.06505	0	0.547041	30.2868	0	0	0	0	0	0	0.639997	0	0	8.53777	0	0	0	0	0	0	0.801538	2.15083	0	0.117297	0	0	1.88659	0	0	0.698939	0	0	0	0	0	0	0.334517	0	0.185603	0	0	3.75756	3.67315	0	0.131003	0	0	0	0	0	0	0	0	0	14.1719	0	0	0	0.605111	0.397206	0	0	0	0	0	0	0	0	0	0	0	0	0	0	33.0576	33.0913	0	0	0	0	3.22348	0	32.9502	3.54086	2.13682	9.28369	3.46645	0.429844	2.6799	0	0	2.34246	2.66348	2.49062	2.6975	2.58165	2.58444	2.28938	2.66721	3.19516	3.10293	11.9281	0	0.992219	2.16307	1.90723	3.64803	3.18777	3.119	2.41469	10.2839	3.39855	3.33015	3.90934	0.563768	0.43365	0.397878	0	0.439494	0.193202	2.42233	0	0	0	0	0.456901	0	0	0	0	0	0	0	0.45008	0	2.84053	0	0	2.63015	9.69985	0.705939	0	0.678318	36.9073	0	0	0	0	0	0	0	0	0	0	2.27165	0	0	0	0	1.42719	2.04357	0	0.699428	0.444618	0	39.6772	0	0	8.99695	0	1.10639	3.08355	49.6697	47.1706	0	0	0	1.28076	4.77054	2.60898	3.31449	40.3204	0	0.902329	28.9771	1.37826	1.56477	0.066389	69.2594	4.31759	16.0199	0	43.1177	2.58606	0.343508	22.0307	11.4558	0.870151	0	21.2661	4.69908	1.9752	3.28808	2.85456	0.673406	2.59627	0.562465	9.87326	32.5282	0	0	6.4695	0.735836	0.453298	0.593472	8.87032	39.6981	39.9159	3.79467	2.87099	1.50089	44.1063	16.1059	0.510338	1.06236	1.4948	0	7.5305	0.941193	0	0.72232	0.626823	7.25651	45.2995	47.4694	0	0	0	1.24594	0.73592	47.0893	4.39686	1.03492	1.33094	0	2.1618	0.921069	16.2188	38.8426	11.1393	0	8.48338	0	0	0.729311	8.59168	1.21186	39.3901	4.10374	1.15673	9.47296	32.97	0	27.6818	0.720716	0.123038	12.767	3.07545	0	0	0	4.20849	0	3.27946	0	15.3477	0.343928	0	0	6.6642	0	0.891179	4.64195	42.7952	5.32338	6.4239	10.5079	93.6757	0	20.0097	0.0643278	41.3429	0	2.82707	37.2011	12.668	0.773706	5.0007	3.02663	0	14.7318	0	3.96274	0	0	3.0172	13.688	0.603121	36.3765	0	64.3705	8.6991	1.10357	0.145967	0	0.561843	1.9894	35.7533	4.62313	3.86287	38.5908	0	46.7719	0.701875	0	9.53344	1.31846	1.86628	0.104883	0	46.7686	22.3744	0.926878	0	74.5516	32.4181	0	0	0	2.83857	6.02539	0	0	0	0.195002	0	0.51145	0.651512	7.20383	0	0.111597	22.3148	32.7765	34.1669	37.0893	21.0235	35.6649	0.36425	134.156	3.93218	27.6025	34.4359	11.4718	0	0	45.9338	7.69463	0	74.7375	7.71722	0	2.99216	24.4227	0	0	12.6855	25.6205	77.7864	0	0.885095	1.19904	0.573936	48.3025	3.46639	0	6.14334	1.72163	3.99427	2.50312	0	6.06564	42.1038	0.408151	0	5.12846	0	87.2004	0	0	0.479931	31.8441	27.015	35.8185	0.579557	6.82881	0	0	0	0.441327	0.330566	39.9432	38.834	4.15955	0	0.521821	58.7166	0	0.536174	0	0	0	2.00027	0	24.6826	371.229	8.24017	1.87787	0	12.6943	7.74336	32.1547	19.5644	0.612126	0	0.515891	0.123317	0	0	0.630461	0.60229	20.5841	3.91599	0.679688	0	2.22744	1.16103	0	1.77221	32.2752	75.947	0	5.98025	0.550518	1.59585	0	1.65385	0	1.20557	6.40075	2.45648	0.585315	0	0	1.01965	1.12132	0.819777	14.6048	93.3801	0	0	7.10724	0	0.61971	0	13.4286	0.712717	0.860114	0	9.50835	22.014	38.4818	5.42193	0.5552	2.54195	88.0354	0.787125	0.730055	0.666265	0	0	0.855225	0	32.6503	0	29.3016	1.79846	0.494352	0	41.5644	3.92596	0.628742	0	0.718068	0.580828	4.40712	0.988236	0.703562	3.36122	1.28351	0.829973	0.686173	35.7973	0	0	43.3885	2.81012	2.28072	1.75502	1.65027	0.474301	0.514497	0.521906	2.2339	0.60752	5.03995	2.64102	10.4392	0.414222	0.752652	2.75402	1.73274	47.8582	3.11131	1.58689	0	0	2.8937	10.6682	0.985458	0.411294	0	7.78999	3.13026	0.533663	0	7.62871	0	4.32942	1.79436	2.79678	1.06952	0.956267	0.779295	0.809192	0	0	1.16193	0.447053	33.0918	23.8772	0	0	0.661253	43.189	0	0.844035	0	0	1.00477	4.95366	0	0.707313	0	4.40542	2.83325	26.1059	27.7564	1.02942	85.4136	0.638525	1.36869	25.3729	3.36674	1.05835	0	45.3999	8.35135	1.17971	6.49913	8.31951	0.000229633	0.336858	11.4806	34.9806	0	5.32971	12.1882	40.3512	18.474	41.6205	0	4.43095	0	0	1.44746	3.71145	0.492205	0.596725	8.8468	2.20002	0	46.2661	0.640452	1.28304	225.174	0.383543	10.9469	316.481	309.006	16.9397	197.996	1.13243	0.635809	11.1712	3.59168	20.3683	3.86986	14.5378	2.26423	37.2584	0.241868	0.150352	1.21471	0.533318	0	0	0.536852	26.7561	0	0	0	0.296741	0	0	12.1879	0	0	0	0.963083	51.9249	0	0	72.0011	74.997	0	0.507582	6.74271	0	0	12.5893	2.98499	0	0	0	0	7.48882	0	0.620019	46.1471	0.589864	7.48132	0.873402	0.774571	9.44362	0.550009	2.6107	0.470747	1.0378	0.833512	0.527015	1.01276	0.650387	2.14636	34.4084	0.63897	0.756623	0	0.806648	0	0	0	3.37443	0	3.00884	0.403462	0.444112	0.80477	0.578826	0.613057	1.05443	2.2691	6.96679	1.6702	0	1.97174	0.850542	0.924927	0.631053	0.670855	0.495302	1.2922	0	0	0	0.642291	2.27638	0.8698	1.04787	0.638149	0	0.792127	0.437291	0	0	0	0	0	0	0	0	6.0469	0.589072	0.626512	0.629574	0.797146	0	24.9977	0.628114	0.0821833	4.56584	2.94524	0.71557	0.735456	2.83013	34.8721	7.0362	0.645367	0	0.377632	15.0951	0.671336	109.257	0	5.77103	0.630392	1.03197	0	4.99229	19.0855	0	9.56562	0	0	23.8	0	26.4141	2.46499	11.8654	0	0.924002	4.13418	9.04412	0	0	0.542078	0.588998	0.670855	0.736645	0	0.68597	0.712549	0.59774	0.666776	0.885617	0	4.61975	0.576533	0	0	0.448073	0.444751	11.1533	0.998252	0.483959	6.01316	0.42824	0.221678	29.3495	9.09343	19.2703	15.8803	23.8069	0.556528	0.429294	6.18703	0.628987	0.417267	5.251	0.606767	0	0.567024	0	1.73172	0.55322	0.621422	1.65171	1.31884	13.6121	0.629418	0	8.60212	0	6.35268	0	0	0	0	0	2.66469	0	0	2.86127	0.0877394	1.38505	0	0	1.6411	26.1781	0	1.7046	0	0	1.0548	22.8619	2.23141	0.595134	9.17342	0.668937	0.788598	0	0	0	18.7589	0	3.37487	0.324906	0.0904372	0	11.7226	0	24.9308	1.58068	0	0	8.31078	47.6593	0.412477	0	1.59824	12.0957	11.1505	0.73885	2.61943	1.6424	0	0	0	0	0	0	5.27009	1.98019	0.868106	1.00994	0.701755	8.98893	27.577	9.03366	0.425846	0.926728	0.687797	4.58711	1.66115	1.84767	48.0269	5.91641	4.65784	2.02026	65.5133	0.513854	11.416	0.288429	0.614761	0.873584	0.635392	0.703486	0.527926	42.2036	0.444354	0.517861	0.767408	0.720829	3.37889	0.531816	1.38077	0.479038	19.3518	0.482243	2.55595	0	0.645429	0.558648	0.904887	3.12467	0	0.570259	0	0	0	0.811408	4.03968	0.247433	1.89295	1.64804	0.880059	4.2533	0.615515	0.613216	0	0.497088	4.2735	0.820503	0.818823	0	13.2083	0	4.76997	5.82286	0	6.89182	24.3314	0	0	49.3923	68.6381	24.9169	3.92152	0.719486	1.98484	3.56415	0	0	0	0	9.90582	0	6.93381	0.355206	0	0	1.022	0	0	0	0.0505421	30.9547	10.88	0	0	1.54229	0	30.4676	0	0.345127	0	1.07523	0	7.57463	0	15.9167	0	8.10405	0	0	0.531968	0	3.37618	0	0	0.820104	0.582292	2.93157	0.841578	0.372992	0	0.232379	0.703623	37.7881	25.8422	0	8.20798	0	0	2.14356	0	3.3127	0	0.602445	32.5588	0	42.6131	43.9115	36.763	2.2009	0.52817	0.777617	0.639699	0.524149	0.500878	61.6543	0.548133	0.734569	0.322466	47.1808	0.540897	0	10.8505	0	0	32.7831	0	0	0	0	0.743858	13.3622	1.62796	2.01391	0	0	0.245258	0	0	0.373804	0.0446207	10.0967	0	0	0	7.47696	12.8933	1.42171	0.663284	0.305001	0.928353	1.60602	0	0	0	0.610116	0	0.854656	0	0.187216	0	0.907027	34.2966	47.8735	6.16045	0	0	0	0.971225	0	11.1743	0.186908	0.5207	0.590237	0	0	14.5332	0	0.147514	0.474444	0	8.73709	0.12577	0	0	0.0899003	0	0.547616	0.537583	10.1359	10.2956	1.65525	0.721869	1.23604	1.18715	5.05261	0	0	0	4.65859	0.0928509	29.6925	1.25717	0.265862	0.221669	0	40.2203	0	0.786372	0	0	0	0	0	0	0	5.14286	0	0	1.61017	0	0	0	0	0	1.46644	0	0	14.1104	48.1563	0.0972994	29.3301	0.282297	32.5227	35.3227	10.8336	0	1.05466	31.1522	0	5.31842	1.58178	1.72351	0	0.457463	21.1939	6.24698	27.4079	1.81222	0	6.1056	2.62631	1.72839	0.545799	0.614301	7.63868	0.124792	29.6798	57.0461	4.67563	0	23.779	1.23595	0.995729	0	12.109	8.03707	0	62.5647	2.38728	0.736934	0.88774	1.02571	0.59597	12.3516	100.631	1.30941	35.3448	45.5107	37.7324	0	0	42.1815	42.449	2.86919	0	0	0	0.74813	0.665909	11.142	0.341011	0	1.6536	6.46099	0	0	33.0548	0.709452	0	2.22995	0.449081	39.2519	3.9673	0.784087	0.82123	1.56139	0.460781	0.81986	0.72327	0.682306	1.15212	0.790003	0.671069	0.46636	0.520953	0.634573	46.1744	0.851486	0.616207	0.412088	1.0352	0.760156	0.81664	0.589823	0.755298	0.738012	1.86984	0.557976	0.391158	0.476986	0.567312	1.11434	0.771014	1.05917	22.9467	0.349421	12.7465	1.08773	0	0.552902	13.4053	0	0	0.159877	0	0.543824	0.672389	0	5.20826	4.78174	0	8.18489	2.82405	0	0	0.202912	0	0	8.07943	0	13.551	13.1651	0	0.94723	80.8824	0	0	0	0.0168937	0	0	1.01408	0.0498303	0	0	0	1.94837	2.07261	1.98637	0.482283	8.73789	1.09296	1.24236	0.426952	0	0.451368	1.68741	1.16184	0.465709	0.475126	0	0	0	0	0	6.81718	0.274129	0	15.9014	1.93841	0.757052	0.732273	0.586344	0.780466	0.657295	2.22594	2.26057	2.3259	2.80939	0.461703	0.585028	0.672871	0.570159	3.67017	0.713771	0.842064	0.533786	0.77641	0.171001	0.44743	0.511069	0.599186	0	0	0	0	0	0	0	0	36.256	0	0.163563	0.163563	0.800493	0	0	0	0	15.59	0.252735	0.962507	0.818055	0.762498	0.688917	5.85401	3.57051	1.91261	5.88314	0.184376	0.255415	0.223263	2.08847	0.631985	0.51953	0.557483	0.0204858	0	0.0125797	2.04636	1.87002	1.8316	0	1.50945	1.69586	2.15457	45.7936	0	0	0	0	0	0.577523	0	0	2.99907	0	0	0	0.442189	0	0	0	0.442767	0	0	3.13803	0	0	0	35.8993	3.81224	3.20738	0.186841	0	66.7109	22.6857	0.671471	0.557322	0.703024	2.91865	1.50255	1.32827	0.90724	0.718492	0.232069	0.221589	0.211643	0.957902	1.05411	1.06064	0.785833	0.756413	0.711686	0.746377	0.256945	0.152061	0.0986863	0.0768258	4.17915	0	0	1.93401	1.42281	1.73613	0	0.529524	3.39236	0.576225	0	0	0.23414	0	0.666361	0.771614	0.868235	0	0	14.7179	0	0	0	0.48405	0	0	0.539861	0	45.2075	2.90093	0	0.105072	0.0752404	0.0408115	0.098198	1.74125	0	7.61964	0.568968	0.389276	0	0	0	0	0	0.676767	1.28592	3.48357	2.91955	0.574172	0	0.844454	0.766843	0	2.48766	0	0	0	0.509276	0	8.26997	3.76726	0	0	0	0	0	0	0.176612	0	0	0	41.7949	0	0	0	0.91076	0.852427	1.83949	0.571387	0	0	0.415157	0.882959	1.00996	0.795414	0	0	0	0	0	0	0	0	0.230877	0	0	0	0	1.24414	0	55.2404	0.199956	0.252231	20.0155	0.784332	39.56	10.4257	42.5549	14.4259	33.9313	0.587666	0.468499	0.615096	0.6336	0	0	0	0	23.9804	0.830472	0.752005	3.12338	0.464075	33.3409	0.75872	0.59894	0	0	0.582499	9.1069	0	44.8285	2.4044	0.531481	0.660931	1.30879	1.33526	0.65101	0.224886	0.872886	0	0	0	0.386548	0	2.09216	0.956034	0.15441	0.00999831	1.2099	0	0	0	0	0.816349	1.99807	2.46563	0.933374	0	2.56146	0	0	1.8186	0.217056	0	4.04482	6.35248	0.65232	29.8456	0	0.654324	32.8401	0	0	0	0	0	0	0.92141	5.3489	0.959086	0	0	4.35365	0.809317	2.23686	0.745591	1.04693	0.671257	1.17053	0.43791	9.66733	0	0.266796	0.348115	0.0432675	0.258841	0	0	2.26223	0	0	0	0	1.61631	6.5012	0	0	0	0	0	0	0	0	0	0	0	0	0	32.2905	1.68735	0.763941	0	0	0.919392	23.878	0	0	0	0	0	0	0	4.96736	2.60637	4.52424	0	2.24724	42.6564	14.5094	33.5113	0	0.474889	0.596268	0.619226	0.740376	0.571779	0.329288	0.571387	1.51402	0.705127	8.47641	1.85384	2.45426	1.28074	0.820367	0.670128	0.921087	0.855884	41.2039	0.748695	11.4328	39.1768	35.1155	43.115	31.0834	0	0	0.493972	0	0.518443	0.753308	0	0	0	0	1.7379	2.20546	1.99674	0	1.85648	1.75693	0	0	1.83424	2.08018	1.04109	1.63644	4.92781	1.00741	1.70953	0.19002	0.0914894	0.814181	0.98213	1.64807	0	0	0	0	0	0	0	0	0	0	0.563465	1.34125	0.735554	32.6884	9.43083	0.60221	0.615251	0	0.855129	0.838167	0.70168	0	0.952531	0	0.587377	1.89809	0.75858	0.504542	0	0	0	0	0	43.6499	0	0.101443	0.358055	0.290773	0	0.242126	0.542622	0	98.6095	0.253244	0.512053	0.1998	0.25003	0.392892	0	0	1.54822	0.0250056	0.835986	0.805257	0.909301	10.4015	0	0.378074	0	0	0.298014	0.336496	0	0	0	0	0	0.498568	0.611447	1.73052	1.82433	0.466808	0	0	0	0	0	0	0	0	0	0	0	0	0	0	0	0	0	0	0	1.37938	24.336	0	0	0	0	0	38.6537	0.465406	1.12601	0	1.12134	0.704567	0.989534	26.5825	0	0	0	0	0.753587	0.791932	0.843386	1.05862	0	0	0	0	0	0.602311	0.82666	44.5594	2.8434	141.11	0	0.600411	0.665723	0.710095	0.55031	2.17279	191.031	42.5855	0	1.6793	0	0	0	0.698373	7.0904	2.83241	6.84126	6.05654	0	0	0	0	0.384046	0.116231	0	32.2703	0.885455	4.01024	3.54542	3.73697	0	0	0	0.924141	0.909828	1.75683	0	0	0	0	0	1.41278	0	0	49.5823	12.7552	0.810388	0	0	0	0.697128	0	0.673808	0.533525	2.05368	0	1.74341	0.395211	9.69528	2.55764	12.8192	0.0164777	0.54556	0.00224928	0	2.89252	0	0	0.466646	13.5813	0.874686	0.562222	0.564872	0.610593	2.40737	0.572751	0.659515	0.550253	0	0	0	0	0	0.454187	0	0	0	8.54763	0	0	0	0	0	0	0	0	1.0084	0	0	0.883457	0.180699	0.669101	0.0373537	0	5.70532	5.05601	3.58887	2.62237	0	0	44.9703	0	30.7062	0	34.2576	0.0406725	14.9141	14.6008	0.48775	0.0758527	0	0	0	0.936383	0.304672	0	0.537814	0.313487	0.0774648	0	0.639836	3.10407	0	0	0	0	0	2.19649	0	0	34.7225	0	0	0	0	3.28355	61.3948	0	0	0.409151	0	0.047028	29.8911	0.820973	0	0	3.59025	0	3.73372	1.46345	0	0	0	0	0	0	0	0	0	1.29838	2.38266	0	0.698496	0.154539	0	0	3.80846	0	1.97288	10.0858	0.15441	0.82823	0.503313	0	2.57064	0	0	0	0	0	0	0	20.6793	1.80748	0	0	0	0	0	0	0	0.397743	0.334383	2.96936	0.605859	0.243008	0.898021	0.345827	0	0.444128	0.456594	1.36284	0.526032	0.827814	0.949025	0.237483	1.4928	5.09155	0.691705	0	27.5422	1.07459	0.00216979	0	0.724486	2.49921	0	0	0	0.382204	0.224351	51.3228	0.590289	0	0	3.25109	1.1907	0	0	0	0	0	0	0	0	0	0	1.45614	0	0	0	0	28.6058	0	0	0	3.60022	0	0	0	0	0	0	2.42457	1.37325	1.93629	0	0	0	0	0	0.698513	0.646074	0	8.04034	0.538673	0	0	0	0	1.60836	18.4573	4.14887	4.34501	1.50903	0.531166	0.51291	0.631329	0.747987	0.660651	0.0245769	1.05925	2.26435	1.03243	0	0	0.876055	2.48671	0.11338	6.05307	0.164883	0	0.183187	0.170675	0.143252	0.218076	7.29485	0.554129	1.20536	0	0	0.431665	3.38901	0	0	0.968463	14.1993	0.774896	57.9264	0	0	0.415428	1.35429	0.480813	0.789258	0.625367	0	0	32.9034	11.3492	41.4958	0.486275	0.513023	0	0.546739	0.738394	0	0	0	4.02361	7.41691	7.88796	7.69061	7.33616	9.22503	7.0341	0	0	0	0	0	0	0	0	0	0	0	0	0	0	0	0	0	0	0	0	0	0.173054	0	0	0	0	0	0	0	0	0	0	0	0	1.32033	0	0.718401	0.123135	0	0	53.28	1.30375	0	0	0	0	4.94221	4.95728	0	0	0	0	0	0	0	0	0	0	0	0	0	0.255648	3.09009	0.611879	0	0	0.628958	0.640969	0	0	0	0	0	0.64944	1.0996	0	28.2272	4.10491	0.3862	1.44171	16.3527	34.5711	40.4795	0.056288	0	0.980903	8.77465	0	0	0	0.854215	3.10055	34.6514	0	0	33.9145	0	0	0	0	3.16419	0.730657	0	3.52016	3.0344	1.72072	0.387412	43.4037	0	0.456765	13.0939	0.926321	0	0	0.30746	0	3.62263	0	0	6.97735	0	2.24724	2.05746	0	0	0	0	0	0	0.24545	3.11624	0	0.603264	1.9555	0	2.71788	0	52.1527	0.632783	0.680091	0.312602	0	9.71411	0	0	0	0	0	0	0	0	23.4295	0	0	0	0	0	0	0	0	0	0	0	0	0	0	0	0	0	0	0	0.802395	0	0	0	31.4611	0.563899	0	0	0	0	0	0.846466	0	0	0.386894	0.688952	0.677815	12.3268	0.114195	125.838	2.41184	0.701541	0.498946	0	2.39688	5.63943	0.577117	0.557846	0.852603	0.785267	1.12635	1.70089	0.871279	0.720372	0.61632	12.6776	1.78241	0	0	0	6.10724	4.78951	3.22237	3.20338	2.11751	2.88831	3.24429	0.273505	0	0	0.190138	0	0	45.3745	1.02533	32.5652	0	0	0	0	1.01327	0.566049	0.414308	0.645786	2.59227	6.80098	20.7132	6.04806	0.896268	0.511928	0.397572	34.2673	0	0	0.14449	0.147461	5.61678	0.481448	3.57552	0	0	33.2826	0	0	0.84516	1.01425	0.687377	0.705871	0.269799	0.790601	0.920997	0.754365	0.206585	0.740359	0.042736	0	0	0	4.93082	0	0	0	0	9.54048	0	7.78397	0	0.405096	0.310119	0.00998062	0	0	5.16372	0	71.0462	0.103528	90.3462	0.129783	0.235626	0.935801	0	0	27.4929	6.07739	10.227	35.9198	1.81588	0.854819	0.522188	0.26364	0	0	8.72269	0	1.14306	50.7424	10.3854	28.3852	0.462652	0.756472	0	0	4.25552	0.482876	2.00457	0.0164136	0.49453	0.0319238	0.824034	0.581983	2.94281	0.423858	0.647721	0.468192	0.705485	0.312515	0.313685	1.76192	0	1.49703	0	0	0	0	0	0	0	0.91996	0	0	0.957186	0.787014	0	0	0	0	0	0	0	1.54747	0.450691	0	33.0919	10.4139	14.2288	16.213	0	0	0.563469	0	0	0	0	0	0.755977	6.73965	0	0.359033	0.544372	0	1.42246	0.702407	1.25639	0	0.0878702	0.00872328	1.07513	0.33092	0.231658	0	27.2509	0.82709	0	0.308473	30.8493	0.483943	1.34831	0.0343396	0.316433	1.11721	2.43783	0.530387	0	0	0	0	0	0	0	0	1.83323	0	48.8455	0	0	0	0	22.1606	0	4.89896	0.650156	0	55.0573	0.937972	45.434	0.482703	0	4.31306	2.50184	0.528789	0.837518	3.04939	0	6.48098	0.274049	8.35018	0.130666	24.0674	11.7461	10.9035	1.41915	2.58414	0	0	0	0	0	2.71521	0	1.01038	0.820129	0.474174	0.894455	0.870219	2.27574	0.276779	2.5197	0	54.1579	0	0	0	0	0	10.1793	36.5051	0.0854023	1.69352	2.70682	2.51216	4.48621	0	0	0	2.5277	0	2.70613	2.23016	1.24616	0	1.25032	0.32418	1.85629	0	2.41819	0	0.931918	1.09487	0	0	0	0	0	0.166849	0	0	0	5.39095	0	0	1.96164	0	42.8004	0	0	5.22631	1.43386	0.152086	0.0764727	0.0639488	0	0	0	0	0	0	0	0	2.98789	0	0	0	0.174771	0	0	0	0	0.616268	0	0	0.228033	0.212735	0.266288	0.453565	0.843613	0.867172	0	0	0	0	0	0	0	3.10604	2.14595	1.92808	0.0143763	0.133864	52.0992	0.636166	0.188093	0	0.340436	0.0626227	0.0880681	0.105167	3.03181	0	0	0.630027	0	34.8236	0	1.21938	0	1.00774	17.7085	0	43.6031	6.00314	0.498544	2.77427	2.41996	0.437826	1.27596	0	0	1.10244	0	3.64138	0	5.83099	0	0	0	0	8.56444	0.0450427	33.6464	0	0	0	29.4762	0.164897	1.47002	0	0.437842	0	0	0.57464	0	1.53943	0.0786001	0.223344	0.00878951	0.73415	0	0	8.58024	0	3.75601	0	0	1.24609	3.22706	0	0	0	0	0	0.732206	0	0.14198	0.269442	1.63918	0.335603	0	0	0	1.87476	0.47591	0	0	0	0	0	0	0	0	0	0	0	0	0	0	5.41721	0	0.352395	0.746685	0	0	0	0	0	0	8.45568	68.3149	0.726785	0.63028	0.664981	0	0	0	0.745793	0	0.0639033	0	0	43.0113	0	40.8684	0	0	0	0	0	0	0	0	0	10.4331	23.2998	15.5086	0.0850246	6.9382	0	0	0	0	0	0.512175	0	0	0	0	0	0	0	0	0	0	0	0	0.0939109	7.00684	0	0	0	0	0	0	0.215154	0.751887	0	2.14838	6.33298	7.07046	7.98296	1.36305	0	0.741603	0	0	1.95119	14.0916	0.263938	0.861351	8.79056	2.5475	50.3343	4.05801	21.6174	0	0	0	0	0.026477	0.0123144	0.856989	0	0.965385	0	0.910177	0	0	8.32172	0	1.1842	0	0	0	0	0	0	2.11286	17.4687	0	34.1124	4.22104	4.9029	78.5414	0.381604	0	0.0157691	0	0.360676	0	0	0.582454	41.7707	1.58744	0.369487	0.8866	0	0	43.8311	59.2777	0.569413	2.14818	0	0	23.2355	1.08205	0	0	38.112	0	0.78948	0	0.790403	2.9364	0	0	28.7542	0	0.609271	0.72515	1.04695	0	0	0	0	0	7.35444	0.056086	0.196553	4.89294	1.02999	1.10028	1.33081	0.620613	0	0	10.904	0	0	0	0.59894	0	0	0.894803	1.09996	0.544295	0	14.0832	14.6397	1.34407	1.02961	0	0	0	0	0.753666	17.3184	0.742557	0.842796	0	0	0	0.25393	0.150178	2.7272	3.42561	0	0	0.61456	0.472922	0.306234	0.226229	2.34973	0.329217	0	0	1.46893	17.5539	19.0464	16.6768	0	0	0	0	0	0	1.23196	275.005	1.43055	0	0.350952	0.751663	0	0.102686	0.149204	16.6759	0	0	0	0.736223	0	0.578096	0.453055	2.08538	0.893829	0	0	0	0	0.763182	13.9129	10.4138	14.3372	25.714	5.83567	0	0	0	1.89639	0	0	0	0	0	0	2.76309	1.18435	1.61568	1.59988	0	0	0.342932	14.0305	0	0	0.415479	0.410361	0.253055	6.5123	2.57304	5.58416	0	0	0	0	5.16535	6.05589	6.47048	3.45045	0	0	0	0	0	5.75048	0	0	0	0	0	0	0.654558	0	0.866297	3.13598	2.61041	1695.93	8.08767	0.548258	0.0574573	0.643674	0.0664404	0.331137	0	3.85032	0.309201	0.821589	0	0	5.02446	18.9036	0	0	0	14.3602	0	0	13.4384	19.7882	0	0	7.13085	0.551406	0.592598	0.777095	0.640668	0.617969	0	0.465975	0.518808	0.604018	0	0.425704	0	0	0	0.0156004	0	23.9077	0	1.32849	0.366528	0.715994	38.571	0	0.529524	0	0	0	0	0	44.5601	0.582685	4.05758	0	48.4264	1.98349	21.3872	0.303705	0.652722	0.901822	38.4081	0	0	1.24726	0.596498	0	0	0	0	0	0	2.61926	0	50.0841	0.897667	5.62975	2.02823	0.707729	5.74071	0.521934	0	0	0.00801086	1.39728	0	0	0.0145037	0	0	0	0	0	0	0	0	0	0	0	0.408951	0.954418	1.15637	1.31826	0.930091	0.817702	0.982309	0	4.88645	0	0	0	0	0	0	0	0	0	0	0	0	5.7104	0	0.483694	0	0	0	0	0.658419	0	0	0	0	0	0	0.546754	0	0	0	1.71427	0.633779	3.63828	254.857	0	3.06142	0	0.185682	0	0	2.64163	0.592073	0	0	0	0.871868	0	0	0	0	1.04928	0	0	0.807921	0.838072	0.944825	0.788456	0.788612	0	1.17503	4.41961	3.32834	14.9652	0.42935	2.93077	0.56392	0	0	35.632	0.126284	0	0.00878951	0	22.0284	1.56391	0	0	0	0	0	0	8.17036	0	0	0	0.726597	1.61739	0	0	10.8752	0.331609	0	0	0	0	1.67052	0.953205	0	0	0.15725	0	0	0	0	0	0	33.1485	0	0	1.03852	0	0	0	0	0	0	0	0	0	0	0	3.54503	3.56157	0	0	0	0	0	0	0	0	0	0	0	0	0	0.124792	1.00981	1.53464	0	0	0.301543	0.358785	0.29454	0.33814	1.15723	0	0	0	1.68884	1.46228	0	0.639942	0.85873	1.20865	92.5953	0	0	1.77145	0	0	0	0	0	0	0	41.152	3.53776	2.90174	0.828267	0.389755	0	0	0	0	0	13.8567	0	0.409595	0.52417	0.43364	0.443501	0.463678	1.044	40.9164	0	0.682801	4.36638	0	0.479499	0.65813	0	0	0.0489785	0.00705254	0	0	0	0	0	0	0	3.78269	0	0	0	3.16057	0	0	0	0	0	0	0	0	0	0	0	13.6594	0	0	0	0	0	0	0	0	0	0.167927	0.144193	0	0	0.672282	0	13.5393	0	0	1.07921	1.41401	0	0	0	7.81184	1.17852	0	20.2798	70.3349	7.4827	39.7445	0.666296	1.14108	0.806887	0.657827	0.510225	0.47931	2.16501	0	2.39688	0	0	0	0	0	0	0	0	0	0	0	0	8.73514	0	0	0	0	0	0	1.56213	3.72382	2.19306	20.3464	36.5424	0	0.152647	0.0899479	0	4.38156	0	0.105436	0.0986446	0	0	1.53324	2.93909	0	0	0	0	0	0	0	0	1.48632	0	0.0149147	3.14735	6.08529	4.65015	5.63661	1.74955	0	0	0	0	0.604929	0	5.43542	0	0.00819179	0.354814	0	0	0	0	27.0257	15.1005	0	0	0	0	1.1831	0	62.1219	1161.54	1061	35.6949	28.0819	1.20714	1.22002	0.0757225	0.0653562	0	0	0	16.3885	0	0.744108	0	0	0	0	0	0	58.1666	0.897075	0	1.55372	0.0579007	0	0	1.62827	0.747364	1.59129	0.381389	0	0	0	0	0	0	0	0	42.2813	0	27.3056	0.797231	0	2.15656	3.51694	0.524704	0.0530181	8.18196	1.17732	0.440558	0	0	0	0	0	0	0	0.336256	0	0	0	0	0	0	7.7362	26.0358	0.758903	0	3.04621	0	0.611312	0.75511	1.02067	55.1568	0.0938093	9.72217	0	5.88542	1.38142	2.17675	0	0.44085	0	0.570064	0.707519	0.515956	0.628145	0.576291	0.643378	0.330296	0.258073	0.00925119	0	0.280692	0	0.635616	1.04061	6.72657	0	0	0.195488	0.849517	0.792044	0	0.161696	0	0.545929	1.04791	0	0.720882	0.669216	0	0	0	0.994515	1.1166	0	0	0.76056	0.719295	0	0	0	0.456743	0	0.0524358	0.894225	2.45474	0.707821	41.5811	0	0	0	0	2.59026	0	1.31897	0	0.0393007	24.0449	0	2.83162	0.880712	1.30322	7.41267	0	0	0.228302	12.6536	0	0	0	0	8.346778583025e-05	78.0456	0	7.95661	0	0	0.88157	0	0	0	0	11.6574	0.509922	0	0	0	0	0	0	0	0	0	12.6105	11.3705	32.1112	0	0	0	0.226653	1.51269	0	0	0	0	0	0	0	27.687	0	0.000928514	0	0.0370959	2.41855	0	1.59036	0	0.14298	3.02848	0	0	0	0	0	0	0	0	0	1.02768	0	0	0	0	0	0	0	0	0	0	0	0	56.7225	0	0	3.73676	0	0	0	0	0.415341	0	0	0	0.850904	0	0	0.84876	0	2.65349	0	0	0	0	40.6055	0.68498	4.34823	15.3824	4.57944	0	0.642532	0	0	0	0.78073	0	0	0	7.0355	26.9643	0.154635	0	10.7617	0	0.656097	8.80977	0	0	0	1.01014	0	0.662842	0.67253	15.0167	10.8074	4.70764	1.12085	2.97639	0	0.00253842	0	0	0	0	0	0	2.39014	0	0	0	0	0	1.25187	1.67217	2.0145	0	12.896	0.110269	0.866531	1.21333	0	0	0	0	0.0844891	0.219056	0	0.587846	0.78993	0.838398	0	0	0	0	0.779633	1.0732	0.63861	0.637875	2.6895	2.51591	0	0.251668	0.827246	1.24783	0.672167	0.415435	0.000202069	36.6035	0.471697	0	0.193021	0	0	0.00753695	0	0.310813	8.1031	0	0.632259	0	0.805151	0	0	0	0	0.901059	0.957221	1.09973	1.15165	0	4.42544	34.5295	6.87396	0.809313	0.830058	0	0	0	0	0	0	0	0	0	0.187202	2.41184	0	1.39602	0	0	0	0	1.14491	0	0	0	0.93597	1.90281	0	11.5219	0	7.16787	6.94225	6.17102	1.76265	0.530561	0.317687	0.903207	0	0	0	0	0	7.52347	0.472982	0	0.86981	0	0	0	0	0	0.082213	0	1.88303	0.848716	6.94874	0.643387	0	7.807	0.695211	1.97441	0	18.4233	1.02773	0	0	0	0	0	0	0	1.40939	1.32593	0	0.622041	0	0	0	1.44097	0	2.45531	42.6065	3.70022	20.947	0.584785	0	0.545137	0.833969	0.0433879	0	0.561587	0.103082	0.543	0.223343	0.620303	0	0	0	45.0528	0	0	0	0.770804	0	0	1.23264	16.8231	0.551708	0.471101	15.6452	0	0	2.78009	2.51664	0	0	0	0	0	0	0.0828952	0.17101	0.754308	0	0	0	0	0	0	0	0	0.789027	0.704478	0.807602	0.566978	36.1345	8.8079	0	0	0	0	0	0.189218	0.280152	0	0.292844	0	0	0	0.165367	0	0	0	0.159634	52.5267	54.1891	0	0	0	0	6.90212	0	0	0	1.08163	0.849607	0.819266	0	1.683	1.40734	2.08214	3.59111	0	0	0	0.63904	0.783729	0.472101	0	0	0	0.463937	0	0.0958922	0.0634364	0	0.675241	0.790411	0	37.1264	1.41189	0	1.98269	0.883462	1.03093	0	0	5.58065	5.49379	7.42418	1.43293	1.64564	0.880747	0	0	0	15.1048	1.46035	34.1132	19.3527	4.84191	6.31362	0.138285	7.59948	0	0	0	0	0	0	0.943011	0	16.4896	0	0	0	0	1.21376	0	0	0.841296	1.20843	0	2.96211	2.72304	2.27284	2.08263	0.0707157	0	0.192707	0	50.1784	0	23.0601	2.28876	0	0	2.65824	0	0	0.631774	0.544361	1.32122	0	0	0	0	0	0	0	0	0	0	0.091554	2.07547	0.0885871	0	0	0	0	0	0	0.121905	0.0974092	0	0.0355415	0	0	0	1.18622	1.24273	0.950164	0	0	0	0.0953243	0	0.0740386	35.4023	0	1.78395	3.8936	0	0.324561	0.817787	0.556913	0	0	0	1.25723	0	0	0.917322	0.419294	3.58375	3.15912
TWINS_70082_4	17.2586	0	1.33911	0	0.0419264	1.26612	0.738712	40.5326	39.5832	2.69907	0	9.03686	36.9864	0.646868	8.33773	0	34.2554	7.31906	31.2332	1.80137	37.6069	0	31.0475	0.0174259	30.5857	0	0	0.128369	25.2661	0.726787	0	35.4733	32.0872	42.8238	46.0559	0.0369014	0.0349037	42.3153	15.8966	94.2558	0.747272	0	1.2453	0	35.4505	0.111341	0.374048	2.88219	50.5064	0.380701	40.3636	4.73433	0	4.16435	44.2265	0.0711441	0.0785832	1.55095	2.65022	0.902275	49.5955	1.2311	0	4.27727	0	0.052611	18.6564	7.53548	7.38549	0	0.0851211	0.0594582	0.0538539	0	3.48687	6.42209	1.63325	6.92818	7.32078	0.0687582	0.0322483	1.62459	43.3321	40.7833	0.020446	0.0591715	0.0668214	1.19133	43.7494	0	35.0571	0	0	0	0	5.93881	0	0	0.0297005	0.205454	0	0	2.98999	2.65062	0.521684	3.39412	73.566	76.5722	35.7903	33.9256	39.2302	38.9762	0.0810102	0.0672948	0	0	0	0.436699	1.99416	0.937369	2.08019	0	0	0	0	0	0	36.0314	0.241917	48.3771	0.0877851	0	4.53	0	3.837	0.0818243	3.20781	1.61468	0	5.50559	39.9195	48.8841	32.4197	0.0205958	36.2246	0.0644195	0.0978721	0.0506497	0.0416427	2.77557	5.30246	0	0	7.78212	0	31.3017	0	0.158272	69.3658	0	45.7132	66.5666	0	14.006	0	39.9596	30.8165	3.04474	2.96801	0.0547713	46.2443	47.4036	30.7532	4.04193	55.5529	0	0.0742037	0	0	0	0	0	4.55101	0	4.02379	0	0	0.0596896	2.68228	2.62043	0	30.7305	31.061	0	0	10.4802	10.8061	0.0345324	29.7373	33.5253	0.0344912	32.828	30.5582	0.0221841	31.3884	0.62239	18.3359	29.3898	28.6942	27.7119	27.0052	27.6512	4.51155	0	0.0678302	0.0896247	2.58107	0	1.04407	0.965251	0	1.14989	2.40045	8.30244	0.107648	0.094324	0.0879095	46.1544	0.0623758	52.5787	0.836769	0.966299	0.0829783	0.142352	0.167792	0	0	0	0	0	0	0	0	0	0	0	0.0296252	34.1268	34.9585	0.0903916	8.69706	13.0581	0.312441	0	0.941753	0	0	0	0	0	0	0	0	0	0	0	0	0	0	52.6809	0	0	0	0	0	0	0	0	0	0	0	0	0	56.2078	20.2744	0	7.00735	0	2.66073	3.13107	8.6944	0.967408	3.17598	39.5197	18.0145	41.6906	0	2.62589	0.0641952	7.67574	38.3047	11.8885	1.24025	3.779	10.8414	39.1543	0.0381481	0	1.38284	17.0746	0.623375	1.46597	0.598312	0	0	0	0	0	0	0	0	39.7873	34.4263	0.988684	42.2285	73.5852	32.3183	42.5302	29.6539	26.956	34.782	29.7744	12.77	0.935543	0.0182074	71.9451	32.7793	0.0890065	6.13873	8.3545	7.95285	4.29831	0.0248087	0.101546	0.297006	1.30605	0.370974	0	36.7044	55.926	1.89244	0	41.8646	0	40.2978	63.5674	45.838	43.2256	0	51.3145	41.1408	0.769636	0.17216	66.0867	0.338201	0.158557	33.6344	0.448303	0	0.0648444	4.81847	0.0520741	73.2111	0	4.60823	1.34621	34.0837	12.1839	0	0	61.4678	0	3.8741	11.3662	0	0	3.58311	14.2763	37.5276	0	8.75621	6.77636	47.7917	0	14.9118	17.6477	0	31.9488	0.222768	0	0	40.2417	0	0.837259	1.80651	6.8888	0.0780713	35.5641	46.2235	15.0245	46.4821	23.7609	82.1289	39.4172	36.7482	35.9582	34.8612	1.6142	2.7635	39.9037	17.7844	43.0646	37.6631	39.9339	54.3428	53.8412	72.8448	37.1703	31.3432	0.202307	42.6354	3.3433	63.8761	3.99672	47.6696	0	0.262376	0	49.7527	0	0.0376537	36.3038	0.0748458	41.5352	0	17.2596	47.3458	11.4109	0	0	0.914345	42.256	0.563206	41.3557	0.215718	33.6155	0.0670009	0	0	0.0519699	0	4.27897	0.98381	9.93802	31.7137	31.2926	64.3121	3.06509	19.4911	5.06319	6.9761	0.0905567	30.2053	32.2841	45.796	40.9959	0.0571858	0	0.0209284	23.7982	46.6557	0.0399541	41.1113	0.00320182	10.3917	45.852	63.0265	0	26.5333	12.0774	0.0809214	0.317392	0.209788	3.10907	0.787559	0.469086	0.0474635	2.53953	9.05715	55.5913	0.0554541	32.1324	0.949146	0	0.0838935	40.302	0.934806	0	45.2433	43.0532	10.5039	41.0493	21.3791	30.868	38.394	52.489	0.068486	5.09028	57.7638	0	50.6556	28.6927	39.6215	46.6615	16.0256	47.1421	41.8034	50.0832	36.4155	69.6409	2.0384	0	37.8777	0	28.5217	27.3033	0	49.9189	8.24816	2.80211	0	48.1226	48.8969	62.0137	0	43.0804	21.9792	20.06	8.09119	37.0698	10.439	39.524	5.50121	0	0.0674253	106.529	7.98964	7.48594	15.5038	25.3646	9.65083	0	6.77935	0.083325	49.436	0	2.26684	0	0	19.7752	31.0746	5.82019	5.71007	0	0.27897	52.6115	46.0728	4.2162	0	0	0	0	0.752753	0.962543	0.891366	0.937432	2.41981	0.931943	0	3.40403	51.3352	6.09786	0.889368	0	47.577	31.5183	4.00089	30.935	0.139421	4.61903	39.5197	0.155635	0	4.61364	0	57.0507	33.256	1.84823	29.535	0	0.0577382	0.0762921	34.0231	95.2625	31.5115	1.62982	17.586	0.0803238	17.8168	0	0	0	0.685469	30.6554	57.4642	43.535	23.2339	0	9.26987	2.19297	1.55779	19.1664	49.9644	1.56198	38.7649	0.00867876	0.059526	5.60913	3.19657	36.6565	33.1816	23.505	3.46778	8.89462	0.00669495	39.1688	0.507443	0	39.6519	0	4.89442	0.0720049	0	36.2138	2.371	0.0374517	28.8874	0	35.9276	0	9.30356	7.94645	27.3285	64.3827	27.8803	14.7358	320.107	10.9219	28.5127	61.2412	0.147153	11.8526	19.5607	99.2364	32.7943	15.0888	0	44.456	138.508	49.6265	1.27148	77.7851	4.75534	0	2.1755	0.597489	0	15.0047	0	0.282276	0.889126	15.948	19.3347	1.26015	0	5.11275	0	7.35601	0	0	26.4776	37.5351	0	33.3884	1.62542	0.104538	16.2038	0.0792274	3.8108	25.544	51.6344	0.0590465	0	41.3217	85.4922	9.04213	6.96378	3.2961	66.9861	5.79226	43.7639	0	31.3561	47.7865	0.303993	71.5835	0.133447	10.81	21.8842	0.934519	13.7003	29.9608	5.52117	13.8583	0.389559	0.00590447	2.92983	8.62048	36.6386	0	0	3.47682	0.0254299	9.72268	72.1482	0	84.5378	0	0	0	0	0.0601782	0	4.14555	3.47742	3.72104	16.442	4.27666	85.6798	49.0462	12.0965	1.02363	0.69928	0.305899	0	22.5392	0	0	2.69116	4.56467	18.6246	63.2097	0.645576	95.3352	79.0211	6.43443	2.37673	0	0	0.167037	0.0349934	53.0632	2.34197	5.16252	40.1194	4.3027	0.0650075	36.2651	27.2403	0.0422646	0.0347895	3.84386	0	0.307015	0.401819	7.18058	0.0629768	0.285643	0.0803276	4.16662	8.5682	5.80609	1.27287	39.1335	31.9287	35.0601	6.29106	41.8523	5.45347	3.58536	0.0583401	39.5998	0.103479	0.0667308	5.82377	2.47755	11.3149	0.307509	0	40.5762	51.9429	0.0421167	1.60309	32.9926	2.21402	0.0457794	7.64609	31.2776	40.8423	0	9.89371	0	31.6659	31.8992	30.3525	6.5733	16.9342	0	0	0	0.0322376	0	0.00844532	7.48972	3.34419	0	0	12.1139	0.100009	2.13525	0	0.0415435	33.2771	2.46926	0	2.04473	0.126417	36.0982	43.5717	48.4878	8.65872	50.4275	0.884331	3.51647	0.374309	0.00389414	0.570354	24.2523	31.43	35.8845	0.083716	24.0076	41.7297	3.62745	0	43.1384	1.03764	0	52.8008	44.4412	3.05423	0	0.259613	54.8446	33.0275	10.2926	36.0586	5.47872	24.1018	0.104058	0.198244	35.5553	0.00962755	0.0766034	0.135305	28.0113	0.259502	0	5.32664	4.44018	1.6765	3.29155	47.2548	47.8227	43.5041	0.409491	37.6306	38.5815	0.060265	31.6173	74.371	0.0625089	0.188771	6.39911	12.5776	0.0281773	0.0522683	0.0518297	37.9177	0	0.0671882	32.2592	4.78314	4.97	8.74216	2.80793	0.0635244	0	5.415	31.2429	101.687	52.5628	49.5807	0.044318	5.11842	2.42028	26.8176	39.841	0.317267	7.87667	0.890834	49.1657	49.1701	0.770179	0	0.654355	8.81443	38.2894	52.3271	35.9403	3.88457	41.7272	2.69817	0.0770256	46.5036	0.0568565	0	0	0	35.4922	1.14353	0.0445041	0.10004	13.3355	0	52.2713	54.5244	50.6171	48.1799	35.9029	45.7339	2.27816	78.4363	30.2566	47.1641	12.0111	5.14826	57.3969	0.765747	23.0201	51.2675	43.9613	0	36.0563	8.62058	0.237436	0.0687186	0.00270453	0.426594	33.1818	9.25766	2.84457	0.0365688	48.5058	50.0599	1.2039	59.7605	8.72289	1.39457	0.0753568	43.2922	45.3838	102.598	21.5772	6.49044	38.6194	20.4523	0.0624551	0.0570161	0	0	32.7323	1.08746	0	0	52.4979	28.3614	30.2341	15.9215	42.5686	39.9323	41.2431	50.0836	30.1935	26.8691	33.8413	52.909	4.02077	26.4134	26.3112	0	0	2.67856	30.6766	0.03355	0	0	52.7527	39.8171	4.56347	5.91773	0.0690701	0.647166	0.547861	8.21194	0.10622	34.1737	2.78981	3.02213	0	41.1542	0	0.148363	21.118	48.8013	34.8205	42.9716	40.5558	42.334	56.413	42.577	53.6677	46.1043	40.983	6.50279	6.68688	40.6695	43.0518	57.8699	0	55.6389	39.2381	49.7631	42.6994	44.0062	42.2471	40.039	7.42884	0.113247	50.7017	0	6.681	3.2899	2.76037	0	0.069393	7.24485	0.275764	84.5941	30.3704	122.752	0.779063	33.4094	3.77844	0.485698	54.958	47.9071	53.2902	52.6344	35.6681	49.0694	67.9733	0	0.161915	47.9776	35.4604	31.0643	40.9029	7.188	47.4216	45.0097	0	52.0468	38.9342	68.2796	45.5579	53.8147	47.6754	50.0163	7.65215	0	0	50.7533	8.78695	11.0782	55.1447	0	0	0.297561	40.2829	0.0154049	2.76044	15.3178	75.2278	88.3057	112.048	51.9133	0.201239	17.5271	17.1445	18.477	17.1408	18.2265	17.7596	19.4078	22.633	235.871	538.278	67.5385	2.45512	6.94775	7.54069	3.05288	12.7247	20.3057	18.0666	74.695	387.968	10.8721	9.75586	4.25305	8.44301	9.4158	11.916	0.0147413	0.0540073	31.2901	32.0417	26.1067	49.6105	61.1325	107.287	36.2942	21.2242	48.4857	52.886	75.5867	37.3514	37.5755	37.4033	39.3925	56.4776	1.53566	2.67875	0.0835016	2.50368	3.99115	4.33238	3.47713	3.67746	2.00501	32.237	6.75472	13.356	3.09566	4.08866	4.60338	0.176133	1.40021	0	0.0687614	0.0575887	29.3514	38.5546	36.5266	2.85275	26.6339	14.9529	20.6571	27.4645	0	0	0	7.22536	102.902	0.0823306	3.00525	6.95043	0.750271	0.160571	2.7513	27.079	0.0954129	0	0.657712	0.5016	0.531477	43.9374	49.8491	44.2882	47.4309	45.1012	43.3357	16.0261	46.7595	1.6475	7.04466	6.89714	5.84617	6.37489	31.8443	7.61621	34.028	31.5421	0	11.7331	0	0.11248	0.0899205	28.7731	0.0928642	54.5572	56.3062	0.145316	0.114477	36.676	33.7153	44.874	3.37648	0.693567	5.44295	5.38743	6.10616	4.94786	6.34837	9.09055	128.702	7.57323	0	1.32619	0.142827	0	55.8509	7.46585	32.4685	0	12.8434	28.4007	0	8.59499	36.6209	33.4175	32.3934	0	38.8388	49.9594	0	0.477233	0.496866	43.8841	0.320805	0	0.436721	0.384106	0	0.37257	0	0.241624	0	0	0.0859955	0.0562037	0	0	0	0	0	0	0	0.435863	11.1296	6.70255	4.14523	4.79895	14.8043	0.0213028	0.0371295	0.0198553	0.0203186	0.0201841	0.110063	7.27287	0	45.2457	69.7942	5.90403	60.1653	0.0442312	0	0	0	0	0.775278	52.0791	0.056288	43.9828	50.1429	1.9372	41.0595	21.5931	86.5949	49.8477	0.0570131	0.0231487	41.2299	0	4.58711	0	83.5569	48.9492	48.5466	43.6773	0.0616328	0.0886687	0.063241	0.0564523	32.0736	45.7829	48.2737	3.46438	4.99668	0.270363	0	0.369574	0.665838	0.912791	1.44618	0.673404	0.0994965	1.02125	0.670065	0.677285	0.590778	0.661389	0.902538	0.594217	0.415325	0.134715	1.30838	2.61782	0.0932948	0.0688498	0	0.989183	4.06698	0.82825	1.14617	1.53988	0.850815	2.11552	0.6768	2.3027	0.263015	0.706168	1.0821	1.10937	1.34275	1.48232	0.893152	1.56471	0.855122	0.0676686	6.62342	0.100305	40.8422	4.26906	142.99	0.0592613	2.77161	10.5627	10.9773	9.98948	0.0744492	45.7916	0.071933	0.0612799	8.9734	0.0700382	0.0718677	1.16169	1.57157	7.0702	2.25995	0	0	0.874415	0.952594	2.38409	1.16998	3.01107	0.186195	0.0503732	1.1362	1.01712	1.32871	1.30872	0	0	0	0.218361	0.0904725	0.0800928	41.9115	54.7607	6.56771	15.2196	4.07183	8.0631	44.7518	9.37954	0	30.6335	1.39662	69.0737	5.32416	0.0418366	1.18495	0	0	6.90127	45.518	3.61714	55.3225	0.0794728	0	0.17813	8.12521	38.2561	39.5972	2.23435	31.7692	0.0619601	0.0272004	0	0.0844087	0	0	3.16098	0	42.6002	45.3334	53.3981	42.3859	0.0576521	7.98531	0.221306	1.32457	42.0009	46.9593	60.65	0	0	2.51743	4.43872	9.51078	40.3726	0	43.8374	0.0803891	0.0750952	28.1694	0.0618762	0.0913425	0.0203035	1.47335	7.16104	4.87747	0.0690087	0.0762312	58.7908	68.7268	0.0520929	0.179715	3.639	2.69112	0.0621999	2.45288	0	0.0748232	7.87108	46.3827	0.256106	1.42505	0.145104	0	0	2.20206	0	0	0	0	0	0	0	0	0	1.33862	50.8995	46.1608	0	0	0	0	0	35.1773	0	0	0.102766	0	0.0310394	0.866155	0.26935	0.0658317	0	0	3.01071	7.78908	0.0801135	3.54623	3.35586	0	4.99412	0	0	0	0	0	0	2.12716	0	2.2273	0	0	0	0	4.78966	0	1.97063	0	0	0	0.021352	0.0916176	0.0572724	0.0801135	0	4.02171	34.8624	3.88603	0	0.0915091	2.05101	2.01547	1.52317	1.99864	0.33613	0.0759257	0	5.45949	5.2686	10.0335	11.2377	4.46666	0.573679	2.5329	0	2.05894	1.92493	18.9062	1.36285	0	0.0758226	0.148651	0.133955	0.231307	18.2483	0.182344	0.297958	1.94408	0.491611	0.532738	1.22667	1.07412	0.0629796	1.36056	0.22269	0.452344	0.100792	1.6708	0.165713	0.133167	0.130386	0.118465	0.933403	3.11999	2.38715	36.461	9.36431	1.48295	0	0	0	0	51.2204	50.5006	49.8675	41.8174	49.0549	1.64281	0	4.90222	2.1521	1.71019	0.0622571	3.95651	0.015612	0.0688318	0.0578621	26.7168	1.22186	0.0988055	0.103125	0.0748489	20.7736	0.173388	0	49.0364	0	44.7984	45.3072	0	47.6094	0	47.9434	46.6851	0	48.7272	0	45.2476	50.7442	48.104	0	45.0005	0	47.2726	43.1709	43.7495	0	44.6845	35.3397	50.5669	0	38.369	44.1182	39.3838	19.8581	35.5812	58.2197	0	41.5488	0	48.3312	0	36.8882	48.5797	0	41.2953	40.1512	0	0	0	33.652	0	0	51.3175	48.4477	44.306	0	46.5473	0	48.4878	47.8615	37.0876	44.6669	39.9146	51.3556	54.3643	47.9603	46.0275	0	45.5054	45.0274	0	48.4063	51.5859	30.1648	0.00679806	0	0	0	44.9622	0	39.4372	0	49.2573	45.1199	0	48.4647	49.2398	0	52.7458	45.5646	0	0	46.2004	0	0	47.0842	0	0.607644	0	0	0	0	0	0	13.5298	0	44.9585	3.09171	7.44326	36.0409	5.49739	36.4834	47.4176	31.3522	0.0758177	2.7132	18.0665	0.256891	799.435	4.21096	0	16.8815	40.1394	1.46832	0	8.38019	115.861	41.2465	0	42.2063	39.7682	81.6918	0.0837832	16.7656	28.2122	4.4962	32.005	0.114206	0	0	0	0	37.6407	0.0869138	30.2311	42.156	4.87831	40.179	0	26.8996	0	0	46.0833	94.7356	51.5755	1.09071	0.0757288	1.25898	34.6938	0.0461408	0.0450845	3.48711	1.0991	1.1266	1.07156	1.09675	0.245654	0	0	3.04489	2.60217	2.83013	0	3.06227	2.70193	3.3007	3.37725	2.98641	160.945	0	0.00256384	15.4412	39.0309	0.0958592	0.0759182	45.887	15.3583	44.0791	49.1119	1.03026	1.1975	0.966456	0.939775	0.901786	1.22114	1.1447	0.947615	0.942681	0.873171	0.955183	1.10404	0	0	0	0	0	0	0	0	0	52.1996	39.9278	15.8171	6.8696	12.0464	3.77349	0.068944	0.051861	0	0	0	0	34.5693	34.8523	62.2477	17.2481	0	0.0655126	0.125714	0.0736061	22.2244	0.542554	31.4776	15.6882	0.447126	2.16741	17.9311	1.09088	0	16.9093	0.0521122	44.1321	24.9787	79.8872	66.968	0	65.5321	13.9985	24.0617	37.4448	0.0668982	37.832	0	0.579105	0	3.03317	20.906	38.6694	2.85471	43.0734	10.4791	40.4088	397.632	7.16008	0.0304664	0	0	41.7952	0.308952	0.0961216	0.354245	0.914954	0	41.0685	0.524464	0.494858	0	0	0	0	0.169385	0	14.2719	34.666	40.0243	1.26102	1.75295	3.00129	0.0079722	32.7627	0	2.14918	38.3109	2.95451	5.63033	2.16489	0.902067	0.622319	0	0.373812	0.396653	0.563567	3.92297	0.0921843	0.391288	0.049402	0	0	0	64.7592	0.0463548	37.2864	23.8544	3.08434	28.015	14.8363	0	0	0.102532	2.01538	37.8576	52.337	43.2226	50.4643	0.0774887	4.53472	5.56065	0	16.2284	67.7583	6.38728	0.451678	0	0	2.7468	46.0487	0.0801512	10.7808	53.1753	0.589932	0.0437059	34.7965	38.5918	2.31852	2.42193	0.0986528	0.0395771	0	1.28159	0	0.556288	5.57798	0.0557536	0.922877	0.0688519	5.524	0.440377	0.126405	4.14456	0.434049	0	52.6691	144.651	74.8457	76.9141	46.9608	14.8418	44.6541	10.7445	5.10627	0.0371936	32.633	0.395888	0.0779288	45.4716	45.6048	16.3315	48.4818	42.7733	48.4045	45.5557	0.0576027	11.9053	45.3806	56.3087	0.045571	0.0583206	43.6044	0.135102	47.1229	0	0	0	0	22.6579	50.5544	50.4842	35.5718	46.2378	0.0548922	2.90527	47.1507	54.3212	0	41.7006	0.0771609	49.7067	1.34571	2.09242	46.488	127.817	1.77952	72.2974	5.66132	0.881838	38.0127	45.3376	1.02119	5.02226	14.5318	47.4516	42.6556	7.52328	47.5832	0.442281	23.407	43.4739	0.0694454	0.108667	6.10274	0.745493	4.36927	22.2442	3.50322	3.8209	51.4944	202.732	2.09379	15.188	19.2007	52.9739	44.4075	0.0894024	13.7066	30.4831	21.0187	49.6392	50.7403	0.0376406	0.0689336	3.68561	2.99154	47.1459	42.8873	0.0355969	0.0561234	8.02175	0.031419	0.148844	3.74566	4.62501	3.15035	3.71624	25.107	29.1132	32.3185	38.3506	37.5011	30.4364	2.77695	2.40155	6.65609	9.26457	0	2.19032	31.4549	42.7768	0	0	42.8198	30.9441	55.3028	42.5295	0.0518675	0.0604716	26.6651	3.61315	4.01479	8.52228	0.0456215	10.1485	4.35867	13.1759	6.79942	5.39454	33.499	0.0817859	5.19128	2.41908	54.6046	0.0722751	38.1069	19.8057	2.71262	0.0463212	74.3482	48.2232	0.0533186	50.4589	13.2376	5.40952	45.7922	43.498	7.02059	3.81927	40.2173	0.0570865	0.113797	103.832	0.0697345	6.19194	0.0867591	0.103397	0.525097	0	0.0226426	2.93148	49.4541	44.909	45.3892	5.37074	0.128985	0.00388531	19.4498	43.9794	32.8099	0	6.85714	121.288	3.30942	87.2136	40.5982	51.0827	11.7815	9.80066	3.19144	5.01974	2.06738	3.9253	5.71497	11.3959	0.0502063	0	0.019648	0.0375045	66.4628	29.1037	0.0350615	0.0796622	4.94515	47.2925	6.06638	0	0	2.22748	0.0385627	7.08276	59.0029	3.07162	2.92687	40.8172	2.15823	0.0239132	0.0418834	9.07028	9.03142	31.1842	41.4923	1.17657	5.39338	0.00890632	3.36019	3.13683	12.439	6.74591	5.75565	0.0641919	7.43107	5.04742	1.07353	0.0843478	3.35149	0.0114685	0.163538	6.88184	0.0941673	2.78534	3.44856	0.21015	4.36506	30.2816	39.9619	67.438	39.0131	0.0363995	27.0593	0.0644789	0.0700647	30.99	1.02476	0.708436	7.17308	0.075042	37.5644	2.9232	10.6896	39.788	43.2775	0.0651174	15.8815	83.2927	0	0	0	0	0.233916	129.185	61.3412	13.6609	5.26154	27.2656	0	27.148	0.0273323	0.0903471	4.11013	0.0684453	0.0590158	0.338837	0.1621	29.6989	0.0347332	5.67861	23.6619	38.1167	11.1826	11.8793	0.0445469	5.91317	0	7.00599	0.226666	3.27229	39.8445	1.21463	0.260276	11.1052	6.75215	217.856	3.06542	0.043408	0.0664605	0.038277	0.0582369	0.055147	31.7312	0.0545627	3.55332	1.11177	0	4.82922	9.41363	0	0	0	7.96325	0	0	0	10.9014	0.0897465	0	0	0	0	0	0.0763187	4.20578	65.2061	41.1383	2.10784	1.72849	5.88071	36.0356	33.6448	0.861574	0	0.0414517	0.0621252	0.0567951	37.5577	59.7011	0.053698	56.7832	39.6745	49.3052	40.9106	52.541	11.3529	3.17592	0.118632	3.119	0.224984	0.0774783	0.0626399	0.0922733	1.83499	0.0498123	1.32867	0.0391204	1.45791	2.93325	0.0433301	1.42167	7.40401	4.38475	4.26207	3.29474	5.49012	3.17671	0.0572858	2.172	35.2497	10.4866	42.753	4.08303	0.221381	0.0686161	26.4243	0	0	0	0	0	0	0.974819	0	1.2852	1.0925	1.22334	0	34.9693	0.0336164	0.0675234	1.69771	50.0981	0.0419317	49.604	78.0896	7.40707	6.93565	0	4.72102	42.0493	0	47.1376	51.0151	36.5195	0.0719688	0.0730388	4.49503	11.7554	0.0633267	38.5282	0.0274994	8.25803	7.96406	0.030256	3.90427	0	5.02018	19.4605	52.7649	0	0	0	4.738	0.107112	0.0187915	0.0309849	0.0497869	0.0446247	0.0484942	0.0685264	0	0.0402456	0.00683546	0	0	0	44.9227	33.3964	14.1966	8.93539	0	31.0254	12.0152	31.5869	0.0203891	0	35.37	6.46	0	42.7632	0.0604702	11.4836	11.0981	12.9162	10.2059	10.4602	10.9815	0.0896496	0	33.873	28.4494	1.25859	6.43183	0.122755	25.6953	7.54712	0.0785827	3.50512	0.208444	9.93493	48.1919	48.8063	1.77454	20.8237	33.1874	40.3309	2.79653	0.0229084	0	1.82323	0	4.60446	0.0593991	29.3803	0.0677782	35.535	0.0545546	0.0359503	0	0.0754819	0	0.0547066	0.0724672	0.0957389	0.086717	0	0	0	0	0	0	0	0	0.171005	23.3842	0	0.0703692	16.1868	0	0	0	0.246371	0	0	28.748	0.02178	6.47812	0	0	0.390823	0.57168	0	0.600808	0.000234533	188.752	0.270818	0	0	0	0.125984	7.63591	0.0567468	25.517	13.3849	0.0819463	0.0660602	0.0728389	0.0903361	0.0755646	0.485341	0.229728	1.87733	43.2113	33.375	0.107244	0	0	1.62798	2.49278	0.0803335	0.0344422	3.71638	0.0691256	0.0689155	4.81107	50.1295	0.0674548	0	0	0	0	0	0	0	0	0	0	0	0.704783	0	0.981612	0.255458	0.205299	0	0	0	2.95958	0.0757814	0.0582407	37.4049	19.6642	0.332599	79.3433	0.0763728	0	0	0	25.0465	0	31.3288	0	0.850196	0	0	0	0	0	0	0	0	0	0	12.3848	0.831288	0.968838	0.99958	0.0873349	27.4049	0.0588765	0.0650829	0.030267	1.26246	1.28733	0.0960405	0	0	0.0925854	6.60889	0.0236423	5.78424	0.0144269	0.102684	0.0500337	0.0535507	0	3.12319	0.752786	0.0574606	0.117579	21.8615	0.0978192	30.2163	0.0732039	0.0207979	0.104384	4.34102	33.3328	42.167	0.0704971	52.924	0.0651258	0.0459806	3.46963	3.80182	3.6987	0.0720724	0	0	0	1.52781	0	0.407139	6.94661	0	0	0	0	11.7121	12.0412	10.4211	0.30139	0	36.8841	3.63428	0.202029	0	0.0892421	5.35458	6.13575	5.07936	0.0605311	0	0.147318	0.0562992	0.0130687	0.00291629	1.45709	1.01223	0.0424505	0.627688	0.754852	3.6978	12.4643	10.376	0.138814	1.02157	0	0	3.73809	8.15877	0	31.0576	33.7907	0.271239	1.00797	2.17118	37.3066	0	0.351712	4.26751	0	98.4687	1.56209	0.0286186	0.0233054	3.73224	2.1924	4.42582	103.151	0	3.15483	0.0970675	30.5378	10.7462	4.85748	4.67056	3.06101	0.06227	0.630894	35.3777	5.06551	12.8312	0	0.0611111	42.8958	33.2824	0	0	0.0243462	0.0534382	0.0609661	0.176171	42.1846	4.18182	0.146319	51.5424	0.0645806	52.3369	2.88657	0	0	0	0	74.877	2.60507	34.3894	0	0	0.0687964	0	0	0	0.106961	0.115143	118.097	3.23856	0.0901277	0.0460966	0	12.4151	0.0147413	0.05012	0.539157	0.901197	49.7116	2.37536	0.0713149	0	77.0016	0.0791935	0	1.39762	1.29079	1.49524	1.75287	1.51635	34.7088	49.7263	0	49.5115	0	0.195675	0.0486935	29.0173	46.8032	4.49585	61.202	0.0342834	3.61926	6.23732	2.0622	48.6658	11.2279	4.35329	2.37617	3.83526	0.0864625	0.0705765	5.2954	0.0692928	7.08261	0.0805738	0	42.9711	13.799	35.9879	2.80686	0.21367	30.7848	0.110044	8.20604	52.1907	0.386033	6.16783	0	0.0685339	0.0328229	43.5214	0.0489764	4.93427	0	46.6586	0.459173	0.0548079	32.2878	0.0651559	5.38883	0.087136	7.13416	8.12065	2.78571	3.32849	0	0.385751	38.409	0	0	0	0	0	0	1.3283	0	0	6.26894	0	0	0	0	0	0	0.412062	3.28831	0	0.14647	0	0	2.04899	0	0	0.945686	0	0	0	0	0	0	0.213894	0	3.19245	0	0	6.88015	6.18757	0	0.232025	0	0	0	0	0	0	0	0	0	13.8821	0	0	0	1.11333	1.34002	0	0	0	0	0	0	0	0	0	0	0	0	0	0	34.5839	34.9565	0	0	0	0	4.75841	0	32.088	5.61845	3.56336	9.77686	4.96334	0.215157	4.18954	0	0	3.93212	4.17127	3.83925	4.25637	4.19367	4.03303	3.95401	4.04565	4.03213	4.91321	17.6619	0	0.98803	3.26569	3.5255	4.78297	4.53687	4.5491	3.85996	9.11683	3.91705	4.02877	6.0833	0.895349	0.0286397	0.305818	0	0.313133	0.0848911	3.39159	0	0	0	0	0.197241	0	0	0	0	0	0	0	0.271226	0	3.88599	0	0	3.3607	10.8128	0.0512923	0	0.0844636	40.8914	0	0	0	0	0	0	0	0	0	0.169156	2.65585	0	0.118339	0	0.0235313	1.78787	1.58728	0.199782	0.07833	0.616407	0	37.5622	0	0	7.68543	0	0.0689918	3.66224	44.0911	43.9428	0	0	0	1.73933	3.92242	2.77553	3.57771	41.4967	0	0.111465	29.8802	1.79133	0.200439	0.256257	77.1388	6.77561	20.3045	0	44.3887	4.82352	0.414297	14.1397	9.29246	0.0767258	0	19.2356	8.45972	2.56573	2.91578	3.32	0.676363	2.33305	0.592685	9.75092	32.8079	0	0	2.45198	0.0576685	0.0773959	0.0479401	13.8296	36.9632	48.2335	5.91027	4.76029	2.1746	46.2651	31.4586	1.09875	1.7211	0.794109	0	9.34668	1.54513	0	0.97559	0.0344764	9.26061	49.5871	51.1607	0	0	0	0.185206	0.444393	49.5129	8.92684	1.34069	0.263624	0	1.12734	0.0724912	15.1238	41.4572	12.9263	0	6.89433	0	0	0.043972	6.71762	0.902367	43.9676	2.59512	1.52283	8.74571	35.5051	0	27.3844	0.701792	0.135817	17.0281	3.35287	0	0	0	2.74364	0	5.24841	0.135942	19.1016	0.738782	0	0	3.0212	0	0.786067	4.21679	45.2449	7.01583	9.55095	11.6759	95.8951	0	25.5931	0.321436	42.3099	0	6.25314	46.7647	12.842	0.896872	5.18008	4.70747	0	19.408	0	4.46728	0	0	3.06904	15.0289	0.0400099	42.9651	0	69.0848	6.86789	2.02385	0.111743	0	0.071282	3.33773	36.5667	4.24346	5.14149	47.2406	0	50.0402	0.0660043	0	10.7555	1.25608	0.810937	0.206873	0	46.8548	30.784	0.167702	0	80.5876	30.9559	0	0	0	3.44659	11.9284	0	0	0.0363817	0.0739785	0.126357	0.610176	0.0477934	6.16471	0	0.145833	29.4313	43.2681	33.9012	43.4154	14.2383	35.454	0.741232	140.381	3.39842	29.2354	36.4465	9.29272	0	0	47.8215	8.45436	0	76.7583	4.56738	0	4.84139	25.3333	0	0	15.478	21.7993	90.23	0	0.17475	0.194138	0.0224994	54.7915	2.01943	0	6.0979	0.938883	4.0741	2.83282	0	10.6992	38.4134	0.0155902	0	8.51038	0	89.4444	0	0	0.0445376	31.4638	34.6215	38.7803	0.0399087	8.51943	0	0	0	0.0323402	0.0547571	45.679	42.6349	4.53726	0	0.060964	50.1385	0	0.0375753	0	0	0	5.04786	0	27.5332	418.147	9.30859	1.78688	0	11.6127	4.40555	36.3291	18.7975	3.57255	0	0.0378162	0.158888	0	0	0.0849305	0.161272	23.4375	6.24642	0.03425	0	3.3954	3.85015	0.104338	1.70379	29.4031	70.9843	0	4.5425	0.0392053	0.188426	0	1.05642	0	0.101981	5.99778	3.01642	0.0554767	0	0	0.0251623	0.0370041	0.0415645	13.2624	93.4616	0	0	5.7275	0	0.0484863	0.053216	16.1573	0.0708616	0.429586	0	8.19844	26.2429	45.158	5.44832	0.032158	2.99413	92.2816	0.075777	0.933676	0.781473	0	0	0.115395	0	38.6318	0	34.8984	1.28897	0.0586076	0	40.7626	3.90779	0.0476878	0	1.07833	0.0611331	14.9621	0.0959584	0.0404418	3.35507	0.775816	0.0602389	0.0889905	35.3395	0	0	37.1058	1.71088	1.18875	1.33901	0.971551	0.0530719	0.0585266	0.0635736	0.769355	0.0986967	5.71919	2.79584	14.5902	0.545321	0.0804788	3.42508	2.15811	51.8884	3.45041	0.24687	0	0	3.16532	18.6591	0.0907834	0.0970719	0	3.98776	4.04992	1.72363	0	6.54399	0	0.446513	0.179946	0.232579	0.102682	0.132083	0.083939	0.0654809	0	0	0.124312	0.0813048	36.4826	24.2532	0	0	0.0307319	48.1262	0	0.558076	0	0	0.887725	5.56697	0	0.0165476	0	5.36137	3.22581	31.1985	28.807	0.948746	101.18	0.412246	3.24399	26.9735	5.11289	1.6735	0	42.056	9.34543	1.81811	14.6372	3.19701	0.012436	0.261022	14.0486	36.2284	0.405811	7.36136	10.9547	42.3128	12.2008	44.7889	0	10.7944	0	0	2.91835	4.74776	0.0630963	0.0665045	16.6803	1.95714	0	52.151	0.0712497	0.127916	264.466	3.59449	26.6413	323.112	251.622	26.4508	203.643	2.19367	0.0186835	13.3102	2.812	27.3177	5.21137	15.9256	5.62602	59.5556	0.035476	0.0206621	2.53348	3.18056	5.34548466855514e-05	0.0353704	1.08551	27.5467	0	0	0	0.786707	0	0.00586815	9.86254	0	0	0	0.638984	57.3836	0	0	81.4421	76.4709	0	0.578977	3.38659	0	0	13.2949	4.6242	0	0	0	0	6.08153	0	0.389913	37.3263	0.0812531	3.669	0.0853293	0.0675975	5.8408	0.0353549	3.12185	0.0662457	0.0939225	0.0640695	0.177446	0.0711311	0.0601237	2.16992	37.3778	0.0488524	0.0697678	0	1.10646	0	0.107716	0	4.08402	0	3.64653	0.0609228	0.0462812	0.0851701	0.08571	0.0443764	0.0644355	2.16334	9.03704	2.37229	0	2.83267	0.0696568	0.0297731	0.0538242	0.0676443	0.0807332	1.07568	0	0	0	1.57399	2.46467	0.0591255	0.0805746	0.0604382	0	0.0567163	0.0310575	0	0	0.00359617	0	0	0.011403	0	0	7.22108	0.043395	0.0684285	0.0583543	0.037395	0	22.3378	1.13494	0.200456	4.31572	2.41652	0.0709325	0.0540495	2.93923	35.069	5.07808	0.0737295	0	1.10312	25.0312	1.22212	124.525	0	6.36378	0.825755	0.105985	0	1.37971	36.3559	0	12.5461	0	0	29.2675	0	28.4841	4.39384	14.1347	0	0.0600641	5.33574	7.53583	0	0	0.0466742	0.0347489	0.73658	0.0537127	0	5.65246	0.51246	0.0619252	0.0942464	0.0770132	0	8.23198	2.77655	0	0.0979445	0.0378861	0.0575077	7.62335	0.112279	0.0513016	7.28145	0.0458763	0.0129778	29.9412	5.16434	17.5218	12.6953	21.9572	0.0794733	0.036671	7.82642	0.0364428	0.486045	4.56122	0.0520976	0	0.0943641	0	2.5388	0.0534371	0.0593533	1.07063	1.8688	18.6663	0.0350884	0	7.85628	0	7.69787	0	0	0	0	0	3.41259	0	0	3.4016	0.185412	0.791151	0	0	0.842243	26.1562	0	2.43163	0	0	0.0857857	29.899	3.18375	0.0885329	5.15527	0.0816618	0.0925528	0	0	0.0533028	19.5716	0	2.3368	0.0301751	0.259263	0	10.8245	0	23.1228	0.139186	0	0	16.397	44.953	0.0180278	0	1.07219	12.1781	11.1817	0.0350206	3.01173	1.4599	0	0	0	0	0	0	2.20561	3.043	0.0494582	0.0755244	0.102766	8.8623	30.7427	5.61755	0.0669512	0.153894	0.0913068	7.55825	1.54805	0.644322	49.58	6.90908	5.18237	1.37955	68.9302	0.0557668	8.75588	0.0221841	0.144423	0.103211	0.0948037	0.0654853	0.0437397	52.2242	0.0480179	0.0651036	0.0604574	0.0367895	5.00991	0.0779938	0.367285	0.0514791	23.1434	0.0516232	4.16804	0	0.0581112	0.0155495	0.0806537	4.95349	0	0.0522537	0.0335934	0.0209922	0	0.5473	4.58167	0.0253619	0.976154	4.46655	4.15863	6.75554	0.0644558	0.0572952	0	0.0701829	5.99266	0.0717607	0.101305	0	10.6645	0	7.334	8.70615	0	9.69752	27.0206	0	0	60.7175	77.1872	26.7094	4.83101	0.110251	2.79898	3.56598	0	0	0	0	6.7749	0	3.4606	0.0216684	0	0	3.00172	0	0	0	0.440552	24.0056	10.2863	0	0	1.65009	0	28.9358	0	0.0384577	0	2.91155	0	9.85147	0	14.6764	0	5.22864	0	0	0.0477703	0	4.60941	0	0.076105	0.189588	0.0516945	3.30396	0.0899217	0.0601225	0	0.0413083	0.0655714	37.3252	27.2705	0	9.50715	0	0	1.95399	0.298476	4.36574	0	2.79137	33.9093	0	46.4096	42.146	38.2718	2.41121	0.0571101	0.0774217	0.073876	0.060089	0.0967707	70.7484	0.0932594	0.08085	0.271866	51.8397	2.64757	0	9.22942	0	0.00109065	34.2657	0.0232657	0	0	0	0.471074	16.1097	2.51677	1.61579	0	0.0201575	0.470532	0	0	0.97431	0.0660104	9.38131	0	0	0	4.67165	14.656	1.74972	0.0370334	0.0249329	0.0612534	2.48622	0	0	0.00633096	0.0442308	0	0.0707846	0	0.44387	0	0.109576	32.5167	50.0173	3.93249	0	0	0	1.05091	0	14.0194	0.0328679	0.051225	0.0564289	0	0	19.514	0	0.482894	0.036495	0	12.1199	0.537863	0	0	0.762752	0.00798835	0.505496	0.397312	13.7277	15.3003	2.8232	1.90925	1.12155	1.15788	2.26502	0	0.00927532	0	4.33013	0.275773	27.1115	1.20507	0.515429	0.503639	0	42.4436	0	0.126055	0	0	0	0	0	0	0	3.54007	0	0	1.63607	0	0	0	0	0	1.65316	0	0	13.7584	47.4074	0.159886	29.5509	0.827865	36.4437	40.9586	9.88207	0	1.74179	31.7705	0	2.25934	0.956875	2.01626	0	0.0734956	13.7843	3.68205	21.834	3.07222	0	4.12366	2.90163	1.03784	0.0281031	0.11761	6.24899	0.136499	27.8555	57.1834	5.08462	0	24.1405	0.469358	1.02692	0	11.3039	3.93148	0	60.7139	3.14836	0.103433	0.0483567	1.07598	0.0498461	11.5562	106.685	1.19691	37.8558	49.3098	38.1665	0	0	39.2619	40.2815	3.2829	0	0	0	0.0651239	0.0729794	7.42619	0.363608	0	1.08664	6.06127	0.0869344	0	33.6356	0.122905	0	3.62763	0.411681	37.5364	4.8851	0.114546	0.0753681	1.44173	0.0377503	0.107205	0.0520753	0.0334948	0.0901604	0.0853315	0.102907	0.0300684	0.056288	0.0506081	48.7063	0.0290492	0.0386531	0.0513574	0.0740631	0.077258	0.026981	0.0493296	0.0872463	0.0806465	0.960755	0.0194286	0.0157386	0.0193881	0.0486153	1.34764	0.0722118	0.0953238	27.759	0.0445147	9.28924	1.90486	0	0.0980368	17.8345	0	0	0.517267	0	0.046695	0.0227918	0	7.42779	5.73352	0	9.78186	3.678	0	0	0.0259135	0	0	4.34452	0	19.8123	13.1169	0	0.0503764	99.9921	0	0	0	0.482001	0.303981	0	0.709213	0.0123754	0	0	0	2.04575	2.13882	2.1639	0.0418266	8.21479	0.166586	1.08375	0.393894	0	0.0508944	0.998324	0.0722969	0.466628	0.679528	0	0	0	0	0	6.1967	0.364136	0	18.3414	0.549402	0.0962996	0.0483677	0.0457708	0.0706805	0.0513206	2.5702	2.36801	2.23497	2.67572	1.99801	2.47556	2.56878	2.25097	4.63093	0.0518776	0.0842001	0.0669956	0.061344	0	0.0144972	0.0429329	0.0491368	0	0	0	0	0	0	0	0	33.3895	0.0344987	2.39975	2.39975	0.18545	0.057525	0.0760326	0.00321363	0	12.9132	0.295202	0.0882522	0.0656632	0.0488966	0.0941663	9.30071	11.3109	6.51837	13.7393	0.280203	0.319003	0.408397	3.62036	0.078404	0	0	0.304547	0.112459	0.278972	3.5973	3.07935	3.25279	0	1.67073	1.61499	1.99557	48.3196	0.0213028	0	0	0	0.076216	0.132919	0	0	3.71222	0	0	0	0.055593	0	0	0	0.808268	0.0469399	0.0556471	7.09564	0	0	0	35.3801	3.52275	3.94288	0.0880033	0	64.4203	25.8883	0.182195	0.152277	0.133547	3.64495	2.04141	1.79788	0.367134	0.097734	0.466763	0.357885	0.358761	0.146613	0.104925	0.0946267	1.40688	1.52698	1.17184	1.44236	0.341953	0.137742	0.156597	0.173501	4.39811	0	0	4.1706	1.91408	2.59354	0	0.0778274	4.1767	0.059979	0	0	0.399485	0.0422646	0.878006	1.1863	1.48437	0	0	18.0266	0	0	0	0.0315535	0.0107602	0	0.192137	0	52.3597	1.52668	0	0.382137	0.296102	0.362378	0.271974	1.41467	0	7.56352	0.0200048	0.311867	0	0	0	0	0	1.36547	1.05332	4.8369	2.80528	0.0292255	0	0.0810849	0.0782386	0	3.59339	0	0	0	0.0709472	0	7.91711	6.0042	0	0	0	0	0	0	0.0113597	0	0	0	40.4797	0	0	0	0.114478	0.0514133	0.706796	0.0453785	0	0	0.301272	0.146792	0.171573	0.142169	0	0	0	0	0	0	0	0	0.727682	0	0	0	0	2.31454	0	58.5109	0.157694	0.464682	20.5812	0.0735604	46.8052	9.32485	39.4313	9.70539	33.7839	0.0513486	0.0597477	0.0542622	0.0917616	0	0	0	0	17.5528	0.644686	0.0661548	3.55709	0.334414	35.2873	0.0793418	0.0258262	0	0	0.522777	7.24146	0	48.1548	4.09763	0.985222	0.0865356	1.35409	1.27483	0.0828476	0.829162	0.04137	0	0	0	0.274291	0	0.140352	0.18652	0.727099	0	0.118871	0	0	0	0	1.5382	1.36727	2.83335	0.021108	0	2.84433	0	0	1.61929	0.390801	0	8.19797	5.53691	0.0841007	31.6944	0	0.0349675	32.4343	0	0	0	0	0	0	0.124389	4.66657	0.106027	0	0	4.1278	0.964874	2.57124	0.717694	2.06481	3.96388	1.22231	0.0550558	8.98378	0	0.0151742	0.0272255	0.00575126	0.0277361	0	0	3.30368	0	0.00506858	0	0	1.42743	5.89325	0	0	0	0	0	0	0	0	0	0	0	0	0	43.1383	1.58725	0.0922381	0	0	1.42764	31.0744	0	0	0	0	0	0	0	2.01009	1.22801	1.79261	0.00717697	3.51287	41.5852	10.993	32.7322	0	0.0164735	0.0905123	0.0503896	0.0762961	0.0400106	0.0550953	0.0499212	0.186781	0.0650237	9.40485	1.46388	1.7551	0.146179	0.105526	0.0782307	0.0727027	1.92441	40.8261	0.0671989	7.20945	41.5153	35.4301	46.3934	32.9309	0	0	1.03803	0	1.20412	1.54217	0	0	0	0	1.16484	1.16162	1.05454	0	1.11824	1.14439	0	0	1.04999	1.02367	1.03543	1.01814	6.32328	0.0697586	1.1352	0	0	0.0743061	0.069246	1.65121	0	0	0	0	0	0	0	0	0	0	0.0655089	0.109152	0.0294508	34.0178	10.5771	0.0596993	0.0733184	0	0.0555882	0.0970081	0.0754869	0	1.03659	0	0.0481094	1.68465	0.0802428	0.0855175	0	0	0	0	0	45.2383	0	0.0553087	0.0397367	0.10649	0.104458	0.130831	0.0780392	0.163082	89.0548	0.0616331	0.0913481	0.0539323	0.171129	0.103561	0.073473	0	2.36277	0.0295553	0.225003	0.122416	0.0517689	17.0582	0	0.796729	0	0	0.846584	0.749798	0	0	0	0	0	0.0224151	0.0489301	0.0704743	0.0535771	0.0664409	0	0	0	0	0	0	0	0	0	0	0	0	0	0	0	0	0	0	0	1.46133	25.743	0	0	0	0	0	39.4167	0.0415435	0.111516	0	0.400248	0.0881216	0.109034	20.8696	0	0	0	0	0.0418551	0.063793	0.0422053	0.0601331	0	0	0	0	0	0.0498951	0.0618676	52.5945	4.25772	142.681	0	0.0608736	0.0628917	0.0985714	0.0307372	2.32646	194.636	45.0278	0	2.67988	0	0	0	0.0673386	5.16511	3.8882	12.9655	8.10872	0	0	0	0	0.172877	0	0	32.1656	0.0831711	4.07717	4.15765	4.92753	0	0	0	1.05413	0.85071	1.75561	0	0	0	0	0	1.51679	0	0.000691212	50.0459	12.8491	0.0741472	0	0	0	0.075774	0	0.135822	0.0689917	2.98793	0	2.63073	0.0291385	15.2053	5.98522	10.3411	0.000598013	0.064392	0	0	4.96445	0	0	0.0827212	13.9684	0.0626374	0.0457898	0.0851349	0.0343882	2.89073	0.0645386	0.0779892	0.501169	0	0	0	0	0	0.0694346	0	0	0	5.33119	0	0	0	0	0	0.0152476	0	0	1.22732	0	0	0.563684	0.954464	0.0667959	0.0506477	0.0656114	5.60735	5.20464	2.58983	3.81787	0	0	47.9264	0	44.8947	0	36.6976	0.341754	20.7111	17.6463	0.0804587	0.137749	0	0	0	0.135515	0.797462	0	0.0550762	0.0359058	0.203086	0	0.0603068	3.49649	0	0	0	0	0	2.52884	0.00597196	0	33.3582	0	0	0	0	7.33532	67.4633	0	0	0.0860274	0	0.0607388	30.5528	0.0851573	0	0	4.50371	0	4.05849	1.24783	0	0	0	0	0	0	0	0	0	1.05659	2.51809	0	3.07499	0.0658298	0	0	5.55445	0	2.119	7.1628	0.793037	2.65742	2.74239	0	3.11061	0	0	0.108355	0	0.0149213	0	0	25.5535	1.87168	0	0	0	0	0	0	0	0.036447	0.72574	3.45731	0	0.029986	0.0977511	0.0574118	0.00929419	0.0482056	0.0388077	0.962514	0.0231044	0.0288487	0.0584668	3.94527	0.653657	6.52547	0.0181157	0	21.874	1.01639	0	0	0.652851	1.83532	0	0	0	0.489234	0.20766	56.4037	0.244466	0	0	2.01877	0.109647	0	0	0	0	0	0	0	0	0	0	0.157988	0	0	0	0	30.8695	0	0	0	3.95072	0	0	0	0	0	0	1.89883	2.71325	2.44819	0	0	0	0	0	1.23065	1.03309	0	9.50351	2.71212	0	0	0	0	1.05427	25.4568	4.64037	4.98418	0.811679	0.0558228	0.0455444	0.0528134	0.0640054	0.0783386	0.0253848	1.17896	2.91731	1.12521	0	0.0147435	0.0653813	4.07697	0.135831	2.35762	0.216451	0	0.208362	0.206729	0.181891	0.192949	12.8271	0.0577412	4.03737	0	0	0.0428845	3.46401	0	0	0.0608803	14.9838	1.52909	75.6406	0.380185	0	0.0455273	1.15474	0.0788818	0.474785	0.0226691	0	0	37.2486	21.1828	43.4321	0.0915704	0.051225	0	0.0750069	0.051652	0	0	0	3.92098	3.71276	3.87243	3.6608	3.60993	5.41562	3.65161	0	0	0	0	0	0	0	0	0	0	0	0	0	0	0	0	0	0	0	0	0	0.729161	0	0	0	0	0	0	0	0	0	0	0	0	1.56642	0	0.815435	0.344188	0.278136	0	59.4374	1.77157	0	0	0	0	6.34596	4.55265	0.22325	0	0	0	0	0	0	0	0	0	0	0	0	2.38417	5.2834	0.238338	0.129779	0	0.991267	0.0704448	0	0	0	0	0.0201056	0.0790698	0.11912	0.0375965	27.8836	4.09852	0.0205593	1.02358	17.7497	37.1988	28.7448	0.0791031	0.0798672	1.4337	7.54282	0	0	0	0.0749296	3.47928	39.5435	0	0	38.8557	0	0	0	0	3.31145	0.268929	0	3.73242	2.96907	1.95172	0.758003	45.3176	0	0.0181212	11.5633	0.06952	0	0	2.54737	0	3.16922	0	0	5.35626	0.00449091	3.6059	3.85833	0.00325219	0.000251426	0	0	0	0.115618	0.600875	3.38678	0	0.0702158	2.49776	0	0.3482	0	51.0604	0.127887	0.0578322	0.0369833	0	8.37087	0	0	0	0	0	0	0	0	26.6634	0	0	0	0	0	0	0	0	0	0	0	0	0	0	0	0	0	0	0	0.0727971	0	0	0	33.0396	0.235448	0	0	0.0286182	0	0	1.3197	0	0	0.0602758	0.431304	1.40592	15.4924	1.88219	136.413	2.73449	1.31919	0.0539123	0	1.53399	5.20298	0.0614281	0.0490042	0.107977	0.072738	0.0725053	0.148803	0.0608471	0.0880349	0.565882	13.5559	2.11864	0	0	0	10.904	10.5428	6.54773	5.83651	2.35896	2.66695	3.0963	0.0613848	0.164778	0.122378	0.299321	0	0	49.2694	0.342988	34.7601	0	0	0	0	1.54719	0.0593594	0.0246615	0.072164	3.21538	7.57804	16.5762	6.62057	0.0576463	0.0486735	0.0380817	38.8545	0	0	2.78822	2.24801	4.29667	0.0514094	4.25707	0	0	34.4339	0	0	0.0860261	0.0971817	0.0955596	0.0406853	0.0137178	0.0655227	0.071558	0.0555119	0.192045	0.0878749	0.0416283	0	0	0	2.13636	0.0186597	0	0	0	8.07993	0	10.0359	0	3.71245	4.64724	3.37818	0	0	5.44662	0	78.7599	0.0891068	92.7977	0.171318	0.125442	0.213745	0	0	31.5191	2.37163	10.0634	36.6733	1.8009	0.394325	0.108306	3.6171	0	0	7.31913	0	3.61564	50.8902	14.2181	27.2231	0.0142817	0.0540877	0	0	4.52511	0.049374	2.37223	0	0.434273	0.00147457	0.0876514	0.0588407	1.79503	0.023591	0.0645086	0.0414083	2.47477	2.31642	0.557539	2.17658	0	2.22994	0	0	0	0	0	0	0	0.865931	0	0.117462	0.957109	0.985938	0	0	0	0	0	0	0	2.21388	2.652	0	33.2399	9.8272	14.5011	6.00393	0.171087	0	3.6959	0	0	0	0	0.0107648	0.0506756	9.89668	0.140959	0.0342378	0.0206655	0	1.3374	0.0795877	0.168964	0	0.00962879	0	0.350075	0.491355	0.361614	0	25.5468	0.0727069	0	0	32.9035	0.0658509	0.125839	0.0418625	0.449103	0.691902	4.29524	0.042265	0	0	0	0	0	0	0	0	4.44919	0	47.8612	0	0	0	0	26.9245	0.100319	1.8182	0.793265	0	53.2857	0.0421447	46.1301	0.035559	0	5.4901	3.21492	0.0244022	0.0632927	3.25326	0	3.72568	0.0293746	3.21485	0.151593	22.385	7.90337	8.26504	1.49638	2.90324	0	0	0	0	0	4.38596	0	1.16508	0.938978	0.861568	0.912195	1.32645	3.62792	0.429943	3.79393	0	64.0028	0	0.0283662	0	0	0	7.85198	36.4764	0.201044	1.65565	2.17346	2.30044	5.88341	0	0	0	3.66782	0	3.53533	3.62	1.56993	0.0150367	6.71183	2.35032	1.6494	0	3.75814	0	0.777065	1.00681	0.00213455	0	0.23277	0	0	0.244309	0	0	0	2.14536	0.00313909	0.00313909	2.28761	0	40.2335	0	0	5.17963	0.462014	0.201283	0.236876	0.216499	0	0	0	0.0799328	0	0.324191	0	0	3.38241	0	0	0	0.108426	0.224661	0.183114	0.0723641	0	1.05136	0	0	0.486385	0.372588	0.412866	0.0108564	1.70103	0.0484997	0	0	0	0	0	0	0	6.46424	4.91369	5.48813	0.03401	0.217385	81.1021	0.519371	0.0614915	0.0593423	0.760951	0.178477	0.190168	0.0721274	3.74883	0	0	2.56703	0	33.4043	0	1.13008	0	1.60958	23.7749	0	43.2899	5.82642	0.0415232	2.46042	3.18159	0.915576	2.2075	0	0	0.138388	0	4.77982	0	5.36373	0	0	0	0	9.00757	0.247906	38.548	0	0	0	40.0811	0.353708	1.61193	0	0.59119	0	0	0.0430666	0.0330509	1.39994	0.165563	0.158164	0.14195	0.0767102	0	0	9.55428	0	4.87402	0.0127406	0.0304117	1.12905	3.34957	0	0	0	0	0	0.828378	0.192025	0.479048	0.639986	1.86785	0.559485	0	0	0	1.57477	0.599527	0	0	0	0	0	0	0	0	0	0	0	0	0	0	2.1343	0.0122732	0.719541	1.42775	0	0	0	0	0	0	6.4742	76.042	0.0573633	0.0855985	0.0718782	0	0	0	0.163745	0	0.0955597	0	0	44.5155	0	46.0881	0	0	0	0	0	0	0.0905555	0	0	9.82913	34.794	14.4761	0.211445	7.68494	0	0	0	0	0	1.48585	0	0	0	0	0	0	0	0	0	0	0	0	0.134105	2.80113	0	0	0	0	0	0	0.035476	0.0869023	0	0.99291	5.85547	7.56104	9.50038	1.21869	0	0.0286652	0	0.0648266	3.68707	15.4673	0.323198	0.640246	13.1633	3.98474	52.9223	3.55525	23.303	0	0	0	0	0.068143	0.0452083	0.116204	0.142949	1.99911	0	1.13672	0	0.0309631	5.72472	0.0486344	0.240393	3.58112	0.121648	0	0	0	0	2.30329	15.6073	0	34.9763	5.15333	4.42588	72.1552	0.047949	0	0	0	0.751048	0	0	0.0720099	39.8734	3.0924	0.69552	0.823517	0	0.018557	40.666	61.7854	0.468045	1.5996	0	0	18.4359	0.658393	0	0	36.765	0	0.110053	0	1.45622	3.03817	0	0	30.5255	0	0.0654119	0.938834	0.440172	0	0	0	0	0	6.1747	0.0794367	0.191617	6.12727	0.0683169	0.130125	0.139534	0.0796623	0	0	9.19932	0	0	0	0.0593983	0	0	0.823696	0.019805	0.596364	0	22.9834	23.2691	3.85526	0.857287	0	0	0	0	0.51908	13.3322	0.0723091	0.0981287	0	0	0	2.60722	0.0706359	2.55976	4.60104	0	0	0.595501	0	0.0249288	0.0145098	0.166944	0.126416	0	0	11.7748	20.5644	21.5201	14.5467	0	0	0	0	0	0	1.08725	286.956	4.96358	0	0.53746	0.087525	0	0.00582982	0.0205419	12.9834	0	0	0	0.083557	0	0.0534674	0.0886374	1.89729	3.34501	0	0	0.163663	0	0.19493	10.9039	6.66079	8.82299	17.4106	9.45977	0	0	0	3.2362	0.0108279	0	0	0	0	0	2.88473	2.03624	1.90174	1.9083	0.0283128	0.0211601	0.461054	14.9805	0	0	0.322175	0.269663	0.249685	8.91764	4.16912	7.99889	0.102574	0.114696	0.099174	0.166566	2.3022	2.67162	3.14084	1.33656	0	0	0	0.00251371	0	2.3543	0	0	0	0	0	0	0.54337	0	0.101803	3.6889	8.39362	558.852	10.867	0	0	0.0892102	0.00943096	0.0248565	0.0376797	5.88034	0.773302	0.0564259	0	0	3.20647	20.0014	0	0	0	19.1211	0	0	10.0464	18.2587	0	0	9.0349	0.0601455	0.037603	0.0313132	0.0454801	0.0734464	0	0.0528155	0.0768026	0.0235119	0	0.093743	0	0	0	0.191072	0	27.4013	0	0.583058	0.245546	0.0529159	45.7386	0	0.0778274	0.007313	0	0	0	0	49.4515	0.782085	4.26674	0	43.0048	1.08751	23.6482	0.767398	1.71416	1.15096	38.7093	0	0	1.72971	0.0930527	0.0160228	0	0	0	0	0	3.90598	0	38.0689	0.0944659	5.85793	1.0682	1.55716	3.51793	0.0586191	0	0	0.0916036	2.80847	0	0	0.131204	0	0	0	0	0	0	0	0	0	0	0	0.435067	0.836918	1.0163	1.21494	0.692775	0.944775	0.854494	0	10.1802	0	0	0	0	0	0	0	0	0	0	0	0	7.80601	0	0.0410854	0	0	0	0	0.0865013	0	0	0	0	0	0	0.0145555	0	0	0	3.07177	0.0621513	5.33553	264.296	0	4.09666	0	0.765033	0	0	2.91584	0.848462	0	0	0	1.36283	0	0	0	0	0.110202	0	0	0.0457545	0.0768617	0.062379	0.096067	0.0829099	0	0.509022	3.34694	2.37677	11.9719	0.0536601	4.09451	0.00125814	0	0	39.3209	0.166622	0	0	0	24.3877	0.465806	0	0	0	0	0	0	8.68057	0	0	0	1.22485	2.0229	0	0	17.2177	0.412269	0.0287599	0	0.00576369	0.000572032	1.78248	1.04442	0.0246694	0	0.187511	0	0	0	0	0	0	36.2831	0	0	0.891134	0	0	0	0	0	0	0	0	0.00657851	0	0	3.20958	3.29975	0	0	0	0	0	0	0.0028983	0	0	0	0	0	0	0.119026	1.99139	3.2275	0	0	0.506608	0.567778	0.593482	0.410485	0.857271	0	0	0	3.65903	3.72374	1.22519	2.13354	2.49797	2.47193	82.669	0	0	1.04326	0	0	0	0	0	0	0	40.0261	3.91175	3.4176	0.0613324	0.559934	0	0	0	0	0	11.7999	0	0.478803	2.87742	0.41819	0.413461	0.0659452	0.104202	39.9237	0	0.080772	2.63537	0	0.953859	0.90458	0	0	0.119668	0.00243784	0	0	0	0	0	0	0.0220801	5.94532	0	0	0	2.98334	0.128425	0	0	0	0	0	0	0	0	0	0	19.3251	0	0	0	0	0	0	0	0	0	3.29963	2.73716	0	0	0.0695304	0	13.6679	0	0	0.482348	0.675474	0	0	0	5.06906	1.00003	0	21.1805	63.8702	6.84161	45.0327	0.0767018	0.0831089	0.0917367	0.0346662	0.06239	0.0427286	0.29134	0	1.53399	0	0	0	0	0	0.222589	0	0	0	0	0	0	5.70508	0	0	0	0.0777824	0	0	2.13435	4.71281	2.41706	28.0495	46.8382	0.0155137	0.191442	0.160013	0	3.70453	0	0.392421	0.296129	0	0	1.09822	1.65637	0.0549543	0	0	0	0	0	0	0	1.4405	0	0.0313768	1.65829	8.78071	6.54038	2.25474	1.40968	0	0	0	0.0217009	0.537088	0	3.65281	0	0.00397996	0.0449972	0	0	0.00503718	0	27.688	17.9449	0.034516	0	0	0	1.19428	0	62.4617	1221.16	1139.72	35.3364	30.8358	1.95644	1.9646	0.167831	0.104689	0	0	0	13.8799	0	0.0576378	0	0	0	0	0	0	64.818	0.0796924	0	0.922522	0.149748	0	0	2.22161	3.34437	0.202374	0.0402691	0	0	0	0.0269753	0	0	0	0	33.3676	0	29.9022	0.0801586	0	3.00423	4.21107	0.0691256	0.0475857	5.5149	1.67626	0.06441	0	0	0	0	0	0	0	0.25701	0	0	0	0	0	0	3.41075	29.7977	0.0630015	0	4.75308	0	0.0518531	0.0659395	0.075939	59.4712	0.406818	7.0258	0	7.49973	1.17409	1.3241	0	0.0509547	0	0.0929871	0.0461727	0.0806037	0.0787719	0.064334	0.0607477	0.0427542	0.012493	0	0	0.00850292	0	0.07312	1.62072	5.24727	0	0	0.0574907	0.104992	1.08353	0	0.23812	0	0.0641428	0.217301	0	0.134131	0.0699197	0	0	0	1.3136	1.66549	0	0	0.0697203	0.0735602	0	0	0	0.049458	0	0.129132	1.64406	1.76965	0.0447696	41.6881	0	0	0	0	1.33147	0	8.19261	0	0.290058	21.8778	0.0953652	2.67755	1.08928	1.44586	7.36001	0	0	0.371053	13.5174	0	0	0	0	0	86.0618	0.141004	11.2281	0	0	2.16034	0	0	0	0	4.56415	4.65671	0	0	0	0	0	0	0	0	0	8.6537	9.16557	35.0102	0	0	0	0.222858	1.62665	0	0	0	0	0	0	0	31.1562	0	0	0	0.0313927	5.01903	0	2.16772	0	0.44561	3.13915	0	0	0	0	0	0	0	0	0	0.0653667	0	0	0	0	0	0	0	0	0	0	0	0	54.8025	0	0	3.47392	0.00188503	0.0516818	0	0	0.04224	0	0	0	1.59919	0.0238478	0	0.108932	0	3.17905	0	0	0	0	40.4022	0.089426	4.60533	12.7954	5.20452	0	1.18099	0	0	0	1.71334	0	0	0	4.57046	26.5316	0.225198	0	8.82706	0	1.46522	12.1667	0	0	0	1.18756	0	0.768827	1.23463	18.3125	12.151	4.71418	0.117242	3.65979	0	0	0	0	0	0	0	0	4.64232	0	0	0	0	0	1.5432	2.84765	1.05729	0	17.3452	0.0524538	0.0540033	1.19832	0	0	0	0.0152532	0.139094	0.381198	0	0.279095	1.63602	1.63278	0	0	0	0	0.0704041	0.16816	0.0334251	0.0511604	3.0086	2.63524	0	0.0145932	0.10154	0.151323	0.0581914	0.0617862	0	37.3384	0.0406247	0	0.0757956	0.0176627	0	0	0	3.21023	3.64709	0	0.640157	0	0.945227	0	0	0	0	1.37493	1.36591	1.41253	1.36461	0	4.76586	34.8169	9.84228	0.790909	0.0702828	0.0523791	0	0	0	0	0	0	0	0	0.159617	6.23852	0	1.19508	0	0	0.0769204	0	1.13277	0	0	0	0.969602	1.0895	0	15.1124	0	13.0848	12.1839	11.2747	3.0519	0.0916175	0.0613872	0.0977057	0	0	0	0	0	13.2508	0.0433521	0	1.08929	0	0	0	0	0	0.334443	0	2.49609	0.0814612	2.86424	1.47815	0	3.2758	0.0600964	2.22344	0	20.8763	1.98135	0	0	0	0	0	0	0	1.21041	1.28144	0	2.63261	0	0	0	0.120457	0	3.53218	46.5982	2.26169	20.1846	3.67247	0	2.59379	0.627685	0.204461	0	0.0606659	0.0258895	0.0394403	0	0.039812	0	0	0	43.8333	0.422595	0	0	0.0804437	0	0	3.08492	18.3471	0.0711522	0.082809	19.788	0	0	3.72832	2.68808	0.0174481	0.197809	0	0	0	0	0.230588	0.124745	0.970014	0	0	0	0	0	0	0	0	0.0664734	0.0379209	0.0209185	1.39673	38.6083	5.35724	0	0	0	0	0	0.161214	0.538824	0	0.520133	0	0	0	0.170647	0	0	0.157745	0.239742	63.3494	56.5554	0.0171991	0.449752	0	0	2.39927	0.0469336	0.059749	0.0604934	1.06721	0.728463	0.87118	0	8.61669	5.76379	7.16666	10.5719	0	0	0	0.486149	0.491374	0.360213	0	0	0	0.356298	0	0.21307	0.207953	0	0.0814894	0.0555233	0	38.1698	3.19601	0.203234	3.84882	0.729323	0.741087	0	0	4.898	6.95075	7.6367	1.63644	1.46924	1.54159	0	0	0	16.9393	0.131067	35.7217	17.0806	1.86411	2.71953	0.0801163	2.87086	0	0	0	0	0	0	0.179956	0	17.7789	0	0	0	0	1.30315	0	0	0.79189	1.56917	0	5.28019	4.72794	4.45223	3.68959	0.084987	0	0.202319	0	52.3215	0	25.6485	1.82216	0	0	2.70576	0	0	0.0628596	0.0393351	1.04416	0	0	0	0	0	0	0	0	0	0	1.96655	3.00198	0.204586	0	0.030804	0	0	0	0.0014644	0.515799	0.0580022	0.0169015	0.0296396	0	0	0	1.08384	1.18365	1.03286	0	0	0	0.189529	0.0962473	0.242357	39.2067	0	1.06455	3.47455	0	0.040027	0.0700179	0.0480905	0	0	0	0.906837	0	0	1.09818	0.0407501	5.05837	4.68764
TWINS_70082_6	28.9401	0	4.13352	0	0.269135	9.19161	3.15789	33.9867	39.7881	3.54146	0	20.1773	39.7348	2.06199	17.1479	0	33.4369	25.7815	33.9415	3.01254	27.2263	0	20.6785	0.140621	20.1989	0	0	0	16.6774	1.48269	0	21.6679	27.6718	46.2786	48.1776	0.100458	0.0793001	43.7139	24.4446	105.596	4.26124	0	2.65339	0	31.8997	0.0357445	0.240255	9.93095	49.4384	0.544334	29.8506	5.27648	0	9.39527	47.1667	0	0	6.96354	1.37836	1.2008	53.0505	1.07095	0	6.72392	0	0	23.2211	4.61911	4.69975	0	0	0	0	0	1.70201	5.19636	1.85224	3.83548	2.65193	0.0379098	0.0527035	2.45796	46.9533	48.537	0	0	0	1.58656	40.2694	0	44.1309	0	0.155938	0	0	6.47201	0	0	0	0	0	0	5.76219	3.9102	4.66328	6.29673	72.004	71.4761	40.3804	34.4134	42.2909	40.6598	0.212663	0.261715	0	0	0	0.281907	1.80696	2.21004	2.22302	0	0	0	0	0	0	33.7299	0.372096	48.6743	0	0	8.71749	0	4.4028	0	2.63197	2.30637	0	3.25091	27.6659	34.8521	25.4014	0	33.3902	0	0	0	0	20.1305	22.0291	0	0	14.7039	0	34.4866	0	0.251941	74.3831	0	20.0521	54.3568	0	11.9251	0	39.0041	34.0931	6.03296	5.91062	0	49.6933	44.3072	31.5114	4.47821	47.0906	0	0	0	0	0	0	0	3.96254	0	4.16922	0	0	0	0.913219	0.722479	0	28.6773	29.7038	0	0	19.2502	23.0422	0	28.1693	30.3168	0.0112202	27.6219	28.6254	0	31.0078	0.819582	25.5538	28.6423	23.8601	25.3345	24.6366	23.4151	3.05572	0	0	0	1.32296	0	1.06127	1.11078	0	1.31574	2.79126	11.8413	0	0	0	54.7546	0	62.182	1.74195	0.714772	0.101109	0.232623	0.32353	0	0	0	0	0	0	0	0	0	0	0	0	36.0979	36.5632	0	9.32694	7.90646	0.724127	0	1.22927	0	0	0	0	0	0	0	0	0	0	0	0	0	0	66.9036	0	0	0	0	0	0	0	0	0	0	0	0	0	51.1433	10.7885	0	2.19138	0	2.28161	2.60006	15.3518	2.0858	1.0792	39.4515	10.9478	46.3052	0	14.7097	0	21.0482	39.0797	5.66259	8.00079	2.05432	22.964	37.2669	0	0	1.94556	10.2584	0.679834	1.73939	1.60465	0	0	0	0	0	0	0	0	36.8266	27.5646	2.07677	46.7644	65.9712	21.7138	50.166	33.4002	32.1379	40.2096	23.5759	19.3057	1.45317	0.201949	66.9992	31.3264	0.2348	6.08846	12.0504	11.1183	11.9105	0	0	1.08494	2.29149	1.07777	0	36.5497	49.3118	13.3294	0	44.2759	0	32.441	57.373	34.7331	30.619	0	54.0133	38.8942	4.52602	0	85.8434	0.589999	1.42577	22.7397	0.461659	0	0	12.5015	0.323532	60.1148	0	4.14056	1.55501	21.5513	9.44174	0	0	57.1319	0	1.24716	9.8997	0	0	1.66798	7.21083	45.031	0	6.79947	17.2562	43.9607	0	5.63711	7.30858	0	38.0319	2.19749	0	0.0498445	37.9341	0	6.54304	4.82202	9.08133	0	22.2182	48.0106	15.793	44.793	22.2359	69.2	38.5916	24.7145	38.0973	26.1776	2.32895	2.87708	41.49	22.5666	46.7858	43.828	35.7098	57.6316	63.0963	65.5629	41.0207	37.1307	0.125502	41.2136	6.18925	53.2909	1.85809	58.0393	0	0.565785	0	49.2622	0	0.14437	33.6279	0	43.8634	0	8.52534	46.6454	13.6487	0	0	0.651777	44.4997	2.08489	41.6255	0	24.012	0	0	0	0	0	4.16367	1.40277	23.584	32.6724	25.9586	51.4962	0.691916	24.4188	14.8799	5.12203	0	31.5684	31.8438	46.706	48.9999	0	0	0.093085	31.3996	30.6775	0	32.7981	0	17.2921	53.2865	39.0563	0	32.2868	11.8369	0	0.590977	1.17642	3.55479	1.61684	0.851181	0	0.587577	6.7688	56.5221	0	22.1114	6.3512	0	0	37.4099	1.06214	0	46.2487	48.0542	15.4168	49.3577	18.2117	34.1677	43.897	48.6217	0	1.85605	39.2407	0	49.4567	16.7395	33.3523	51.7543	30.7002	50.2316	54.1056	53.7155	35.7567	56.1473	0.304918	0	45.9061	0	19.5812	18.861	0	49.8823	6.21133	1.39184	0	50.5889	43.9042	49.967	0	37.8207	14.8815	30.5016	9.5555	39.5929	11.4822	44.6646	1.8808	0	0	82.7072	10.0157	2.67884	25.4494	18.152	13.6271	0	6.6618	0	50.5246	0	2.88421	0	0	32.8358	44.8891	2.79842	9.2766	0.174115	0.0989138	48.4388	24.6186	8.05922	0	0	0	0	5.37273	7.09849	1.37548	1.37388	3.74989	4.05957	0	1.14964	24.6968	6.82128	6.74862	0	57.2895	22.1825	4.19439	21.0873	0	14.2209	49.437	0	0	2.05347	0	61.185	31.9074	5.55253	32.8833	0	0	0	27.9088	101.165	28.9495	2.00409	13.0972	0	17.9979	0	0	0	4.23369	19.0806	65.1602	36.4579	15.0848	0	9.30385	1.90455	0.872762	7.95647	39.314	0.827107	31.8443	0	0	3.92247	1.49245	42.9159	19.2895	21.1751	5.79412	10.0979	0	41.7758	1.06124	0	43.4996	0	2.71538	0	0	63.5473	3.51234	0	20.0846	0	37.2672	0	6.99927	4.46453	25.7379	36.3231	21.0805	9.19949	234.193	15.7022	19.5037	44.2824	0.0424029	11.7549	11.2058	61.4096	26.4482	13.9752	0	23.3629	85.5773	42.3749	6.47138	67.837	0.951447	0	0.643907	0.543952	0	13.4469	0	0.45499	2.20553	24.7406	12.1156	1.54118	0	3.44078	0	4.87248	0	0.448889	14.7864	26.0097	0	31.6917	5.42891	0	27.8757	0	6.17209	11.3425	48.0761	0	0	34.0061	71.6275	7.01671	4.90454	4.87325	75.531	15.1362	34.0511	0	31.6835	40.9804	0.452828	66.7202	0.278955	11.7261	24.2176	1.25852	7.9766	36.8223	1.85401	10.1395	1.05053	0	13.3885	9.76334	43.8018	0	0	0.929632	0	13.6605	81.5442	0	64.0782	0	0	0	0	0	0	1.88036	2.02756	1.42392	7.34634	3.54356	68.9215	39.8526	12.0222	1.71054	1.13999	0.269797	0	13.7193	0	0	12.4525	1.78572	15.7466	45.6954	1.10811	67.7053	86.3483	15.7009	0.985862	0	0	0.44396	0	56.8272	2.57439	10.7026	43.6752	4.89571	0	37.0406	17.7652	0.251618	0.318073	4.55309	0	7.63581	0	24.3418	0.255488	1.56447	0	3.80405	15.0937	9.20072	1.0981	51.2043	45.2224	43.9184	1.87288	35.6872	3.82974	1.76207	0.0816603	38.5666	3.34862	0.10844	5.10508	1.37932	23.8299	0.328535	0.573817	51.6787	41.7545	0	3.56234	16.5192	1.2781	0	7.11299	29.9254	35.2743	0	15.6222	0.0577508	35.3723	28.1037	24.8236	0.350755	11.3944	0	0	0	0	0	0.0619772	5.91372	5.27057	0	0	9.97399	1.03251	0.858216	0	0	34.0298	0.801705	0	0.893957	0	26.8283	38.0921	52.465	16.2295	50.8127	0.815364	0.900572	3.34939	0	2.12613	16.1868	34.6916	40.0856	0.0157292	15.434	39.9646	3.03352	0	37.4686	1.79228	0	53.7965	33.297	6.41453	0	0.664497	59.3981	28.6611	4.43285	32.4904	11.9102	25.5452	0	0	20.2317	0	0	0	21.4454	2.42836	0	4.36162	5.87112	2.03413	0.872966	44.1674	49.1186	42.4829	1.50514	25.5337	26.2145	0	10.7177	70.3184	0	0.0885641	2.18293	18.7098	0.0367181	0	0	23.3972	0	0	34.5282	7.01898	7.89115	7.10589	0.738399	0	0.128311	6.12155	22.177	67.6788	55.1211	56.6652	0	9.91658	7.30451	21.3831	29.6229	0.164654	5.7582	0.784686	40.1751	49.3674	1.44908	0	1.1537	9.98102	30.4446	32.4787	37.8413	1.79989	50.5008	9.31269	0	40.2039	0	0	0	0	38.4955	0.640223	0.0173559	0.0808266	5.18556	0	52.8009	54.2958	49.6044	54.4445	34.2784	43.062	0.465278	71.6634	29.6853	47.6233	8.59222	10.9103	68.4334	0.812359	23.6229	46.5876	45.523	0	42.477	2.84872	3.56384	0	0	1.39047	37.3311	14.1429	1.38211	0	63.2102	51.8203	1.21593	56.1398	10.4654	1.82713	0	47.7627	49.2287	105.939	22.5443	8.73542	33.4536	23.2121	0.393477	0.0552352	0	0	33.9858	0.806176	0	0	51.3041	25.7751	18.8551	11.6455	50.7458	42.3681	45.7981	38.1678	21.1112	27.6171	38.4111	30.5858	8.50899	19.4916	15.3348	0	0	2.35891	34.3651	0	0	0	34.947	40.5734	8.76012	7.29072	0	5.68901	5.8087	6.70135	0.0101502	32.1489	0.437752	0.360219	0	24.3486	0	0.0340886	13.0546	49.7696	44.0536	47.2291	46.3335	46.312	57.7355	44.4495	54.0753	50.6081	48.7967	5.02743	4.17802	44.327	47.6028	52.4255	0	61.5416	42.2183	49.503	46.533	45.7608	46.4762	46.8402	11.599	0.0565143	48.0151	0	6.43998	4.07001	0.306592	0	0	3.25782	0.10334	62.9167	28.8535	101.559	0.779474	34.6023	2.32416	1.85541	59.9193	46.5396	53.6797	56.0263	40.9938	55.0307	59.6582	0	0.209832	48.095	40.0127	23.5339	43.6819	12.3204	50.9542	40.5729	0	53.4479	42.8865	64.4784	46.6894	46.9212	44.449	44.7328	7.92487	0	0	41.8275	15.3677	16.2301	51.8499	0	0	0.714327	43.8894	0	5.91551	12.6338	85.0595	70.6697	112.388	49.245	0.552538	22.8298	22.8516	23.1236	20.7705	24.5544	11.0958	12.1564	14.0414	216.258	436.604	68.6799	8.51508	6.01613	8.38881	2.79455	11.2589	11.5858	10.5053	67.4847	299.636	6.49218	10.1342	2.02984	8.66745	10.3001	10.8296	0	0	29.5323	26.7311	27.4791	40.017	47.443	76.1635	40.6319	30.4245	47.563	52.6706	57.6995	31.0919	32.2458	33.0374	32.3987	47.1548	8.42812	14.2968	0	3.94577	1.67951	2.03641	1.51415	1.43824	0.955676	37.3235	8.15836	9.99915	0.698515	1.47112	2.85043	0.462543	1.86392	0.106438	0	0	27.2601	36.9842	27.778	0.712145	14.0564	14.6456	17.5594	17.4429	0	0	0	1.65152	98.8795	0	2.70847	10.4313	0.966253	0.0808855	2.99886	22.2349	0.187556	0	1.21986	0.658536	3.34993	29.7786	38.7421	29.7412	32.0369	31.656	27.7092	14.5662	32.4699	1.72366	15.822	14.8221	15.7971	15.0043	40.2712	15.1251	44.1574	42.6986	0	14.865	0	0	0	21.3055	0	83.5785	71.1373	0.19399	0.0646522	26.6392	26.0812	37.1702	2.81086	1.1636	3.40569	3.69819	3.48601	2.21348	3.71237	5.18381	135.187	3.26834	0	6.0193	0	0	45.2814	5.34891	26.1157	0	6.09777	21.7514	0	9.77731	30.8327	25.2362	23.5795	0	35.7675	65.4748	0	1.09711	1.52664	53.6883	0.546076	0	0.979882	0.783694	0	0.872893	0	0.303081	0	0	0	0	0	0	0	0	0	0	0	0.213716	4.67881	2.73231	1.97023	3.97167	7.33292	0.088422	0	0	0	0	0	6.45793	0	45.0141	76.0173	12.3892	57.9603	0	0	0	0	0	1.54366	48.5943	0	47.0778	51.439	0.994638	46.1313	14.7168	85.1414	51.6576	0	0	32.0866	0	13.329	0	91.6332	50.85	49.0563	40.6675	0	0	0	0	38.7987	52.7278	29.9067	1.84703	3.86527	0.23093	0	0.99074	2.45321	2.90791	4.692	2.1243	0.266523	3.53525	2.50894	2.07518	2.22588	2.1054	2.83133	2.39726	0.823316	0	4.25742	6.40631	0	0	0	3.00607	15.1261	2.8402	4.43703	5.27135	2.58633	5.72641	1.85921	6.1409	0.75228	2.23317	3.46438	3.20899	4.65492	5.22745	2.95684	5.37684	3.2388	0	2.9275	0	37.358	2.50223	115.221	0	2.82074	9.59403	9.45002	11.2583	0	46.1736	0	0	11.1728	0	0	2.00854	2.13442	11.4593	0.979675	0	0	1.39023	1.32364	3.05922	1.26221	1.70319	0	0	1.64233	1.27037	1.6501	1.63409	0	0	0	0.205403	0	0	43.4284	53.3137	2.26519	12.6512	5.02412	9.66483	42.8746	18.2897	0	30.6865	3.85107	117.264	8.73348	0	4.93369	0	0	4.70715	51.7032	1.66171	65.2285	0	0	0	6.85277	41.2881	41.074	6.68164	39.8867	0	0	0	0	0	0	10.0777	0	26.137	45.0593	48.5972	39.8309	0	5.97917	1.37268	2.84272	39.286	47.2592	59.8583	0	0	1.0643	2.808	16.5371	36.4475	0	44.5691	0	0	9.28219	0	0	0.0583425	5.03641	10.5916	2.62027	0	0	59.0144	64.1002	0	1.41845	3.14604	1.24321	0	1.35075	0	0	7.44929	47.2252	0.0830414	1.95447	1.17482	0	0	1.12694	0	0	0	0	0	0	0	0	0	2.07683	47.6093	44.1067	0	0	0	0	0	35.6526	0	0	0	0	0	1.6998	0.422195	0	0	0	3.18295	15.4694	0	1.36687	2.34721	0.0722777	5.09761	0	0	0	0	0	0	0.712462	0	0.348856	0	0	0	0	7.98366	0	0.409309	0	0	0	0	0	0	0	0	1.68735	44.9042	7.36091	0	0	1.59372	1.41505	1.4406	1.36015	0.613348	0	0	4.89333	6.8717	15.7483	17.068	4.9906	0.68365	2.13442	0	1.25574	1.23908	11.9788	1.40412	0	0	0.129889	0.108466	0.205817	22.8238	0.5922	0.483849	2.08501	1.09373	0.998848	1.63877	1.4743	0.12545	10.8292	0.345382	0.708502	0	1.92822	0.0754671	0.0188483	0.0174651	0.0405068	1.06591	2.40815	1.82426	36.6134	11.1232	2.18137	0	0	0	0	49.9786	51.9865	53.3244	43.7349	47.3863	1.65349	0	3.27375	4.0984	2.22164	0	5.71912	0	0	0	30.4225	1.6702	0	0	0	24.1994	0	0	50.4584	0	42.7728	42.7535	0	41.9257	0	49.698	42.0685	0	47.167	0	48.3633	48.8985	45.2589	0	46.9711	0	46.7877	44.8092	46.8919	0	45.2722	40.9997	46.8359	0	42.5526	47.6349	42.2632	29.5734	45.5179	54.8629	0	41.1207	0	41.3996	0	39.5131	52.2971	0	37.9041	38.7281	0	0	0	42.3342	0	0	51.6724	45.8875	42.6944	0	49.0871	0	53.9535	48.5099	42.6111	37.7148	43.368	49.6871	51.2924	52.0951	44.0856	0	50.5123	44.4094	0	49.1238	48.0431	39.4132	0	0	0	0	47.8454	0	43.9439	0	46.5362	43.9221	0	49.3384	47.6603	0	46.2983	45.207	0	0	47.916	0	0	49.198	0	1.13408	0	0	0	0	0	0	13.7384	0	47.1674	1.78611	5.84766	33.9622	2.51193	42.5092	46.6557	16.5468	0	3.16516	18.466	0.108325	758.501	3.84776	0	31.3828	41.9723	2.63803	0	8.0577	94.1378	47.0657	0	42.9141	45.4044	88.6619	0	26.6099	29.3897	4.03501	26.7882	0	0	0	0	0	26.3243	0	23.5153	40.5189	12.6138	31.898	0	18.8343	0	0	51.0039	75.9979	56.1409	10.896	0	12.9107	33.2029	0	0	17.7208	1.8422	1.78871	1.68273	1.56552	0.210134	0	0	1.26763	1.43032	1.16816	0	1.26229	1.35105	1.27721	1.23182	1.28363	119.944	0	0	15.3876	40.6307	0	0	54.6977	18.0457	48.0326	50.8849	1.26843	1.39871	1.2032	1.31815	1.37583	1.50954	1.61733	1.3025	1.10472	1.15724	1.21023	1.30438	0	0	0	0	0	0	0	0	0	44.8147	38.8268	14.4644	6.82354	10.9932	3.12813	0	0	0	0	0	0	33.011	33.2897	59.0629	13.8778	0	0	0	0	19.9609	0.296093	20.233	8.54556	1.99216	3.19959	18.8239	1.02027	0	10.9807	0	40.3362	18.0344	53.5837	57.6552	0	67.9526	13.1681	21.906	29.4839	0	41.39	0	2.19372	0	1.40123	16.6641	37.0984	0.878028	39.1342	0.520036	19.0578	393.732	12.6015	0	0	0	27.3001	3.014	3.23264	7.02362	1.37545	0	27.2057	1.90565	0.897635	0	0	0	0	0.362638	0	13.9802	24.088	30.8674	1.65964	2.25287	14.7638	0.0479917	24.3155	0	0.446008	30.0367	1.99673	4.08282	7.71843	3.17295	2.06277	0.261271	1.22101	1.21856	1.3584	5.38785	0	1.14794	0	0	0	0	78.2597	0	24.8592	19.2206	1.58657	16.1636	15.9734	0	0	0	8.67786	47.0433	53.6648	44.1191	41.6554	0	20.3683	1.77834	0	9.28095	57.8703	5.91018	0.303507	0	0	5.53555	50.6197	0	23.3774	51.5383	1.95378	0	31.6111	34.0158	1.70285	0.898168	0	0	0	2.28551	0	0.707658	2.79056	0	1.20264	0	5.20806	0.834104	0.366844	4.44394	0.894311	0	51.8039	112.416	78.7807	75.0476	64.2107	15.741	46.008	16.8377	10.876	0	35.4864	1.57303	0.113228	54.9045	48.9283	16.1078	51.0184	49.972	48.58	46.9577	0	15.8502	40.7341	55.8946	0	0	22.089	0	47.7082	0	0	0	0	25.7081	53.4866	52.8049	23.1036	36.2826	0	0.807422	44.5134	54.7904	0	45.2471	0	51.2646	1.90907	1.37812	47.517	116.654	2.2713	74.4808	3.78898	3.31342	32.3657	50.3521	1.19947	3.15797	12.1291	48.1228	44.1081	7.01427	51.7906	0.432957	30.8779	45.8734	0	0	2.35443	0.866796	2.371	20.3528	1.45988	1.76614	45.2323	177.63	0.14201	12.655	20.5847	43.9739	43.2862	0	12.0958	40.7731	24.0578	47.9829	43.9354	0	0	1.85809	1.65184	50.7306	47.7411	0	0	6.54183	0	0	3.68853	10.572	4.25006	1.40637	41.0797	38.0695	45.367	54.2887	44.5467	38.2823	1.06503	0.860229	4.31305	24.3102	0	0.757602	44.5899	46.3953	0	0	34.6723	42.669	58.0677	47.6452	0	0	23.1865	1.44812	2.39091	10.2199	0	9.08904	3.51633	13.9311	7.29313	2.3812	35.7411	0	3.9675	1.35186	55.0015	0	44.2332	17.7215	1.76395	0	66.4254	46.6353	0	57.871	9.32456	3.97839	50.5744	46.5567	8.12131	1.98395	46.8839	0	0	100.269	0	3.0157	0	0	2.32688	0	0	0.815568	52.6632	49.222	48.8274	3.52159	0	0	12.8385	47.3005	23.6642	0	7.418	119.495	2.86877	84.5053	45.2225	47.9867	14.0328	13.6791	2.60489	4.60393	3.80849	3.094	22.5727	6.16587	0	0	0.317612	0	54.7488	30.3255	0	0	2.11606	50.6357	2.51257	0	0	0.556049	0	3.85091	56.6272	6.32127	6.3689	62.9092	1.35032	0.0566349	0.151239	3.67962	28.0865	42.8342	45.267	1.31953	2.22613	0	13.3737	1.44432	8.27861	5.7201	4.10981	0	2.01517	2.35583	1.76874	0	1.3418	0	0.204901	8.95475	0	1.28334	3.36933	1.61765	4.71525	31.953	36.5071	44.0638	26.9193	0	29.4355	0	0	34.6199	0.138624	0.230973	18.9644	0	47.2023	11.9976	5.97601	41.8005	40.7552	0	19.8314	90.4625	0	0	0	0	0	137.332	68.3791	7.45965	7.31505	31.0604	0	38.4734	0	0	2.0289	0	0	0.345386	0.329953	34.4497	0	3.61669	17.1444	27.7536	14.2911	5.66851	0	16.3867	0	14.3215	1.27099	4.80131	32.2714	2.72203	1.40797	15.8266	7.41393	202.905	4.16182	0	0	0	0	0	43.1931	0	2.27456	1.06914	0	3.99923	19.4056	0	0	0	8.54033	0	0	0	15.1572	0.0423807	0	0	0	0	0	0	3.2823	63.4922	29.3607	3.27152	3.46706	5.06983	38.6219	20.8073	5.00749	0	0	0	0	28.0969	69.3279	0	36.1394	41.0139	50.5286	46.2664	49.8605	10.1042	1.50848	0	1.06569	0	0	0	0	3.78306	0	1.57662	0	3.85624	3.32189	0	3.419	8.63694	6.77565	6.12481	4.00534	8.59536	5.16589	0	2.20384	29.6473	12.4773	44.9402	1.83064	0.170055	0	24.5199	0	0	0	0	0	0	1.51643	0	1.38366	1.39566	1.58474	0	16.3508	0	0	1.04906	58.0419	0	35.1039	86.1916	8.33564	8.78268	0	9.12949	46.6668	0	47.412	48.1867	41.0782	0	0	2.06161	13.6489	0	31.3955	0	5.63435	5.4306	0	0.888433	0	12.6223	11.7139	53.3633	0	0	0	3.07956	0	0	0	0	0	0	0	0	0	0	0	0	0	47.2897	43.4223	25.47	6.76214	0	31.7477	24.5331	26.315	0	0	35.4772	4.55622	0.154617	45.1013	0	9.39308	8.02939	6.47127	6.65027	6.3138	7.53407	0	0	25.886	29.5121	5.38099	12.3397	0.246568	17.1361	3.44897	0	3.81442	0	17.7201	71.8411	66.8579	0.689101	26.4677	50.591	40.2947	1.29162	0	0	2.49681	0	10.9146	0	37.9433	0	30.6965	0	0	0	0	0	0	0	0	0	0.0631118	0	0	0	0	0	0	0	0.0198439	11.3873	0	0	10.6531	0	0	0	0.523699	0	0	17.5449	0	15.5188	0	0	0.397293	0.496259	0	2.09666	0	158.043	0.133168	0.218177	0	0	0.0877119	3.54695	0	27.5117	18.2475	0	0	0	0	0	0.534429	0.325805	0.731773	41.9393	22.4645	0	0	0	2.13717	0.302424	0	0	1.55874	0	0	2.28889	53.9029	0	0	0	0	0.280483	0	0	0	0	0	0	0	4.67655	0	9.18671	3.5173	3.99497	0	0	0	1.16543	0	0	36.7624	13.8585	0	54.7691	0	0	0	0	22.2733	0	32.8369	0	1.19157	0	0	0	0	0	0	0	0	0	0	13.4117	1.34248	1.79003	1.70912	0	18.5904	0	0	0	1.88467	1.93764	0.0568048	0	0	0	7.37634	0	3.53591	0	0	2.26515	3.60494	0	1.53444	8.0213	0	0	36.7859	0	15.4826	0	0	0	2.78409	32.1771	39.6359	0	38.0959	0.000309759	0	4.23487	3.86668	3.13911	0	0	0	0	8.11243	0.0323072	0.490074	11.923	0	0	0	0	20.8123	17.5488	7.77217	0	0	33.2297	1.12172	0	0	0	9.73135	12.6504	11.1908	0	0	0	0	0	0	2.01486	1.19859	0	0.376019	0.990134	1.56062	11.1636	14.5453	0.0537256	0.793207	0	0	1.81135	19.1152	0	21.5489	25.731	0.960535	0.989539	3.00192	23.1976	0	0.200415	1.95217	0	75.3698	1.77086	0	0	7.94492	18.4208	4.89887	109.47	0.124974	15.8936	0	33.4126	20.2145	11.15	1.96809	5.69403	0.129483	1.13897	30.4423	10.9566	15.2002	0	0	39.5069	24.3131	0	0	0	0	0	0.389989	57.1473	2.2522	0	39.7524	0	34.4569	0.74812	0	0	0	0	72.5777	4.20682	43.5421	0	0	0	0	0	0	0	0	101.632	4.70809	0	0	0	22.2821	0	0	0.726468	1.14144	54.2213	2.26838	0	0	68.2033	0	0	1.8241	1.69701	2.21554	1.9715	2.44283	33.2641	52.9301	0	36.2724	0	0	0	22.8668	47.7698	2.25277	55.8574	0	2.7549	9.16923	1.03275	55.0496	9.76586	3.14197	1.30313	1.08374	0	0	8.5425	0	11.8929	0	0	41.6361	6.55453	42.0504	1.31251	0.228214	32.47	0	8.92962	51.5228	1.69539	9.64142	0	0.0207941	0	40.0013	0	3.41239	0	45.3376	0.794196	0	22.5216	0	11.5373	1.12433	4.91734	5.90536	8.79615	8.66295	0	0.857173	45.9712	0	0	0	0	0	0	4.10068	0	0	7.28036	0	0	0	0	0	0	0.931383	7.51666	0	1.58131	0	0	8.84995	0	0	3.70626	0	0	0	0	0	0	0.510601	0	1.28675	0	0	11.1353	9.43088	0	0.589474	0	0	0	0	0	0	0	0	0	15.3664	0	0	0	1.78267	1.72813	0	0	0	0	0	0	0	0	0	0	0	0	0	0	30.8937	31.7308	0.0701077	0	0	0	10.3978	0	39.7751	13.2033	6.33351	18.0868	12.338	0.55554	10.3385	0	0	10.1877	9.881	9.64582	10.0227	9.84316	7.60012	9.66083	9.80167	9.04419	11.4109	33.5069	0	5.6532	2.32748	2.46779	10.7624	10.8792	8.97734	6.49008	12.9344	8.29421	9.40504	5.69511	7.59474	0	0.724545	0	1.03412	0.0576601	7.25347	0	0	0	0	0.407237	0	0	0	0	0	0	0	0.665109	0	10.0356	0	0	1.47694	16.4074	0	0	0	41.7779	0	0	0	0	0	0	0	0	0	0.0655763	2.75283	0.069592	0.347374	0	0.0388354	3.76671	2.35986	0.117709	0	1.24738	0	36.7335	0	0	5.92981	0	0	4.51903	39.0818	38.2501	0	0	0	1.68613	4.14992	3.05325	3.56499	50.1228	0	0	17.3807	1.15651	0	3.25226	83.5448	15.1079	12.6715	0	45.5153	3.54065	0.554369	13.4046	6.40559	0	0	16.0673	6.79248	2.40364	1.64511	4.38757	1.07286	2.82258	1.52035	17.0031	38.8798	0	0	0.336935	0	0	0	5.57092	24.8141	32.7346	3.172	9.26106	2.46936	48.1802	16.1579	9.90889	1.48267	1.16936	0	11.5845	5.61529	0	1.42938	0	16.2004	49.0944	49.2832	0	0	0	0	0.908	47.4778	17.022	1.99449	0.334451	0	2.13814	0	15.4004	40.1695	13.5551	0	10.3606	0	0	0	13.0917	1.24151	67.728	2.41249	5.94546	5.62353	39.4351	0	30.0445	0.917999	0.233746	16.3112	1.32796	0	0	0	0.447447	0	4.35088	0.0910607	10.4766	2.36428	0	0	1.83513	0	1.33608	4.31873	48.8833	7.73787	3.88029	4.3853	88.5769	0	25.4506	0.258931	43.2648	0	7.98692	34.3641	9.3011	0.903908	5.52241	13.5128	0.0380084	10.6404	0	3.03628	0	0	4.79571	18.9193	0	29.6386	0	74.0215	12.0788	0.940713	0.310373	0	0.074247	8.07022	25.7991	4.80307	3.25961	43.8165	0	45.6549	0	0	19.7598	1.85864	1.49836	0.165823	0	68.1141	43.309	0	0	81.0592	43.176	0	0	0	1.71079	5.22154	0	0	0.0950059	0	0.221913	2.10939	0	6.03959	0	0.701138	19.3451	29.2397	27.7212	67.6202	17.4746	41.6061	1.93603	116.388	5.6558	39.1722	35.5221	7.74916	0	0	57.2677	7.22966	0	73.8196	6.24097	0	2.40764	17.2201	0	0	15.4971	30.0003	77.6282	0	0	0.290944	0	71.4102	1.85801	0	4.56935	1.59543	3.4805	1.12514	0	13.489	27.8578	0	0.0139576	12.7243	0	65.8672	0	0	0	53.4107	46.2234	44.1996	0	12.9258	0	0	0	0	0	40.9689	39.4237	6.49318	0	0	41.9472	0	0	0	0	0	3.84543	0	31.4399	336.299	12.1844	3.05027	0	19.441	4.95553	19.6226	16.2541	0.875642	0	0	0.933122	0	0	0	0	12.4037	8.20243	0	0	3.72409	8.34845	0	2.33105	21.9881	70.1298	0	4.26882	0	0	0	1.3721	0	0	1.06276	2.44834	0	0	0	0	0	0	37.5399	117.258	0	0	1.02503	0	0	0.106472	9.00485	0.0472918	0.802256	0	5.52112	42.7386	27.4383	22.5023	0	1.67818	99.2867	0	0.884433	0.922658	0	0	0	0	25.9427	0	29.6343	1.71119	0	0	36.2135	3.14969	0	0	0.574767	0	10.7438	0	0	1.38242	1.18893	0	0	28.4348	0	0	41.1625	1.92098	1.48659	1.79205	1.32312	0	0	0	1.35833	0	6.96919	5.82639	9.02447	3.33204	0	1.44581	3.79632	44.3762	1.83817	0	0	0	3.08696	30.33	0	0.233682	0	3.5344	9.9056	7.67498	0	5.83129	0	0	0	0	0	0	0	0	0	0	0	0	33.5015	16.7114	0	0	0	52.4147	0	0.0749354	0	0	1.35908	17.5369	0	0	0	10.2678	4.03715	19.434	31.0266	1.58068	76.8932	0.680772	2.23916	38.5039	10.3235	0.915922	0	50.4267	5.18424	1.13198	8.39936	0.760249	0.0792147	0.398005	6.69177	46.6688	0	7.06371	4.86601	47.5159	15.0104	51.3633	0	6.93448	0	0	1.60313	10.0732	0	0	8.25162	8.6983	0	53.6037	0	0	130.507	3.46544	28.6258	188.09	146.243	52.4615	106.644	0.520451	0	19.8747	3.62939	24.5565	3.49435	13.006	4.23542	68.6263	0.00697019	0.38033	1.24705	0.982841	0	0	4.84178	33.4408	0	0	0	2.79619	0	0.035516	6.41726	0	0	0	1.06482	56.4176	0	0	81.3488	80.8636	0	0.757878	8.08934	0	0	12.8581	10.1358	0	0	0	0	9.85892	0	1.06574	34.5936	0	4.21375	0	0	13.3793	0	1.04137	0	0	0	0.203793	0	0	1.3289	32.0466	0	0	0	2.05716	0	0	0	1.75491	0	1.19941	0	0	0	0	0	0	1.35005	13.6431	3.62588	0	1.13762	0	0	0	0	0	1.40794	0	0	0	13.5427	1.36787	0	0	0	0	0	0	0	0	0	0	0	0.131505	0	0	15.7545	0	0	0	0	0	35.2714	1.80682	0.21283	2.0271	3.15127	0	0	1.44172	24.8123	6.73129	0	0	1.97901	27.073	2.1892	82.5848	0	6.19211	4.31337	0	0	7.81046	33.246	0	49.8494	0	0	12.3614	0	18.2963	9.5601	12.0799	0	0	8.25668	13.6137	0	0	0.226758	0	1.14781	0	0	1.27943	1.11674	0	0	0	0	14.4754	0.726255	0	0.0766527	0	0	12.0848	0	0	5.54751	0	0	20.9216	1.55803	17.4367	11.7341	21.7434	0	0	6.04014	0	1.32655	6.85955	0	0	0	0	0.841028	0	0	2.26658	1.74007	12.5709	0	0	2.73938	0.0340924	23.469	0	0	0	0	0	1.65643	0	0	1.86628	1.40308	1.88246	0	0	2.00768	18.0661	0	1.29873	0	0	0	30.0602	4.9206	0	1.33292	0.0378115	0	0	0	0.0762786	23.7926	0	3.14166	0	0.190811	0	7.88467	0	16.8281	0	0	0	20.7706	40.9231	0	0	1.50928	20.6942	9.98919	0	1.19612	1.26671	0	0	0	0	0	0	0.296491	1.48779	0	0	0	6.39136	27.2489	1.00108	0.0553292	0.269436	0	2.81672	0.73904	0.69086	46.797	6.26282	3.8281	1.83046	53.9325	0	12.8028	0.0651983	0	0	0	0	0	48.8716	0	0	0	0	9.92751	0	0.405369	0	25.3457	0	2.75209	0	0	0	0	3.2059	0	0	0.108307	0.082396	0	0.400632	4.82747	0	1.42872	2.54868	1.25981	11.4647	0	0	0	0	16.1341	0	0	0	21.8197	0	11.6356	7.67591	0	12.4971	15.7556	0	0	51.0014	47.588	25.4565	8.86418	0.0275927	2.80473	4.07325	0	0	0	0	4.57202	0	8.43291	0	0	0	1.4954	0	0	0	4.25584	17.6825	15.5145	0	0	3.4632	0	25.4509	0	0	0	2.22783	0	23.8213	0	17.8815	0	3.20551	0	0	0	0	10.8865	0	0.174804	0.0945843	0	1.90526	0	0	0	0	0	46.1979	19.8508	0	9.64762	0.0613951	0	2.32211	0.10907	4.94895	0	0.754705	29.0331	0	44.397	35.1197	22.055	1.17414	0.307293	0	0	0	0	74.745	0	0	0.553195	38.7117	0.722679	0	6.37888	0	0	21.1853	0.0878055	0	0.280195	0	1.48064	8.27652	1.88709	2.07821	0	0.105049	1.51721	0	0	0.854099	0.00791858	8.69562	0.127646	0	0	1.20551	18.1196	1.09783	0	0	0	8.00421	0	0	0.0214475	0	0	0.100369	0	1.73481	0	0	21.6408	54.8952	1.99275	0	0	0	1.59175	0	5.43114	0	0	0	0	0	17.2432	0	0.236884	0	0	4.19483	0.646842	0	0	0.753349	0	0.835044	0.531597	7.84476	8.46816	2.1364	1.17856	1.50165	1.30606	0.974293	0	0.122899	0	4.0595	0.505919	33.6008	1.39579	0.279816	1.12703	0	44.1802	0	0	0	0	0	0	0	0	0	0	0	0	2.15796	0	0	0	0	0	2.45717	0	0	16.6507	46.9766	0.679865	19.4422	1.06218	35.9833	41.3365	12.19	0	2.21494	28.8636	0	2.12228	1.30117	10.8605	0	0	14.6772	1.38531	16.9954	7.32707	0	10.0481	9.8044	5.86415	0	0	11.0555	1.57081	20.426	50.9784	3.63779	0	27.242	0.673353	1.54324	0	11.7369	1.9222	0	46.2166	1.28356	0	0.0551615	1.499	0	27.2343	88.9397	2.06195	36.4535	53.0858	42.358	0	0	28.2888	31.5927	2.95185	0	0	0	0	0	5.95335	0.819204	0	1.61653	4.02504	0.170878	0	36.9692	0	0	1.69817	0.670023	40.6323	3.36504	0	0	1.69532	0	0	0	0	0	0	0	0	0	0	49.2056	0	0	0	0	0	0	0	0	0	1.34724	0	0	0	0	1.9048	0	0	23.8691	0.13718	13.8705	1.7892	0	0.0981214	16.6224	0	0	0.415381	0	0	0	0	4.7719	3.68294	0	12.7173	5.03592	0	0	1.19503	0	0	4.46958	0	16.7626	8.14878	0	0	76.9448	0	0	0	1.33714	1.04279	0	1.44103	0.124554	0	0	0	1.18582	1.00112	1.10133	0	9.76543	0.210371	1.50885	0.67372	0	0	9.56956	0	2.11877	0.751966	0	0	0	0	0	7.09876	3.11409	0	20.1441	0.918975	0	0	0	0	0	1.46749	1.31162	1.52315	1.16834	0.548141	0.759741	0.683019	0.661018	2.14169	0	0	0	0	0	0	0	0	0	0	0	0	0	0	0	0	38.9418	0.104023	0.51361	0.51361	0.432984	0.070668	0.139054	0	0	8.45661	0.364687	0	0	0	0	13.4514	6.68917	5.48002	8.22634	0.232081	0.327018	0.328584	1.39946	0	0	0	0.402658	0.114684	0.337532	1.43632	1.18462	1.46238	0	3.239	3.08647	3.41777	30.3034	0.088422	0	0	0	0.115303	0.187089	0	0	6.75479	0	0	0	0	0	0	0	1.51629	0.375781	0.12495	5.86059	0	0	0	32.6656	10.0648	13.0754	0	0	47.3094	18.4842	0.384252	0.122896	0.342222	6.37816	4.37378	3.76592	0.58494	0	1.01475	0.772563	0.700485	0.191119	0.169099	0.257877	1.31384	1.78116	1.64713	1.48744	0.332358	0.131511	0.156162	0.130753	5.10819	0	0	5.35735	2.28003	3.00736	0	0	1.52657	0	0	0	1.69614	0.169239	2.90373	7.54255	3.87155	0	0	8.6748	0	0	0	0	0.0475107	0	0	0	57.913	1.39918	0	0.197949	0.265351	0.14066	0.168342	2.06523	0	21.3063	0	0.0572337	0	0	0	0	0	0.608214	1.70679	7.46532	2.03402	0	0	0	0	0	4.33442	0	0	0	0	0	9.91575	5.91403	0	0	0	0	0	0	0	0	0	0	60.6318	0	0	0	0	0	1.47567	0	0	0	0.714336	0.0394134	0.0589418	0.0366351	0	0	0	0	0	0	0	0	0.131791	0	0	0	0	1.16257	0	63.3033	0.180802	0.659818	27.2607	0	45.537	9.41712	29.2608	10.8661	31.3587	0	0	0	0	0	0	0	0	23.9444	0.479292	0	2.52746	0.693835	33.8014	0	0	0	0	0.904746	12.5168	0	47.4878	10.0731	0.441832	0	1.61266	1.66628	0	0.384938	0	0	0	0	0.505529	0	0	0.150612	0.706789	0	0	0	0	0	0	1.6615	6.40494	1.29197	0	0	4.18371	0	0	1.90403	1.88882	0	6.67168	6.06659	0	31.3942	0	0	23.0946	0	0	0	0	0	0	0	6.55605	0	0	0	5.28165	1.37507	5.29661	0.601156	1.59034	1.19886	2.1474	0	19.4078	0	0	0	0	0	0	0	1.51614	0	0	0	0	1.83225	6.17903	0	0	0	0	0	0	0	0	0	0	0	0	0	29.566	1.89155	0	0	0	3.74935	45.3007	0	0	0.558967	0	0	0	0	0.214178	0.0928933	0.22257	0	1.5983	35.5166	8.25098	30.6969	0	0	0	0	0	0	0	0	0	0	11.3803	1.89596	2.27169	0	0	0	0	0.481168	46.5236	0	7.48714	27.7603	48.0869	45.9385	33.8292	0	0	10.7628	0.0458424	13.2034	13.059	0	0	0	0	1.19072	1.28622	1.20871	0	1.34224	1.48546	0	0	1.38627	1.38627	1.31165	0.982757	5.10028	0	1.23233	0	0	0	0	2.32849	0	0	0	0	0	0	0	0	0	0	0	0	0	39.5849	4.83233	0	0	0.162451	0	0	0	0	0.906123	0	0	2.14585	0	0	0	0	0	0	0	49.9245	0	0	0	0	0	0	0	0	65.2166	0	0	0	0	0	0	0	1.01983	0	0.126707	0	0	13.4791	0	2.49648	0	0	2.36379	2.28121	0	0	0	0	0	0	0	0	0	0	0	0	0	0	0	0	0	0	0	0	0	0	0	0	0	0	0	0	0	1.9191	18.4904	0	0	0	0	0	39.8788	0	0	0	0.433667	0	0	32.2738	0	0	0	0	0	0	0	0	0	0	0	0	0	0.0927127	0	33.5142	1.97234	125.716	0	0	0	0	0	2.1186	174.51	45.5871	0	3.21577	0	0	0	0	3.73157	1.90402	5.94735	4.82984	0	0	0	0	0	0	0	20.447	0	7.0203	4.27793	5.09215	0	0	0	1.53	1.35924	2.48882	0	0	0	0	0	0.843787	0	0	45.0309	17.3112	0	0	0	0	0	0	0	0	1.53841	0	1.14121	0	8.43794	8.80724	8.90562	0	0	0	0	9.90469	0	0	0	26.3825	0	0	0	0	1.4824	0	0	0.781886	0	0	0	0	0	0	0	0	0	2.96365	0	0	0	0	0	0.205221	0	0	1.2753	0	0	2.21244	1.69039	0	0.563234	0.250892	8.1486	5.60229	0.296855	6.55157	0	0	47.3346	0	19.9227	0	32.1215	6.70085	9.80896	9.27944	0	0.0926301	0	0	0	0	1.12895	0	0	0	0.350134	0	0	1.29924	0	0	0	0	0	2.66569	0	0	33.1371	0	0	0	0	2.45549	60.1311	0	0	0	0	0.122655	29.7929	0	0	0	5.01648	0	8.66968	5.23883	0	0	0	0	0	0	0	0	0	1.56078	1.06102	0	0.747676	0	0.0295524	0	15.621	0	3.10464	6.45793	5.06078	0.74957	0.676079	0.0623778	1.4151	0	0	0	0	0	0	0	14.6715	2.57247	0	0	0	0	0	0	0	0	2.94865	1.87909	0	0	0	0	0.0241248	0	0	1.19947	0	0	0	0.884869	1.88373	5.0846	0	0	21.1369	4.57704	0	0.00900331	0.817149	1.61424	0	0	0	3.32978	0.150821	33.2291	0.177853	0.465362	0	2.04004	0	0	0	0	0	0	0	0	0	0	0	0	0	0	0	0	32.6573	0	0	0	1.98273	0	0	0	0	0	0	5.65365	1.14048	6.11498	0	0	0	0	0	0.406218	2.75591	0	5.1955	0.637197	0	0	0	0	1.2955	12.2595	2.64154	3.31254	0.866846	0	0	0	0	0	0.0871896	0.927145	3.44722	1.2166	0	0.0778031	0	2.02942	0.0481637	0.231683	0.104441	0	0.0763207	0.103038	0.0585672	0.0674291	8.10234	0	1.51879	0	0	0	3.64818	0	0	0	23.1891	14.973	46.6177	0.0912282	0	0	1.52692	0	1.9484	0	0	0	32.6123	31.8267	25.1535	0	0	0	0	0	0	0	0	6.00724	2.29491	2.16239	2.69706	2.3756	4.55693	2.0513	0	0	0	0	0	0	0	0	0	0	0	0	0	0	0	0	0	0	0	0	0	5.16813	0	0	0	0	0	0	0	0	0	0	0	0	1.83568	0	1.49996	0.316319	0.19614	0	59.9398	0.84493	0	0	0	0	12.3797	2.51834	0.429773	0	0	0	0	0	0	0	0	0	0	0	0	0.512588	1.97343	0	0	0	0.211692	0	0	0	0	0	0.140218	0	0	0.228628	18.21	3.57849	0	1.21053	10.5671	43.623	20.2573	0.267013	0.230364	7.61023	11.2266	0	0	0	0	2.15576	28.7507	0.0357062	0	38.9544	0	0	0	0	1.32487	0	0	9.52019	7.72836	1.99733	1.57322	49.1042	0	0	14.277	0	0	0	0.80934	0	3.23683	0	0	10.4757	0.0469279	1.5983	1.74899	0	0	0	0	0	0	0.606041	6.14339	0	0	4.90526	0	0	0	36.0823	0.971421	0	0	0	4.40469	0.148138	0	0	0	0	0	0	0	16.9353	0	0	0	0	0	0	0	0	0	0	0	0.100962	0	0	0	0	0	0	0.0185391	0	0	0	0	39.3654	0	0	0	0	0	0	13.3015	0	0	0	0.847384	13.5449	6.77449	0.52808	74.2802	4.24157	0.335325	0	0	1.40431	3.59295	0	0	0	0	0	0	0	0	0.165843	11.9282	1.4658	0	0	0	9.00161	8.86872	7.4047	7.42236	2.30215	3.14858	3.43641	0	3.30709	3.23194	3.66704	0	0	51.3182	0.446935	22.5009	0	0	0	0	0.933936	0	0	0	1.54351	9.05077	13.8947	7.30091	0	0	0	43.3638	0	0	0.589772	1.24863	3.12836	0	5.26229	0	0	29.6776	0	0	0	0	0	0	0	0	0	0	0.173762	0	0.153893	0	0	0	0.300343	0.0752996	0	0	0	9.30949	0	11.3966	0	1.74775	1.59096	0.496688	0	0	6.93397	0	64.6696	0.26426	56.4353	0.519653	0.211675	0.104635	0	0	33.2694	0.377284	10.4398	39.1881	4.03517	0.840486	0.201486	0.762971	0	0	9.06557	0	8.92362	45.0152	7.21083	26.2422	0	0	0	0	2.93153	0	2.32827	0	0.534055	0	0	0.288548	2.28557	0	0	0	0.67018	0.501162	2.28107	13.793	0	12.5428	0.111064	0	0	0	0	0	0	1.17487	0	0.117806	1.45432	1.03218	0	0	0	0	0	0	0	5.38896	0.62477	0	27.8908	10.1861	16.235	4.47801	0	0	0.807153	0	0	0	0	0.0577129	0	12.6627	0	0	0	0	1.80068	0	0	0	0	0	0.792544	6.57439	6.24895	0	13.8847	0	0	0	31.777	0	0	0.0776109	2.11979	1.2638	2.91143	0	0.0346309	0	0	0	0.0843635	0	0	0	2.97612	0.0578691	36.2633	0	0	0	0	10.3421	0	0.190887	0.957724	0	48.6193	0	34.7057	0	0	7.40839	2.35855	0	0	8.73686	0	9.11131	0	0.320832	0.778087	18.5363	11.7808	11.6106	2.03292	7.72711	0	0	0	0	0	3.71778	0	1.53541	1.48811	1.22268	1.2113	2.2121	4.47382	1.54258	2.95711	0	64.1904	0	0.550075	0	0	0	10.4785	44.1301	2.09515	2.20644	2.91977	2.82165	4.60577	0	0	0	8.48944	0	9.70279	1.46698	3.26662	0.0891272	2.32616	2.56261	5.00338	0	2.79386	0	1.90621	2.12246	0	0	0.0298727	0	0	0.120466	0	0	0	0.263069	0.0483414	0.0483414	6.75647	0	33.1745	0	0	6.53112	1.55782	0.180243	0.199702	0.261493	0	0	0	0.0423801	0	0.0616979	0	0	3.99199	0	0	0	0.0476053	0.0623659	0.135411	0.115271	0	0.251753	0	0	1.76518	1.65759	1.50853	0	1.30583	0	0	0	0	0	0	0	0	8.33318	7.59767	7.39258	0.00811783	0.164111	36.0418	0.855805	0	0.0129571	0.968786	0.356168	0.299874	0	8.65922	0	0	0.733791	0	28.2159	0	1.33713	0	0.741224	10.0888	0	36.6288	4.3748	0	3.6203	1.43269	3.07013	1.25867	0	0	0.0997243	0	7.84634	0	11.2018	0	0	0	0	8.64254	1.07257	40.858	0	0	0	38.1646	0.305964	2.03534	0	1.8617	0	0	0	0	1.85323	0.650615	0.659849	1.24597	0	0	0	5.71034	0	13.7961	0.0984819	0.0798801	1.46252	4.20241	0	0	0	0	0	1.1554	5.31625	5.63	6.49071	10.0524	5.46871	0	0	0	1.92466	0.572789	0	0	0	0	0	0	0	0	0	0	0	0	0	0	2.0448	1.87724	5.91274	13.1532	0.0354706	0	0	0	0	0	9.53476	72.5405	0	0	0	0	0	0	0.282491	0	0.144003	0	0	44.3465	0	21.1642	0	0	0	0	0	0	0.154843	0	0	12.5124	29.253	10.1275	0.293633	23.2611	0	0	0	0	0	11.4395	0	0	0	0	0	0	0	0	0	0	0	0	0.73672	0.241087	0	0	0	0	0	0	0	0	0	1.27943	10.6146	15.2999	19.0238	1.61486	0	0	0	0.226835	6.87325	18.2598	0.578136	3.05899	17.3856	8.32494	53.1904	8.27871	24.8905	0	0.0864499	0.095332	0	1.5435	0	0	0	5.32943	0	1.1553	0	0	5.55799	0.0692277	0.148228	1.24125	0	0	0	0	0	2.97256	26.9013	0	21.6663	6.13253	4.7468	48.4507	0	0	0	0	1.51219	0	0.0256819	0	44.6796	2.24034	1.23324	3.74804	0	0.0711943	47.1652	50.2604	0.894315	3.30983	0	0	18.1272	2.98724	0	0.0793431	45.5587	0	0	0	0.831019	1.55619	0	0	24.7317	0	0	6.12245	0.97308	0.490362	0	0	0	0	8.53637	1.80675	0.21648	3.49649	0	0	0	0	0	0	4.43013	0	0	0	0	0	0.108633	5.46496	0	6.52252	0	31.032	33.3332	1.33646	0.410067	0	0	0	0	0.577654	8.74065	0	0	0	0	0	0.776766	0	4.78546	5.63533	0	0	0.586101	0	0	0	0	0.259177	0	0	2.88338	21.9393	25.4	11.9177	0	0	0	0	0	0	2.94087	259.966	1.40087	0	2.22409	0	0	0	0	22.619	0.201755	0	0	0	0	0	0	7.70773	3.00705	0	0	0.00958231	0	0	9.7553	4.2995	4.61298	9.9196	26.0163	0	0	0	4.17705	0.0382753	0	0	0	0	0	7.74721	6.50587	6.8111	4.33145	0.0279653	0.0117709	0.528942	15.9584	0	0	0.497695	0.307773	0.481424	9.28356	5.56912	7.89642	0.0145766	0.0718933	0.00563605	0	0.254742	1.31236	1.16662	0.191246	0	0	0	0.0769339	0	0.225006	0.0336017	0.0650667	0.0364684	0	0	0	1.66538	0	0	1.30313	4.7867	802.232	3.91469	0	0	0	0	0	0.0707705	1.89835	0.504833	0	0	0	1.96836	8.72084	0	0	0	17.8763	0	0	15.5049	16.2202	0	0	6.71778	0	0	0	0	0	0	0	0	0	0	0	0	0	0	1.08371	0	26.4831	0	0.991653	0.0312998	0	43.7088	0	0	0	0	0	0	0	64.6446	2.18222	3.97376	0	36.9483	1.17805	42.7692	0.940585	1.53501	5.41845	39.5432	0	0	1.13387	0.0997243	0.106397	0	0	0	0	0	9.47305	0	33.9989	0	6.27844	1.16612	0.9826	3.26067	0	0	0	0.0904204	2.61761	0	0.00531686	0.0504081	0	0	0	0	0	0	0.0995709	0	0	0	0	1.32734	1.89186	1.80127	2.41925	0.995617	1.5682	1.63647	0.0340393	7.51889	0	0	0	0	0	0	0	0	0	0	0	0	9.76472	0	0	0	0	0	0	0	0	0	0	0	0	0	0	0.237228	0	0	1.50817	0	14.5056	181.887	0	2.00466	0	0.422981	0	0	1.33652	1.24847	0	0	0	1.20423	0	0	0	0	0	0	0	0.0333123	0	0	0	0	0	0.8716	3.21254	1.99118	9.73543	0	1.57126	0	0	0	45.8032	0.221016	0	0.022193	0	22.7125	0.436809	0	0	0	0	0	0	3.70543	0	0	0	0.425746	1.52988	0	0	19.3874	0.547884	0.0302743	0	0	0	2.08501	1.46198	0	0	0.180025	0	0	0	0	0	0	38.2051	0	0	4.27684	0	0	0	0	0	0	0	0	0	0	0	3.84606	3.62827	0	0	0	0	0	0	0	0	0.106141	0.131965	0.185897	0.17192	0.130728	1.5505	1.41528	2.48039	0.231849	0	1.38313	1.54579	1.41301	0.230846	1.15596	0	0	0	5.95106	6.28102	0.44197	0.85461	0.907762	1.12628	67.3934	0	0	1.25499	0	0	0	0	0	0	0	30.0871	1.31845	1.22385	0	2.42259	0.0607631	0.0331464	0	0	0	11.4395	0	0.272837	0.864044	0.530043	2.49617	0	0	32.3596	0	0	3.17395	0	1.76719	1.64564	0	0	0.0957552	0.0112246	0	0	0	0	0	0	0.0589349	11.8696	0	0	0	4.11674	0	0.0464397	0	0	0	0	0	0	0	0	0.0355641	7.49117	0	0	0	0	0	0	0	0	0	0.879991	0.645419	0	0	0	0	19.7956	0	0	0.52202	0.464337	0.159455	0	0	2.40417	1.68788	0	12.4243	42.9633	6.66176	40.7212	0	0	0	0	0	0	0	0	1.40431	0	0	0	0	0	0.377485	0	0	0	0	0	0	2.80868	0	0	0	0.269256	0	0	1.22042	3.9684	3.4599	35.6987	59.5763	0.0583193	0.628799	0.587595	0	5.87938	0	9.55204	5.04901	0	0	1.18818	1.48472	0.0497953	0	0	0	0	0	0	0	1.60559	0	0.103406	1.58111	8.82875	16.1254	0.228926	1.07519	0	0	0	0	0.24218	0	4.61959	0	0	0	0	0	0	0	18.6313	7.58227	0.0475267	0	0	0	1.65386	0	53.7306	977.92	906.329	32.2382	27.4142	2.30126	2.23219	0.262554	0.25583	0	0	0	16.8193	0	0	0	0	0	0	0	0	65.1073	0	0	1.21747	0.436686	0	0	1.93775	1.04708	0	0	0	0	0	0.126321	0	0	0	0	32.6752	0	25.2571	0	0	9.24241	10.635	0	0.0912242	3.00682	3.37054	0	0	0	0	0	0	0	0	0.692758	0	0	0	0	0	0	3.40568	24.2454	0	0	8.45926	0	0	0	0	54.422	0.373115	12.9325	0	4.11178	1.76981	2.31182	0	0	0	0	0	0	0	0	0	0	0	0	0	0	0	0	11.3869	2.75848	0	0	0	0.106869	1.54815	0	0.207197	0	0	0.259888	0	0.372941	0	0	0	0	3.09746	3.06441	0	0	0	0	0	0	0	0	0	0.284623	3.37957	2.97651	0	48.4641	0	0	0	0	1.13021	0	3.76314	0	0.0707302	16.9639	0	4.10834	1.39653	2.08954	19.149	0	0	0.580603	15.199	0	0	0	0.0475115	0	96.4133	0	10.0119	0	0	14.1641	0	0	0	0	1.04295	1.10668	0	0	0	0	0	0.155161	0	0	0	6.53796	6.32473	46.1282	0	0	0	3.50667	3.52769	0	0	0.174057	0	0	0	0.134242	31.5944	0	0	0	0.0574592	5.83321	0	1.24607	0	0.419442	2.33028	0	0	0	0	0	0	0	0	0.0360861	0	0	0	0	0	0	0	0	0	0	0	0	0	31.6654	0	0	4.75246	0.010217	0.0980375	0	0	0.0332292	0	0	0	2.21947	0.232218	0	0.0142086	0	3.83355	0	0	0	0	42.4035	0	3.17747	10.9482	8.67357	0	12.2995	0	0	0	12.0221	0	0	0	8.83759	18.9372	1.04198	0	12.1357	0	0.711753	5.54058	0	0	0	1.85819	0	0.980741	0.239852	7.41738	5.56222	2.92106	0.235662	3.7941	0	0	0	0	0	0	0	0	5.96976	0	0	0	0	0	2.05868	1.52206	2.20631	0	9.54088	0	0	1.78267	0	0	0	0	0.814614	0.383971	0.234721	0.385008	0.828005	0.880429	0	0	0	0	0	0.0998932	0	0	1.32108	1.17746	0	0	0.116159	0	0	0	0	29.4488	0	0	0.0480643	0.161918	0	0	0	0.94192	1.16631	0	0.801223	0	1.12474	0.0475753	0	0	0	1.42928	1.22486	1.73932	1.40992	0	3.12887	34.6455	17.5239	0.887775	0	0	0	0	0	0	0	0	0	0	0.0761064	7.79748	0	1.65795	0	0	0.216704	0	1.38219	0	0	0	1.45292	2.0573	0	15.8361	0	23.0241	24.4191	20.4893	0.95533	0.0244472	0.0388195	0.0447198	0	0	0	0	0	19.7677	0	0	1.01168	0	0	0	0	0	0.357874	0	3.20268	0.11289	0.337191	0.642766	0	1.82662	0	7.30602	0	25.3576	13.925	0	0	0	0	0	0	0.272934	2.12805	2.07791	0	0.641279	0.0269345	0	0	0	0	3.6574	34.6442	1.23673	17.8031	0.897552	0	0.72686	1.03924	0.739426	0	0	0	0	0	0	0	0	0	34.7129	0.54053	0	0	0	0	0	0.966194	24.8686	0	0	11.8233	0	0	5.3966	2.40223	0	0	0	0	0.162542	0	0.0655648	0	6.23729	0	0	0	0	0	0	0	0	0	0	0	12.4975	37.6719	4.07	0	0	0	0	0	0.171518	0.251128	0	0.354921	0	0	0	1.27621	0	0	0.146254	0.253316	40.6254	61.304	0.102697	0.406089	0	0	0.335202	0	0	0	0.814651	0.833524	0.950059	0	3.80801	2.87278	3.16504	4.47527	0	0	0	0.610968	0.692479	0.499045	0	0	0	0.578761	0	0.122816	0.130419	0	0	0	0	23.9038	1.98899	0.0234181	2.65616	3.42681	2.82216	0	0	7.21145	11.5743	12.576	1.0696	0.847376	1.11469	0	0	0	13.639	0	23.0406	10.6283	0.185115	0.257421	0	0.312534	0	0	0	0	0	0	0.0467284	0	44.6868	0	0	0	0	1.69284	0	0	0.931182	1.5226	0.0746537	3.41606	3.05273	2.55017	2.76853	0.136967	0	0.351141	0.0196181	40.7289	0	15.8255	2.10575	0	0	1.20579	0	0	0	0	1.496	0	0	0	0	0	0	0	0	0	0	0.45149	1.31984	0.157365	0	0.0274399	0	0	0	0	0.106544	0	0.0712298	0.066212	0	0	0	0.884921	1.06336	0.776135	0	0	0	0.529705	0.245486	0.611632	44.9347	0	1.09949	3.5695	0	0	0	0	0	0	0	3.2292	0	0	1.36684	0	3.25969	3.11303
TWINS_70091_2	48.0106	0	3.96115	0	0.115446	8.24806	4.18752	33.5959	46.0119	4.30819	0	21.1813	41.9647	0.0581735	7.7825	0	21.6687	41.8431	19.4262	10.7626	30.423	0	15.3854	0.0112318	14.7433	0	0	0	20.9671	1.55481	0	42.1594	31.73	50.9204	46.6532	0.0345865	0.102244	53.2993	26.6701	113.913	0.829216	0	1.52798	4.35312	45.9395	2.52477	0.0401087	19.2655	57.0482	0.13008	34.7672	3.85289	0	4.2272	46.9833	0	0	14.0928	0	0	53.3663	0.465849	0	2.7454	0	0	41.5863	6.66052	7.07834	0	0	0	0	0	0.140204	0.302075	4.49823	0.560623	0.581394	0.0249235	0	0.959953	51.1721	50.317	0	0	0	0.0549603	54.1682	0	57.5791	0	0.0346823	0	0	4.51539	0	0.040724	0	0.347395	0	0	3.70078	2.16652	1.89697	3.5123	46.9031	46.5971	23.9045	22.8527	30.2761	31.4166	0.379282	0.221432	0	0	0	3.36325	0.418254	3.04373	3.76676	0	0	0	0	0.0109063	0	16.1089	0.288393	47.1111	0	0	3.74236	0	0.586585	0	5.72362	0.122094	0	0.190682	14.9512	19.9339	15.6722	0	25.3009	0	0	0	0	20.1767	22.8201	0	0	7.8068	0	22.281	0	0.597588	66.5225	0	42.2371	81.7373	0	13.5443	0	38.1952	24.1777	3.10137	3.68431	0	62.1748	29.7671	31.5181	0.575583	54.821	0	0	0	0	0	0	0	0.209788	0	0.278231	0	0.00317333	0	0.189597	0.196528	0	19.2065	18.3366	0	0	13.9358	17.9676	0	19.6894	20.3422	0.236216	20.121	20.6482	0	20.5091	0	19.0563	17.1019	17.7276	16.5321	16.0609	17.3612	0.273952	0	0	0	0.18931	0	0.0123091	0.00402359	0	0.016723	0.0212767	31.7155	0	0	0	34.2597	0	48.3692	7.21734	0.196017	0.532373	5.11895	5.01421	0	0	0	0	0	0	0	0	0	0	0	0	26.6176	26.9889	0	1.03375	5.17062	0.349235	0	0	0	0.0624457	0	0	0	0	0	0	0	0	0	0	0	0	78.0018	0	0	0	0	0	0	0	0	0	0	0	0	0	29.4849	7.75409	0	2.68988	0	0	0	11.4321	0.664001	1.12698	48.8351	20.1439	55.1568	0	7.80551	0	43.9398	26.7068	8.95997	28.898	1.88951	46.8253	30.8011	0	0	0.040901	26.1346	0	0.469135	10.2131	0	0	0	0	0	0	0	0	28.9527	43.8924	0.572652	55.2741	53.1106	18.5177	54.2461	17.871	25.2973	54.8546	40.2831	56.9266	0	0.125331	118.653	30.5117	2.53657	0.189018	38.269	13.0748	21.2034	0	0	0.138265	1.01307	7.43043	0	23.5341	54.2714	6.42996	0	45.7232	0	14.3638	49.8834	44.2237	30.9928	0	70.3971	48.299	2.10931	0.295968	56.2538	2.12801	0.0989194	18.6679	0.0107822	0	0	8.01987	0.0472536	36.5116	0	5.90158	16.9744	13.5741	2.56084	0	0	81.2306	0	4.15004	10.3056	0	0	0.3386	3.36286	64.2698	0.00179316	17.8585	35.4819	66.4809	0	6.53173	7.86203	0	23.2754	12.5164	0.0555508	0.0406948	22.7763	0	8.25878	23.0143	12.7544	0.0216367	20.2308	57.0106	38.3631	46.3024	39.6204	69.0618	46.6668	23.7216	33.8716	44.0266	0	0.264929	46.9466	6.92954	52.692	54.2439	39.2809	69.0399	93.7076	63.169	28.4287	26.0624	0.189601	21.4492	21.2711	29.4992	0.317745	69.4207	0	1.89402	0	44.4647	0	0.0707705	28.0535	0	71.1448	0	1.79053	67.9794	36.4521	0	0	1.43475	54.9486	0.0288787	49.391	0.18109	19.3926	0	0.0124076	0.0288787	0	0.585777	4.70648	0	24.5914	36.2727	18.8459	44.8792	0	18.6932	9.59771	13.432	0	17.9194	32.7915	51.7332	51.3107	0	0.064469	0.0262494	39.6027	28.2161	0	17.8818	0	22.7508	59.1704	58.3392	0	35.5462	25.4766	0	0.84482	0.357025	25.2439	0.501197	0.0688062	0.00884185	0	11.7975	77.7072	0	10.0466	0.802324	0.244781	0	18.5568	0.251147	0	62.6577	65.6534	17.3914	56.0255	23.3986	34.8704	53.6292	52.7254	0	0.993604	46.0454	0	56.5535	6.25031	34.5733	55.9635	23.5923	61.2135	27.858	53.8823	45.1061	30.5463	0.920032	0	51.4074	0.0431987	14.4574	13.2499	0	58.1659	7.28892	0.269103	0	61.6548	54.4381	52.0487	6.1645	43.0184	34.9336	68.606	13.5908	26.3608	6.84461	58.4854	0.411431	0	0.126969	165.859	3.19849	0.241796	22.3599	14.3751	31.3742	0	21.1415	0	52.0386	0	1.18302	0	0	81.8699	51.2591	0.9901	17.5302	0	0.216253	45.5754	4.21233	1.57251	0	0	0	0	3.15778	2.31484	2.4857	1.60821	2.3096	8.78349	0	4.08193	39.3845	0.669433	7.34402	0	62.6727	15.1267	0.357381	25.2442	0.0539927	5.63026	64.4008	0	0	0	0	39.1777	14.362	0.81937	13.6953	0	0	0	17.2297	133.085	15.0988	0	10.5691	0	28.6822	0	0	0	8.99844	21.989	57.5886	45.0779	4.2669	0	1.46657	2.81286	1.76974	3.37991	50.2586	0.266188	54.1581	0	0	0.323244	0.0457434	51.8015	29.4689	35.5373	0.338604	6.61284	0	46.0381	0.79369	0	32.326	0	7.0576	0	0	42.2201	1.35884	0	12.6296	0.467606	18.7088	0.12818	18.1281	4.98574	6.99802	44.7248	10.6578	13.0592	185.619	10.1769	17.5257	25.9887	0.683866	20.694	1.84097	85.213	33.8612	6.96962	2.76346	10.7238	52.0362	45.2038	19.4441	54.3107	0.0240188	0	0	2.6416	2.17464	17.6057	0	0.0060602	0.264105	6.55663	15.7129	4.32058	0.415375	0.997432	0	12.6381	0	0.0417079	9.9346	43.0656	0	20.517	9.892	0	14.5356	0	5.07939	2.12941	50.0918	0.00439323	0	45.0951	75.9507	18.8842	29.1709	10.0798	53.3667	28.9158	26.1699	0	18.9377	18.9911	1.67461	31.5496	2.00701	7.43688	31.6148	16.1897	1.13798	23.8717	14.4769	2.40267	10.5986	0.982154	11.0427	0.699377	47.8209	0	0	0	0	25.6214	94.3274	1.5836	37.5259	0	0	0	0.0397429	0	0	0.16358	0.878795	0.221626	21.9692	0.380108	71.0382	23.9677	16.9021	2.93966	2.99317	3.04862	0	11.479	0	0	6.5394	0.474048	32.4149	62.8818	0	79.7263	116.772	35.0074	0	0	0.500249	0	0	76.3397	2.88094	10.5979	55.4538	0.118658	0	26.0996	7.92253	0.263601	0.303443	0.357755	0	6.98848	1.82377	23.3718	0.335939	1.98687	0	0.989326	18.3527	19.2833	6.02479	59.6965	43.7351	51.9571	0.760794	24.1938	4.04222	3.50984	0	42.7407	2.2232	0	8.1292	12.2301	45.2411	0.337332	4.42623	62.4481	48.2104	0	3.08445	7.13828	0.254447	0.141082	1.76556	48.7973	50.5004	0	11.5842	0.250424	15.9634	12.5904	10.9559	1.98747	27.5969	0	0	0.0273064	0	0.03434	0.286354	15.7777	14.9873	0	0	17.5909	0.110496	2.02982	0	0	25.1842	0.0448592	0.43364	0	0.0391375	52.2154	48.9188	52.2074	8.65354	57.4861	0.0306967	0.0476926	5.93795	0	0	8.26423	16.7967	33.0875	0	14.9366	55.0993	3.71237	0.0397809	24.2663	2.54516	0	54.4645	48.3684	9.14435	0	0.0858637	63.7235	35.1663	13.6638	17.185	9.24057	24.6418	0	0	13.4369	0	0	0	23.0124	1.0211	0	6.28513	5.13516	4.09115	0	47.8246	63.977	54.7363	0	23.9548	24.3689	0	11.7396	71.6894	0	0.18264	17.7106	10.3398	0.00767403	0	0	17.2027	0	0	23.8952	29.1533	31.5414	8.61581	0	0	0	3.78208	26.3968	75.461	58.5931	53.2241	0	21.8252	23.2506	24.8531	25.7852	0	5.78373	0.273549	45.9934	50.4653	0.5195	0	0.453277	13.9482	39.233	30.3833	26.7346	0.361762	56.3099	15.6511	0	26.2115	0	0	0	0	39.3661	0.441296	0.584688	3.55919	1.38125	0	63.0002	65.0018	65.1252	68.0575	15.2895	69.6533	0	84.7364	19.2059	33.5914	8.53529	2.64321	86.3388	2.83219	33.01	51.7179	52.5576	0	26.3309	1.44347	1.15382	0	0	0.302809	51.4062	8.68635	0.446681	0	66.2775	60.43	0.0231949	53.7282	17.9172	3.58815	0	55.76	59.3146	94.2907	13.3086	17.1526	38.0316	10.8242	10.476	0	0	1.15283	20.1651	0.0529667	0	0	57.4298	35.2022	19.2364	4.97008	63.0837	53.187	56.9283	27.5231	22.0381	15.5379	39.4514	33.0455	1.82576	21.1089	14.6434	0.36076	0	3.16848	41.3834	0	0	0	16.2478	72.0555	7.59411	24.12	0.275584	3.26148	2.98215	7.42775	3.46674	15.9982	0.801927	1.15265	0	33.5896	0	0.150167	11.6812	51.1176	50.0597	57.511	54.6052	48.9215	69.7025	47.9322	59.8616	64.364	52.5002	1.03392	1.13279	53.7628	56.2033	58.9438	1.99968	87.0059	54.6904	58.004	49.6538	61.8289	59.6092	49.7397	26.0983	0.0596272	25.0069	0	2.30908	2.2324	0.63005	0	0	3.79508	0.372167	41.8925	40.0739	112.348	0.248468	23.2781	8.08189	0	63.5095	49.5236	61.3158	59.433	46.6848	76.1037	61.1312	0	0.642079	50.5887	50.3792	19.0414	50.2755	31.915	62.0759	54.2462	0.562013	47.6115	48.9707	47.3648	49.8806	88.3527	54.7509	50.9915	3.75458	0	0	22.1175	29.0055	30.8074	26.6761	0	0	0.156208	51.4596	0	2.4986	24.1683	109.582	50.5584	70.2149	29.7731	1.4326	37.5741	35.7273	36.6716	33.7342	35.2184	4.95749	5.34977	5.89139	255.594	361.237	55.0608	6.21128	7.91163	8.86612	0.584738	8.14931	8.64919	11.6428	105.512	199.585	10.62	26.1033	5.50393	12.7921	18.3394	12.5246	0	0	71.0228	45.5015	26.4575	126.636	98.4019	138.178	56.3851	47.3788	58.4511	65.0612	47.4067	52.8246	53.1112	52.6697	53.7589	58.5218	5.4105	7.57895	0	0.446997	5.99131	5.73249	5.47715	0	4.68085	31.9761	11.9073	16.1181	1.56742	1.37815	0.607223	4.50162	4.9105	0.142493	0	0	16.0272	16.6003	18.6445	0.986751	11.5083	31.2711	32.6263	29.39	0	0	0	0.286789	99.4344	0	0.304052	10.2458	1.10638	0.0367857	9.45279	60.1424	0.00947087	0	10.9958	1.87424	0.610451	48.6925	57.6474	55.518	59.3244	53.9405	34.3009	40.8669	58.0558	3.69674	22.5436	24.9737	18.5541	24.9029	31.8714	29.2293	46.1258	45.6235	0	10.224	0	0	0	17.1924	0	114.3	82.6314	0.0539854	0.380091	43.6645	44.8956	50.0646	10.9162	0.0254088	0.6759	0.311345	0.350054	0.203584	0.428145	0.555869	80.0711	0.345067	0	16.3115	0.152774	0	30.0735	0.714537	41.1572	0	1.89555	41.7863	0	7.48117	75.601	38.9622	41.6835	0	45.7168	88.8136	0	0.0763622	1.3218	60.4645	0	0	0.0879586	0	0	0	0	1.28086	0	0	0	0	0	0	0	0	0	0	0	0.322894	4.57795	0	0	0.331203	11.641	0.0479668	0	0	0	0	0.925376	8.52243	0	58.0211	91.256	44.9565	64.5057	0	0	0	0	0	0.714063	58.4397	0	51.5004	66.4461	0.185382	52.702	25.7849	93.9786	58.217	0	0	32.8645	0	7.23481	0	91.5586	57.6512	49.1489	37.9945	0	0	0	0	50.7067	47.8506	27.0148	4.10717	0.186705	0.0722105	0	3.45469	0	7.57358	8.15051	6.71561	6.67262	7.58254	1.96728	0	0	6.49944	14.6144	7.66795	7.34918	2.8046	6.39584	6.29563	0	0	5.06098	6.29958	15.7935	11.7088	8.0335	7.69313	7.81166	5.94863	5.7407	7.37656	6.81078	2.14786	6.57724	6.35062	6.94704	6.37111	6.2591	6.2985	11.5796	0	14.6216	0	22.7165	0.126702	68.7087	0	8.49662	17.3047	17.9534	28.2981	0	24.3808	0	0	6.79103	0	0	8.00493	0	10.9485	0.513875	0	0	0	0	0.222045	0	0.302352	0	0	0	0	0	0	0	0	0	0.253202	0	0	51.0503	62.0002	0.522819	4.18443	10.7126	11.2425	27.5259	15.3581	0	13.9125	0	192.932	3.40843	0	0.385635	0	0	5.11204	58.5602	0.149011	82.0698	0	0	0	8.58306	53.3649	56.4255	18.4882	43.4333	0	0	0	0	0	0	3.65982	0	11.2977	44.626	61.826	53.3267	0	0.431905	0.0331344	0.544831	21.223	58.8073	75.3001	0	0	0	0.241348	6.68585	20.3224	0	22.0579	0	0	11.4052	0	0	0.0395855	6.94369	11.246	0.405866	0	0	66.4951	58.1114	0	8.72137	0.208263	0.123593	0	0.0725056	0	0	0.480546	42.8629	0.0448407	0	0.168077	0	0	6.58678	0.428673	0.601499	0	0	0	0	0	0	0	1.00919	61.5395	52.4053	0	0	0	0	0	21.8272	0	0	0	0	0	1.44138	0	0	0	0	0.307613	36.3632	0	1.06885	7.85907	4.31974	18.1147	0	0	0	0	0	0	4.82413	0.260433	0.251612	0	0	0	0	20.5737	0	0	0	0.0211657	0	0	0	0	0	0	0.379932	54.9787	0.557789	0	0	3.03425	1.57795	2.16142	2.12829	0.0176642	0	0	2.00864	2.05463	2.29674	1.47232	24.3577	0.179784	35.4825	0	0.317943	0.248237	8.28686	0.306386	0	0	0.260549	0.255247	0.194447	64.378	0.0362078	0	7.29508	0.0576742	0.141713	0.645342	0.232639	0	4.86217	0	14.0472	0	2.048	0.0265084	0.0186496	0	0.0425795	4.25448	0.392638	0.153238	52.1938	26.8192	3.28056	0	0	0	0	62.2215	57.7909	58.3331	52.5288	55.3112	0.16756	0	0.288358	0.128588	0	0	2.36242	0	0	0	32.2075	0	0	0	0	13.29	0.104666	0	55.4359	0	51.7614	50.7979	0	49.732	0	51.1922	48.0428	0	48.4784	0	46.298	51.7699	46.2253	0	54.6973	0	50.8235	50.7464	53.4297	0	48.088	49.3203	47.9278	0	24.8567	53.3362	42.902	40.8803	51.5858	45.1121	0	47.3398	0	45.2425	0	44.906	61.8024	0	48.5061	36.5371	0	0	0	49.2077	0	0	48.1286	46.6114	48.8717	0	56.773	0	62.7849	50.1238	48.3272	40.1	46.2422	45.4795	61.9229	58.1385	47.332	0	57.8616	48.2092	0	49.1977	60.9867	54.6196	0	0	0	0	48.6908	0	48.5548	0	46.5011	50.3523	0	43.9661	45.9387	0	47.476	48.5277	0	0	45.2873	0	0	43.3832	0	1.76734	0	0	0	0	0	0	22.8199	0	61.3535	16.0259	0.789165	44.1036	0.89822	49.4591	45.729	36.3753	0.0718984	3.76006	45.7618	0.440095	576.885	0.28451	0.141766	115.244	23.3283	1.44102	0	5.37925	86.3742	47.9446	0	60.2575	55.9044	140.755	0	15.9493	20.677	4.68343	19.5186	0	0	0	0.597158	0	25.2357	0	21.2759	36.4057	39.8633	46.8047	0	26.096	0	0	59.6568	77.5233	65.3057	4.71764	0	6.55806	24.0075	0	0	7.3807	2.79628	3.20218	2.84243	3.07212	0.0906355	0	0	0.0563152	0.537929	0	0	0.171432	0.0861185	0.0344549	0.211265	0.107956	125.738	0	0	9.2293	46.5089	0	0	80.2993	43.4008	56.8489	62.1939	0	0	0	0	0	0	0	0	0	0	0	0	0	0	0	0	0	0	0	0	0	24.5285	36.5959	6.76824	1.02368	3.62852	0.352952	0	0	0	0	0	0	17.1379	40.1366	49.004	21.9689	0	0	0.000833976	0	28.4018	0	3.63458	1.8883	0.358409	8.54724	13.7229	3.60193	0	6.17613	0	28.6915	4.37301	66.029	98.6178	0	97.0885	11.5822	29.3499	28.5909	0	27.3816	0	0.0448535	0	0.292506	38.2725	32.0726	0	71.2367	2.89363	3.66683	573.18	7.45582	0	0	2.2707	13.3959	2.03299	1.6537	2.01906	0.907207	0	15.4935	0	1.5625	0	0	0	0	0.0234294	0	6.195	16.8086	18.3921	4.30577	0.0192601	5.8333	0	19.0319	0	0.241618	41.5648	0.428104	0.76108	113.819	9.33883	6.99541	1.23136	6.13797	6.82422	9.32286	17.8353	0	7.39462	0	0	0	0	81.9075	0	43.0191	29.8043	6.91888	9.60718	36.2609	0	0	0	5.26844	62.0025	63.4915	57.3419	35.1199	0	7.47532	0.0300171	0	8.65591	47.3161	0.335333	0	0	0	21.0626	66.617	0	32.5822	58.8418	1.52725	0	18.6612	20.5073	0.227294	0.0527552	0	0	0	0.358407	0	0.173857	1.78067	0	1.93296	0	5.83697	0	0.183148	1.37443	0.0147483	0	66.6076	145.215	171.896	109.32	105.171	37.2472	63.4683	28.0715	5.66728	0	30.5438	0.384287	0.0583828	49.0404	49.3682	43.8432	84.3294	65.8116	57.2899	49.3591	0	43.6816	52.8058	66.5419	0	0.0234442	19.7804	0	65.3621	0	0	0	0	8.71867	61.2782	85.3336	33.7673	52.1971	0	0	58.8853	64.5072	0	52.5917	0	54.3788	11.2209	0	41.2762	65.1861	0	43.8471	0.267265	12.1084	17.864	61.2957	0	0	6.7306	78.6822	45.2346	15.7769	57.3801	0	16.6768	49.9986	0	0	0.239277	0	0.992704	46.4664	0.182249	0.191564	57.4698	99.1893	0.593541	36.5289	38.9368	55.2601	33.1065	0	7.15692	57.7124	10.4784	50.0332	63.7171	0	0	0.317745	0.302525	55.0272	49.1366	0	0	0.791574	0	0	11.3912	16.0623	7.5536	0	33.7277	48.6188	52.1616	59.1577	46.8349	48.6521	0.134625	0.154971	0.796088	43.3656	0	6.32549	49.3836	49.3906	0	0.147416	26.0838	58.8933	75.001	52.5206	0	0	6.35433	0.225423	0.224249	12.4735	0	14.1565	0.284936	1.85239	0.824646	1.03208	22.5442	0	0.266436	0	53.9846	0	57.1593	8.97268	3.24769	0	64.0574	59.7416	0	84.0476	6.7145	12.3256	47.4865	58.7203	13.778	0.711635	16.9504	0	0	102.494	0	0.261222	0	0	0	0	0	0.263945	58.9066	63.3604	64.6682	5.14361	0	0	2.98983	47.9082	19.8718	0	16.3503	90.554	10.6813	102.192	53.1572	58.5298	17.9757	46.5013	7.33634	7.04585	4.36351	1.01472	8.51668	1.04979	0	0	0.383974	0	28.7695	41.1653	0	0.028849	9.86631	62.0869	0.611959	0	0	0	0	0.530513	67.0439	2.23299	2.2514	61.4511	3.64031	0.0919292	0.160939	3.17891	33.6127	33.8763	36.115	0	0.159571	0	5.56872	0.293476	6.17536	2.54794	5.40236	0	0.882842	0	0.32778	0.127678	0.0566298	0	0.164317	31.915	0	0	18.8793	5.95846	0.488272	18.2558	17.9309	29.1554	14.8768	0	20.8179	0	0	25.7214	4.4905	4.6197	8.30315	0	38.4034	28.842	22.7596	32.5828	26.9472	0	27.6927	125.244	0	0	0	0	0	93.1471	108.347	4.36909	15.5816	22.0046	0	22.691	0	0	0.173216	0	0	0.2967	0	18.4093	0	0.356582	7.81885	49.6646	10.655	7.58716	0	7.68919	0	5.57407	0.12855	2.77459	20.8179	2.92526	2.69299	8.45783	13.2018	95.8681	2.25416	0	0	0	0	0	42.9679	0	0.154234	0	0	0.231817	39.6771	0	0	0	5.51978	0	0	0	25.643	0.0518291	0	0	0	0	0	0	0.365038	55.5236	45.5592	0	0.582531	0.595562	26.033	7.28556	4.08951	0	1.00036	0	0	24.2443	45.8092	0	22.5865	53.0545	51.8375	48.5887	59.8043	3.16977	0.459038	0	0.50676	0.400214	0	0	0	2.18235	0	0	0	1.65861	0.469414	0	1.11055	3.44437	1.98689	1.40425	0.28126	1.65568	0.825688	0	1.85024	41.4397	10.0048	76.6384	0.182879	1.77534	0	20.9863	0	0	0	0	0	0	0	0	0	0	0	0.847333	9.05806	0	0	0.159686	67.2042	0	56.3924	62.4979	37.4657	6.41722	0	31.0664	62.2027	0	53.4186	54.6434	51.3641	0	0	0.276368	32.0228	0	40.744	0	2.25238	2.63783	0	0	0	34.386	11.3896	71.2738	0	0	0	9.32782	0.145891	0	0	0	0	0	0	0.159159	0	0	0	0	0	56.3695	60.3021	79.9882	40.0184	0	19.3591	29.3532	29.6888	0	5.47478	18.983	0.45679	0.0746628	43.3534	0	23.2154	20.9179	4.57332	4.18095	11.5335	4.40196	0	0	44.2655	18.2138	13.0811	19.3912	0.0114088	39.6455	0.359425	0	0.32049	0.307403	34.8082	125.684	101.685	0.374057	20.1753	51.5458	29.932	0.0661109	0.0677014	0	0.373503	0	34.5618	0.222075	31.7536	0	16.6266	0	0	0	0	0	0	0	0	0	2.28553	0	0	0	0	0	0	0	3.74175	3.12364	0	0	3.43032	0	0	0	0.160619	0	0.00723239	8.99875	0.424741	15.0664	0	0	2.23679	2.08008	0.467278	0	0.123652	198.36	3.37169	0.546768	0	0.0299879	0.0491379	7.53333	0	29.6818	7.79999	0	0	0	0	0	0.315693	0	0.301733	41.5149	15.4983	0	0	0	0.0210816	0.887952	0	0	0.13988	0	0	0.274226	65.7444	0	0	0	0	0.302509	0	0	0	0	0	0	0	2.05562	0	3.66003	1.94578	0.920479	0.34502	0	0	0.275023	0	0	31.0338	23.9967	0.451949	26.7889	0	0	0	0	25.2219	0	17.5025	0	0	0	0	0	0	0	0	0	0	0	0	10.9328	0.105641	0.0718502	0	0	11.1402	0	0	0	0.541567	0.438537	0.0132275	0	0	0	1.65681	0	0.122316	0	0	0.902974	0.119106	0	0	2.28398	0	0	51.4142	0	14.5757	0	0	0	0.176553	22.1307	41.4281	0	36.6697	2.38493	0	0.938447	9.77287	0.218727	0	0	0	0	5.23454	0.0095131	0.0259819	13.7181	0	0	0	0	58.4801	56.1121	0.384546	0	0	18.8836	0	0	0.0756517	0	2.17552	3.50059	2.35029	0	0.296763	0	0	0	0	4.6137	4.45143	0	2.97343	1.58737	0	41.1325	36.3454	0.217516	0.117544	0	0	0.210662	14.5568	0	35.9784	42.2315	0.228361	0	7.37224	22.9432	0	0.304913	3.00267	2.67351	60.9246	0.13402	0	0	18.9744	7.84455	3.43059	72.8832	0	11.5956	0	23.2806	5.92474	31.7284	0.446984	9.95742	0.236661	0.212807	15.901	30.3011	37.2313	0	0	26.3053	41.7902	0	0	0	0	0	0.334426	30.5183	0.355177	0.0720801	19.4782	0	29.6601	0	0	0	0	0.0252828	94.9337	8.21198	31.6149	0	0	0	0	0	0	0	4.0657	52.2395	2.05047	0	0	0	68.6202	0	0	0	0	61.754	0.355189	0	0	74.2448	0	0	0.471075	0.462075	0.480818	0.488757	0.565237	19.742	59.319	0	58.9352	0	0.080433	0	14.2382	41.2292	0.134341	75.6195	0	11.4122	30.1007	0.156018	58.5638	10.9473	0.17952	0.164707	0	0	0	5.75752	0	2.1658	0	0.850852	18.9073	29.232	47.6082	0	0.0375914	12.6434	0	9.30829	63.5574	0.131599	30.8826	0	0.0421807	0	56.5004	0	8.30216	0	54.7116	1.48523	0	17.2025	0	21.8823	1.48329	0.689882	0.801564	36.718	26.879	0.0889541	1.49671	57.919	0	0	0	0	0	0	18.8872	0	0.646779	16.0683	0	0	0	0	0	0	0.570832	4.24384	0	6.20096	0	0	19.2036	0	0	9.76812	0	0	0	0	0	1.27417	1.31347	0	5.27913	0	0	18.0841	15.0029	0	2.72796	0	0	0	0	0	0	0	0	0.214286	42.5674	0	0.305202	0	0.898481	2.14777	0	0	0	0	0	0	0	0	0	0	0	0	0	0	36.1343	36.8686	0	0	0	1.91566	33.4239	0	81.6855	45.3099	35.2092	15.0119	41.3202	1.65936	33.8959	0	0	32.5804	16.9798	31.7573	33.0599	29.0515	7.29813	27.7962	32.1406	31.6539	34.3967	184.117	0	7.42232	8.65685	8.37644	39.7935	39.2829	39.1494	8.07966	28.5064	37.0248	36.0437	22.1495	23.516	0	5.05663	0	0	0.00630113	10.7529	0	0	0	0.114461	1.17925	0	0	0	0	0	0	0	1.7286	0	33.5504	0	0	0	30.3751	0	0	0	46.5326	0	0	0	0	0	0	0	0	5.58884	0.205449	1.87236	0	0.247315	0	0.026829	0.588249	0.363046	0.176168	0	2.55872	0	19.637	0	0	6.65426	0	0	0.148674	57.5652	66.0594	0	0	0	0.513292	4.49142	0.0323013	0.6489	60.7331	0.523111	0	14.0282	0	0.00750428	0.909508	87.3756	17.1526	2.73804	0	19.6032	1.04095	1.34799	15.0835	6.23433	0	0	24.3301	15.3793	0.189411	3.33329	4.86411	0	0.436647	2.76495	45.9923	23.2119	0	0	2.15807	0	0	0	10.0198	14.8915	66.0255	0.337313	30.3028	3.64975	67.2054	12.0285	4.66809	4.28499	0	0	10.5042	7.38087	0	0.448467	0	21.8453	63.0948	55.5918	0	0	0	0.00614568	1.56884	60.2139	22.1128	0	3.69033	0	1.76713	0	32.982	55.3162	39.0394	0	38.7068	0	0	0	37.1218	0	70.5629	2.17707	0.373585	15.6732	36.8384	0	17.4339	3.45124	0	10.8334	0	0	0	0	2.05806	0	8.13066	0	8.07863	0.658853	0	0	7.19633	1.59003	0	2.89244	55.2039	1.72916	2.63345	3.12067	92.8518	0	23.0888	0.0319494	34.8385	0.245193	9.90422	21.0892	10.4144	0.0803724	1.23889	38.5088	1.43599	2.43288	0	0.33974	0	0	9.3062	29.7617	0	28.0483	0	81.0632	38.3878	1.92386	0.608622	0.297973	0.14438	26.1889	14.1054	0.523215	0.440418	45.4426	0	54.3275	0	0	15.0088	0	0.215886	0.358111	0	121.302	44.596	0.175185	0	79.7846	50.2473	0	0	0	0	0.553285	0	0	0.551849	0.571201	0.0187432	1.05302	0	4.90249	0	0.512327	14.9247	44.255	18.0639	71.1178	32.0327	47.3124	0.212093	71.1702	7.3881	67.6593	14.8431	11.0277	0	0	90.5792	24.0501	0	71.354	24.7442	0	0.32533	13.435	0	0	42.8086	19.8252	44.458	0	0	0.250186	0	41.1491	3.42537	0	2.49411	0.811514	0.327334	1.47563	0	35.7168	19.9343	0	0.417311	4.84516	0	134.738	0	0	0	100.464	31.8493	40.4872	0	29.1141	0	0	0	0	0	19.6174	56.4129	17.5441	0	0	69.9297	0.0136494	0	0	0	0	2.15987	0.0250017	18.7268	166.321	34.5611	0	0	393.097	315.406	33.9227	11.4237	1.25421	0	0	2.77637	0	0	0	0	17.2835	4.88569	0	0	14.0683	3.22469	0.137162	0.350867	5.91303	44.8708	0	3.83655	0	0	0	0	0	0	0.465775	0.42126	0	0	0	0	0	0	65.9712	98.0809	0	0	0.422763	0	0	0.010794	1.75614	0.206157	0.049531	0	6.47158	118.97	17.3744	35.0834	0	0.134327	61.8937	0	0	0	0	0	0	0	17.2201	0	85.229	0	0	0.0712883	18.5985	0	0	0	2.37273	0	54.6845	0	0	0.261018	0	0	0	47.9993	0	0	20.1969	3.12578	0.936455	0.790229	0.233261	0	0	0	5.57223	0	1.33436	1.96646	7.93637	0.655362	1.23905	0.172029	9.00239	16.4401	0.37209	0	0	0	3.74739	85.5637	0	0.153411	0	5.35856	29.21	13.9032	0	2.45719	0.0344549	0	0	0	0	0	0	0	0	0	0	0	20.3038	10.5949	0	0.18403	0	67.2286	0	0.499831	0	0	0	4.34157	0	0	0	21.9182	0.534351	10.7332	17.5552	0.690717	85.3928	3.14077	0	34.3437	40.2022	0.375036	0	55.5155	6.26692	3.1266	1.98555	11.105	0	0.17731	15.8402	52.1861	0.037667	2.60104	2.69804	51.7987	33.9175	58.9881	0	9.64059	0	0	4.53801	4.64363	0	0	21.9962	17.4852	0	59.0957	0	0	30.4006	19.1967	35.7201	127.725	137.507	152.803	73.7455	9.57054	0	47.8228	0.333291	19.7807	0.984048	34.8869	14.8755	77.5992	0	0	7.50085	0	0.182572	0.316837	16.7084	26.0901	0	0	0.0138282	0.844935	0	0	5.75693	0	0	0	1.0749	56.9734	0	0	72.9521	69.3786	0	1.59234	21.8995	0	0	39.2343	33.4533	0	0	0	0	26.5043	0	0.742113	19.5839	0	7.44087	0	0	21.7235	0	0.266396	0	0	0	0.509629	0	0	0.0278846	24.8985	0	0	0	2.34287	0	1.87041	0.0199391	0.0419427	0	0.236398	0	0	0	0	0	0	0.252896	27.5524	5.72981	0	0	0	0	0	0	0	1.73257	0	0	0	7.03651	0	0	0	0	0	0	0	0	0	0	0	0	0.0342822	0	0	39.7459	0	0	0	0	0	16.0166	33.2247	3.15227	0.216828	0	0	0	0.242811	11.777	0.222872	0	0	0.735807	71.8269	0.499546	151.644	0	0.730542	0.0881836	0	0	7.83994	74.5018	0	50.0521	0	0	0.158011	0	11.058	20.6277	31.5691	0.217508	0	33.0473	40.6374	0	3.82347	0	0	0.422411	0	0	0	1.49171	0	0	0	0	47.6235	0	0	0.319622	0	0	10.2781	0	0	0.547955	0	0	12.869	0.58622	8.56081	7.54868	9.04545	0	0	0.680382	0	14.0226	0	0	0	0	0	0	0	0	30.7269	10.4204	29.4535	0	0	14.7916	3.65385	38.3811	0	0.00844995	0	0	0	0	0	0	0.243109	0	0.0523827	0	0	0.8588	14.5584	0.623633	0.315929	0	0	0	12.0345	2.76809	0	0.885675	0	0	0	0	0	11.5074	0	0	0	1.82379	0	17.7056	0	12.5993	0	0	0	8.97745	25.4151	0	0	4.37552	7.2968	5.997	0	0.000239323	11.8864	0	0	0	0	0	0	0.337922	0.0646422	0	0	0	16.4975	17.6523	0.596965	0.0251746	0.306461	0	0.154219	0.129034	1.39601	86.9057	0	0.21056	0	34.5098	0	16.4535	2.37605	0.122982	0	0	0	0	60.1207	0	0	0	0	1.76778	0.434118	0.656672	0	10.5295	0	0.336062	0	0	0	0	0.124511	0	0	0.0579534	0.0206926	0	0	0.832838	0	0.0300242	0.0836191	0.133994	32.7225	0	0	0	0	34.3416	0	0	0	47.1658	0	80.0695	50.0874	0	4.00507	10.0425	0	0	42.6912	23.7009	14.7109	2.61738	0.0692009	6.4014	0.935936	0	0	0	0	7.49414	0	26.6513	0	0	0	0.693284	0	0	0	2.70513	14.3231	6.39439	0	0	0.0409449	0	12.3615	0	0.0520999	0	2.33043	0	22.6354	0	32.8538	0	8.92809	0	0	0	0	31.7787	0	0.0706397	0	0	0.569162	0	0	0	0	0	50.2628	13.2718	0	1.94182	1.27112	0	0.0627625	1.44809	0.518622	0	0.0827862	19.2418	0	55.8187	39.3745	16.4625	0.0310864	0.477478	0	0	0	0	65.3921	0	0	0.246554	34.1893	0.755874	0	5.78703	0	0.379864	14.4656	0.179458	0	0.0121999	0.188231	0.0996048	9.38425	0.876754	0	0.328188	0.130511	0	0	0	12.8541	0	5.5645	1.73359	0	0	2.05572	39.5802	0.0504053	0	0	0	10.4167	0.695509	0	0.185979	0	0	0.212091	0	0.0657348	0	0	15.1751	48.5128	0.706633	0.787641	0	0	0	0	1.40962	0	0	0	0	0	5.65507	0	0.369713	0	0	1.35421	4.61255	0	0	0.944158	0.466249	0	0	50.3097	48.2901	6.14647	3.20415	1.15279	0.00385874	0.484495	0	0.340618	0	2.11262	0.934813	20.7293	1.42282	6.83241	0.601319	0	53.4352	0.189588	0	0	0	0	0	0	0	0	0.0580073	0	0	0.234658	0	0	0	0	0	0.0306324	0	0	36.9696	57.6598	7.4867	11.815	7.94726	42.9275	56.5587	33.9003	0	0.137478	48.4232	5.97285	0.765952	11.7681	16.8716	7.63039	0	34.3963	1.19885	10.321	23.8582	0	29.0815	25.8045	3.49984	0	0	42.7831	0.696041	16.696	41.9662	0.286371	3.6346	18.5217	0	0	0	10.8212	0.483424	0	28.9848	0.157171	0	0.636138	0	0	14.4891	58.4565	2.75627	26.6068	53.4205	48.2573	0	0	21.0881	30.5346	1.05183	0	0	0	0	0.22607	8.86799	1.27665	0	0	0.347885	0.0280169	0	21.7575	0	0	0.065842	0.018045	49.0439	0.244971	0	0	0	0	0	0	0	0	0	0	0	0	0	55.1794	0	0	0	0	0	0	0	0	0	0	0	0	0	0	0	0	0	13.428	0	12.1381	1.38234	0	0.100356	5.69965	0	0	0.441215	0	0	0	0	11.6891	0.310907	0	8.61225	1.74826	0.511385	0	0.382096	0	0	0.569021	0	13.9732	2.14349	0	0	49.4335	0	0	0	0.0210445	0.0152901	0	0.469013	0.0220025	0	1.01049	0	0.211956	0.284555	0.252217	0	6.08663	3.69283	2.20863	1.22361	0	0	4.50947	0	0	0	0	0	0	0	0	3.30071	2.95532	0	4.6649	0.239457	0	0	0	0	0	0	0	0	0.307461	0	0	0	0	14.903	0.0285539	0	0	0	0	0	0	0	0	0	0	0	0	0	0	0	16.1649	0.0196365	0.045909	0	0.215524	3.42169	3.49834	0	0	0.908894	0	0	0	0	0.000916653	32.9609	13.5301	17.6033	16.5381	0.24805	0.307408	0.320103	0.17417	0	0	0	4.05082	5.01281	7.59776	14.9653	13.2594	12.2191	0	6.16752	5.4858	5.57619	43.7447	0.0479668	0	0	0	7.91123	0	0	0	2.24943	0	0	0	0.0966758	0	0	0	18.4248	3.2589	0.0529586	27.4914	0	0	0	30.2399	12.137	28.0162	0	0	32.633	22.0366	0.278156	0.337842	0.365618	26.2601	20.8887	21.0337	0.394089	0.10866	1.33087	0.991992	1.1889	0.355972	0.238297	0.183572	0.174853	0.244195	0.253338	0.265481	0.296154	0.0574158	0.0508387	0.0672266	1.66483	0	0	0.604637	0.237259	0.84714	0	0	0.328733	0	0	0	0	0.221033	0.883176	0.431532	3.35813	0.0591441	0	5.63401	0	0	0	0	0	0	0.310501	0	56.8543	3.40674	0	0.0449493	0.0529096	0.0175407	0.02358	9.3869	0	14.6469	0	0.658615	0	0	0	0	0	2.09203	6.62172	22.183	0.610106	0	0	0	0	0	18.2368	0	0	0	0	0	29.6414	0.660191	0	0	0	0	0	0	0	0	0	0	87.5368	0.0118302	0	0	0	0	2.00293	0	0	0	0.122555	0	0	0	0	0	0	0	0	0	0	0	2.01313	0	0	0	0	0.422276	0	46.3468	4.74607	4.75983	19.6057	0	34.4189	24.6256	41.0076	24.8594	41.3435	0	0	0	0	0	0	0	0	18.0294	0	0	0.11044	13.2082	24.8331	0	0	0	0	1.49671	41.2678	0	46.391	25.393	0.0250931	0	0	0	0	0.680025	0	0	0	0	0	0	0	0	2.03035	0	0	0	0	0.0042138	0	0.343797	1.80018	0	0	0	4.04429	0	0	0.205999	0	0	34.3656	9.34866	0	13.3794	0	0	24.6506	0	0	0	0	0	0	0	0	0	0	0	0.614659	0	9.68402	0.333406	0.325054	0	0.156635	0	8.65258	0	0	0	0	0	0	0.116923	0.712772	0	0	0	0	15.3207	4.4571	0	0	0	0	0	0	0	0	0	0	0	0	0	12.8861	0	0	0	0	2.45703	28.6084	0	0.15684	7.19094	0	0	0	0	0.286789	0.115984	0.306794	0	0	43.2793	5.27599	13.8842	0	0	0	0	0	0	0	0	0	0	4.01384	0	0	0.022566	0	0	0	0	51.1478	0	7.61374	18.3536	59.449	52.8419	36.2454	0	0	4.6703	1.15154	7.5402	8.83122	0	0	0	0	0	0	0	0	16.211	0	0	0	0	0	0	0	21.4864	0	0	0	0	0	0	0	0	0	0	0	0	0	0	0	0	0	0	0	0	25.7247	22.5968	0	0	0	0	0	0	0	3.36726	0	0	0	0	0	0.24701	0.248383	0.273676	0.29779	0.334971	60.8902	0	0.0400605	0.00381491	0.0703813	0	0.0898973	0.132535	0.0176737	119.891	0.193582	0.205387	0.145088	0.229451	0.191468	0.159754	0	0.00427454	0.0279199	0	0	0	36.2299	0	0.967782	0	0	0.755146	0.881205	0	0	0	0	0	0	0	0	0	0	0	0	0	0	0	0	0	0	0	0	0	0	0	0.0136508	0	0	0.165864	0	0	0.520974	18.1879	0	0	0	0	0	26.4833	0	0	0	0.374942	0	0	16.5735	1.64472	1.71683	2.09677	0.860047	0	0	0	0	0	0	0	0	0	0.282518	0	29.3004	0	87.3542	0	0	0	0	0	0.612642	94.5222	54.6351	0	11.1505	0	0.123423	0	0	18.3733	0.0147357	3.25419	6.08855	0	0	0	0	0	0	0	14.8592	0	7.29113	0.443524	19.5043	0	0	0	0	0	0	0	0	0	0	0	0	0	0	50.7698	38.2696	0	0	0	0	0	0.0423921	0.344009	0	0	0	0	0	1.66979	15.4554	9.80111	0	0	0	0	21.2987	0	0	0	17.7899	0	0	0	0	0.373804	0	0	0	0	0	0	0	0	0	0	0	0	7.00078	0	0	0	0	0	0.478472	0	0	18.2407	0	0	3.69341	10.8802	0	0.103745	0.603479	11.2896	3.07913	0.0446934	3.07445	0	0	50.532	0	1.434	0	17.8742	14.7769	2.22668	8.96786	0	0.064474	0	0	0	0	2.17012	0	0	0	3.62985	0	0	0.162741	0	0	0	0	0	10.5581	1.63021	0	19.1985	0	0	0	0	0.227414	65.3257	0	0	0	0	0.0792735	19.2033	0	0	0	0.454624	0	8.05303	6.01136	0	0	0	0	0	0	0	0	0	2.5869	0	0.151068	0	0	0	0	6.26115	0	0	7.59706	2.21437	0	0	0.0692668	0	0	0	0.0243084	0	1.1948	0	0	9.21982	0.0549085	0.309769	0	0	0	0	0	0	0	6.87425	0.158343	0	0	0	0	0	0	0	0	0	0	0	0.167255	8.66397	10.7564	0	0	16.5184	1.15746	0	0.126941	2.21444	2.64966	2.38748	0	0	4.37881	0.0981793	18.0746	0.357232	0.546502	0	2.8358	0	0	0	0	0	0	0.00851603	0	0	0	0	0	0	0	0	0.0306967	27.8899	0	0	0	0	0	0	0	0	0	0	5.50839	0	1.28417	0	0	0	0	0	0.36737	0	0	1.06379	0	0	0	0	0	0	0	0	0.584169	0	0	0	0	0	0	0.0986764	0.286951	1.02374	0.988002	0	0.0595684	0	3.34355	0	0.777458	0	0	0	0	0.21497	0	9.96847	0	1.52239	0	0	0	0.157128	0	0	0	10.6256	8.28776	76.8925	0.161952	2.87463	0	0.0815536	0	0	0	0	0	53.0981	100.042	47.8753	0	0	0	0	0	0	0	0	0.302616	0.660385	0.61225	0.675191	0.762747	0.698381	0.406311	0	0	0	0	0	0	0	0	0	0	0	0	0	0	0	0	0	0	0	0	0	1.3053	0	0	0	0	0	0	0	0	0	0	0	0	4.41318	0	0.478118	3.87758	0.0663837	0	40.0088	0	0	0	0	0	21.1057	0	7.6766	0	0	0	0.103112	0	0	0	0	0	0	0	0	0	6.43164	0.271728	0.16302	0	0.317267	0	0	0.288965	0	0	3.86777	0	0	0.150426	8.88039	0.817525	0	0.00576404	9.02017	48.8992	15.307	0.300921	0.333957	1.3549	36.5097	0	0	0	0	0.895264	23.5246	0.0572749	0	23.9514	0	0	0	0	0.766272	0.199186	0	16.457	13.9258	0.135367	23.7103	62.3159	0	0	40.5685	0	0.0582475	0.0049161	6.15188	0	0.094666	0	0	15.1295	0.0360166	0.129605	0.13328	0.153061	0.199733	0	0	0	0.191982	0.265903	6.7281	0.420155	0	11.1235	0	0	0	25.3062	3.70754	0	0.150965	0	9.22984	0	0	0	0	0	0	0	0	13.2617	0	0	0	0	0	0	0	0	0	0	0	0.0102353	0	0	0	0	1.27665	0	0	0	0	0	0	59.9679	0	0	0	0	0	0	7.03811	0.039271	0	0.0822579	0.0267656	6.6865	3.95876	7.97709	76.1353	8.54249	1.26709	0	0	2.21216	2.38862	0	0	0	0	0	0	0	0	1.17983	3.45365	3.47178	0	0	0	29.8766	21.7682	21.7385	28.355	0.749986	0.568201	0.585393	0.519045	1.7842	1.73484	1.47604	0	0.000434955	60.9604	0	19.4852	0	0	0	0	0.605409	0	0	0	0	5.42034	13.6061	2.4692	0	0	0	32.1645	0	0.00327075	7.40398	12.2045	0.215954	0.133622	1.7475	0	0.00333774	20.0517	0	0	0	0	0	0	0	0	0	0	0	0	0.00501161	0.674822	0	0	0.422041	1.03225	0	0	0	3.52588	0	11.3537	0	4.47024	4.00999	3.67439	0	0.02953	0.942024	0	67.5074	2.48563	54.2876	0.239	0	0	0	0	11.8354	1.12106	31.8662	24.4055	0	5.27534	0.117655	0.0424796	0	0.0679595	2.29595	0	15.5882	29.2204	3.36286	19.0046	0	0	0	0	0.0385376	0	0.273166	0	0.109423	0	0	0	0.0468296	0	0	0	0	0	0.511692	7.45213	0	5.75593	0.0505172	0	0	0	0	0	0	0.0705775	0	0.032527	0	0	0	0	0	0	0	0	0	1.62185	3.09523	0	28.9835	12.1852	10.299	20.808	0.314133	0	0	0	0.0199178	0	0	0	0	6.84246	0.204979	0	0	0	0	0	0	0	0	0	0.0621755	25.4523	8.75759	0	16.5963	0	0	0	18.0469	0.042493	0	0.114687	0	0.0475705	14.697	0	0	0	0	0.0585812	0.221996	0	0	0	17.8475	0.764328	32.5312	0	0	0	0	17.415	0.723325	0.245125	0	0	32.6376	0	29.1039	0	0	10.4944	4.67191	0	0	3.68885	0	10.834	0	0.479995	0.390291	62.7061	41.2328	39.9843	2.85092	28.0635	0	0	0	0	0	2.39712	0	0	0	0	0	1.99185	2.4262	0	1.58995	0	93.5673	0	0.722635	0	0	0	40.5863	59.4611	0.867722	0.0908701	0.0459764	0.032593	0.415241	0	0	0	16.6022	0	18.8598	1.9765	2.65802	11.1642	0.117601	6.36412	18.667	0	0.325182	0	0.120963	0.205757	0.0309315	0.0474211	0.305821	0.10821	0	0.0243384	0	0	0	0.356139	0.0316346	0.0316346	19.2179	5.04834	23.7574	0	0	1.68059	0.292595	0.0340993	0.0193073	0.0461321	0	0	0	2.44254	0	0.222458	0	0	0.237545	0	0	0	0.0413361	1.29907	1.24446	1.23862	0.0599757	1.62296	0	0	0	0.00846218	0	0	0.742032	0	0	0	0	0	0	0	0	37.4611	31.388	31.581	0	0.188417	11.8379	2.45632	0	0	0.0788711	0.122902	0.119686	0	19.8497	0	0	0	0	17.8728	0	0.11684	0	2.29374	6.98246	0	58.9158	0.39715	0	1.62226	0	2.55102	0.565887	0	0	0.00970559	0	2.22953	0	26.4321	0	0	0	0.767605	25.035	0.0794469	51.9657	0	0	0	33.4052	1.64169	0	0	0.219365	0	0	0	0	0	0.104641	0.0816785	0.0258261	0	0	0	2.07003	0	8.77397	0.0460708	0.0669554	5.00545	4.83041	0	0	0	0	0	0	2.64632	2.97932	3.88792	4.66833	3.39219	0	0.148369	0.221461	0.197757	1.05582	0	0	0	0	0	0	0	0	0	0	0	0	0	0	0.831781	0.717768	0.843867	5.92237	0.00548774	0	0	0	0	0	2.33422	27.3118	0	0	0	0	0	0	0	0	0	0	0.0484014	69.4394	0.000149523	22.9544	0	0	0	0	0	0	0.300408	0	0	27.864	53.3421	24.7191	5.34993	8.1002	0	0	0	0.0786376	0	7.47926	0	0	0	0	0	0	0	0	0	0	0	0	0.0943624	0.70407	0	0	0	0	0	0	0	0	0	0	7.56245	9.95879	18.9817	0	0.124859	0	0	1.38726	11.5334	37.9531	0	0.890657	18.4756	4.09445	36.0966	9.14627	13.4029	0	0.220689	0.19299	0.127856	9.22669	1.57286	5.4662	0.23062	7.77314	0	6.55872	0	0	25.0814	0.0145146	0.112378	0.0693157	0.177117	0	0	0	0	0.0421912	27.3847	0	13.8314	3.02109	2.73132	61.8462	0	0	0.0168592	0	19.97	0	0.408905	0	55.6687	0	7.96159	1.17924	0.791506	0.323459	57.8127	26.0741	0.040078	1.52911	0	0	31.4939	2.09105	0	2.8983	54.1539	0	0	0	6.65679	0.0132326	0	0.0033131	23.4415	0	0	1.49476	0.955611	2.85226	0	0	0	0	2.24901	0.083645	0.240312	4.33607	0	0	0	0	0.121221	0	17.6624	0	0	0	0	0	0.176544	0.791841	0	1.29727	0	108.445	112.249	19.9559	19.596	0	0	0	0	0	9.81377	0	0	0	0	0	0.0538236	0	11.7916	1.34636	0	0	0.255753	0	0	0	0	0.0887468	0	0	1.00213	6.11433	6.64305	9.90802	0	0	0	0	0	0	0.69566	175.238	0	0	0	0	0	0	0	8.78186	0.386939	0	0.277029	0	0	0	0	8.25374	0	0.0359122	0	0.769675	0	0	4.9249	9.76219	11.2125	25.2871	24.9982	0	0	0	8.58439	0.0388279	0	0	0	0	0	14.6966	13.073	15.2747	14.9978	0	0.0258171	1.56965	40.2284	0	0	0	0.0126249	0.00629064	8.43592	9.43981	9.44417	0.717612	0.665485	0.848475	0.81148	0.353566	0.333068	0.367432	0.163922	0	0	0	0.0241287	0	1.69109	0.759307	0.831897	1.3475	0	0	0.220923	6.18485	0	0	0.484513	14.7248	757.931	4.51769	0	0	0	0	0	8.05066	3.74033	3.60996	0.11413	0	0	0.186833	7.22379	0	0	0.420426	6.21415	0	0	16.6039	12.0134	0	0	10.6673	0	0	0	0	0	0	0	0	0	0	0	0	0	0	0.568281	0	37.653	0	0.0430303	3.31171	0	25.6775	0	0	0.287818	0	0	0	0	148.038	17.5438	1.18292	0	41.4299	0	25.062	3.87525	7.87756	11.9625	30.6383	0	0	0.331941	0.00970559	0	0	0.171376	0.120521	0	0	7.9248	0	15.06	0	4.5322	3.27114	3.40991	4.36396	0	0	0	0.119611	18.4294	0	0.746486	1.11241	0	0	0	0.0973092	0	0.02953	0.0200738	0	0	0	0	1.75615	0.237691	0.00322232	0.592032	0.49389	0.651116	1.31456	0	0.76598	0	0	0	0	0	0	0	0	0	0	0	0	6.96974	0	0.003399	0	0	0	0	0	0	0	0	0	0	0	0	0.00682547	0	0	0	0	33.9993	142.099	0.00356214	0	0	1.30457	0	0	0	0.143649	0	0	0	0	0	0	0	0	0	0	0	0	0	0	0	0	0	0.152657	0	3.25141	20.3422	0.159986	0.245903	0	0	0	49.3085	2.28456	0	0	0	25.6387	4.18529	0	0	0.0407304	0	0	0	2.4408	0	0	0	0	0.408053	0	0	46.4142	1.43808	0.0501318	0	0	0	6.90413	0.711275	0.506173	0	0.271843	0	0	0	0	0	0	24.8544	0	0	7.3235	0	0	0	0	0	0	0	2.01651	0	0	0	8.79644	10.0924	0	0.46948	0	0	0	0	0	0.202082	0.00516938	0.00295609	0.00796525	0.00188657	0.0208323	0.244363	12.9646	22.4579	0.0974203	0	11.3294	11.2475	10.8051	0.114116	0.425901	0	0	0	13.9425	17.4487	0.607605	3.24361	3.65641	3.12259	89.5085	0.187437	0.136555	8.28735	0	0	0	0	0	0	0	59.9568	0.361451	0.367165	0	0.694185	0	0	0	0	0	14.4718	0	0.171258	0	0.623751	7.12678	0	0	23.3133	0	0	3.94619	0	1.82868	1.44049	0	0	1.10283	0	0	0	0	0	0	0.0752873	0	9.75958	0	0	0	0	0.204559	0.0045004	0	0	0	0	0.0114794	0	0	0	0.547152	3.44829	0	0	0	0	1.20049	0	0	0	0	1.63248	1.53768	0	0	0	0	36.0227	0	0	0	7.22679	1.3725	0	0	5.8034	0.136871	0	7.54872	59.7438	10.3317	83.1916	0	0	0	0	0	0	0	0	2.21216	0	0	0	0	0	7.31632	0	0	0	0	0	0	6.46795	0	0	0	0.135408	0	0	0.187368	0.707245	0.500903	26.0391	42.8438	10.0116	0.0836547	0.058798	0	0.321325	0	1.77855	2.0271	0	0	0	17.9729	5.55953	0	0	0	0	0	0	0	2.00417	0	0.327453	4.36761	32.4003	23.1	0.312801	3.89402	0	1.52663	0	0	0.0497167	2.51991	2.94111	0	0	0	0.283033	0.032703	0	0	14.8715	4.99181	0.044401	0	0	0.0594005	0	0	32.6616	604.432	508.979	16.4384	13.4731	0.282005	0.265448	0.0334742	0.00622854	0	0	0	33.9652	0	0	0	0	0	0.452777	0.243453	0	68.3136	0	0	0	0.0670511	0	0	1.67679	0.734457	0	0	0	0	0	0.0808376	0	0	0	0	29.2298	0	17.028	0	0	12.434	21.4164	0	0	6.44036	3.69763	0	0	0.232251	0.322645	0	0	0	0	0.0782214	0	0	0	0	0	0	2.91332	15.0519	0	0	26.785	0	0	0	0	65.7226	0.116321	22.5598	0	0.287668	0	0.108234	0	0.00185728	0	0	0	0	0	0	0	0	0	0	0	0	0.0277615	0	6.15856	1.04585	0	0	0	0.0393174	3.68309	0	0	0	0	0.0440483	0.418214	1.69425	0	0	0	0	0	3.73658	0	0	0	0	0	0	0	0	0	0.555237	3.89591	0.111693	0	54.6749	0	0	0	0	0.0898702	0	3.70437	0	0.214449	16.5275	0.117472	0.0174666	0.0394213	0.0664662	15.0438	0	0	0.0469472	6.7181	0	0	0	0	0	121.879	0.267678	30.4223	0	0	13.3453	0	0	0	0	0.768002	0	0	0	0	0	0	0	0	0.00704133	0	6.82307	3.17287	49.7548	0	0	0	1.91978	0.441862	0	0	0.0949871	0.217114	0.296427	0.186088	1.24135	30.8397	0	0	0	0.333853	22.6022	0	0.292104	0	0.406596	6.87216	0	0	0	0	0	0	0	0	0	0	0	0	0	0	0	0	0	0	0	0	0	0	30.111	0	0	0.0954302	0	0.0420487	0	0	0.00239535	0	0	1.15185	1.41088	0.0186508	0	0	0	0.215716	0.125726	2.11578	0	0	60.2263	0	0.0353489	8.65444	3.03441	0	7.25732	0	0	0	6.13674	0	0	0.0995377	32.5853	9.26714	0.166325	0	38.514	0	1.83041	3.60305	0	0	0	0.721032	0	1.43185	1.72509	4.46099	4.77221	4.77441	0.0133175	0.396867	0.101812	0	0	0	0	0	0	0.045909	14.7217	0	0	0	0	0	0	0.679385	0.969405	0	2.25271	0	0	2.34082	0	0	0	0	0.230341	0.00882921	0.0439448	0.877168	1.67437	1.5584	0	0	0	0	0	0.16357	0.146769	0	0	0	0	0	0	0	0	0	0	48.2342	0	0.0113585	0.54625	1.74077	0	0	0	0	3.94154	0.070695	0.143807	0.0789223	0	0.0581442	0	0	0	0	0	0	0	0	0.909909	48.0446	29.8348	1.41445	0	0	0	0	0	0	0	0	0	0	0	11.2541	1.70861	0	0	0	0.0578783	0	0	0	0	0	9.14	0.85975	0	20.0167	0	36.6875	54.2203	50.0407	1.70528	0.0259493	0.0129277	0.0166457	0	0	0	0	0	54.748	0	0	12.8543	0	0	0	0	0.150853	0	0	9.85046	0	0.51573	2.39494	0	0.30681	0	8.87031	0	43.5778	5.5486	0	0	0	0	0	0	1.32684	0.0346841	0.0204691	0	0	0	0	0.192634	0	0	6.23791	27.8053	1.07995	13.1863	0	0	0	7.03557	7.77261	0	0	0	0	0	0	0	0	0	19.8049	20.1606	0	0	0	0	0	0.327804	38.3754	0	0	12.289	0	0	8.20163	0.356295	0	0.225054	0	0	0	0	0	0.00594359	24.6087	0	0	0	0.137303	0	0.034956	0	0	0	0	0	7.9529	25.2754	9.22486	0	0	0	0	0	0	6.4554	2.56741	6.19322	0	0	0	0.784173	0	0.0501584	0.0686068	0.0935732	27.4418	99.8479	0.346243	1.87844	0.040093	4.58325	0.360882	0.515189	0.446257	0.418983	0.650978	0.503973	0.450582	0	20.904	16.0158	15.3409	13.5554	0	0	0	0.0503816	0.136562	0.0789899	0	0	0	0.0400399	0	0	0	0	0	0	2.88499	13.9377	3.09887	1.097	6.98221	0.414942	0.295139	0	0	15.0679	24.1859	25.5326	0.401475	0.510236	0.507756	0	0	0	5.19203	0	5.96112	2.27263	0.326942	0.282205	0	0.432932	0	0	0	0	0	0	1.24325	0	141.637	0	0	0.0109651	0	0	0	0	0	0	0.599357	1.31897	1.21456	1.43647	1.31898	0.221605	0	0	0	39.173	0.541072	6.59368	0.0172313	0	0	0.0801456	0	0	0	0	0	0	0.0201699	0	0	0	0	0	1.27665	0	0	2.11091	0.00915069	0	0	0	0	0	0	0	2.70219	0	0.183706	1.56518	0	0	0	4.54573	4.65537	4.5844	0	0	0	1.89924	0.851595	2.4059	57.7684	0	0.16671	0.172603	0	0	0	0	0	0	0	2.52112	0	0	0.658745	0	0.178355	0.157035
TWINS_70091_4	49.5707	0.0444667	8.40821	0	1.71201	6.20793	4.9318	22.7161	52.1642	6.93655	0	21.3275	47.311	0.0707849	6.68862	0	21.1607	39.7522	20.6853	3.71246	37.7446	0	14.2173	0.0472388	14.416	0	0	0	20.1822	1.29596	0	33.3508	34.6732	54.1253	50.0892	0.0143469	0.127495	51.6885	19.8536	122.291	1.3434	0	3.04535	1.68489	44.3926	0.488024	0.059554	14.9608	55.5698	0.145484	44.2058	5.92958	0	5.02347	50.0681	0	0	10.3322	0	0	57.1152	0.427788	0	2.6427	0	0	31.8866	2.36206	2.50106	0	0	0	0	0	1.74544	0.342817	1.87773	0.589081	0.298057	0.00771056	0.0707397	0.90286	51.3222	46.6687	0	0	0	0.152097	57.944	0	55.877	0	0.0600845	0	0	2.66227	0	0	0	0.386175	0	0	3.36566	2.29644	1.75788	3.38609	48.4737	47.6246	28.5958	28.1312	38.7802	39.2385	0.635298	0.279839	0	0	0	1.50024	0.544768	1.46431	1.75458	0	0	0	0	0	0	17.3567	0.194893	49.1	0	0	1.60284	0	1.0471	0	4.79791	0.238644	0	0.2327	19.4524	23.3208	20.0017	0	28.0702	0	0	0	0	22.6066	25.0713	0	0	9.46044	0	20.7403	0	0.507253	67.5305	0	40.0105	80.4978	0	13.154	0	35.8288	24.6175	3.89068	3.89914	0	57.5565	33.6326	35.8941	0.80915	46.2622	0	0	0	0	0	0	0	0.438207	0	0.598879	0	0.0489527	0	0.423901	0.471644	0	20.6334	20.1974	0	0	13.227	24.2273	0	20.1604	21.9012	0.655949	21.4	21.7875	0	19.4813	0	21.1	20.4818	21.8676	19.6145	18.6011	19.8191	0.300818	0	0	0	0.216909	0	0.0626688	0.0418526	0	0.0412199	0.047786	33.121	0	0	0	30.9395	0	49.7621	11.1089	0.208827	0.409457	4.03535	4.1866	0	0	0	0	0	0	0	0	0	0	0	0	26.9365	27.2971	0	1.91834	4.46082	0.440879	0	0	0	0.0673601	0	0	0	0	0	0	0	0	0	0	0	0	85.1718	0	0	0	0	0	0	0	0	0	0	0	0	0	30.6981	7.84521	0	3.55614	0	0	0	11.3121	0.300775	1.19496	55.6802	23.1646	57.359	0	9.42984	0	58.1343	30.2862	10.0489	31.6653	0.951168	47.6314	39.0503	0	0	0	14.8051	0	0.307781	15.2029	0	0	0	0	0	0	0	0	29.4358	38.243	1.07759	52.0124	60.0366	18.289	52.4766	20.2453	22.7335	59.4687	36.4161	53.6117	0	0.130069	110.629	27.5683	0.34939	0.275355	38.9128	13.0301	18.302	0	0	0.0522829	1.49337	4.09818	0	23.3603	56.1497	8.01638	0	49.5588	0	17.9713	55.1409	42.5906	22.3954	0	83.1661	41.6336	3.07777	0.396247	68.8634	3.0092	0.00641745	16.1734	0.133985	0	0	9.22278	0.20286	34.0675	0	6.93458	24.8742	14.7844	8.11811	0	0	84.4657	0	2.52228	9.69638	0	0	0.419244	3.20518	73.5792	0.00484153	28.0655	43.6847	72.8137	0	4.81452	5.53951	0	25.9228	7.88471	0.0085969	0.48314	21.6946	0	6.87846	19.5311	14.3577	0.0345112	20.7188	55.3773	36.7746	49.6575	43.6894	78.591	52.987	29.3868	32.0873	39.3071	0	0.177532	48.3605	8.34917	53.2235	47.2207	48.5221	67.5516	96.0428	60.9735	27.3725	24.1926	0.364084	25.2914	19.6538	33.3642	0.362411	70.087	0	2.73034	0	51.7776	0	0.0734271	20.9249	0	70.179	0	3.27323	69.4062	37.3502	0	0	1.02446	56.1933	0.0417011	50.5169	0.26218	17.9032	0	0.0115012	0.0417011	0	0.342186	5.15111	0	27.7434	23.8597	17.3965	51.1879	0	15.0344	9.9307	16.062	0	17.8258	35.1282	52.1896	53.6736	0	0.035399	0.0617501	40.7094	21.8672	0	32.7981	0	22.5716	62.3629	54.8227	0	37.3084	31.6898	0	1.92833	0.236944	16.2073	0.824416	0.103939	0	0	7.57449	79.6106	0	12.48	0.773765	0.171283	0	19.2326	0.369048	0	61.1262	64.6383	17.2904	54.7163	20.4984	32.9295	56.4987	53.567	0	0.870505	52.7598	0	53.6698	6.95433	40.6168	55.7789	26.3249	58.073	30.2213	56.4372	49.1938	36.3883	1.11268	0	52.9773	0.0263641	12.3809	12.1809	0	57.7845	10.2975	0.538299	0	60.5228	37.2548	37.6893	4.48949	43.8278	36.7443	76.5857	6.81388	22.6872	6.1372	54.8831	0.441378	0	0.020259	118.461	4.45452	0.29823	23.6105	12.6174	34.5091	0	22.5009	0	48.4312	0	1.15238	0	0	82.6806	52.9448	1.01366	14	0	0.244337	48.8326	6.02812	1.77963	0	0	0	0	3.75677	3.35332	2.74673	1.72423	2.77444	18.6114	0	2.31569	40.6248	1.32898	6.32772	0	64.2475	14.7603	0.71538	17.2228	0.0574362	8.0612	59.0548	0	0	0	0	44.0928	15.4155	0.695832	16.3576	0	0	0	18.338	125.118	13.2326	0	10.8522	0	28.903	0	0	0	6.38823	21.5212	65.0748	41.8894	8.11559	0	2.91392	1.22325	3.46313	4.87761	48.5912	0.273073	38.7985	0	0	0.328697	0.05272	50.7138	34.9111	39.2976	0.307422	9.49562	0	49.1609	0.519223	0	38.459	0	4.97365	0	0	38.9435	0.326652	0	13.7722	0.101027	33.5076	0.0924469	10.185	2.5164	17.093	30.0826	14.2456	11.4884	217.377	14.7006	22.6054	40.1639	1.3907	19.4462	2.98732	84.9445	40.3353	10.454	6.88702	11.9096	60.0536	41.7242	16.7721	67.9079	0.306068	0	0	0.615812	6.26791	41.0845	0	0.070112	0.249372	15.7634	17.4548	2.56385	0.214445	3.14948	0	6.89071	0	0.0394169	11.081	38.7831	0	26.882	6.44792	0	19.9874	0	3.03473	3.50233	45.105	0.00454149	0	39.2495	71.9353	10.6409	18.0651	6.77864	56.0108	23.6931	37.2068	0	18.6371	20.6151	2.72044	37.1503	0.523528	5.22456	27.2422	9.65262	1.78334	25.9641	6.86821	5.75531	6.97737	1.84042	10.5295	1.01456	48.8702	0	0	0	0	31.7178	92.5569	2.60374	40.3717	0	0	0	0.156381	0	0	0.201539	0.547295	0.256313	23.9404	0.36304	62.5563	28.4634	25.2219	8.00583	9.29722	9.08691	0	12.1138	0	0	5.20707	0.646645	33.6921	41.4703	0	68.1715	107.986	52.2781	0	0	0.226344	0.00980117	0	72.0128	0.29551	8.45775	56.6956	0.178597	0	26.6857	11.7095	0.382149	0.313723	0.767137	0	8.33506	2.29079	36.8576	0.471993	0.591305	0	1.4886	21.473	9.63368	3.2711	56.1276	36.1226	55.6444	0.478095	31.2053	6.506	0.948997	0	45.348	3.10731	0	12.801	5.98551	45.4911	0.790011	7.41741	64.7571	51.4745	0	3.72382	9.03661	0.276987	0	3.7526	46.2622	52.7769	0	16.7728	0.352981	17.7602	14.4927	13.1155	0.00724239	37.4641	0	0	0.193973	0	0.0245643	0.562014	8.87302	14.8432	0	0.0379621	16.2235	0.106063	2.15514	0	0	22.194	0.0499853	0.637925	0	0.0689273	43.4791	47.3966	57.2544	10.2089	57.3238	0.0822942	0.0697052	7.74736	0	0	8.70006	21.1213	39.3628	0	18.596	49.3417	6.72	0.0656369	27.9015	2.84757	0	49.4574	41.679	9.60167	0	0.0605659	61.2768	33.4148	12.9727	17.9913	10.47	19.2172	0	0	15.5986	0	0	0	21.9039	1.05913	0	3.58634	3.13157	3.04235	0	47.9831	69.6971	57.4193	0.0120734	28.9158	27.3795	0	8.12916	75.5042	0	0.559296	14.3218	10.9915	0.0318067	0	0	17.5514	0	0	22.4456	30.157	31.2069	7.06223	0	0	0	4.58789	24.177	67.3214	62.8638	58.7715	0	18.8559	20.9044	28.834	30.5137	0.00130227	11.3775	0.576325	48.7306	53.9121	0.47026	0	0.425281	6.8252	40.5373	23.4771	26.0785	0.473356	53.6603	15.2542	0	30.8239	0	0	0	0	38.4414	0.587537	2.49698	0.428554	2.09548	0	57.9509	64.6941	62.4389	67.8045	25.3425	63.6012	0	91.547	16.2613	37.4685	11.1516	3.53396	83.9491	2.68443	38.7178	55.0624	58.4941	0	26.0879	2.86968	1.066	0	0	0.379757	51.2196	10.2886	0.633477	0	65.0028	58.0276	0.0416097	58.5371	9.28455	4.73776	0	56.4129	59.728	99.7879	12.7061	11.7664	38.1017	10.2334	6.36821	0	0	1.70515	20.782	0.210883	0	0	54.5257	24.9464	21.645	5.93627	62.6385	49.3941	56.2556	42.3491	22.2108	13.7962	37.7955	29.7313	2.27817	23.7594	15.9139	0.538475	0	4.17583	33.1803	0	0	0	22.0685	63.6506	10.3872	18.1464	0.416786	4.45261	4.48309	13.1128	0.965922	18.131	0.478321	0.764275	0	27.0883	0	0.179844	12.7846	52.0985	52.9384	57.9048	52.8591	49.363	66.1976	51.622	62.1334	62.6732	55.3986	0.944946	1.09931	54.3816	55.9933	60.0336	1.88354	80.537	48.4578	55.599	48.9515	49.7395	57.8583	48.1796	17.9492	0.166359	24.9197	0	1.71884	1.25523	0.30324	0	0	3.37997	0.41236	47.5928	34.5271	110.777	0.301897	22.351	2.5744	0	61.3907	52.9635	60.2104	58.5475	51.3612	69.543	63.3079	0	0.696797	52.0054	52.8019	17.1867	49.9476	36.2422	68.399	61.0005	0.323061	52.2549	50.2027	61.2293	54.2975	62.3541	55.9315	54.4099	4.95935	0	0	32.5663	28.3332	33.7584	33.0904	0	0	0.287825	55.663	0	3.45306	29.0427	107.609	41.8797	95.8102	30.9441	0.30188	38.6001	38.5398	37.5074	35.7436	37.4556	4.40559	4.79945	5.76102	281.434	408.622	60.2131	9.30052	5.68278	7.43888	0.767162	9.44776	9.06831	9.7659	79.4202	201.515	6.77498	17.0762	10.4083	16.2971	11.3366	16.3752	0	0	41.5101	30.8814	15.7125	116.536	108.834	120.461	51.1384	39.4773	57.2987	65.3829	44.0379	50.6036	53.1774	51.1257	51.048	65.43	7.39165	9.99628	0	0.675909	7.27339	4.46121	3.61128	0	3.09817	41.5551	13.4879	13.8022	3.01249	1.02349	0.534953	1.47706	1.78644	0.278595	0	0	18.0167	18.8511	18.3753	0.77257	10.6957	27.7363	27.9975	26.6687	0	0	0	0	112.487	0	0.589261	6.89364	1.12766	0.121256	6.97132	61.2287	0.0957757	0	10.2325	2.74658	1.23516	59.1629	66.8342	67.1478	64.9145	63.258	36.3259	50.0899	63.8019	5.65564	21.7847	21.8406	22.1167	21.8522	30.8689	23.9959	42.4612	40.9397	0	17.2572	0	0	0	12.5315	0	85.6869	68.1222	0.0743712	0.460551	37.8726	36.1235	41.5329	15.2351	0.0072855	0.491424	0.453536	0.361596	0.446314	0.446316	0.590354	83.331	0.418763	0	19.1013	0.222265	0	35.1508	1.08222	36.0694	0	2.89368	43.2514	0	6.33741	62.9791	35.9411	37.4321	0	42.3106	94.5151	0	0.14097	1.39504	58.5688	0	0	0.0471319	0.0180374	0	0.00537037	0	0.322925	0	0	0	0	0	0	0	0	0	0	0	2.04433	11.1178	0	0	0.432776	9.61818	0.0432526	0	0	0	0	2.01658	12.2834	0	57.454	80.6177	45.5156	59.9523	0	0	0	0	0	6.6624	59.9593	0	52.2748	67.1464	0.19185	54.3347	23.0114	85.4249	57.8303	0	0	26.7631	0	9.06672	0	91.5333	55.9412	50.6266	38.1485	0	0	0	0	52.0343	51.1771	20.5658	8.16888	0.292785	0.281422	0	5.09204	0	7.37198	7.22598	6.15077	6.06146	7.22995	2.12367	0	0	5.89043	13.1223	7.02973	6.9965	5.3298	6.43438	6.60965	0	0	5.14643	6.19016	15.2952	11.3255	7.51856	7.26919	7.43188	5.83804	6.89281	7.00213	6.45081	2.90093	6.45693	6.02738	6.50211	6.32966	6.24374	6.32485	11.8802	0	9.36444	0	23.5192	0.17766	72.3991	0	6.17543	25.3368	25.1199	23.2676	0	27.128	0	0	5.42475	0	0	7.29118	0	7.53482	0.467085	0	0	0	0	1.51563	0	0.132563	0	0	0	0	0	0	0	0	0	0.207747	0	0	53.9182	62.8321	0.280379	2.21248	3.68734	5.04458	31.072	12.2867	0	11.2174	0	185.916	5.22157	0	0.337221	0	0	11.1259	61.257	0.245581	86.7211	0	0	0	7.37134	49.6498	53.0151	28.4399	47.6157	0	0	0	0	0	0	6.01447	0	12.4447	44.292	61.6215	54.4251	0	0.846936	0.142688	0.688528	21.3688	53.5758	83.4628	0	0	0.0878397	0.330129	7.75038	20.4269	0	28.1507	0	0	7.31675	0	0	0.0572594	6.76532	8.51676	0.488659	0	0	71.0636	57.7442	0	7.05681	0.265844	0.249491	0	0.00379173	0	0	0.549102	45.4461	0.0517735	0	0.202337	0	0	14.9904	0.158768	0.153163	0	0	0	0	0	0	0	1.34117	60.2985	52.9936	0	0	0	0	0	22.6621	0	0	0	0	0	0.363886	0.0312837	0	0	0	0.588896	38.0559	0	0.547792	10.521	2.22492	13.1942	0	0	0	0	0	0	3.67471	0.361663	0.241616	0	0	0	0	17.0599	0	0	0	0.00888283	0	0	0	0	0	0	0.500289	59.1038	0.689498	0	0	1.92619	1.89417	2.88232	3.10112	0.010012	0	0	5.56051	3.13106	4.33162	2.95857	19.3607	0.139779	22.0145	0	0.554302	0.449272	7.07787	0.27824	0	0	0.213405	0.261711	0.15114	70.2429	0.0426476	0.0555363	13.3947	0.0649425	0.198881	1.13705	0.26219	0	5.43056	0.050515	6.71795	0	4.95866	0	0	0	0	2.31353	0.834714	0.31915	54.8033	22.917	4.35796	0	0	0	0	63.7624	56.0758	54.5659	55.6571	57.4069	0.307121	0	0.296511	0.262504	0	0	1.30959	0	0	0	20.1413	0	0	0	0	12.3974	0.191194	0	54.9405	0	51.4586	54.1035	0	49.7597	0	50.9405	47.8197	0	49.8424	0	48.4284	51.1096	48.2178	0	52.334	0	53.1105	53.6685	52.7352	0	48.5811	51.8451	50.3575	0	27.1909	52.8104	46.6542	41.3796	53.8763	45.8585	0	46.2468	0	48.7074	0	46.6013	62.7266	0	52.5651	38.2174	0	0	0	51.0518	0	0	51.7407	47.2983	49.1916	0	61.1341	0	59.6208	52.5999	46.4909	40.9901	48.2791	51.1439	60.1215	60.1526	49.4892	0	56.9081	49.7002	0	49.7682	66.6735	48.0955	0	0	0	0	51.7858	0	49.1566	0	47.6732	50.4991	0	44.9509	47.152	0	46.1363	49.293	0	0	48.5077	0	0	45.8777	0	0.318692	0	0	0	0	0	0	25.9001	0	59.2864	11.324	0.629102	44.308	0.702031	50.2615	47.1179	29.886	0.110825	7.04171	45.5914	0.274872	625.44	0.327465	0.215024	110.194	25.4939	2.9325	0	3.48989	94.9743	53.33	0	57.919	53.788	116.326	0	17.4273	25.2872	6.64847	23.6214	0	0	0	0.200608	0	32.8331	0	20.4374	37.1822	36.5617	44.0693	0	30.1615	0	0	58.5354	77.4875	67.7432	6.19192	0	8.21267	23.5365	0	0	10.0708	8.31781	8.97267	8.28978	8.64002	0.456376	0	0	0.0576338	0.457133	0	0	0.180833	0.118115	0.0359314	0.183114	0.136071	145.945	0	0	3.86721	47.8615	0	0	79.1834	40.2814	62.8201	61.5701	0	0	0	0	0	0	0	0	0	0	0	0	0	0	0	0	0	0	0	0	0	26.2576	25.341	8.98846	3.14421	6.46913	0.502519	0	0	0	0	0	0	18.6266	45.3742	43.9035	26.9789	0	0	0	0	32.5822	0	9.35563	3.0223	0.501403	6.67532	12.7942	4.22776	0	5.44625	0	29.1504	7.20399	75.1251	98.1267	0	106.791	14.6	31.4845	22.698	0	30.1954	0	0.0516566	0	0.447178	49.0053	35.2777	0	77.675	0.0250467	7.70227	580.09	5.95452	0	0	0.551983	18.4704	2.14094	1.60285	2.22919	0.882129	0	17.1897	0	0.321762	0	0	0	0	0.0385282	0	6.70473	17.4325	17.51	1.95727	0.162224	7.77913	0	21.3248	0	0	41.7388	0.268581	0.483464	112.162	14.3004	7.30558	2.52157	5.88341	6.06461	14.2693	22.9641	0	6.75911	0	0	0	0	90.2596	0	30.0082	34.5367	6.04924	7.43219	39.7723	0	0	0	7.42625	63.5	67.7072	61.9646	42.4545	0	8.82924	0.0641882	0	13.5182	51.6099	0.468459	0	0	0	24.8483	65.7233	0	34.4938	57.2043	0.637674	0	20.8434	20.2629	0.315339	0.0917381	0	0	0	0.343573	0	0.378258	2.82792	0	2.96502	0	14.6826	0.0043258	0.136905	2.38821	0.058198	0	65.5207	129.852	168.326	100.33	98.2965	36.0061	59.5652	31.6315	6.89216	0	33.8321	0.818824	0.101404	48.1099	50.0922	37.913	78.1377	63.1356	59.3262	50.2567	0	38.7971	55.6913	67.9726	0	0.0730658	17.4368	0	63.7268	0	0	0	0	9.08885	60.4497	90.6907	32.9609	48.0827	0	0	55.0438	63.1663	0	55.0062	0	53.9534	11.3642	0	44.684	75.8047	0	49.638	0.371759	13.1739	20.477	61.3606	0	0	6.29904	71.0809	47.9744	18.4551	55.88	0	22.6351	51.1571	0	0	0.288111	0	0.889893	43.2396	0.237195	0.232325	57.0368	111.492	0.426616	39.6965	39.6779	60.1784	33.356	0	8.17057	59.5947	12.635	50.9074	55.4974	0	0	0.362411	0.311497	54.5031	52.9565	0	0	1.42991	0	0	6.58734	13.555	6.23786	0	38.484	51.4164	54.5926	60.8831	50.8181	49.3599	0.190505	0.194828	1.41175	45.2365	0	4.77454	54.5467	49.626	0	0.170887	27.6114	59.247	70.1285	53.2894	0	0	9.22092	0.274261	0.555989	17.5047	0	19.7819	0.496545	6.00667	1.32614	0.598655	21.1641	0	0.388505	0.0221748	46.645	0	61.6634	11.9712	4.52631	0	56.344	56.591	0	74.6937	6.70577	16.1914	55.0525	59.4568	17.1887	0.570991	18.8801	0	0	107.242	0	0.332195	0	0	0	0	0	0.469677	58.1833	63.4567	63.9762	4.54992	0	0	8.20272	50.7192	21.7318	0	14.3127	110.752	12.3831	96.7415	52.5278	59.231	18.2645	44.8628	7.81473	9.02464	3.73606	0.928548	10.9649	0.814534	0	0	0.23086	0	30.6363	26.7685	0	0.111156	6.12661	64.1531	0.577909	0	0	0	0	1.01196	65.9879	2.39585	2.22137	61.2817	6.45244	0.260774	0.381443	2.86169	32.5869	38.8159	32.071	0	0.245976	0	5.96347	0.399704	12.5804	4.76475	11.0953	0	0.199998	0	0.365074	0.234013	0.102322	0	0.185996	33.0421	0	0	27.9359	2.57407	0.435195	19.2659	20.4168	27.535	13.8515	0	21.8461	0	0	31.4195	3.37836	3.87466	10.9636	0	44.8814	22.1234	15.2632	40.6616	21.8729	0	30.8715	98.0124	0	0	0	0.0375456	0	99.7895	97.7607	2.16115	7.51526	19.0713	0	26.0712	0	0	0.200414	0	0	0.321146	0.00595704	22.7169	0	0.444333	13.4808	44.4016	8.99242	1.94092	0	9.49987	0	6.95182	0.18102	3.93476	23.8392	5.10103	4.16006	12.4459	18.0189	118.314	2.45157	0	0	0	0	0	45.5164	0	0.245317	0	0	0.456327	36.7241	0	0	0	8.12435	0	0	0	30.0032	0.113066	0	0	0	0	0	0	0.391572	73.6655	42.3107	0	0.945002	2.47927	38.128	20.3895	4.85014	0	2.66794	0	0	23.8564	56.0957	0	22.988	51.8907	55.1976	50.6513	59.0985	3.28888	0.546754	0	0.577018	0.399403	0	0	0	2.06697	0	0	0	1.49003	0.530294	0	1.16283	5.00255	3.31313	1.405	0.469711	1.42684	0.978698	0	1.98277	39.1212	13.6516	71.2656	0.240132	2.40847	0	17.5563	0	0	0	0	0	0	0	0	0	0	0	1.85629	8.03567	0	0	0.139896	65.1957	0	53.8399	62.4254	35.0679	10.8098	0	26.5344	64.3776	0	56.5876	55.7071	51.8765	0	0	0.244966	33.2259	0	37.0728	0	2.75141	2.57233	0	0	0	31.2002	18.4449	71.5048	0	0	0	7.55488	0.236202	0	0	0	0	0	0	0.0940586	0	0	0	0	0	56.9448	56.9485	79.1362	39.2197	0	21.1554	35.9235	40.9993	0	5.02666	22.9039	0.685836	0.0819137	44.6983	0	21.6897	17.3378	9.31816	8.34703	15.17	9.08949	0	0	39.7966	19.3631	15.5219	23.3487	0.14594	50.164	0.479296	0	0.322741	0.28523	37.4227	134.778	108.083	0.269502	20.3741	51.2441	31.4199	0.0945594	0.0555135	0	0.524622	0	29.9198	0.0781985	36.2397	0	18.0395	0	0	0	0	0	0	0	0	0	4.05768	0	0	0	0	0	0	0	1.04113	3.93672	0	0	5.62803	0	0	0	0.278158	0	0	7.53681	0.568006	17.6839	0	0	0.0961271	4.739	0.234554	0	0.158734	205.031	1.4318	0.726766	0	0.0831366	0.195195	7.78232	0	28.8697	6.11705	0	0	0	0	0	0.422385	0	0.21659	44.4682	15.3344	0	0	0	0.0103908	0.885576	0	0	0.121205	0	0	0.279727	62.0578	0	0	0	0	0.293112	0	0	0	0	0	0	0	2.87154	0	5.10422	2.41099	0.979838	0.588907	0	0	0.319218	0	0	32.2426	24.9818	0.337169	25.1039	0	0	0	0	35.1311	0	20.3841	0	0	0	0	0	0	0	0	0	0	0	0	14.4382	0.198793	0.170468	0	0	10.2545	0	0	0	0.841683	0.854577	0.00350502	0	0	0	2.10044	0	0.153432	0	0	0.638545	0.316845	0	0	1.87714	0	0	54.4263	0	13.4623	0	0	0	0.211448	21.2786	40.9151	0	32.1081	0.215605	0	1.62694	3.7733	0.599358	0	0	0	0	3.17733	0.00629306	0.0297546	17.6038	0	0	0	0	52.7425	50.5821	0.341526	0	0	21.5896	0	0	0.0375597	0	2.97532	4.43057	3.08184	0	0.371774	0	0	0	0	1.66327	1.45056	0	0.762027	1.69634	0	27.7319	37.3862	0.218634	0.189022	0	0	0.195955	17.5338	0.0549057	32.9501	35.9491	0.287471	0	7.65596	13.1307	0	0.240363	2.96415	1.67561	64.1655	0.292371	0	0	23.7056	11.7153	4.04901	63.316	0	13.1484	0	23.1489	9.39842	40.6799	0.519702	8.56791	0.289448	0.467052	19.5428	31.2334	36.4747	0	0	23.1932	34.9874	0	0	0	0	0	0.530111	35.6987	0.523806	0.102666	23.3406	0	24.024	0	0	0	0	0.141201	96.3419	8.5774	35.1579	0	0	0	0	0	0	0	6.46561	55.7853	1.06156	0	0	0	67.8585	0	0	0	0	63.8395	0.577107	0	0	67.2975	0	0	0.787516	0.727668	0.762642	0.609729	0.884188	21.389	58.5881	0	61.5982	0	0.27396	0	14.9962	42.8194	0.319194	68.0041	0	14.8899	32.577	0.182836	57.2453	12.1367	0.258701	0.160442	0	0	0	7.16559	0	2.4848	0	0.491969	19.8308	23.9637	35.8227	0	0.0667866	15.5868	0	14.1573	57.4368	0.168203	32.3646	0	0.0645696	0	61.5062	0	6.00313	0	53.1935	2.9275	0	19.0375	0	56.3983	2.60846	1.03469	1.19366	33.9129	26.8157	0.17585	0.314383	55.5453	0	0	0	0	0	0	19.7407	0	0.305219	14.6028	0	0	0	0	0	0	0.184818	4.77469	0	10.1579	0	0	14.9926	0	0	15.526	0	0	0	0	0	0.17541	0.175414	0	5.29952	0	0	22.8047	18.7844	0	4.92391	0	0	0	0	0	0	0	0	0.184962	43.6145	0	0.395657	0	0.597922	1.46387	0	0	0	0	0	0	0	0	0	0	0	0	0	0	36.5028	36.8451	0.0291015	0	0	4.6887	34.5581	0	75.9849	45.3936	34.1347	19.0007	41.6955	0.325285	29.7709	0	0	28.3666	22.5843	29.5143	30.511	26.9326	9.49188	28.9109	29.93	31.4218	32.2883	241.462	0	7.07139	9.60998	6.79077	39.1216	39.4306	39.5946	10.3639	33.2945	34.757	31.0464	36.221	26.2171	0	7.7379	0	0.0167279	0.141547	11.939	0	0	0	0	0.284874	0	0	0	0	0	0	0	0.312777	0	32.6314	0	0	0	30.3726	0	0	0	43.3935	0	0	0	0	0	0	0	0	5.52682	0.258201	1.82187	0.0499344	0.353936	0	0.058139	0.794253	0.601809	0.189223	0	9.54752	0	20.8269	0	0	7.43456	0	0	0.194863	56.5132	62.2508	0	0	0	0.563436	2.74269	0.0463449	0.678463	59.1917	0.176947	0	11.6203	0	0	1.40605	71.0694	14.1863	7.08789	0	18.9549	1.54874	2.94105	11.2611	6.64041	0	0	31.7783	10.8745	0.387635	1.82531	8.32542	0	0.954003	3.11413	49.4581	24.3261	0	0	3.09033	0	0	0	23.9349	17.3791	46.8043	0.321087	30.2784	4.01683	60.81	8.79697	5.83304	2.191	0	0	9.51951	6.70883	0	1.01716	0	26.7249	64.9511	59.7783	0	0	0	0	0.319316	62.0854	27.6959	0.0353679	4.47848	0	1.74714	0	33.5096	48.515	37.0274	0	33.6001	0	0	0	42.9735	0.0123448	81.1675	1.21183	0.626216	15.7184	37.2153	0	17.6029	1.54285	0	9.93691	0	0	0	0	0.707133	0	11.4232	0	9.04245	0.974104	0	0	6.51715	2.72334	0.00160013	2.18698	54.7077	2.55931	4.29284	0.3089	91.8401	0	30.0841	0.108495	32.2618	0.425354	15.0606	26.3138	13.1266	0.266015	5.28372	32.0778	1.8534	6.20809	0	0.358445	0	0	6.54305	22.0109	0	36.4477	0	82.3267	36.2354	2.09616	0.667748	0.492446	0.305709	25.226	13.5858	0.756723	0.522782	49.8974	0	53.7379	0	0	14.1959	0	0.117929	0.400567	0	126.997	49.2032	0.212175	0	83.3911	40.6767	0	0	0	0	0.66189	0	0	0.0194486	0.100783	0.163463	1.44772	0	2.6345	0	0.716277	9.61304	25.6912	17.5073	68.2169	26.9537	48.7593	0.248695	76.1763	11.0946	60.8167	17.407	4.8981	0	0	91.7277	14.81	0	88.6478	23.5636	0	0.295897	12.602	0	0	39.7196	22.4024	54.8182	0	0	0.155919	0	49.2983	1.44914	0	1.78214	1.11787	0.346541	2.67386	0	33.5325	34.773	0	0.51916	5.97348	0	80.9959	0	0	0	96.031	42.2953	42.1782	0	20.1023	0	0	0	0	0	18.0087	70.627	14.7716	0	0	44.3248	0.0187281	0	0	0	0	1.67773	0.0730649	21.425	188.766	35.028	0	0	565.756	472.898	33.1947	10.9083	0.257313	0	0	3.0383	0	0	0	0	18.7711	6.75629	0	0	11.524	4.4874	0.150449	0.546374	9.95953	43.8988	0	2.4779	0	0	0	0	0	0	0	0.857101	0	0	0	0	0	0	63.2229	114.269	0	0.0110969	0	0	0	0.00636138	3.04716	0.228393	0.0244889	0	2.63918	132.269	16.1917	69.291	0	0.162005	65.8418	0	0	0	0	0	0	0	21.6242	0	92.3802	0	0	0	19.4082	0	0	0	2.82437	0	43.8356	0	0	0.315134	0	0	0	44.5111	0	0	23.0384	1.37278	1.13339	0.879089	0.320929	0	0	0	8.75799	0	2.25078	2.29455	3.86145	0.792044	2.30397	0.224458	8.71015	22.857	0.500375	0	0	0	9.14471	62.7434	0	0.0150803	0	2.7474	27.4693	9.78788	0	2.82967	0.0359314	0	0	0	0	0	0	0	0	0	0	0	20.076	10.6772	0	0.327298	0	69.4411	0	0.985804	0	0	0	5.43675	0	0	0	16.1778	0.980778	20.4118	19.6841	0.971968	82.6776	0.571014	0	39.1764	39.8805	0.35822	0	56.3259	8.25713	2.28519	2.8311	15.5979	0	0.212448	8.58744	52.2297	0.0449538	4.82075	5.7091	51.808	26.2387	57.9495	0	12.7697	0	0	2.61348	5.22349	0	0	22.0829	14.9053	0	57.2812	0	0	18.873	13.0217	62.0156	54.9243	55.1309	87.5762	178.172	6.82884	0	49.9681	1.12972	31.9735	0.308495	22.4419	14.9014	124.301	0	0	7.10764	0	0.274579	0.117831	11.5635	30.584	0	0	0.0251903	0.105563	0	0	3.31845	0	0	0	2.08922	61.4626	0	0	72.9798	72.7549	0	0.286694	24.5698	0	0	36.4642	32.0516	0	0	0	0	35.6227	0	0.330534	21.4898	0	5.95403	0	0	22.9741	0	0.324488	0	0	0	0.617081	0	0	0.049528	27.9435	0	0	0	1.00069	0	2.48261	0.15412	0.0692025	0	0.356671	0	0	0	0	0	0	0.281013	32.6316	4.67483	0	0	0	0	0	0	0	2.44448	0	0	0	8.80649	0	0	0	0	0	0	0	0	0	0	0	0	0.0639769	0	0	42.4656	0	0	0	0	0.0270796	22.0466	50.1567	0.995136	0.204305	0	0	0	0.204765	11.428	0.378616	0	0	1.03267	52.5054	1.03167	111.973	0	1.11985	0.0492621	0	0	5.21778	74.0136	0	51.3328	0	0	0.281108	0	10.7467	23.1152	30.858	0.326827	0	40.0163	42.6962	0	4.343	0	0	0.799236	0	0	0	0.303472	0	0	0	0	60.3361	0	0	0.480026	0	0	7.20144	0	0	0.998418	0	0	12.7197	0.377674	8.01909	7.66877	8.83846	0	0	1.10912	0	27.0084	0	0	0	0	0	0	0	0	48.4408	2.62642	29.0941	0	0	17.0364	0.887161	39.2601	0	0.0581291	0	0	0	0	0	0	0.635277	0.0352655	0.234939	0	0	3.75186	14.4077	1.22814	0.249156	0	0	0	17.5768	3.29259	0	0.646642	0	0	0	0	0	13.5467	0	0	0	1.51618	0	14.0093	0	10.8399	0	0	0	9.69439	22.4797	0	0	2.4656	9.53809	9.46825	0	0	3.39341	0	0	0	0	0	0	0.0320442	0.0924178	0	0	0	8.52799	16.5264	0.272688	0.0747621	0.493956	0	0.146452	0.216229	1.36348	82.7123	0	0.294816	0	33.0875	0	16.0697	0.934714	0.151358	0	0	0	0	57.2839	0	0	0	0	2.37213	1.12775	0.802783	0	12.339	0	0.465339	0	0	0	0	0.126389	0	0	0.0585192	0.0421336	0	0	1.10912	0	0.12649	0.142841	0.148743	42.0851	0	0	0	0	37.3777	0	0	0	45.3833	0	65.1891	40.6228	0	7.76034	16.5454	0	0	44.0308	26.9749	14.0887	6.327	0.0824126	5.73331	2.93017	0	0	0	0	4.75044	0	23.6282	0	0	0	0.660207	0	0	0	3.7276	12.8567	7.63288	0	0	0.0579769	0	15.3829	0	0.0182763	0	0.92611	0	27.9454	0	27.9678	0	11.5251	0	0	0	0	26.8001	0	0.0448728	0	0	0.554109	0	0	0	0	0	57.2351	9.94702	0	8.47839	1.61229	0	0.0461917	0.786944	0.796389	0	0	18.3113	0	49.0409	37.8439	14.1801	0.0360387	0.748779	0	0	0	0	65.6412	0	0	0.287815	32.5567	0.160749	0	6.14054	0	0.39434	13.4132	0.395677	0	0.0363608	0	0.401565	7.84712	0.831805	0	0.322585	0.223488	0	0	0	8.6295	0	9.89124	2.24897	0	0	3.85816	37.7799	0.0684967	0	0	0	12.335	0.0551911	0	0.544557	0	0	0.194433	0	0.164662	0	0	17.3157	52.6501	0.557764	0.178574	0	0	0	0	1.99242	0	0	0	0	0	8.2232	0	1.03095	0	0	2.1582	1.49647	0	0	0.851688	0.569384	0	0	26.6066	27.9329	12.0342	4.18778	1.85866	0.0499416	0.379956	0	0.613406	0	3.20759	1.44886	27.9247	2.01614	13.4556	0.906549	0	49.6879	0	0	0	0	0	0	0	0	0	0.0297287	0	0	0.346414	0	0	0	0	0	0.0137874	0	0	35.2153	58.9344	7.83442	12.0159	10.1793	35.5847	53.1468	33.978	0	0.203333	48.0634	5.67323	0.949331	14.1892	19.9225	6.50966	0	32.3691	1.0744	10.4301	15.9681	0	31.2443	30.8584	5.25757	0	0	38.0711	0.504108	8.75457	45.622	0.483661	5.3468	16.4895	0	0	0	11.6606	0.184507	0	26.21	0.312734	0	3.34336	0	0	16.9127	59.1206	3.53738	22.5379	57.8659	50.4487	0	0	22.8909	32.3397	2.34299	0	0	0	0	0.341834	7.70552	1.89738	0	0	0.254556	0.0352108	0	22.5032	0.00899921	0	0.129119	0.0186298	48.9631	0.280989	0	0	0	0	0	0	0	0	0	0	0	0	0	57.5209	0	0	0	0	0	0	0	0	0	0	0	0	0	0	0	0	0	17.606	0	6.62557	4.90105	0	0.271127	8.0545	0	0	0.73993	0	0	0	0	10.8627	0.397421	0	8.45433	1.65484	0.127888	0	0.252927	0	0	0.285826	0	18.1731	1.48494	0	0	58.6541	0	0	0	0.101591	0.086227	0	0.859495	0.0588159	0	0.534921	0	0.285795	0.321895	0.298646	0	14.0785	1.62065	2.42445	0.251688	0	0	5.85942	0	0	0	0	0	0	0	0	5.81031	3.30098	0	18.2266	0.554807	0	0	0	0	0	0	0	0	0.351422	0	0	0	0	10.863	0.123384	0	0	0	0	0	0	0	0	0	0	0	0	0	0	0	25.8574	0.0554494	0.0643924	0	0.585079	3.96899	4.49984	0	0	0.139329	0	0	0	0	0.00305634	34.4525	5.59483	3.52199	13.081	0.21673	0.373992	0.368946	0.442726	0	0	0	3.91775	3.76581	4.12908	17.2861	9.92353	9.40251	0	5.71926	4.74389	5.01076	39.9519	0.0432526	0	0	0	6.17433	0	0	0	2.10927	0	0	0	0.106605	0	0	0	20.8742	5.93164	0.234518	23.0308	0	0	0	23.3289	5.34623	18.2293	0	0	35.1671	23.4725	0.183007	0.175434	0.217648	19.1461	14.8174	15.2156	1.9593	0.107879	2.41431	1.8878	2.13426	0.173484	0.153401	0.170746	0.153041	0.193832	0.1232	0.200421	0.458375	0.0647238	0.0932	0.175777	1.26931	0	0	0.854038	0.275706	0.45603	0	0	0.238712	0	0	0	0	0.211065	1.73752	0.684194	2.51086	0.0388425	0	5.68329	0	0	0	0	0	0	0.25301	0	54.8625	1.6012	0	0.0491152	0.217115	0.0413112	0.0483794	10.8607	0	12.0044	0	1.17868	0	0	0	0	0	3.68355	4.99426	14.1115	0.45638	0	0	0	0	0	16.3763	0	0	0	0	0	30.7308	0.59339	0	0	0	0	0	0	0	0	0	0	74.5715	0	0	0	0	0	3.31263	0	0	0	0.106379	0	0	0	0	0	0	0	0	0	0	0	3.42365	0	0	0	0	0.485502	0	61.3332	3.40935	3.93489	19.6958	0	38.4947	20.4948	37.9883	22.3705	39.4409	0	0	0	0	0	0	0	0	13.0587	0	0	0.189081	5.04773	26.6175	0	0	0	0	0.354016	40.2038	0	51.2326	27.8735	0.0702111	0	0	0	0	2.56326	0	0	0	0	0	0	0.0396922	0.0842038	3.00077	0	0	0	0	0.0272864	0	0.341291	2.21452	0	0	0	3.96995	0	0	0.122375	0	0	27.3716	7.05199	0	14.3301	0	0	23.0028	0	0	0	0	0	0	0	0	0	0	0	1.14434	0	9.64938	0.157376	0.207519	0	0.256743	0	12.4677	0	0	0	0	0	0	0.225456	0.550676	0	0	0	0	15.8038	2.60276	0	0	0	0	0	0	0	0	0	0	0	0	0	14.5847	0	0	0	0.0268755	2.83943	36.3573	0	0	8.87282	0	0	0	0	0	0	0	0	0	40.55	6.60829	16.5335	0	0	0	0	0	0	0	0	0	0	3.68107	0	0	0	0	0	0	0	55.0936	0	6.66411	16.9957	60.6465	61.5889	33.801	0	0	6.24697	2.0989	8.86035	10.2081	0	0	0	0	0	0	0	0	10.2828	0	0	0	0	0	0	0	12.4519	0	0	0	0	0	0	0	0	0	0	0	0	0	0	0	0	0	0	0	0	34.2535	27.2404	0	0	0	0	0	0	0	3.68796	0	0	0	0	0	0.168701	0.211188	0.15885	0.156213	0.109842	59.0016	0	0.063054	0.00370556	0.0553604	0	0.0843862	0.187449	0.0236983	114.407	0.275955	0.332618	0.1903	0.193024	0.251061	0.235286	0	0.0107977	0.0369326	0	0	0	34.1093	0	1.99716	0	0	1.85948	2.07686	0	0	0	0	0	0	0	0	0	0	0	0	0	0	0	0	0	0	0	0	0	0	0	0.0571609	0	0	0.00042043	0.00623618	0	3.39815	18.1585	0	0	0	0	0	27.1985	0	0	0	0.594548	0	0	17.2479	0.181464	0.138786	0.325178	0	0	0	0	0	0	0	0	0	0	0.53921	0	27.7276	0.135528	85.2699	0	0	0	0	0	0.775312	106.959	55.7434	0	5.61503	0	0.194172	0	0	14.1479	0.00913811	3.66197	6.49522	0	0	0	0	0	0	0	14.0486	0	5.83147	1.0969	13.1161	0	0	0	0	0	0	0	0	0	0	0	0	0	0	50.8384	35.8468	0	0	0	0	0	0.170027	0.489468	0	0	0	0	0	1.59233	9.61934	7.45936	0	0	0	0	14.4347	0	0	0	18.4029	0	0	0	0	0.51606	0	0	0	0	0	0	0	0	0	0	0	0	2.68366	0	0	0	0	0	0.671641	0	0	10.1604	0	0	2.31622	9.7381	0	0.235725	1.27746	4.87861	2.69662	0.0908005	4.07295	0	0	49.6062	0	1.78506	0	19.5483	14.0203	3.76593	8.2468	0	0.0164118	0	0	0	0	3.18735	0	0	0	4.98102	0	0	0.179484	0	0	0	0	0	15.1639	0.311096	0.0225579	19.1086	0	0	0	0	0.239575	58.281	0	0	0	0	0.21885	20.4982	0	0	0	0.954862	0	6.68378	4.07649	0	0	0	0	0	0	0	0	0	7.20699	0	0	0	0	0	0	8.3975	0	0	10.3044	3.31375	0	0	0.0190641	0	0	0	0.0347191	0	1.04454	0	0	8.01909	0.0683791	0.224088	0	0	0	0	0	0	0	6.7551	0.278054	0	0	0	0	0	0	0	0	0	0	0	0.417146	2.50674	17.4793	0	0	13.4388	2.19253	0	0.299341	3.23071	1.41828	2.18336	0	0	3.97123	0.200142	17.8126	0.281259	0.387489	0	1.51074	0	0	0	0	0	0	0.0299249	0	0	0	0	0	0	0	0	0.0537152	37.8688	0	0	0	0	0	0	0	0	0	0	4.77479	0	1.70577	0	0	0	0	0	2.22729	0	0	1.68512	0	0	0	0	0	0	0	0	0.809472	0	0	0	0	0	0	0.0266262	0.699875	1.4143	2.281	0	0.0520481	0	3.4166	0	0.375151	0	0	0	0	0.267027	0	13.3924	0	3.23164	0	0	0	0.227892	0	0	0	12.9413	9.71039	66.515	0	8.98022	0	0.143764	0	0	0	0.0222762	0	63.7897	102.168	53.9155	0	0	0	0	0	0	0	0	0.255311	0.604672	0.627337	0.547864	0.569955	0.753631	0.635272	0	0	0	0	0	0	0	0	0	0	0	0	0	0	0	0	0	0	0	0	0	1.40756	0	0	0	0	0	0	0	0	0	0	0	0	1.94197	0	0.352705	1.46597	0.0635061	0	49.9509	0	0	0	0	0	24.304	0	3.29351	0	0	0	0.0832229	0	0	0	0	0	0	0	0	0	10.0669	0.365692	0.253191	0	0.275873	0	0	0.551575	0	0	4.83313	0	0	0.0551675	11.4973	0.738516	0	0	12.1366	52.4338	15.7413	0.603343	0.516843	1.38527	32.4967	0	0	0	0	0.986086	19.802	0.107493	0	25.7941	0	0	0	0	0.67873	0.279754	0	33.0494	29.6868	0.374027	13.1052	60.8619	0	0	39.5247	0	0.0374582	0.0274486	0.620168	0	0.185586	0	0	17.43	0.0526387	0.15073	0.126481	0.12816	0.0691299	0	0	0	0.251351	0.547103	11.4925	0	0	10.4297	0	0	0	23.9644	2.6468	0	0.0720923	0	11.6968	0.00351053	0	0	0	0	0	0	0	15.6753	0	0	0	0	0	0	0	0	0	0	0	0.0340612	0	0	0	0	1.06399	0	0.0339985	0	0	0	0	61.8248	0	0	0	0	0	0	8.93643	0.0701741	0	0.0198265	0	8.47535	3.54892	3.72303	65.7229	8.18795	0.478118	0	0	1.58843	1.36797	0	0	0	0	0	0	0	0	1.31582	6.51767	2.35092	0	0	0	17.1799	13.9101	13.0972	24.8622	1.91462	0.542969	0.478669	0.413654	1.55031	1.4659	1.1106	0	0.00113085	58.0187	0.0209507	21.6608	0	0	0	0	0.440368	0	0	0	0	6.39661	10.1707	1.56488	0	0	0	31.9661	0	0.0134252	7.21441	14.0447	0.378339	0	0.51099	0	0.0197253	18.9062	0	0	0	0	0	0	0	0	0	0	0	0	0.0996449	0.67655	0	0	0.312468	1.70957	0	0	0	5.53881	0	13.5797	0	4.84765	2.74597	3.10573	0	0	1.88151	0	66.9188	0.391537	46.9774	0.85127	0.0123342	0	0	0	16.4522	0.843279	25.421	24.5059	0	8.63607	0.15425	0.0506311	0	0.182226	7.31008	0	14.6152	33.0797	3.20518	19.0851	0	0	0	0	0.0351199	0	0.514642	0	0.114972	0	0	0	0.0242962	0	0	0	0	0	0.0821184	8.39448	0	7.4457	0.0210197	0	0	0	0	0	0	0.143111	0	0.0490654	0	0	0	0	0	0	0	0	0	2.25785	1.00848	0	25.767	19.0221	22.9544	25.6607	0.341056	0	0	0	0.0081667	0	0	0	0	5.75758	0.204598	0	0	0	0	0	0	0	0	0	0.136576	21.0557	8.77775	0	8.1138	0	0	0	18.3593	0.0216835	0	0.289479	0	0.158625	13.1421	0	0.0388029	0	0	0	0.0964866	0	0	0	12.2409	0.56233	30.7622	0	0	0	0	7.45552	0.647547	0	0	0	25.4875	0	25.3156	0	0	8.41317	3.85123	0	0	4.60627	0	9.62823	0	0	0.469929	66.4852	41.5562	40.6966	3.62289	27.9487	0	0	0	0	0	3.21478	0	0	0	0	0	2.07525	2.4331	0	1.09091	0	71.4463	0	1.16183	0	0	0	40.3845	62.105	0.778797	0.150617	0.175324	0.116648	0.262418	0	0	0	15.6883	0	21.3894	0.925646	3.93068	6.43765	0.0538243	14.3907	22.112	0	0.158522	0	0.292102	0.360802	0.0280545	0.0293964	0.578393	0.617663	0.0105083	0.111152	0.0277917	0	0	0.143245	0.0629529	0.0629529	9.28327	4.78995	29.6695	0	0	7.29689	0.299094	0.0392699	0.0267352	0.0157179	0	0	0	0.699033	0	0.22393	0	0	0.53218	0	0	0	0.0460652	1.20135	1.23262	1.14531	0.122918	0.288226	0	0	0	0.0363662	0	0.24463	1.34488	0	0	0	0	0	0	0	0	32.8961	27.3789	28.5693	0	0.212645	15.9	2.9241	0	0	0.0993243	0.0860014	0.0750252	0	26.8327	0	0	0	0	14.5546	0	0.0599713	0	2.4026	7.7089	0	57.0847	0.570676	0	1.60529	0	2.66458	0.478774	0	0	0.0190355	0.0138493	2.54808	0	23.1496	0	0	0	0.0119813	14.6332	0.0342219	53.9416	0	0	0	31.5369	2.76043	0	0	0.364804	0	0	0	0	0	0.0788447	0.111626	0	0	0	0	3.32333	0	9.58519	0.109739	0.101614	1.94992	2.12408	0	0	0	0	0	0	3.86209	4.38222	5.04975	6.64442	4.3026	0	0	0	0.295505	1.03139	0	0	0	0	0	0	0	0	0	0	0	0	0	0	0.868501	1.44132	1.20238	7.65058	0.0216671	0	0	0	0	0	2.9107	40.095	0	0	0	0	0	0	0	0	0	0	0.0601597	56.6873	0.0041646	13.2648	0	0	0	0	0	0	0.416061	0	0	26.8821	47.9049	19.5137	3.49416	11.2166	0	0	0	0.152526	0	8.80562	0	0	0	0	0	0	0	0	0	0	0	0	0.0432468	0.364294	0	0	0	0	0	0	0	0	0	0	5.64248	9.40179	17.7916	0	0.156353	0	0	1.30982	10.5483	31.7742	0.0156808	1.44336	22.3268	5.23462	38.3462	6.61738	16.7952	0	0.408597	0.594228	0.10023	4.98116	1.84541	2.49489	0.250953	5.10306	0	11.53	0	0	24.6469	0.0283189	0.105079	0.39315	0.13828	0	0	0	0	0.0406146	26.1667	0	13.5307	1.46195	8.90589	45.5095	0	0	0.0200423	0	11.9558	0	0.354156	0	55.4335	0.0237909	8.51545	1.52837	0.769626	0.150779	57.5222	28.0018	0.103809	2.80739	0	0	31.026	4.15754	0	6.58898	56.0034	0	0	0	4.97439	0.036277	0	0.00782793	27.8393	0	0	1.94301	1.67667	1.19163	0	0	0	0	8.23175	0.0675663	0.810045	4.41212	0	0	0	0	0.206004	0	19.7784	0.0126548	0	0	0	0	0.144658	1.31704	0	2.11388	0	106.46	108.784	17.5053	16.8131	0	0	0	0	0	9.268	0	0	0	0	0	0.142546	0	13.2524	2.09713	0	0	0.204775	0	0	0	0	1.34203	0	0	1.63992	7.79665	8.29159	9.3781	0	0	0	0	0.0110236	0	1.25453	181.525	0	0	0	0	0	0	0	11.32	0.310654	0	0.227895	0	0	0	0	9.43869	0	0.0466803	0	1.94101	0	0.13312	2.8683	4.29854	4.14615	10.8744	27.4229	0	0	0	4.91078	0.0429386	0	0	0	0	0	10.6665	9.25126	11.8377	11.6257	0	0.0480713	1.77867	43.5076	0	0	0	0.0380344	0.0338704	10.5495	12.1414	12.2022	1.98118	2.17336	2.38632	2.41443	0	0	0	0	0	0	0	0.0649416	0	0.982823	1.45529	1.53543	1.61791	0	0	0.0651285	3.14367	0	0	0.241688	13.6716	532.873	1.61866	0	0	0	0	0	3.01321	3.39859	6.84857	0.0955875	0	0	0.156569	4.43973	0	0	0.703587	8.51316	0	0	20.9768	12.8126	0	0	7.79376	0	0	0	0	0	0	0	0	0	0	0	0	0	0	0.740765	0	31.0097	0	0.0252527	1.03231	0	33.1653	0	0	0.991806	0	0	0	0	119.104	5.81788	5.21439	0	51.0715	0	26.7401	4.1655	6.30039	5.63722	37.1522	0	0	0.36133	0.0190355	0	0	0.170126	0.107128	0	0	5.4625	0	16.7298	0	11.3949	1.3288	4.36549	5.07506	0	0	0	0.0547137	9.65351	0	0.790734	0.656747	0	0	0	0	0	0.00377822	0.0169593	0	0	0	0	1.09747	0.173506	0.0576574	1.10077	1.02704	1.01428	0.590755	0	1.09725	0	0	0	0	0	0	0	0	0	0	0	0	8.88896	0	0	0	0	0	0	0	0	0	0	0	0	0	0	0.0103559	0	0	0	0	27.765	146.349	0.00642927	0	0	1.55587	0	0	0	0	0	0	0	0	0	0	0	0	0	0	0	0	0	0	0	0	0	0.0693117	0	1.12051	17.6556	0.273989	0.293423	0	0	0	52.2752	0.266583	0	0	0	23.9603	2.17452	0	0	0.033323	0	0	0	2.99643	0	0	0	0	0.378281	0	0	47.034	3.26987	0.0861023	0	0	0	13.0361	0.909428	0.379687	0	0.259933	0	0	0	0	0	0	27.948	0	0	9.69092	0	0	0	0	0	0	0	4.68481	0	0	0	9.18002	9.34744	0	0.230971	0	0	0	0	0	0.273124	0.01771	0.0225993	0.0217342	0.0203953	0.0272179	0.0905728	17.8378	23.5327	0.0720198	0	5.88521	7.42897	6.44306	0.230739	0.182173	0	0.00592291	0	8.45556	15.3928	0.777315	2.95559	2.83167	3.69963	82.9662	0.321448	0	4.85223	0	0	0	0	0	0	0	59.3414	0.407867	0.55752	0	1.20078	0.021783	0.0231159	0	0	0	12.0837	0	0.403082	0	1.87064	13.2604	0	0	21.4815	0	0	3.3807	0	2.02446	1.64236	0	0	0.0978735	0	0	0	0	0	0	0.243296	0	14.071	0	0	0	0	0.273976	0.00607943	0	0	0	0	0.0268134	0	0	0	0.869933	7.53832	0	0	0	0	1.52518	0	0	0	0	1.93584	1.85948	0	0	0	0	52.7947	0	0	0	10.666	1.07021	0	0	2.19693	0.157012	0	5.06466	54.1838	3.92327	82.1422	0	0	0	0	0	0	0	0	1.58843	0	0	0	0	0	10.2845	0	0	0	0	0	0	2.65146	0	0	0	0.153107	0	0	0.2041	2.49043	0.451947	31.3374	54.616	3.22358	0.0827879	0.129085	0	0.636613	0	2.02409	2.4723	0	0	0	11.0019	3.28133	0	0	0	0	0	0	0	0.638085	0	0.290974	1.35387	31.2117	19.443	0	0.504815	0	3.30071	0	0	0.114787	0.859677	4.29203	0	0	0	0.419982	0	0	0	13.1126	3.86864	0.0405286	0	0	0.0431097	0	0	37.1647	668.183	596.407	23.1833	15.2206	0.32338	0.331328	0.0108484	0.0077739	0	0	0	39.2762	0	0	0	0	0	0.138086	0.49518	0	71.0219	0	0	0	0.121225	0	0	2.90348	0.791015	0	0	0	0	0	0.165878	0	0	0	0	22.6947	0	15.3153	0	0	10.4938	22.5508	0	0	2.62156	6.08733	0	0	0.288389	0.74063	0	0	0	0	0.0516851	0	0	0	0	0	0	3.29282	18.5946	0	0	30.3904	0	0	0	0	62.1627	0.112176	19.1361	0	0.526936	0	0.0888012	0	0	0	0	0	0	0	0	0	0	0	0	0	0	0.11183	0	11.0544	0.906689	0	0	0	0.0748532	1.79233	0	0	0	0	0.171161	0.641839	2.08171	0	0	0	0	0	3.55266	0	0.0204547	0	0	0	0	0	0	0	0.498488	1.99654	0.0909146	0	58.5525	0	0	0	0	0.0898291	0	2.88792	0	0.224944	15.5655	0.123313	0.047987	0.0898413	0.0416794	16.8272	0	0.039386	0.0289298	6.48315	0	0	0	0	0	116.613	0.221559	44.2101	0	0	13.0054	0	0	0	0	0.324576	0	0	0	0	0	0	0	0	0.0265722	0	7.95011	4.09839	54.144	0	0	0	2.95836	0.800444	0	0	0.124677	0.151385	0.252424	0.174672	1.174	23.48	0	0	0	0.468883	29.5983	0	0.439202	0	0.855975	6.09122	0	0	0	0	0	0	0	0	0	0	0	0	0	0	0	0	0	0	0	0	0	0	34.5883	0	0	0.114049	0	0.0569354	0	0	0.00219054	0	0	2.06175	1.22504	0.0896043	0	0	0	0.461574	0.323678	0.303068	0	0	59.6746	0	0.113553	9.75437	4.7418	0	9.02679	0	0	0	7.74858	0	0	0.185488	24.8095	8.86568	0.375509	0	39.1526	0	1.06267	2.99231	0	0	0	1.19057	0	2.37476	3.79489	4.54873	4.32743	4.67173	0.0279045	0.648926	0.130791	0	0	0	0	0	0	0.0643924	20.7795	0	0	0	0	0	0	0.927062	1.32741	0	3.72715	0	0	1.49058	0	0	0	0	0.437813	0.0484453	0.0696304	0.852222	0.943449	0.882972	0	0	0	0	0	0.241116	0.2617	0	0	0	0	0	0	0	0	0	0	46.6937	0	0.0864891	0.442887	1.70729	0	0	0.00719394	0	1.4936	0	0	0	0	0.00975797	0	0	0	0	0	0	0	0	1.35566	45.3239	31.1842	2.88476	0.0209895	0	0	0	0	0	0	0	0	0	0	15.3697	0.385167	0	0	0	0.0331991	0	0	0	0	0	6.38024	1.01928	0	25.659	0	37.3311	44.2476	44.6241	3.32154	0.0699115	0.0974285	0.0663422	0	0	0	0	0	58.3356	0	0	5.85245	0	0	0	0	0	0	0	13.1572	0	0.365459	2.34396	0	0	0	6.78954	0	45.786	7.61819	0	0	0	0	0	0	2.5421	0.079546	0.102395	0.0136289	0	0.0186742	0	0.171133	0	0	11.5727	32.0865	0.609369	11.1547	0	0	0	4.11506	14.2716	0	0	0	0	0	0	0	0	0	18.9738	14.8779	0	0	0	0	0	0.611811	43.8002	0	0	9.21702	0	0	5.22533	0.649807	0	0.352051	0	0	0	0	0	0.010139	27.0118	0	0	0	0	0	0.0417858	0	0	0	0	0	10.8697	23.1567	12.388	0	0	0	0	0	0	8.50057	5.86357	8.40625	0	0	0	1.42846	0	0.0463195	0.22305	0.233297	23.4261	79.6447	0.509763	3.40919	0.0425921	1.37726	0	0.0545434	0.0439855	0.0701245	0.569683	0.344432	0.255155	0	15.4801	14.1724	12.903	12.5013	0	0	0	0.129115	0.180983	0.117131	0	0	0	0.059319	0	0	0	0	0	0	2.94795	14.2508	3.78826	1.31864	9.40109	0.98118	0.653974	0	0	16.1637	24.0258	23.1532	0.766362	0.694674	0.680573	0	0	0	9.91394	0	10.3316	5.87825	0	0	0	0	0	0	0	0	0	0	1.11151	0	145.799	0	0	0.0442334	0	0	0	0	0	0	1.52295	2.51885	2.2186	2.27399	2.58235	0.172293	0	0.0272331	0	39.2102	0.15729	9.24473	0.0281431	0	0	0.12692	0	0	0	0	0	0	0.0846514	0	0	0	0	0	1.06399	0	0	4.12383	0.0540728	0	0	0	0	0	0	0	0.628652	0	0.195963	2.96133	0	0	0.0446127	2.3711	2.17241	2.26554	0	0	0	0.919212	0.307823	0.853305	56.8534	0	0.863318	0.399747	0	0	0	0	0	0	0	0.742255	0	0	0.588212	0	0.17199	0.182772
TWINS_70091_6	45.838	0.0283083	9.80178	0	1.36	5.14329	5.67557	21.6202	51.6542	7.93356	0	18.4983	45.8169	0.0853211	10.3524	0	20.3887	33.6591	19.8462	2.18348	36.8798	0	13.9292	0.113545	13.0699	0	0	0	17.8271	1.38318	0	25.9405	35.2518	54.2061	48.9669	0.0708118	0.106431	53.0818	18.3419	120.384	2.27265	0	2.96644	2.37305	36.221	0.456782	0.0711499	14.1482	56.7017	0.238574	35.1726	5.32741	0	6.90772	49.8408	0	0	7.32449	0	0	54.6379	0.55471	0	3.70875	0	0	25.0414	3.21956	3.45707	0	0	0	0	0	0.0740958	0.627937	0.566774	1.17167	0.34918	0.0420358	0.133072	1.2504	47.8847	45.727	0	0	0	0.156952	53.4122	0	54.4444	0	0.222734	0	0	3.09714	0	0.0876637	0	0.536399	0	0	4.15409	3.26006	2.1224	3.66498	42.0679	44.6819	21.8022	23.4103	39.7593	38.8428	1.07455	0.530581	0	0	0	0.243199	0.703679	0.332718	0.454956	0	0	0	0	0	0	18.0848	0.335179	46.4463	0	0	3.49256	0	0.991488	0	2.24589	0.297172	0	0.340022	17.6438	21.5168	17.9201	0	24.3001	0	0	0	0	23.1268	26.0521	0	0	9.23959	0	19.4009	0	0.323318	66.5715	0	38.4128	77.7846	0	12.3981	0	36.177	23.7904	4.96504	5.54466	0	54.8516	31.569	35.975	0.770068	45.3427	0	0	0	0	0	0	0	0.582734	0	0.782524	0	0.057537	0	0.737748	0.710371	0	18.9704	18.9814	0	0	14.0585	24.2269	0	19.2549	20.7948	0.842479	19.376	19.9118	0	18.8173	0	19.8415	18.1262	19.192	17.9554	17.1169	18.6481	0.390614	0	0	0	0.437197	0	0.47438	0.430809	0	0.233295	0.467288	28.6464	0	0	0	31.1034	0	53.3578	15.0998	0.444349	0.517178	4.87602	4.726	0	0	0	0	0	0	0	0	0	0	0	0	24.8051	24.8915	0	2.46242	5.26661	0.562916	0	0	0	0.108895	0	0	0	0	0	0	0	0	0	0	0	0	79.386	0	0	0	0	0	0	0	0	0	0	0	0	0	30.4619	7.3698	0	1.42048	0	0	0	11.1005	0.44833	2.15415	53.8823	24.9783	54.2749	0	9.02214	0	106.577	27.5488	8.2143	30.0633	2.07789	45.8284	36.3255	0	0	0	13.2275	0	0.485727	18.3208	0	0	0	0	0	0	0	0	27.8929	32.2966	1.32313	49.4966	60.0106	18.808	53.0182	21.3592	23.6047	53.4224	29.9811	47.9574	0.0740622	0.308269	104.606	27.2836	1.53793	0.236446	34.0225	15.5108	19.2992	0	0	0.204953	0.875677	1.50441	0	23.2702	51.5917	6.81131	0	49.8301	0	20.1091	53.7883	39.4221	21.7466	0	76.2191	43.3606	3.79125	0.494004	67.0573	2.67799	0.0626274	15.1384	0.18668	0	0	8.56218	0.0410013	34.0913	0	10.1379	29.0451	13.0078	6.27654	0	0	77.482	0	2.62793	8.99833	0	0	0.527381	4.14126	69.5314	0	24.9563	44.5056	65.6557	0	7.91295	6.43464	0	24.1825	3.63328	0.0552578	0.151428	21.2399	0	4.03693	12.2158	19.464	0.0238004	18.096	53.1022	34.2901	45.879	38.6296	77.1807	51.4084	31.3488	32.5473	34.7056	0	0.0895365	49.1667	8.60968	52.5846	43.1641	49.0984	59.6461	92.3898	61.0085	28.8474	26.1804	0.598429	23.9756	21.2922	30.8256	0.453898	66.1047	0	0.178739	0	51.0662	0	0.117162	19.1904	0	64.0903	0	3.55691	70.5994	38.2718	0	0	1.1916	54.1293	0.0411966	47.4392	0.34941	16.845	0	0.0158158	0.0411966	0	0.444773	3.50629	0	27.152	20.8784	17.9878	50.3576	0	14.7469	8.95854	17.9694	0	17.1089	31.2527	49.611	50.2839	0	0.0248545	0.0270076	38.7109	23.1818	0	31.4499	0	23.3289	58.9021	47.707	0	30.5038	33.5634	0	2.77923	0.184646	12.1076	0.503033	0.146877	0	0	8.42258	77.0797	0	11.9568	1.27234	0.0949048	0	19.0449	0.164194	0	56.9693	61.0806	14.8089	53.1473	18.773	29.7048	55.0108	51.7914	0	1.08493	54.3433	0	56.7842	7.60254	42.5947	53.2962	25.5074	53.2236	28.5689	54.1988	44.9838	32.508	1.38919	0	50.99	0.0320827	14.6243	13.9473	0	56.9301	9.56489	0.654744	0	57.9114	33.1873	38.2742	4.78342	36.8246	34.4426	72.1541	6.34653	20.3135	5.77793	54.2563	0.613316	0	0	161.331	6.47779	0.435369	23.7819	12.9277	31.7814	0	22.3418	0	41.2838	0	0.976704	0	0	88.2364	52.8445	1.22665	15.6718	0.0241061	0.350025	50.0476	9.22218	2.91676	0	0	0	0	3.07003	2.63145	3.52078	2.47781	3.75067	8.22135	0	3.06178	40.8435	1.47561	4.47589	0	62.8048	12.6605	0.83665	16.4898	0.0358005	7.39548	58.5826	0	0	0	0	40.9629	15.8047	1.09083	16.7097	0	0	0	17.6932	115.978	14.4714	0	8.68065	0	21.1223	0	0	0	7.68149	20.4407	52.2341	40.5135	8.99724	0	4.11161	1.51278	4.81793	5.03391	49.1255	0.401082	35.8513	0	0	0.440029	0.221796	51.3127	43.4286	46.1517	0.359772	12.2567	0	45.4	0.424585	0	38.917	0	4.91384	0	0	35.8	1.45486	0	12.3512	0.111915	23.7052	0.116602	11.9625	2.998	12.6623	28.1163	16.0475	11.4521	198.423	11.7698	24.6109	35.3987	1.82207	15.5315	3.47731	88.0987	38.9944	7.96678	9.17634	13.427	59.5678	32.4898	14.2885	69.2665	0.0951349	0	0	1.5436	8.87265	42.1254	0	0.070572	0.099753	12.7262	16.0759	1.84345	0.270035	1.61384	0	9.07739	0	0.0764611	10.0496	35.6595	0	28.4019	6.18598	0	19.5419	0	2.17209	4.08902	39.8621	0.0880278	0	36.0917	73.8684	8.81251	15.3564	5.87709	52.394	21.7237	30.8961	0	17.3278	20.5664	0.366882	35.9445	1.39455	4.2981	23.2454	8.21267	2.41089	26.4773	5.87074	4.41319	3.45796	1.45698	9.97018	1.45439	49.1614	0	0	0	0	36.4129	91.6445	3.14987	40.8051	0	0	0	0.172756	0	0	0.282761	0.526561	0.396391	27.5824	0.518864	58.7429	25.8668	29.664	10.7962	11.683	11.7799	0	11.6291	0	0	4.56411	0.842006	32.4791	39.01	0	66.4474	142.204	51.7818	0	0	0.444383	0.0653664	0	71.6692	0.128901	8.5723	52.4617	0.189231	0	25.7891	9.4761	0.531596	0.224499	0.766913	0	10.2023	3.15886	44.6101	0.458888	0.118855	0	1.9294	21.2843	8.95475	5.72456	49.1889	35.1757	52.5227	0.524811	27.7616	5.31993	2.4948	0	44.5849	1.06596	0	13.7275	4.22779	40.4108	1.12304	9.86387	59.7305	49.7793	0	3.58617	10.1157	0.422966	0.0285748	1.35396	38.8302	50.1322	0	10.8025	0.37568	17.1677	15.4979	14.1565	0.271036	29.2438	0.00731562	0	0.0224522	0	0.0202166	0.856211	10.6648	15.4134	0	0.0791336	13.9685	0.191535	2.90378	0	0	23.4709	0.0465595	0.398134	0	0.0838516	42.4279	45.4159	57.6248	9.0106	52.4936	0.0612071	0.0997704	6.04421	0	0	9.48613	19.7176	41.8921	0	21.7829	48.1123	8.50532	0.0377182	29.9962	3.88661	0	43.2523	34.0378	11.6038	0	0.0256942	57.1257	28.5186	12.8075	17.4409	11.2015	18.0669	0	0	13.5938	0	0	0	19.3158	1.44545	0	3.05369	2.54517	2.75281	0	49.6625	70.849	54.1532	0.00109802	30.7817	31.0342	0	10.1707	74.4036	0	0.111376	17.7187	9.33084	0.0573613	0	0	16.045	0	0	21.0595	28.3907	29.215	4.6852	0	0	0.0181839	4.7432	20.9545	63.2563	61.3285	56.72	0	18.5351	21.2588	30.4736	33.311	0	12.9555	0.450145	51.9021	54.5475	0.801005	0	0.601479	5.65691	33.1771	23.2442	25.9779	0.641491	56.8425	13.6773	0	34.1848	0	0	0	0	35.1788	0.640566	1.78432	0.455937	2.3169	0	54.6111	59.6533	58.905	63.9154	21.9915	60.4518	0	94.7239	17.5154	37.0942	14.6997	4.88027	72.8106	3.65928	35.9353	51.3524	53.7388	0	24.2873	1.32714	1.93622	0	0	0.438946	51.1328	8.92482	1.16562	0	63.2168	56.0887	0.0261658	53.1274	8.39154	3.5629	0	54.3963	58.0691	92.5568	14.3092	8.89356	33.0123	8.48058	4.26172	0	0	1.00956	20.3108	0.177215	0	0	52.378	19.9047	24.3794	5.5849	59.9904	44.1566	55.5881	40.2039	18.245	14.5492	36.6044	27.3522	2.79473	27.1095	13.756	0.242974	0	4.38971	31.1301	0	0	0	20.6817	57.1788	9.67052	14.5544	0.320223	3.74965	3.65302	15.0852	0.230817	17.5091	0.45884	0.733559	0	24.9527	0	0.271606	11.1448	53.0263	52.1395	56.9775	51.711	49.8231	65.0123	52.6157	60.3001	59.9613	53.3995	1.59888	1.70233	52.7656	56.3724	58.0605	1.35578	75.8408	42.6648	53.906	48.6588	50.362	55.9085	42.8085	14.8312	0.167955	25.5922	0	2.3749	1.82236	0.226431	0	0	3.79751	0.94162	49.9416	29.9128	106.353	0.461653	23.3938	1.92555	0	58.8703	52.1575	58.7323	56.273	45.5557	64.3721	61.6887	0	0.691716	50.6218	48.7234	15.5089	48.0867	35.3148	63.4487	54.4324	0.439846	52.3713	45.7169	61.5858	53.9693	53.1972	51.6136	51.075	3.39436	0	0	36.4957	31.2031	33.7484	31.5603	0	0	0.265523	52.1125	0	4.59725	28.289	104.525	44.909	96.1799	28.7018	1.39537	36.0367	36.6905	35.0954	33.8366	34.324	5.12991	5.89928	6.82522	292.403	399.983	53.3414	6.38922	2.60517	4.9716	0.904531	8.55971	10.7232	10.5774	70.8705	193.096	6.94952	13.2661	8.30752	16.1514	10.0159	15.4871	0	0	30.6837	22.5858	13.5102	107.79	107.22	108.387	48.2777	39.8356	54.4974	58.9778	43.1704	50.3917	50.6378	48.5418	48.1449	62.0659	4.53426	7.07537	0	0.502906	9.82593	5.77084	4.95559	0	2.82489	38.9534	10.5371	13.0225	1.08035	0.691706	0.447759	0.281878	0.546113	0.167703	0	0	17.7227	17.5289	18.8229	0.236442	10.6676	21.4753	21.9005	20.6112	0	0	0	0	96.5945	0	0.660761	7.44045	1.1027	0.0755187	8.28832	69.0933	0.0205488	0	5.51002	3.08858	1.79716	58.7763	65.2334	69.2256	64.7146	64.2344	34.9952	52.0298	64.8662	4.23296	22.0398	21.6365	22.4554	19.0677	27.3621	23.6201	43.42	40.8135	0	21.0066	0	0	0	12.7152	0	75.8497	64.8796	0.0724324	0.555871	32.6711	31.673	34.83	12.8905	0.115792	0.834532	0.637943	0.544746	0.492973	0.63366	1.00976	78.3842	0.870659	0	20.0579	0.303058	0	30.3438	1.65126	30.7752	0	3.52314	40.542	0	6.77106	53.1423	30.7512	33.1631	0	46.5177	90.7648	0	0.0850232	1.45538	55.7984	0	0	0.0776712	0.00929733	0	0.0184163	0	1.65282	0	0	0	0	0	0	0	0	0	0	0	0.435083	5.22691	0	0	0.49333	11.5987	0.0728479	0	0	0	0	1.405	15.962	0	55.3025	78.0314	43.9577	69.8939	0	0	0	0	0	0.881398	57.6563	0	49.6433	64.1768	0.392953	52.4665	18.6981	83.1139	57.3354	0	0	25.3587	0	8.99459	0	90.8258	52.7286	48.4148	38.7825	0	0	0	0	52.1769	51.3859	18.0128	5.75273	0.406414	0.127895	0	2.87024	0	6.37442	7.08216	6.0907	5.31704	7.6598	2.75117	0	0	5.46953	13.3207	6.42169	6.62056	3.18866	6.10126	6.084	0	0	5.16136	6.1076	16.2516	10.9843	6.49291	6.61027	6.85311	6.05568	5.42922	6.24669	6.27779	1.58785	6.36895	6.24301	6.27682	6.14413	5.63493	5.94049	11.0771	0	7.10161	0	21.1212	0.35863	68.0791	0	6.01706	29.9663	29.7964	22.2725	0	27.6041	0	0	4.85158	0	0	5.06624	0	7.92266	0.37031	0	0	0	0	0.64654	0	0.0828042	0	0	0	0	0	0	0	0	0	0.221146	0	0	51.5483	58.5543	0.235576	1.57594	4.99498	6.96655	28.5621	10.105	0	12.6532	0	172.791	3.87611	0	0.514822	0	0	13.8067	58.0513	0.416386	86.2577	0	0	0	7.75299	49.4613	52.4273	29.393	47.3456	0	0	0	0	0	0	5.61682	0	12.0755	47.2786	61.2038	50.8446	0	1.09787	0.187001	1.0918	20.7324	53.3267	83.4874	0	0	0.044459	0.533198	7.80604	20.2278	0	25.4115	0	0	9.29983	0	0	0.0851093	5.85078	8.51002	0.638752	0	0	69.5098	50.1763	0	5.24556	0.605532	0.501209	0	0.381527	0	0	1.35099	40.2159	0.357241	0	0.417503	0	0	21.265	0.288402	0.314205	0	0	0	0	0	0	0	1.97735	60.2762	51.8105	0	0	0	0	0	22.1845	0	0	0	0	0	1.76712	0.0185586	0	0	0	0.740838	35.1589	0	1.81863	12.122	2.72361	15.2489	0	0	0	0	0	0	3.95662	0.246019	0.211665	0	0	0	0	17.092	0	0	0	0.00729457	0	0	0	0	0	0	0.649502	54.7705	1.0926	0	0	1.77771	1.6568	2.63529	2.5988	0	0	0	6.27186	3.01925	3.24314	2.66809	16.9484	0.257952	17.7007	0	0.542512	0.66703	7.89808	0.345681	0	0	0.249244	0.25732	0.243408	59.6614	0.0885949	0.0819859	16.6638	0.0632601	0.134214	1.17453	0.286012	0	5.49202	0.120533	2.85426	0	6.11167	0	0	0	0	1.41765	0.874042	0.216112	48.7062	20.1928	2.70165	0	0	0	0	59.5531	54.6378	53.3113	51.9539	54.7985	0.353362	0	0.266376	0.19029	0	0	2.25046	0	0	0	21.927	0	0	0	0	13.4296	0.247335	0	51.7519	0	50.2242	51.3267	0	48.6527	0	49.3755	51.1523	0	50.7268	0	50.0005	49.7402	50.03	0	50.5556	0	54.3581	48.5181	49.6417	0	49.8257	53.0417	50.5788	0	25.4478	51.9522	43.8765	41.5695	52.9365	47.7512	0	43.7417	0	47.0845	0	42.7452	58.6913	0	46.1639	40.1469	0	0	0	51.2891	0	0	54.005	46.5248	48.6952	0	58.5898	0	55.6604	50.8423	49.7052	44.4058	49.3766	53.8538	57.7963	55.8887	49.1816	0	55.9967	49.5898	0	48.8813	60.5732	47.8371	0	0	0	0	53.3803	0	49.3924	0	49.0672	50.007	0	45.4017	49.1254	0	46.6735	49.3045	0	0	49.5094	0	0	47.118	0	1.72187	0	0	0	0	0	0	28.8752	0	57.8394	8.91291	0.691282	43.2834	1.11589	49.0519	49.3032	30.0739	0.0551381	7.17125	43.2422	0.32711	646.47	0.48957	0.206953	101.54	25.7734	2.54851	0	3.84675	95.3279	50.8279	0	54.0765	51.88	127.736	0	16.0127	26.1207	6.304	24.2895	0	0	0	0.289811	0	35.0215	0	21.0918	35.9857	37.189	39.919	0	32.896	0	0	55.5918	71.7406	64.99	5.82853	0	7.30301	23.3955	0	0	8.90022	11.0859	11.5203	11.2678	11.7064	0.166261	0	0	0.0945795	0.9984	0	0.00311651	0.274213	0.131555	0.054767	0.257568	0.251629	131.814	0	0	2.30442	45.6138	0	0	74.3442	37.1058	58.7047	60.3333	0	0	0	0	0	0	0	0	0	0	0	0	0	0	0	0	0	0	0	0	0	24.9324	23.8569	8.68526	2.08355	5.62604	0.642542	0	0	0	0	0	0	18.43	44.6017	39.842	25.678	0	0	0	0	30.8847	0	7.58769	3.3538	0.29489	5.03078	11.734	4.28795	0	7.24141	0	26.7362	6.28558	78.4482	80.8053	0	104.973	14.3365	36.952	22.196	0	31.7857	0	0.0645705	0	0.562199	52.3651	31.1998	0	75.9146	0.405489	7.87152	529.431	6.6598	0	0	0	15.8554	2.73346	2.35811	3.04403	1.04772	0	16.5003	0	1.76123	0	0	0	0	0.0243477	0	6.46733	16.3077	15.2705	0.660426	0.0175444	6.76453	0	21.0271	0	0.0204946	41.9459	0.320277	0.629941	110.748	17.9985	7.22839	2.54977	5.90247	5.87098	17.1558	17.7456	0	6.49828	0	0	0	0	91.3752	0	30.1245	43.1185	5.52074	9.26685	36.2356	0	0	0	6.4625	58.6534	63.4735	57.3882	39.96	0	8.6725	0.20698	0	11.6806	51.0339	0.562115	0	0	0	17.1085	63.806	0	31.2702	55.3759	1.75084	0	20.0487	20.2329	0.275492	0.120203	0	0	0	0.38592	0	0.420102	1.37033	0	1.56921	0	14.9581	0.0413622	0.0742339	1.72996	0.0793978	0	64.0731	130.496	190.692	96.4201	91.3912	34.5327	58.4555	31.0401	5.4613	0	34.9566	0.853728	0.0995947	42.7245	41.093	35.1053	69.4064	57.7445	55.0721	47.1795	0	37.8852	59.0156	65.5931	0	0.0748745	16.5971	0	59.6756	0	0	0	0	10.026	56.9468	85.6454	26.34	39.0023	0	0	52.6723	61.0063	0	52.9807	0	53.3938	9.70278	0	47.2215	70.5826	0	46.7548	0.473515	12.6715	20.0684	58.6784	0	0	6.18144	64.7416	46.7328	17.6151	54.2928	0	18.6711	43.2033	0	0	0.429436	0	0.900767	42.1773	0.39121	0.346794	54.7415	104.926	0.371153	37.8359	39.5756	56.8254	31.9957	0	7.22777	56.4612	12.6214	50.3849	55.8269	0.00681658	0	0.453898	0.40129	54.0126	52.641	0	0	1.96554	0	0	8.6263	17.6838	6.39639	0	36.5164	49.878	52.4433	58.4441	50.8044	46.9175	0.480658	0.441913	1.91987	41.3265	0	4.54862	54.2092	50.3526	0	0.121899	26.8329	58.7908	70.3811	51.81	0	0	9.83546	0.301745	0.518602	17.5705	0	18.7481	0.498118	4.51883	1.87271	1.09167	18.6325	0	0.499759	0.00661333	47.3359	0	59.652	11.2194	2.31455	0	56.1367	54.7404	0	70.0716	10.0451	17.9848	49.9711	55.5793	18.5147	0.476912	19.763	0	0	102.97	0	0.450147	0	0	0	0	0	0.929772	55.9576	61.1054	62.5576	3.8148	0	0	6.44368	49.5155	21.8622	0	12.125	101.81	11.6214	89.681	51.5397	57.5063	18.2726	42.5232	6.7612	7.99756	4.76789	1.18215	11.6739	1.16796	0	0	0.261014	0	29.1098	25.5584	0	0.159571	8.1973	62.4461	0.895894	0	0	0	0	1.53039	63.142	2.42262	2.30146	61.9145	5.57399	0.073358	0.126521	2.6938	27.4604	36.6952	33.3628	0	0.325298	0	5.05188	0.466497	9.74088	3.34677	8.54236	0	0.360673	0	0.737323	0.205745	0.153087	0	0.505972	32.2876	0	0	23.4509	1.40138	0.458587	18.1237	19.1584	25.4189	13.2154	0	20.3175	0	0	32.8049	4.69492	5.09474	9.19418	0	46.679	18.3797	13.1735	39.5103	21.3104	0	32.0934	104.361	0	0	0	0.0480383	0	93.461	93.4654	2.81702	6.89014	19.7378	0	26.4291	0	0	0.315136	0	0	0.523018	0.0298611	18.9958	0	0.80624	11.1963	42.4492	8.84864	2.45662	0	8.71142	0	6.51524	0.225717	3.47856	25.1864	3.17151	2.061	12.5708	17.1158	106.668	3.48121	0	0	0	0	0	42.0564	0	0.438391	0	0	0.54388	33.599	0	0	0	7.35175	0	0	0	29.2374	0.0885021	0	0	0	0	0	0	0.580051	75.6358	43.3505	0	0.704378	1.54223	37.8234	15.3606	5.58422	0	2.5782	0	0	25.1563	57.3204	0	22.5206	50.6206	54.1421	50.1558	59.05	5.22056	0.822333	0	1.37423	0.512296	0	0	0	1.93613	0	0	0	1.64017	0.520879	0	1.36721	4.87423	3.4919	1.58711	0.763828	1.95239	1.29548	0	1.15382	37.148	18.6003	67.2052	0.419257	1.32723	0	16.5404	0	0	0	0	0	0	0	0	0	0	0	0.413338	8.65052	0	0	0.320232	63.198	0	53.7183	62.9633	34.7915	13.7325	0	28.4436	61.3051	0	52.7812	51.7851	53.8726	0	0	0.39771	30.9418	0	43.2293	0	2.43212	3.07549	0	0	0	28.9981	17.9618	66.2415	0	0	0	8.10683	0.302982	0	0	0	0	0	0	0.0695554	0	0	0	0	0	55.2402	57.3701	77.4637	34.8318	0	20.1533	35.8312	35.9497	0	5.08318	22.8393	0.749374	0.0533395	46.358	0	9.80274	11.4631	12.9078	12.0908	18.3624	12.7753	0	0	34.4369	18.7399	16.4932	22.8169	0.005271	54.2799	0.892448	0	0.441735	0.383066	35.019	124.66	94.0251	0.514038	18.9278	49.4387	29.9961	0.535217	0.125387	0	0.41397	0	26.5328	0.0381237	32.4671	0	17.7585	0	0	0	0	0	0.0350263	0.0336096	0	0	3.229	0	0	0	0	0	0	0	0.137576	2.00605	0	0	5.7155	0	0	0	0.177503	0	0	8.9547	0.521126	19.8262	0	0	0.12495	3.47277	0.34423	0	0.133981	175.098	0.662179	0.683952	0	0.0321388	0.0289014	7.44495	0	28.1938	6.58261	0	0	0	0	0	0.703214	0	0.53185	42.2095	13.8438	0	0	0	0.0413587	0.576894	0	0	0.266384	0	0	0.490201	61.2288	0	0	0	0	0.519277	0	0	0	0	0	0	0	3.2381	0	5.64486	2.64995	1.5505	0.318009	0.665922	0	0.474092	0	0	29.5648	21.8728	0.570775	26.8784	0	0	0	0	35.8587	0	19.4968	0	0	0	0	0	0	0	0	0	0	0	0	14.6435	0.149434	0.133169	0	0	10.3413	0	0	0	0.705406	0.767965	0.0322233	0	0	0	2.4765	0	0.411015	0	0	0.992337	0.425929	0	0	3.0073	0	0	45.9626	0	12.4041	0	0	0	0.206061	20.9602	39.1395	0	31.5379	0.320165	0	0.921998	2.30836	0.212419	0	0	0	0	2.51293	0.019062	0.0155683	15.3863	0	0	0	0	48.8427	46.8752	0.604022	0.0116616	0	19.3764	0	0	0.122605	0	4.23302	6.77812	4.37016	0	0.487111	0	0	0	0	1.03248	0.623748	0	0.16123	2.54335	0	24.9795	35.6339	0.363376	0.36057	0	0	0.374752	17.9941	0.102641	29.4182	31.0134	0.322492	0	4.51455	11.6435	0	0.410411	2.67784	2.62823	67.725	0.252189	0	0	22.626	12.2393	3.64787	57.4414	0	12.2955	0	22.8679	8.91248	40.5956	0.789146	9.23456	0.420028	0.622117	19.6073	29.4054	35.6566	0	0	21.314	29.6796	0	0	0	0	0	0.586336	32.829	0.60299	0.0627428	22.8654	0	26.0278	0	0	0	0	0.0308624	92.2406	10.348	32.1004	0	0	0	0	0	0	0	5.18252	50.1318	1.3418	0	0	0	66.6076	0	0	0	0	58.6488	0.689049	0	0	65.3158	0	0	0.721773	0.6692	0.690747	0.429909	0.661108	20.4109	55.6602	0	54.1896	0	0.25998	0	13.4672	42.9658	0.483466	68.1707	0	16.7243	33.2019	0.304646	56.038	11.1069	0.376817	0.316163	0	0	0	8.35622	0	3.51674	0	0.597623	20.6371	19.051	32.014	0	0.0496649	15.6411	0	17.8198	54.4658	0.262108	32.1567	0	0.0914144	0	63.2755	0	7.23527	0	51.1952	2.01205	0	19.7315	0	79.7238	0.0779447	1.15156	1.73197	32.9715	23.9468	0.183405	1.64711	53.2747	0	0	0	0	0	0	18.8749	0	0.587237	17.3326	0	0	0	0	0	0	0.51685	6.73121	0	10.5336	0	0	13.7968	0	0	16.5126	0	0	0	0	0	1.51909	1.26818	0	5.99736	0	0	22.3802	18.0147	0	2.21363	0	0	0	0	0	0	0	0	0.200048	43.1006	0	0.242462	0	1.07126	2.12163	0	0	0	0	0	0	0	0	0	0	0	0	0	0	38.1203	38.485	0	0	0	7.30026	31.8476	0	74.6243	42.1941	30.6622	19.6719	40.5997	1.64291	26.2256	0	0	27.8816	21.1355	27.496	29.2732	26.8492	10.1881	27.4147	28.9859	30.4801	32.235	234.478	0	10.8807	7.65096	6.70447	35.979	36.2552	36.4681	11.7179	33.0071	34.9858	31.8228	40.056	26.5292	0	11.4822	0	0.0620464	0.0392059	8.45136	0	0	0	0.070596	1.19733	0	0	0	0	0	0	0	1.70567	0	31.3797	0	0	0	29.1355	0	0	0	42.8509	0	0	0	0	0	0	0	0	5.43626	0.161701	1.90321	0.0496391	0.236536	0	0.0878057	1.17302	0.464081	0.346641	0	6.66099	0	19.994	0	0	9.3166	0	0	0.416947	52.2552	53.0979	0	0	0	0.537036	3.25823	0.0365379	1.06603	61.5464	0.29367	0	11.5855	0	0	1.43805	59.251	11.6287	5.83412	0	18.5781	1.69078	2.52687	13.5395	9.43674	0	0	27.8792	9.51108	0.35185	4.22931	6.05496	0	0.829255	1.84908	71.6206	23.3037	0	0	2.12111	0	0	0	21.961	15.4328	47.6979	0.315331	29.8638	3.69768	59.5356	9.3449	3.97642	1.22382	0	0	10.2268	5.85603	0	0.828924	0	23.6508	63.4006	56.9747	0	0	0	0	1.52131	58.2346	24.9576	0.0830252	2.6641	0	2.0768	0	31.7807	52.619	32.7489	0	30.6574	0	0	0	39.1774	0.0220535	85.4257	1.68058	0.826635	13.2799	34.4145	0	17.2852	0.474851	0	8.83139	0	0	0	0	0.86512	0	10.3044	0	9.00577	1.43196	0	0	6.3216	0.000817505	0.000848188	2.66658	52.7866	2.90407	5.32362	0.431952	77.3743	0.00469254	32.3456	0.0554706	30.0178	0.642306	16.0189	29.4927	16.5924	0.0216819	3.38991	32.843	1.78646	5.5702	0	0.581547	0	0	8.59996	16.4561	0	35.2568	0	76.8805	33.7126	2.63259	0.0937158	0.314676	0.198188	21.6165	12.8416	0.397254	0.743425	49.2626	0	53.6883	0	0	14.7761	0	0.342662	0.731849	0	121.686	45.3303	0.362188	0	80.841	36.9702	0	0	0	0.0154185	0.95931	0	0	0.428916	0.106493	0.0931042	1.56592	0	2.9633	0	0.956015	11.7177	30.0209	16.1667	64.394	25.5571	47.2509	0.0635275	72.7043	11.3088	63.3992	16.8862	6.02651	0	0	80.749	12.5391	0.0718686	95.2252	21.7897	0	0.39124	12.0546	0	0	33.706	19.1918	55.123	0	0	0.188874	0	52.0559	1.6598	0	2.20961	1.29899	0.526378	0.638731	0	32.6633	47.0529	0	0.937764	8.73879	0	86.6554	0	0	0	90.5273	36.1291	42.8741	0	18.1698	0	0	0	0	0	18.9947	77.488	11.8988	0	0	44.79	0.00890478	0	0	0	0	2.18968	0.072632	20.6278	206.616	31.2589	0	0	490.57	406.884	30.2547	12.1143	1.38871	0	0	1.8783	0	0	0	0	20.4138	6.18823	0	0	12.4589	4.47779	0.318213	0.344025	10.3581	43.3106	0	2.58428	0	0	0	0	0	0	0	0.832882	0	0	0	0	0	0	67.0642	108.277	0	0	0	0	0	0.00819755	3.66549	0.343157	0.0715815	0	3.21299	125.68	14.7783	77.7599	0	0.432496	58.4148	0	0	0	0	0	0	0	20.021	0	88.5067	0	0	0	18.4415	0	0	0	3.33456	0	49.6675	0	0	0.376221	0	0	0	37.2665	0	0	24.1023	1.79996	2.09803	2.30953	0.718534	0	0	0	11.0979	0	2.50014	2.51835	6.37489	1.5223	0.0283802	0.352008	2.9616	20.8579	0.556714	0	0	0	6.74819	53.9186	0	0.0369932	0	5.18972	24.9622	6.8045	0	3.41308	0.054767	0	0	0	0	0	0	0	0	0	0	0	18.487	11.582	0	0.296624	0	64.3066	0	0.470323	0	0	0	4.40318	0	0	0	16.0885	0.975859	15.2226	17.994	0.698972	81.2209	2.39834	0	36.2853	34.8622	0.370057	0	52.5238	4.74865	2.07628	4.64903	21.4269	0	0.400118	41.804	51.5734	0.0307153	4.0949	4.77968	48.8873	21.2025	56.6133	0	17.5012	0	0	1.9371	6.67207	0	0	19.9809	15.7131	0	54.6422	0	0	11.5294	13.3863	84.3315	83.6816	70.7061	83.1246	227.266	9.46735	0	40.0663	1.23738	40.9546	1.03242	27.9078	16.0596	163.878	0	0	6.43575	0	0	0.087205	8.51773	23.841	0	0	0.0305561	1.39856	0	0	4.5682	0	0	0	0.658755	59.7279	0	0	71.9765	69.0892	0	1.96414	24.7242	0	0	31.9534	28.2439	0	0	0	0	34.293	0	0.612777	19.9545	0	6.22317	0	0	24.3908	0	0.485466	0	0	0	0.638938	0	0	0.108382	28.6684	0	0	0	2.50047	0	3.12695	0.0227122	0.166146	0	0.402583	0	0	0	0	0	0	0.347454	27.4638	5.5306	0	0	0	0	0	0	0	1.97441	0	0	0	8.32298	0.103256	0	0	0	0	0	0	0	0	0	0	0	0.0901769	0	0	43.1921	0	0	0	0	0.0167826	22.0597	56.758	2.06274	0.261012	0	0	0	0.387721	11.3895	0.360282	0	0	1.33078	36.1555	1.13489	100.589	0	1.67415	0.0968772	0	0	7.41141	63.5613	0	55.666	0	0	0.0979924	0	10.6869	24.2855	28.432	0.810663	0	45.1964	42.2912	0	3.45269	0.0249999	0	1.35616	0	0	0	1.51225	0	0	0	0	59.424	0	0	0.386378	0	0	7.97414	0	0	1.09882	0	0	12.8488	0.588507	9.72717	8.85843	10.7195	0	0	1.25585	0	38.0253	0	0	0	0	0	0	0	0	61.7573	1.41261	28.4881	0	0	13.0679	0.0663989	42.3724	0	0.0714674	0	0	0	0.0675575	0	0	0.416748	0.00990714	0.215913	0	0	2.78213	15.5029	2.00622	0.453296	0	0	0	15.9547	3.08901	0	0.714464	0	0	0	0	0	14.1958	0	0	0	2.48216	0	9.43131	0	10.5659	0	0	0	11.7475	23.3295	0	0	1.97432	8.38535	7.83872	0	0.136227	4.89985	0	0	0	0	0	0	0.0124715	0.285563	0	0	0	5.11913	16.0598	0.541003	0.228559	0.837063	0	0.39174	0.191882	1.51675	85.5831	0.342393	0.45217	0	31.2196	0	15.8777	0.385789	0.551908	0	0	0	0	57.1068	0	0	0	0	3.1753	1.18979	0.857675	0	12.0979	0	0.597193	0	0	0	0	0.286192	0	0	0.0968587	0.0392297	0	0	1.25585	0	0.242571	0.365088	0.469617	39.437	0	0	0	0	33.6998	0	0	0	41.9425	0	51.4485	35.2871	0	6.88041	13.9693	0	0	39.7753	26.1754	15.6386	6.02785	0.118298	6.39976	2.443	0	0	0	0	5.98156	0	22.145	0	0	0	0.643535	0	0	0	3.1464	12.4808	8.07213	0	0	0.0568875	0	13.6602	0	0.0237681	0	2.57582	0	27.2055	0	28.8016	0	15.2688	0	0	0	0	21.6151	0	0.0628642	0	0	0.382758	0	0	0	0	0	51.7304	11.0839	0	3.47944	1.71706	0	0.0344363	2.04215	0.753156	0	0	18.5424	0	44.1989	36.2206	13.2827	0.16403	0.670545	0	0	0	0	63.186	0	0	0.148175	33.1945	0.205014	0	8.28783	0	0.521302	13.5137	0.468326	0	0.0255069	0	0.527373	8.26518	0.958745	0	0.320827	0.234374	0	0	0	5.2093	0	7.3059	1.11628	0	0	2.12168	34.4008	0.133694	0	0	0	13.8885	0.125921	0	1.06873	0	0	0.322965	0	0.136225	0	0	15.8999	52.7788	0.617844	0.502703	0	0	0	0	2.44408	0	0	0	0	0	8.7217	0	1.13703	0	0	2.35653	4.09351	0	0	0.826094	0.476163	0	0	21.1621	21.6908	12.8893	2.57292	0.839355	0.06179	0.327415	0	0.697778	0	3.56814	2.0463	23.0358	1.13735	14.2211	1.0708	0	48.0338	0	0	0	0	0	0	0	0	0	0.124474	0	0	0.338365	0	0	0	0	0	0.0916819	0	0	35.3551	57.4018	8.37877	11.5941	13.1959	33.306	48.694	33.2945	0	0.282213	46.1856	5.88097	1.43404	14.8093	19.4777	7.04331	0	33.0311	1.47727	9.42046	11.4368	0	25.9892	30.5844	5.68908	0	0	36.3632	1.1095	10.2359	44.8872	0.650945	1.37668	16.8287	0	0	0	10.9739	0.222739	0	26.7792	0.294419	0	1.14483	0	0	15.4611	56.1068	2.81016	21.5223	55.3823	50.0858	0	0	20.8017	30.8573	2.06997	0	0	0	0	0.223375	7.74867	2.47755	0	0	0.364384	0.0585773	0	23.2796	0.254625	0	0.414782	0.180919	50.6607	0.309226	0	0	0	0	0	0	0	0	0	0	0	0	0	52.3211	0	0	0	0	0	0	0	0	0	0	0	0	0	0	0	0	0	16.2014	0	7.35332	2.48355	0	0.223109	8.71708	0	0	1.51108	0	0	0	0	4.53542	0.485664	0	9.44087	1.63327	0.0947694	0	0.214569	0	0	0.288129	0	19.9198	2.09837	0	0	58.1405	0	0	0	0.0408897	0.0399129	0	0.475959	0.0154814	0	0.900795	0	0.450571	0.392951	0.352349	0	14.6574	2.92114	3.55149	1.49591	0	0	5.37164	0	0.062458	0	0	0	0	0	0	4.11059	4.98005	0	15.7723	0.746863	0	0	0	0	0	0	0	0	0.410883	0	0	0	0	8.71342	0.146976	0	0	0	0	0	0	0	0	0	0	0	0	0	0	0	22.1013	0.0826258	0.101632	0.0282649	0.459261	2.91346	3.25462	0	0	0.293007	0	0	0	0	0	34.0993	5.01432	1.81315	12.0408	0.352915	0.454006	0.491786	0.410845	0	0	0	2.1971	1.90415	2.21326	16.8875	7.41514	7.09979	0	6.05848	5.08268	5.53142	40.7015	0.0728479	0	0	0	5.80895	0	0	0	1.75812	0	0	0	0.0510649	0	0	0	21.8035	4.42561	0	18.1754	0	0	0	20.233	2.90564	12.702	0	0	33.8322	21.4606	0.277945	0.198932	0.338059	16.9851	11.4474	11.2614	0.293194	0.10435	1.02894	0.650485	0.979012	0.228301	0.231655	0.199862	0.264122	0.271067	0.312617	0.26356	0.506207	0.175206	0.107155	0.0224413	1.79803	0	0	0.80173	0.320551	0.446095	0	0	0.347714	0	0	0	0	0.483883	1.26094	1.05271	1.92461	0.100453	0	5.62766	0	0	0	0	0	0	0.414339	0	53.8724	1.90381	0	0.0440243	0.0730219	0.0212558	0.0590781	0.960027	0	10.8607	0	1.10643	0	0	0	0	0	3.13956	2.75745	11.9336	0.695953	0	0	0	0	0	14.0657	0	0	0	0	0	29.4457	0.991739	0	0	0	0	0	0	0	0	0	0	72.7022	0	0	0	0	0	2.97447	0	0	0	0.111847	0	0	0	0	0	0	0	0	0	0	0	4.1835	0	0	0	0	0.486169	0	63.1486	1.45149	2.13684	18.0943	0	39.3481	17.0993	31.4156	16.8266	33.288	0	0	0	0	0	0	0	0	13.3256	0	0	0.290733	4.47302	30.0272	0	0	0	0	1.68354	36.9002	0	51.5413	28.5746	0.024246	0	0	0	0	0.369759	0	0	0	0	0	0	0.049358	0.0568854	1.64552	0	0	0	0	0.0171565	0	0.393181	2.68005	0	0	0	1.81513	0	0	0.224615	0	0	20.2558	7.22709	0	14.4358	0	0	20.019	0	0	0	0	0	0	0	0.0183385	0	0	0	0.845265	0	8.63825	0.39575	0.312332	0	0.464562	0	10.3448	0	0	0	0	0	0	0.164496	0.588073	0	0	0	0	18.9524	3.15257	0	0	0	0	0	0	0	0	0	0	0	0	0	14.4164	0	0	0	0.00416502	3.9035	35.2685	0	0	10.2091	0	0	0	0	0	0.00291993	0	0	0	37.4844	5.06583	16.625	0	0	0	0	0	0	0	0	0	0	3.28717	0	0	0	0	0	0	0	53.5001	0	5.78691	20.0972	57.6845	56.4976	30.6527	0	0	5.80533	2.99427	8.64412	9.66879	0	0	0	0	0	0	0	0	8.52811	0	0	0	0	0	0	0	10.445	0	0	0	0	0	0	0	0	0	0	0	0	0	0	0	0	0	0	0	0	32.3903	27.9693	0	0	0.0133278	0	0	0	0	4.91156	0	0	0	0	0	0.234816	0.315994	0.318522	0.311806	0.31164	57.1334	0	0.180723	0.0596369	0.219523	0	0.193417	0.277898	0.064224	102.363	0.439827	0.352718	0.248146	0.380068	0.364927	0.217342	0	0.254806	0.184102	0.0143896	0	0	35.3098	0	2.61762	0	0	2.43598	2.89617	0	0	0	0	0	0	0	0	0	0	0	0	0	0	0	0	0	0	0	0	0	0	0	0.0567587	0	0	0.00522012	0.0163597	0	1.15613	18.2299	0	0	0	0	0	26.4666	0	0	0	0.374201	0	0	17.6323	0.933462	1.08088	1.28774	0.531503	0	0	0	0	0	0	0	0	0	1.00679	0	27.7047	0.191485	78.7466	0	0	0	0	0	0.779093	110.044	53.0969	0	4.83553	0	0.265251	0	0	10.6385	0.0919511	4.23371	5.54399	0	0	0	0	0	0	0	13.0265	0	6.42676	0.587272	11.4527	0	0	0	0	0	0	0	0	0	0	0	0	0	0	49.9267	38.4763	0	0	0	0	0	0.0492826	0.490027	0	0.0198463	0	0	0	2.07416	9.04447	9.61171	0	0	0	0	10.8754	0	0	0	17.0379	0	0	0	0	0.513832	0	0	0	0	0	0	0	0	0	0	0	0	3.87297	0	0	0	0	0	0.956981	0	0	7.74438	0	0	2.25276	7.35947	0	0.269647	1.67896	4.38048	3.5989	0.147397	3.30904	0	0	51.7644	0	3.76212	0	18.2481	8.18913	3.74298	9.73097	0	0.0327679	0	0	0	0	0.946631	0	0	0	3.32188	0	0	0.353326	0	0	0	0	0	20.4951	1.65417	0.00804401	18.9506	0	0	0	0	0.26496	56.6438	0	0	0	0	0.409926	19.1358	0	0	0	0.835613	0	7.75309	4.81102	0	0	0	0	0	0	0	0	0	8.61257	0	0	0	0	0	0	7.2057	0	0	14.557	2.52807	0	0	0.0113813	0	0	0	0.0244812	0	1.01978	0	0	9.43549	0.0599094	0.386804	0	0	0	0	0	0	0	6.54272	0.381754	0	0	0	0	0	0	0	0	0	0	0	0.841294	1.41167	13.8275	0	0	13.2154	2.15645	0	0.130991	4.91421	1.59383	0.545665	0	0	4.72826	0.226993	17.5731	0.266007	0.34669	0	1.82981	0	0	0	0	0	0	0.0362482	0	0	0	0	0	0	0	0	0.022319	39.0873	0	0	0	0	0	0	0	0	0	0	4.47072	0	2.65108	0	0	0	0	0	0.550472	0	0	2.04499	0	0	0	0	0	0	0.03371	0.0376419	0.462612	0	0	0	0	0	0	0.0865102	0.459006	1.32606	1.48758	0	0.0817908	0	3.51705	0	0.259114	0	0	0	0	0.240861	0	9.56388	0	1.41998	0	0	0	0.229594	0	0	0	12.7794	8.86098	67.3888	0	11.5876	0	0.31349	0	0	0	0.0145814	0	60.3082	104.256	53.4065	0	0	0	0	0	0	0	0	0.352247	1.15137	1.00365	0.973426	0.920194	0.981749	1.13354	0	0	0	0	0	0	0	0	0	0	0	0	0	0	0	0	0	0	0	0	0	1.66258	0	0	0	0	0	0	0	0	0	0	0	0	0.795308	0	0.366104	0.354024	0.104508	0	44.9925	0	0	0	0	0	24.0219	0	2.17371	0	0	0	0.127002	0	0	0	0	0	0	0	0	0	14.3335	0.450447	0.419419	0	0.375917	0	0	0.276358	0	0	2.98867	0	0	0.0808228	9.49024	0.887108	0	0.00621965	13.9633	48.4325	16.265	0.463597	0.528712	2.13494	30.8791	0	0	0	0	1.33894	22.0631	0.160576	0	26.7173	0	0	0	0	1.04121	0.388302	0	20.7236	18.2989	0.450176	10.9507	59.1571	0	0	37.4469	0	0.0133253	0.0643926	3.94465	0	0.132491	0	0	19.8366	0.0950243	0.238915	0.318934	0.11336	0.217954	0	0	0	0.321464	0.217356	12.9027	0.665503	0	12.5199	0	0	0	23.8479	2.60338	0	0.0680917	0	12.737	0	0	0	0	0	0	0	0	19.6407	0	0	0	0	0	0	0	0	0	0	0	0.0640674	0	0	0	0	0.491404	0	0.0164345	0	0	0	0	59.3512	0.0238375	0	0	0	0	0	7.5364	0.084156	0	0.0689957	0	7.86308	4.29153	5.03744	61.0845	7.37377	0.731344	0	0	2.40217	3.48912	0	0	0	0	0	0	0	0	1.27565	9.16502	1.72118	0	0	0	14.6259	11.261	10.6207	19.4751	1.09394	0.755205	0.625928	0.592189	1.41703	1.64363	1.52336	0	0.00562223	56.3436	0.0408359	17.1846	0	0	0	0	0.716666	0	0	0	0.356441	6.67023	11.8662	1.89664	0	0	0	31.0381	0	0.000954455	5.42526	8.86895	0.528927	0	1.99302	0	0.0198966	19.0646	0	0	0	0	0	0	0	0	0	0	0	0	0.0110912	1.62802	0	0	0.25677	0.0216707	0	0	0	4.87489	0	7.92157	0	3.07729	2.01801	2.5101	0	0	1.72282	0	66.3846	1.61886	56.0752	1.08983	0.0102449	0	0	0	15.0331	0.99875	21.6363	24.1613	0	9.17462	0.277428	0.0871937	0	0.136578	5.10557	0	12.397	31.4987	4.14126	18.3277	0	0	0	0	0.0728642	0	0.537208	0	0.2219	0	0	0.0339353	0.054898	0	0	0	0	0	0.125793	7.60001	0	6.79199	0.0231464	0	0	0	0	0	0	0	0	0.0310098	0	0	0	0	0	0	0	0	0	2.0069	0.0446273	0	18.9305	17.3391	19.4057	22.619	0.550095	0	0	0	0.0521134	0	0	0	0	6.5397	0.370505	0	0	0	0	0	0	0	0	0	0.114905	17.9289	6.50302	0	10.0169	0	0	0	18.1955	0	0	0.36544	0	0.145571	13.5494	0	0.0160081	0	0	0	0.107726	0.00339527	0	0	10.5268	0.676624	29.8576	0	0	0	0	6.9714	0.691956	0	0	0	27.5803	0	25.6619	0	0	5.59992	1.8389	0	0	5.30106	0	7.7981	0	0	0.452756	58.5064	35.5359	35.6359	3.62901	21.4125	0	0	0	0	0	4.20105	0	0	0	0	0	2.2425	3.03542	0	2.29125	0	60.3062	0	1.58983	0	0	0	36.7608	60.8337	0.640487	0.11345	0.116858	0.0810682	0.328721	0	0	0	14.6374	0	22.8363	1.19535	3.11263	4.45359	0.114675	7.39681	21.5868	0	0.316601	0	0.16869	0.49886	0.0329991	0.0835167	0.278042	0.366463	0.0313128	0.127806	0.0297795	0	0	0.0964616	0.0314536	0.0314536	10.1928	5.47631	31.6772	0	0	5.65384	0.276577	0.0165656	0.0542417	0.0263606	0	0	0	0.0939874	0	0.232391	0	0	0.55416	0	0	0	0.0630306	1.0554	0.985635	1.01051	0.0697556	0.278153	0	0	0	0.0188722	0	0.0618499	0.516421	0	0	0	0	0	0	0	0	23.2228	18.6154	19.0484	0	0.201051	18.0374	2.87071	0	0	0.107216	0.0723997	0.111146	0	23.9745	0	0	0	0	14.9149	0	0.202679	0	1.94259	7.38646	0	48.8421	0.630155	0	1.25341	0	3.92704	0.494473	0	0	0.0338015	0.00291462	2.46862	0	22.9003	0	0	0	1.04752	10.7182	0.146907	49.6065	0	0	0	28.1789	4.111	0	0	0.357917	0	0	0	0	0	0.136591	0.216436	0.0130008	0	0	0	3.84296	0	8.85253	0.30494	0.295276	1.14208	1.16473	0	0	0	0	0	0	3.59331	3.64291	4.43565	6.19302	3.76853	0	0	0	0.00807594	1.58132	0	0	0	0	0	0	0	0	0	0	0	0	0	0	0.909242	1.78852	1.52898	7.41407	0.0115365	0	0	0	0	0	2.65844	38.2385	0	0	0	0	0	0	0	0	0	0	0.0540543	57.2316	0.00173927	15.9325	0	0	0	0	0	0	0.308542	0	0	24.9369	46.22	19.3087	3.52708	10.5605	0	0	0	0.19727	0	7.90718	0	0	0	0	0	0	0	0	0	0	0	0	0.188526	0.359547	0	0	0	0	0	0	0	0	0	0	5.38905	8.64421	18.3024	0	0.179622	0	0	1.24384	10.7172	30.8199	0.0767162	1.85844	21.7761	5.89905	37.5639	7.39971	16.1075	0	0.274832	0.282797	0.230345	3.68761	2.58924	1.41144	0.282882	6.03983	0	9.7166	0	0	26.5702	0.0201306	0.0902493	0.189333	0.367852	0	0	0	0	0.0180192	26.6755	0	12.3407	1.42688	11.2396	43.1516	0	0	0.0324682	0	8.33803	0	0.894195	0	51.9662	0.0170596	12.8643	1.05796	0.965434	0.175741	56.1366	26.8962	0.0901344	0.812019	0	0	26.9749	3.35225	0	10.0359	54.6441	0	0	0	6.53067	0.286191	0	0.0123571	27.9155	0	0	2.70762	1.79902	1.76777	0	0	0	0	5.55477	0.0583322	2.42144	4.58389	0	0	0	0	0.265703	0	14.6652	0.0179622	0	0	0	0	0.159247	1.47256	0	2.77856	0	101.215	104.976	18.2084	16.9126	0	0	0	0	0	8.41114	0	0	0	0	0	0.0982312	0	10.4472	2.18795	0	0	0.430058	0	0	0	0	0.468543	0	0	3.60869	8.12616	8.80067	8.62615	0	0	0	0	0.0528548	0.0124139	1.64745	172.624	0	0	0	0	0	0	0	10.4054	0.474292	0	0.261025	0	0	0	0	10.3293	0	0.0267841	0	1.76414	0	0.139976	3.19345	5.35878	5.91586	14.555	25.8133	0	0	0	2.19517	0.0319076	0	0	0	0	0	8.92844	7.47297	9.87778	10.3771	0	0.0259952	1.80232	45.6942	0	0	0.0138181	0.00497518	0.0127093	14.2919	17.0602	16.4685	1.53715	1.97337	1.91923	1.92774	0	0	0	0	0	0	0	0.0461789	0	1.7895	1.79874	1.30774	1.72805	0	0	0.0676809	4.31311	0	0	0.373994	11.814	460.222	4.948	0	0	0	0	0	0.82525	4.21382	9.07408	0.551103	0.0424271	0.0295733	0.126586	5.57292	0	0	0.832934	9.60864	0	0	19.3903	14.5849	0	0	8.7907	0	0	0	0	0	0	0	0	0	0	0	0	0	0	1.08197	0	30.0632	0	0.0813368	0.177564	0	30.6993	0	0	1.29235	0	0	0	0	101.411	2.54999	3.16066	0	54.0023	0	19.6057	3.05696	5.28474	4.6158	33.7434	0	0	0.216771	0.0338015	0	0	0.337369	0.352733	0	0	4.4856	0	15.8518	0	11.6302	1.79932	4.15908	5.38025	0	0	0	0.0768769	12.318	0	0.735187	0.621716	0	0	0	0	0	0	0.0194214	0	0	0	0	1.15507	0.235721	0.110789	1.10538	0.967151	1.22064	0.457932	0	1.05575	0	0	0	0	0	0	0	0	0	0	0	0	6.82441	0	0	0	0	0	0	0	0	0	0	0	0	0	0	0.0618544	0	0	0	0	24.4857	143.504	0.00109887	0	0	1.16242	0	0	0	0	0	0	0	0	0	0	0	0	0	0	0	0	0	0	0	0	0	0.0705136	0	1.59946	14.9699	0.237914	0.404833	0	0	0	49.1163	1.38967	0	0	0	21.8475	0.845677	0	0	0.0408897	0	0	0	3.59535	0	0	0	0	0.434923	0	0	48.7427	2.76926	0.0736007	0	0	0	16.1183	0.574101	0.481099	0	0.26195	0	0	0	0	0	0	25.8333	0	0	6.57458	0	0	0	0	0	0	0	3.73535	0	0	0	9.97699	11.1069	0	0.265035	0	0	0	0	0	0.248039	0.0476794	0.0453153	0.0625362	0.0565715	0.0420139	0.344245	22.3408	24.3047	0.158524	0	4.35816	5.31715	4.9357	0.417971	0.213846	0	0.00531758	0	6.99053	11.758	0.561646	2.89586	3.35902	3.56303	76.6731	0.263596	0	5.81713	0	0	0	0	0	0	0	54.3297	0.550593	0.635162	0	1.41124	0.0273873	0	0.0271753	0.0500875	0	9.47035	0	0.603727	0	2.33268	14.5411	0	0	22.3482	0	0	2.7073	0	2.93269	2.54132	0	0	0.101857	0	0	0	0	0	0	0.217784	0	13.6974	0	0	0	0	0.355521	0.00889548	0	0	0	0	0.0232883	0	0	0	0.937547	7.25573	0	0	0	0	0.846475	0	0	0	0	1.92213	1.76101	0	0	0	0	51.7499	0	0	0.00821185	15.105	1.15076	0	0	2.98054	0.107918	0	6.08942	52.3882	4.3051	75.3494	0	0	0	0	0	0	0	0	2.40217	0	0	0	0	0	14.6508	0	0	0	0	0	0	3.10459	0	0	0	0.552377	0	0	0.331392	1.9913	0.39813	30.92	54.1745	1.45937	0.15983	0.23204	0	0.479367	0	3.65691	4.29473	0	0	0	9.96274	1.94594	0	0	0	0	0	0	0	1.91219	0	0.0717237	1.73537	35.3083	16.444	0	0.625776	0	5.71958	0	0	0.181257	1.66859	4.5287	0	0	0	0.303861	0.072725	0	0	12.397	4.45539	0.0954138	0	0	0.0643249	0	0	37.6091	682.935	602.222	20.4183	14.2532	0.446002	0.306175	0.0331487	0.0312484	0	0	0	38.2	0	0	0	0	0	0.228713	0.334782	0	70.5377	0	0	0	0.206089	0	0	4.75225	0.896239	0	0	0	0	0	0.105137	0	0	0	0	19.849	0	14.201	0	0	6.65511	20.182	0	0	3.19233	4.90248	0	0	0.237359	1.09474	0	0	0	0	0.153384	0	0	0	0	0.0057212	0	4.14547	18.4164	0	0	31.4724	0	0	0	0	62.58	0.242021	17.6712	0	0.763719	0	0.0765371	0	0	0	0.00807896	0	0	0	0	0	0	0	0	0	0	0.0900284	0	5.80562	1.10883	0	0	0	0.0999441	2.71	0	0	0	0	0.191154	0.554345	2.06833	0	0	0	0	0	3.84966	0	0.0327621	0	0	0	0	0	0	0.054442	0.870305	2.81634	0.0873352	0	58.3582	0	0	0	0	0.0565062	0	2.68933	0	0.37113	14.4372	0.0456893	0.0741432	0.0591958	0.245751	15.2792	0	0.0455926	0.102528	6.91742	0	0	0	0	0	114.666	0.299324	37.4079	0	0	14.7412	0	0	0	0	0.291003	0	0	0	0	0	0	0.0281748	0	0.0110946	0	6.94285	4.06905	52.0127	0	0	0	4.39344	0.720953	0	0	0.131903	0.315179	0.393407	0.30832	0.752205	22.8873	0	0	0	0.276862	34.542	0	0.957468	0	0.318816	4.92572	0	0	0	0	0	0	0	0	0	0	0	0	0	0	0	0	0	0	0	0	0	0	28.1225	0	0	0.155579	0	0.0788041	0	0	0.007393	0	0	0.693025	1.73266	0.223211	0	0	0	0.513859	0.251794	1.19701	0	0	58.7696	0	0.110434	7.88814	4.90856	0	8.08441	0	0	0	6.98934	0	0	0.204861	22.1839	9.88619	0.372755	0	37.0302	0	1.70338	3.96397	0	0	0	1.0995	0	1.4794	3.72777	4.70352	4.71438	4.99358	0.0679221	0.537019	0.122011	0	0	0	0	0	0	0.0733667	21.7825	0	0	0	0	0	0	1.42219	2.09854	0	4.07558	0	0	1.84434	0	0	0	0	0.629726	0.128928	0.0725906	0.947467	0.598932	0.581333	0	0	0	0	0	0.156489	0.119561	0	0	0	0	0	0	0	0	0	0	45.7736	0	0.0665883	0.649704	0.888479	0	0	0.00406651	0	0.53686	0	0	0	0	0	0	0	0	0	0	0	0	0	3.59647	43.0322	29.9184	1.36582	0.014935	0	0	0	0	0	0	0	0	0	0	15.9382	1.74532	0	0	0	0.0413025	0	0	0	0	0	4.55142	1.29889	0	25.0778	0	32.6737	37.9892	38.0935	1.69213	0.051027	0.0455009	0.0735395	0	0	0	0	0	54.0437	0	0	3.19423	0	0	0	0	0	0	0	17.4917	0	0.209046	3.30687	0	0	0	7.12406	0	45.5631	6.66072	0	0	0	0	0	0	0.0579004	0.0654881	0.10216	0.0358625	0	0	0	0.341463	0	0	14.8277	35.1853	0.92441	9.54094	0	0	0	6.76876	11.6452	0	0	0	0	0	0	0	0	0	16.6315	8.7938	0	0	0	0	0	1.44209	41.6085	0	0	9.05675	0	0	2.93704	0.6649	0	0.465571	0	0	0.031926	0	0	0.0395836	25.0771	0	0	0	0	0	0.0579377	0	0	0	0	0	8.86671	22.4303	15.5485	0	0	0	0	0	0.0294899	11.8798	9.48843	12.071	0	0	0	1.41364	0	0.0646084	0.0995272	0.107355	26.7229	75.1649	0.796607	1.64637	0.0862174	0.27152	0.0425036	0.231645	0.259758	0.203581	0.551612	0.36959	0.359134	0	13.233	12.8628	11.547	10.2657	0	0	0	0.127829	0.250461	0.167907	0	0	0	0.164225	0	0	0	0	0	0	2.8745	13.3065	3.67573	0.882844	12.2187	0.868251	0.461796	0	0	19.073	26.1152	24.6287	0.509344	0.490043	0.540648	0	0	0	8.20685	0	9.22215	4.41688	0	0	0	0	0	0	0	0	0	0	1.06269	0	136.29	0	0	0.0198013	0	0	0	0	0	0	0.706903	1.57367	1.34024	1.54383	1.45075	0.0843957	0	0.306947	0	33.8453	0.277853	8.51837	0.0522682	0	0	0.303694	0	0	0	0	0	0	0.0444079	0	0	0	0	0	0.491404	0	0	7.0054	0.136072	0	0	0	0	0	0	0	2.58552	0	0.116637	1.53971	0	0	0	3.54679	3.1921	3.18794	0	0	0	1.06762	0.517647	1.33878	56.5013	0	1.16647	0.415491	0	0	0	0	0	0	0	2.23402	0	0	0.848045	0	0.437239	0.39401
TWINS_70092_2	54.6369	0	4.15403	0	0.224195	0.482315	9.21308	24.9644	46.7382	6.98108	0	39.8378	48.3975	0	10.2459	0	24.3821	48.1509	10.0004	4.39026	32.1376	0	5.44146	0.209818	7.05809	0	0	0	17.2027	5.28208	0	24.8269	33.7769	56.9797	56.9861	0.202469	0.0393781	46.2559	30.8108	128.239	1.91516	0	2.22431	0.00603587	44.3481	1.20429	0.11264	20.1383	60.7231	1.73768	36.0614	15.6238	0	6.5883	51.7016	0	0	14.9584	0	0	61.4957	0.272799	0	0.645399	0	0	51.5665	17.1059	14.6017	0	0.0350636	0	0	0	0.0418482	0.183482	0.612965	0.301664	0.676404	0.0474444	0.270047	5.53442	50.296	63.558	0	0	0	2.61104	56.1675	0	50.3551	0	1.07849	0	0	2.7591	0	0	0	0	0	0	5.18295	4.73406	3.92964	5.09819	43.4795	42.6522	22.8319	24.3057	31.1641	31.948	0.649942	0.761898	0	0	0	1.50542	2.50899	1.22701	1.74376	0	0	0	0	0	0	17.1803	0.383187	55.8499	0	0	9.02862	0	0.826178	0	0.377034	0.0646768	0	0	20.2779	18.8713	19.9954	0	34.6627	0	0	0	0	28.8369	32.776	0	0	13.0167	0	23.4759	0	0.150983	80.742	0	27.7297	79.9401	0	3.74717	0	29.8043	25.3951	3.84531	3.96817	0	64.4374	46.1554	34.566	0.724151	49.8328	0	0	0	0	0	0	0	0.194653	0	0.619152	0	0	0	0	0	0	14.6499	15.9666	0	0	13.8163	14.9561	0	16.899	17.828	0.715596	16.2836	19.706	0	19.5826	0.080854	17.292	20.0198	19.2205	16.7906	11.2376	12.0299	0.174958	0	0	0	0	0	0	0	0	0	0.0520834	40.1998	0	0	0	33.1125	0.0183402	58.9143	8.05337	0.459834	0.197881	9.29639	8.59547	0	0	0	0	0	0	0	0	0	0	0	0	22.6861	22.0975	0	0.743978	3.7504	0.377277	0	0	0	0	0	0	0	0	0	0	0	0	0	0	0	0	98.3351	0	0	0	0	0	0	0	0	0	0	0	0	0	26.2811	5.77328	0	0.925915	0	0	0	12.0446	5.02214	0.500018	57.5406	18.07	56.416	0	18.9991	0	12.4025	43.2584	4.67355	27.9905	0.374337	62.7185	41.2451	0	0	0	21.7596	0	0.260453	11.1655	0	0	0	0	0	0	0	0	28.6117	32.6527	1.79522	57.5163	63.0753	9.70356	54.5784	23.3405	31.708	65.2065	31.7827	57.4437	0.0651294	0.434053	120.187	35.9356	0.148105	0.15884	36.4563	20.4219	30.1814	0	0	1.28978	0.983169	2.92567	0	23.4439	55.3102	13.7644	0	54.0084	0	21.9824	58.533	40.1072	12.3529	0	70.9385	50.0333	6.54567	0	83.2998	3.09139	0.515519	9.41788	0.115395	0	0	16.4741	0.220547	33.0737	0	5.93869	1.1808	7.99419	2.54175	0	0.0520137	84.401	0	7.46915	4.01611	0	0	0.0944492	5.47471	79.1607	0	13.7533	43.7155	74.0028	0	9.54412	2.48064	0	34.3126	7.68322	0	0.0369374	20.6394	0	9.33549	15.1904	16.9474	0.0475908	18.9592	62.168	36.334	54.3308	37.9043	76.4391	45.1526	22.6019	33.9452	35.4575	0	0.157756	52.021	16.9131	52.6971	53.3254	43.7022	59.9567	96.3526	58.185	38.5777	34.0249	0.491371	36.9233	20.3103	30.8435	0.0314918	73.7189	0	0.271825	0	45.255	0	0	33.6454	0	63.2175	0	3.01449	52.9789	45.1409	0	0	3.83045	51.8534	0.00802171	56.1949	0	10.1751	0	0.128361	0.00802171	0	0.0432882	3.92813	0	32.5511	18.4571	25.5857	51.9131	0	16.8324	0.644929	20.8745	0	19.7239	29.8028	47.1986	64.3096	0	0.0589822	0	51.0461	26.3729	0.0540635	23.4464	0.0037665	12.6296	69.0613	58.2847	0	34.6779	33.343	0	3.01869	0.351105	24.1245	0.531917	0.482515	0	0	6.91042	91.5953	0	7.072	3.61185	2.3826	0	22.2531	0.206928	0	69.6446	68.1401	22.757	59.4939	23.1494	27.7022	60.2682	46.8092	0	1.58963	54.9626	0.0441671	56.9706	5.26389	40.4331	55.6364	37.496	61.5483	35.0812	61.8379	43.3602	35.2466	0.544151	0	55.727	0.0820394	14.7602	14.9544	0	60.5412	12.532	0.547178	0	63.5816	44.748	41.6146	9.79069	48.128	38.6301	82.3479	4.78228	21.5588	3.86659	50.8285	0	0	0.0584894	122.964	7.44541	0	28.8508	5.20079	32.6349	0	16.5805	0	51.7576	0	0.358304	0	0	86.0046	60.1236	0.222132	18.2001	0	0	40.2832	4.91534	8.0933	0	0	0	0	3.56554	5.24119	1.75818	2.09378	2.20472	2.85066	0	9.4268	30.9832	1.14939	8.08957	0	63.2711	6.99733	0.620168	10.7758	0	2.82577	61.2926	0	0	0	0	42.6861	19.2131	2.54414	19.9455	0	0	0.0540377	10.5409	134.624	28.4142	0	2.63746	0	16.6761	0	0	0	5.97985	14.538	55.2374	45.7877	4.6423	0	2.73437	1.08902	0.871868	6.01532	46.3252	0	35.761	0	0	0	0	62.3524	18.8322	8.94832	0.541052	7.57025	0	49.7879	2.70405	0	41.6945	0	0.534212	0	0	35.1406	0.0535657	0	14.4473	0	11.5199	0	9.91909	9.83642	11.0795	16.7179	39.2143	18.4157	204.057	23.2432	12.603	46.3857	0.0217166	13.701	13.9849	54.8619	30.1007	11.2331	1.65601	15.229	64.0229	39.0051	22.4082	37.326	0.167097	0	0	7.59474	2.08197	12.0894	0	0	0.0972397	21.7582	19.7229	1.27109	0.542979	8.07512	0	4.02628	0	1.52428	4.95284	44.5959	0	12.3588	13.6803	0	22.9841	0	2.47924	3.14833	46.2523	0.0879756	0.0654675	38.0839	72.5033	14.7325	18.8024	13.2427	62.0405	27.6288	32.272	0.045011	19.1882	21.2521	1.27582	47.1229	4.06479	3.49574	26.2748	11.7083	2.45908	22.7783	5.54199	3.00956	12.9309	1.4231	16.6903	1.06981	51.4915	0	0	0	0	35.1477	85.7221	2.85607	37.2448	0	0	0	0	0	0	0	5.27445	0	28.4115	0	46.4025	27.2045	26.1577	0.675828	0.682808	0.595144	0	7.5656	0	0	13.0051	0.57628	30.6886	45.8146	0	52.1687	111.469	45.5283	0	0	0.0593564	0.080873	0	86.071	0.31801	6.68396	58.6268	1.06771	0	24.3142	7.73242	0.0691547	0.0346071	1.78213	0	7.73096	0	25.4204	0.462292	0.625583	0	1.19828	10.7236	8.71402	8.3286	60.7276	44.7838	65.0698	0.534529	30.4784	4.52764	6.48139	0	34.3553	3.74313	0	9.41942	2.0803	49.8633	0	3.23324	68.159	42.4424	0	6.33853	30.9403	0	0	10.3417	60.1333	41.3998	0	34.467	0.315632	11.3884	11.869	11.8604	0.587539	26.9361	0	0	0	0	0.573229	0.799732	3.54056	14.005	0	0.101692	8.39387	0.090005	0.0104258	0	0	26.4168	0.0377976	0.235383	0	0	44.8281	49.1066	60.2863	12.9722	64.2278	0.0563233	0.175618	7.65567	0.0242466	0.0651505	27.682	19.3385	34.553	0	18.6422	41.9771	8.4191	0	24.2984	2.15664	0	60.4889	47.5463	8.56698	0	0.0254708	65.7607	39.0112	18.3624	19.7704	14.6139	7.90027	0	0	14.1361	0	0	0	21.0236	4.5367	0.0581172	2.85748	2.71862	2.53973	0.0216784	57.9522	80.3574	67.3771	0	22.8959	24.3911	0	3.23732	75.0092	0	0.156474	16.9084	11.6715	0	0	0	10.983	0.00619592	0	21.1466	31.6448	32.8748	5.29011	0.0233544	0	0	2.96654	17.221	54.3903	80.8628	50.829	0	26.054	19.0193	23.0564	24.5794	0	4.61487	1.37518	61.28	55.7865	1.23715	0	1.22242	5.17582	39.4341	15.9663	23.167	0.139148	74.3627	15.9878	0	32.5541	0	0	0	0	42.0602	0.0300953	3.00824	1.1081	1.76118	0	51.9371	62.3783	66.1928	70.7271	19.6616	60.2995	0	99.1161	23.0373	35.2314	9.91268	8.0638	83.6043	0.421868	42.1892	60.1411	59.443	0	27.8434	3.45944	6.20811	0	0	0.100938	56.4155	6.7029	0.107244	0	85.2874	64.5023	0.13007	66.8117	17.1657	0.442004	0	72.9281	67.7891	102.141	15.1481	7.06348	45.3017	10.077	8.17962	0	0	0.719119	26.1812	0.534823	0	0	60.1004	18.702	6.72607	3.91881	60.9735	41.0007	61.5426	22.1307	21.6385	8.56895	39.5723	23.3475	5.64761	18.6972	11.9117	0.116966	0	0.968143	47.1592	0	0	0	13.4547	55.9233	22.0674	22.0926	0.156885	3.9682	4.33158	8.06704	0.265135	19.8935	1.38615	1.62187	0	32.2007	0	0.205435	4.7478	49.8981	56.8684	63.388	58.062	56.1242	69.4565	57.2528	64.1567	62.1031	62.2879	0.552607	0.360375	56.9693	62.8015	54.5521	1.45494	87.8751	58.9688	65.0101	50.8346	51.2411	59.1914	56.2037	21.6621	0.32654	31.4684	0	1.77173	1.61845	0.208117	0	0	2.9457	0.241726	31.8611	38.7629	122.539	0.0635257	26.9101	0.525304	0	66.4537	62.1703	63.0563	62.8338	58.2375	70.5128	59.4912	0	1.19625	56.8436	55.4153	9.48456	56.2508	32.2925	68.8194	57.8351	0.0277437	60.0384	50.4281	55.266	59.2785	47.8527	57.079	57.9949	6.60679	0	0	21.5764	38.2564	41.0275	25.9315	0	0	0.224153	61.6105	0	5.44569	31.7973	170.168	41.93	105.164	24.3806	0.0527047	36.7136	38.7744	35.0198	33.2824	35.0106	4.38866	4.56804	4.85531	262.449	342.315	55.5843	10.4704	3.36016	6.80569	2.64255	8.01849	8.10923	9.15811	85.7026	134.152	8.54067	25.1004	9.68221	20.3162	8.20204	18.8353	0	0	40.4752	36.1124	18.6252	103.665	91.17	95.2461	48.7501	40.7016	59.6107	60.7451	47.9603	42.2866	41.0788	40.9598	41.0843	55.3154	3.78548	5.95221	0	0.320111	9.59213	8.93525	9.76476	0	3.38386	44.555	16.153	8.2752	3.08489	1.94542	2.16541	0.125654	0.297665	0.117896	0	0	18.4557	20.2542	21.1242	0.157854	6.13731	21.6864	23.3203	18.8224	0	0	0	0.062802	137.527	0	0.465808	10.1736	0.741413	0.0337057	12.2464	55.9352	0	0	5.85109	2.87542	4.077	47.5399	65.8618	54.3305	67.3588	68.7556	40.5124	50.8115	56.5669	4.01068	14.2613	11.0822	13.4612	12.278	31.0229	13.4597	32.5435	29.7653	0	13.9094	0	0	0	5.51098	0	81.4793	74.1095	0.177383	0.255808	31.2804	31.9299	30.0663	21.3044	0.0824124	0.208767	0.309672	0.18376	0	0.218286	0.35983	90.7416	0	0	20.2931	0	0	34.3909	0.466148	31.2254	0	3.47837	31.7792	0	4.43909	59.5558	30.9873	33.1473	0	45.2154	105.123	0	0.0991033	1.43091	64.816	0.0201829	0.0633211	0.157805	0.0733974	0	0.0493193	0	0.0498752	0	0	0	0	0	0	0.0603805	0	0	0	0	0.38975	6.42437	0	0	0	12.1539	0.142876	0	0	0	0	1.96829	12.6136	0	59.7523	77.7676	48.1082	66.0495	0	0	0	0	0	0.746441	60.71	0	49.1828	62.8197	0	61.4054	18.027	84.6407	60.0685	0	0	37.16	0	7.55737	0	105.951	61.2808	52.1124	33.6414	0	0	0	0	62.0538	60.4626	15.4701	3.20833	0.142418	0.302006	0	1.53273	0	4.49153	4.96933	4.77518	3.7225	11.4146	0.793966	0	0	10.4068	20.2752	10.2565	10.2794	3.63345	4.75676	4.60272	0	0	4.15659	4.84723	19.4505	17.7733	4.4497	5.05095	5.10136	5.55821	5.39915	4.81307	5.02424	3.50431	4.85488	5.06626	4.46987	4.59163	4.50736	4.72682	19.4449	0	8.39231	0	26.0808	0	57.5654	0	6.83659	26.0336	25.8377	37.9676	0	29.4728	0	0	9.1077	0	0	9.5813	0	7.96695	0.175983	0	0	0	0	1.91176	0	0.017542	0	0	0	0	0	0	0	0	0	0.0362763	0	0	61.1193	61.9259	0.164869	2.72659	9.48839	10.7469	32.7578	10.9658	0	7.55597	0.0811074	231.274	10.7662	0	0.968218	0	0	4.66983	65.9321	0	86.9324	0	0	0	8.84902	49.8023	52.4384	23.185	51.5342	0	0	0	0	0	0	8.24652	0	7.38056	44.1114	65.8954	61.3515	0	0.681945	0.67552	1.98964	22.6931	71.5195	73.9113	0	0	0	0	16.7643	22.9937	0	24.9987	0	0	2.3837	0	0	0.197142	4.84935	7.7164	0.0221909	0	0	72.2363	53.9731	0	6.08655	0.294483	0.263665	0	0.244325	0	0	2.05075	35.3765	0.110056	0	1.6453	0	0	2.82871	0.334509	0	0	0	0	0	0	0	0	1.90704	68.6363	43.7478	0	0	0	0	0	14.7853	0	0	0	0	0	1.13773	0.0532881	0	0	0	0.556345	40.2572	0	0.31825	14.3405	13.9256	10.2906	0	0	0	0	0	0	9.78977	0.179019	0.16029	0	0	0	0	22.7	0	0	0	0.273862	0	0	0	0	0	0	0	60.8471	2.77288	0	0	0.902181	1.40252	2.44186	2.70422	0	0	0	6.18946	6.51547	6.8564	6.52067	27.9732	0.0590615	28.5625	0	0.178285	0.33625	4.49052	0.283867	0	0	0.119102	0.0689216	0.0591002	61.6597	0	0	6.62302	0.109518	0.298661	0.761094	0.556108	0	0.115061	0.0161416	5.78893	0	1.70317	0	0.011664	0	0.00558293	1.29027	1.02511	0.588055	59.0973	29.2578	4.69975	0	0	0	0	64.7125	61.8857	62.4582	54.3338	57.4956	0	0	0.136587	0.0909599	0	0	3.17779	0	0	0	23.046	0.797829	0	0	0	3.30353	0	0	63.8794	0	46.1339	47.3024	0	44.3953	0	50.0767	50.2874	0	50.1891	0	54.6605	55.6458	51.4342	0	48.6341	0	53.8205	58.8458	49.9212	0	52.1241	51.6263	50.9366	0	23.1235	49.7939	45.9739	49.7789	56.212	47.3519	0	47.2023	0	52.6419	0	40.5679	61.0994	0	54.1251	33.5621	0	0	0	52.2326	0	0	52.2273	47.5143	49.0883	0	64.203	0	61.4965	54.2554	47.5573	44.9968	46.4858	49.7852	60.6877	61.9357	52.0033	0	59.2862	50.707	0	50.5566	61.2522	48.8804	0	0	0	0	55.7893	0	50.7527	0	49.5282	51.4494	0	44.818	46.9303	0	45.2971	49.0244	0	0	49.6744	0	0	47.5115	0	0.0736976	0	0	0	0	0	0	27.7687	0	75.6722	1.4514	0.178229	40.6055	0.460133	55.2687	48.6921	29.0026	0.375482	5.56244	48.1038	0.34315	595.224	0	0	112.104	28.3559	6.24475	0	6.29723	101.676	50.7614	0	57.9657	63.0896	161.157	0	18.986	26.2806	6.17409	27.8772	0	0	0	0	0	28.7158	0	24.725	40.8507	42.668	37.8421	0	30.8676	0	0	60.5572	66.8276	69.7825	2.035	0	2.77557	24.0278	0	0	2.8818	0.683547	0.614312	0.712892	0.729305	0.250581	0	0	0	0.394638	0	0	0	0	0	0	0	88.6511	0	0	5.71578	51.7994	0	0	84.5004	41.4273	59.252	63.9857	0	0	0	0	0	0	0	0	0	0	0	0	0	0	0	0	0	0	0	0	0	32.4131	25.2425	2.82331	1.12616	1.92896	0.0880851	0	0	0	0	0	0	21.6418	43.2531	62.6246	8.11415	0	0	0	0	23.7159	0	5.13564	4.02178	0.367387	1.36329	21.6427	3.61736	0	4.02017	0	29.0421	5.10455	45.0577	91.8068	0	105.418	12.5385	23.2875	19.3348	0	24.1927	0	0.0543767	0	0	44.3257	22.3101	0.0217059	51.3855	1.41463	1.71529	506.951	1.63808	0	0	0	18.5725	6.53215	5.33916	6.97511	3.12427	0	11.9664	0.0305678	0.0949075	0	0	0.0362458	0	0.21114	0	2.84486	22.8997	18.2351	1.74294	0.979655	14.3331	0	22.7756	0	0.0169911	37.0383	0.922382	1.89376	113.608	5.71169	4.77921	1.08755	6.80029	4.49219	5.81433	24.8649	0	10.4124	0	0	0	0	87.3407	0	28.153	15.6193	10.4472	8.48883	37.008	0	0	0	13.4752	71.3952	69.3539	54.8323	40.6801	0	2.27463	0.0287369	0	15.2621	45.7745	2.10154	0	0	0	10.3275	67.5268	0	35.1169	49.4847	0.959677	0	19.9293	14.753	0.661059	0.109565	0	0	0	0.0372938	0	0.0338087	1.66156	0	1.07466	0	7.35122	0	2.86298	1.17914	0	0	70.8944	108.045	157.919	96.9996	99.732	35.0688	61.1595	29.5263	9.02637	0	30.5878	1.43997	0.264439	53.5636	47.8113	39.3323	83.6995	73.8304	58.6433	56.7154	0	44.9929	54.4117	66.5564	0	0.421632	16.2145	0	67.2044	0	0	0	0	12.1502	67.1148	99.574	28.5881	49.3003	0	2.11182	59.9935	66.6671	0	59.6553	0	57.6135	4.58996	0	50.7765	74.0778	0	45.844	0	21.443	33.3861	60.8557	0	0	6.37318	81.7438	50.3248	20.5796	60.0159	0.698254	18.9335	53.3869	0	0	0	0	0.00779215	39.5856	0	0	50.4731	102.741	0.0162136	29.7472	40.3173	48.1241	35.3478	0	3.64675	56.4006	13.1617	50.1519	55.3916	0	0	0	0	54.0925	55.7598	0	0	0.760759	0	0	16.8248	23.9587	10.7113	0	41.2856	52.7591	55.1054	67.4535	52.3981	49.894	0	0	0.906771	58.1958	0	2.31022	55.5252	52.0058	0	1.28643	40.8702	59.5944	72.3073	55.7665	0	0	16.4519	0	0.034404	20.4061	0	21.3918	0	2.19039	0.674149	1.48453	19.5242	0	0	0.0343406	44.5242	0	72.147	3.57579	3.11107	0	54.2361	56.0455	0	83.3188	3.72771	23.135	55.9854	61.3343	9.00537	5.23184	22.336	0	0	104.28	0	0	0	0	0	0	0	0.232419	69.8958	64.3461	70.6774	6.66795	0	0.0542408	3.98065	50.2674	27.1944	0.0230285	20.3994	92.4382	9.07384	103.296	57.1599	57.3156	30.328	43.1401	11.2189	2.88925	6.98804	0.751161	19.2435	0.763454	0	0.0269231	0.090638	0	25.7045	32.1262	0	0.108114	4.27822	66.1541	0.414001	0	0	0	0	0.425926	66.6424	6.11287	6.57433	70.2538	3.15231	1.53383	1.70994	1.75947	42.9602	31.1342	38.6628	0	0	0	1.01704	0	5.24986	2.90539	6.88078	0	0.0596943	0	1.27234	0.095085	6.51694	0	0.612553	30.1998	0	0	17.9995	1.66283	0.235761	17.2915	21.5549	23.6006	8.08741	0	21.8618	0	0	21.3985	2.09788	2.15431	7.80869	0	49.5035	20.3949	20.7346	39.3222	21.8774	0	31.1927	111.294	0	0	0	0	0	106.82	112.472	2.36039	11.0745	20.3875	0	27.8834	0	0	0	0	0	0.428366	0	12.7751	0	0.125753	6.72097	36.0916	2.96784	2.45697	0	15.1283	0	13.4974	1.84897	5.99239	19.2422	3.21741	1.88147	9.72394	19.9324	109.572	1.81192	0	0	0	0	0	49.1544	0	0.0399887	0	0	0.168597	34.862	0	0	0	3.59092	0	0	0	32.5459	0.0422856	0	0	0	0	0	0	0	56.3468	36.1961	0	0.430253	0.893669	40.7392	7.06007	4.53232	0	0.946841	0	0	27.8949	53.3131	0	12.1931	57.9048	53.8778	58.3614	62.8355	1.2493	0	0	0	0	0	0	0	5.21203	0	0	0	6.22127	2.88943	0	6.11503	14.5264	10.1307	4.32111	3.35922	7.30078	4.9385	0	1.12838	36.8261	11.0273	75.5179	0	2.63911	0.0721577	11.3809	0	0	0	0	0	0	0	0	0	0	0	0.0156647	5.96755	0	0	0	67.0269	0	46.6261	75.1731	36.891	11.7337	0	21.0178	70.3211	0.0640391	58.6758	50.6404	53.7395	0	0	0	35.305	0	39.1907	0.0627498	2.82403	3.41116	0	0	0	30.9779	13.0699	64.186	0	0	0	14.1963	0	0	0	0	0	0	0	0.182824	0	0.182306	0	0	0	58.7423	57.2258	105.813	40.7044	0	16.0047	37.1201	39.459	0	3.86457	25.5211	3.17984	0.190742	45.3799	0	12.0209	9.80443	5.33499	5.26243	20.3153	5.3598	0	0	41.44	17.6918	16.9751	18.373	0.0608162	37.2805	0	0	0	0	40.8605	151.622	116.277	0	11.8021	71.9303	25.3992	0	0.547979	0	0.279417	0	41.746	0	31.9688	0	18.6025	0	0	0	0	0.0301062	0.00362845	0.00661074	0	0	1.61047	0	0	0	0	0	0	0	0.267982	5.44766	0	0	9.45248	1.20458	0	0	0.025711	0	0	7.96962	0.271738	26.6084	0	0	0.0263198	2.43268	0.100241	0	0.00536086	132.262	0.487228	4.05878	0	0.0763698	0.148599	10.365	0	42.9003	4.37613	0	0	0	0	0	0.348209	0	0	47.0837	8.13278	0	0	0	0.0356105	0.924061	0	0	0	0	0	0	65.8517	0	0	0	0	0.664406	0	0	0	0	0	0	0	2.96748	0	5.72051	3.6935	2.29305	0.855032	0	0	0	0	0	19.6468	8.62503	0	14.8863	0	0	0	0	26.1429	0	21.3076	0	0	0	0	0	0	0	0	0	0	0	0.0109266	17.5304	0.0726429	0.0874512	0	0	5.19076	0	0	0	0.342882	0.332918	0.0381017	0	0	0	2.61332	0	0	0	0	1.76841	3.11114	0	0	4.7294	0	0	71.3283	0	5.44773	0	0	0	0	20.2342	45.0152	0	30.0359	0	0	1.04872	3.12185	0.23109	0	0	0	0	7.43206	0	0.0519447	11.8357	0	0	0	0	63.81	58.2306	0.0754476	0	0	20.0787	0	0	0	0	8.53384	13.2542	9.73805	0	0.094573	0	0	0	0	0.753063	0.500017	0	0.0572385	5.71407	0	29.3507	36.1213	0	0.750074	0	0	0	17.2797	0.0336301	30.8964	31.0246	0.201826	0	14.7781	13.1203	0	0.0912573	1.916	1.51201	39.2731	0.297976	0	0	22.6432	22.6633	3.21313	74.1659	0	18.7345	0	30.312	12.8045	36.96	0.0808515	5.38996	0.118698	0.405769	19.2005	30.9765	36.0516	0	0	22.0751	31.6588	0	0	0	0	0	0.646257	31.7908	0	0	27.4962	0	21.9101	0	0	0	0	3.18432	79.6923	8.75194	45.9887	0	0	0	0	0	0	0	5.01641	53.7133	1.77909	0	0	0	69.0175	0	0	0	0	71.7246	0.630787	0	0	71.4384	0	0	0.350604	0.416248	0.368979	0.301785	0.477172	30.6182	60.1451	0	69.9724	0	0	0	6.99095	48.4502	0	69.5277	0	14.6901	27.6817	0	62.3085	7.49838	0	0	0.00262238	0	0.0167872	8.46404	0	7.83192	0	0.0831151	24.5131	24.741	47.3489	0	0.0812479	12.9822	0	19.3243	63.9111	2.19137	31.2377	0	0.0658342	0	60.1678	0	13.1759	0	53.2191	1.88453	0	9.8665	0	6.46108	0.46873	0.708325	1.11066	34.2692	22.476	0.10156	0.0901883	54.5841	0	0	0	0	0	0	19.8362	0	0	19.6915	0	0	0	0	0	0	0	5.55666	0	7.83974	0	0	17.0488	0	0	12.2251	0	0	0	0	0	0	0	0	5.51828	0	0	19.7903	17.3282	0	4.8615	0	0.859325	0	0	0	0	0	0	0.170871	44.0606	0	0.191462	0	4.2056	8.54094	0	0	0	0	0	0	0	0	0	0	0	0	0	0	25.5204	25.8657	0.0190457	0	0.00879351	0.678296	37.0614	0	55.1776	55.2957	36.3164	16.2918	39.6058	0	35.3255	0	0	26.8266	16.6054	32.1651	34.8972	28.9653	11.4863	29.9797	31.2704	30.4804	34.2067	129.747	0	11.2382	9.98633	10.165	38.0652	43.6325	42.5013	9.67027	33.7731	39.4932	35.594	26.6647	22.4386	0	0.886458	0	0	0.00747609	24.2895	0	0.0562719	0	0	0	0	0	0	0	0	0	0	0.086164	0	30.6963	0	0	0	31.9874	0	0	0	45.9424	0	0	0	0	0	0	0	0	9.8449	0.22569	0.54122	0	0.222716	0	0.103105	3.03173	1.14002	0	0	4.46915	0	23.9673	0	0	7.97188	0	0	0.157271	58.2846	66.8089	0	0	0	0.387623	2.91889	0.0715841	12.0601	73.745	0	0	6.22477	0	0	1.58731	71.8077	10.9804	4.06304	0	10.8208	2.00026	0.713706	6.4094	7.85395	0	0	29.1036	19.3736	4.12365	1.8935	3.55098	0	0.472143	2.9161	46.5346	13.7942	0	0	2.33798	0	0	0	13.0179	8.19749	37.9062	0.125131	38.1582	2.90515	56.5365	19.6367	15.3034	1.0273	0.0308652	0	13.0161	16.5548	0	1.29785	0	12.9873	61.5464	54.6701	0	0	0	0.210034	0.0965005	60.4863	28.0612	0.127711	5.13368	0	1.11881	0	32.0792	49.2254	36.1403	0	34.3138	0	0	0	43.4205	1.99851	86.4615	1.62853	3.2197	17.6774	47.0386	0	24.5953	0.443397	0	6.01311	0	0	0	0	0	0	7.20928	0	7.3885	0.315289	0	0	8.41547	0.0550325	0.0458172	1.96397	60.3621	5.04277	1.46666	0	78.6262	0	34.4449	0.00765332	33.1106	0	8.60313	20.9475	11.4011	0.0967134	1.56356	36.4104	0.142309	3.7728	0	0	0	0	19.0782	26.7875	0	26.1776	0	78.5318	42.549	0.553256	0.0661077	0.237228	0.155441	26.76	10.7226	0.274828	0.119274	49.1326	0	51.5055	0	0	11.2643	0	1.46344	0.413515	0	108.637	38.4091	0	0	97.6984	50.4289	10.8903	0	0	0	0.138324	0	0	9.33828	0.0284271	0.305173	2.46165	0	2.33849	0	1.00669	10.0433	43.7808	8.5162	71.4242	24.4215	48.4358	0.127795	52.7931	4.99612	74.965	16.9869	2.57788	0	0	81.9849	16.5678	0	56.6064	25.4055	0	0	5.29057	0	0.0378052	46.5667	17.873	68.1791	0	0	0.0630457	0	53.7192	0.578421	0	4.39534	1.75969	0	0.0551686	0	35.9817	20.3822	8.65558	0.368479	9.9981	0	79.8433	0	0	0	93.8106	30.9012	39.0706	0	22.2497	0	0	0	0.0391425	0	21.8091	66.2487	6.01147	0	0	60.0753	0	0	0	0	0	9.67479	0	26.2942	149.264	33.3407	0.0406046	0	60.0957	12.0271	31.985	6.39789	0.0511937	0	0	2.78236	0	0	0	0	16.3655	8.9349	0	0	28.5752	1.53332	0	0.172973	11.6574	35.3148	0	2.92274	0.0220769	0	0	0	0	0	0.042103	0.678868	0	0	0	0	0	0	58.5078	105.217	0	0	0.0490527	0	0	0.0970808	2.51581	0.0347862	0.907144	0	0.0158457	116.679	7.44674	43.4264	0	0	63.0836	0	0	0	0	0	0	0	20.4287	0.0329675	63.1559	0	0	0	15.8208	0	0	0	2.38068	0	40.4608	0	0	0	0	0	0	49.6511	0	0	25.3506	1.09597	0.964154	1.2623	0.558238	0	0	0	1.28554	0	5.87991	5.75768	4.00846	2.22502	1.75785	0	3.93226	19.5428	0	0	0	0	2.5775	64.7933	0	0.0333234	0	6.36175	22.3699	5.90493	0	6.6888	0	0	0	0	0	0	0	0	0	0	0	0	20.2506	16.7647	0	0.150959	0	71.7892	0	0.614347	0	0	0	2.19552	0.0286454	0	0	21.0053	0.612886	15.4546	21.8003	1.16562	69.9615	1.74612	0	40.8791	38.4688	0.0931694	0	60.581	1.59956	2.01793	1.78961	2.57147	0	0.259981	9.25054	65.6633	0.0219481	1.25233	3.51463	56.071	31.2126	62.7744	0	6.44437	0	0	2.07894	6.32878	0	0	17.4539	15.1918	0	59.03	0	0	30.6339	11.3694	28.3173	46.1916	12.2332	73.9001	29.0114	3.36005	0	20.9243	0.0570464	21.5362	0.658603	25.1535	13.0041	86.9647	0.035752	0	10.2276	0	0.00708427	0.131584	10.9172	30.9477	0	0	0.202942	0.361904	0	0	9.36756	0	0	0	0.215195	62.1325	0	0	76.8155	70.0163	0	0.0465723	15.5987	0	0	37.2791	27.4838	0	0	0	0	32.2732	0	0.0583072	20.8046	0	6.37655	0	0	18.4869	0	0	0	0	0	1.10707	0	0	0	21.9709	0	0	0	0.912386	0	0.3023	0.434104	0	0	0	0	0	0	0	0	0	0	21.7888	10.8958	0	0	0	0	0	0	0	1.10809	0	0	0	15.8635	0	0	0	0	0	0	0	0	0	0.0581664	0	0	0.135591	0	0	47.5878	0	0	0	0	0	29.5903	19.3081	0.0290789	0	0	0	0	0	11.0058	0.145927	0	0	1.83626	49.8014	1.55418	96.2849	0	0.966996	0.0302915	0	0	18.7213	73.2113	0	76.8165	0	0	1.05188	0	6.26185	27.6504	33.2952	0.121678	0	9.42787	47.7114	0	2.6509	0	0	0.0842482	0	0	0	0.108259	0	0	0	0	55.6929	0	0	0.906541	0	0	4.53026	0	0	0.703343	0	0	5.61999	0.111124	10.4657	10.2735	8.90753	0	0	0.683193	0	8.69974	0	0	0	0	0	0	0	0	23.4894	0.482595	38.0391	0	0	11.627	0.0219537	48.099	0	0.0842536	0	0	0	0	0	0	1.07156	0.46404	1.04284	0	0	1.16069	6.48499	0	0	0	0	0	11.457	2.28547	0	0.254377	0	0	0	0.0307944	0	17.7199	0	0	0	1.2589	0	16.7141	0	8.85283	0	0	0	22.5227	20.0547	0	0	2.38161	15.3453	3.28332	0	0	12.6944	0	0	0	0	0	0	0.139505	0.122274	0	0	0	5.35999	19.8475	0.0649371	0.0503078	0.907587	0	0	0	0.718797	79.5447	0	0	0	29.6346	0	14.5348	1.43408	0	0	0	0	0	57.5182	0	0	0	0	5.93385	0.343306	0.534562	0	18.1064	0	0	0	0	0	0	0.404408	0	0	0.205273	0.230621	0	0	0.683193	0	0.15693	0.00675505	0.387903	37.2953	0	0	0	0	31.0172	0	0	0	55.6569	0	44.9183	40.9952	0	8.10685	10.0783	0	0	37.1145	20.9775	7.40417	1.93909	0.133993	12.7393	1.29646	0	0	0	0	0.115038	0	25.1366	0	0	0	0.300131	0	0	0	5.74177	10.8091	15.4497	0	0	0	0	9.63217	0.0707732	0	0	0.260669	0	26.491	0	27.571	0	1.10955	0	0	0	0	29.9326	0.0124617	0.0687028	0	0	0.191592	0	0	0	0	0	50.7694	5.8136	0	6.55591	0.110417	0.0596965	0.0799141	0.092102	0.493065	0	0	7.85547	0	48.3037	27.3678	7.39049	0	1.93293	0	0	0	0	67.8062	0	0	2.75766	44.8676	0.0822591	0	7.33428	0	0	9.26693	0.217664	0	0.228485	0	0.0132921	4.84808	0.508815	0.00606249	0.249279	0.330612	0	0	0	8.85802	0.0039733	15.784	1.59937	0	0	1.64151	40.7922	0	0	0	0	18.3153	0	0	0.406441	0	0	0.144561	0	1.51425	0	0	7.94952	60.5751	1.25765	1.00906	0	0	0	0	2.68284	0	0	0	0	0	28.4254	0	1.88999	0	0	2.21281	7.72256	0	0	0.923356	5.27568	0	0	22.0257	25.9565	4.11497	3.35853	9.85942	2.79278	0.172453	0	1.16207	0	5.8921	0.394651	20.3965	2.21045	4.54759	0.588733	0	54.708	0	0	0	0	0	0	0	0	0	0	0	0	0.313851	0	0	0	0	0	0.106289	0	0	37.8716	73.2567	11.6618	5.76854	12.6852	40.3616	62.3286	33.2152	0	0.108452	38.1682	10.9751	0.393213	10.6382	15.8594	11.1455	0	32.6248	0.426887	3.66742	12.2166	0	24.106	30.4203	1.47221	0	0	40.5358	0.477288	4.58875	37.3937	0	0.446826	12.6782	0	0	0	10.0624	0.115362	0	23.6823	0	0	0.654103	0	0	19.4337	50.2555	4.38995	24.8982	55.8661	55.3602	0	0	13.0641	16.1774	1.66366	0	0	0	0	0.134526	9.24495	1.67816	0	0	0	0.0497609	0	39.6026	0	0	0	0	43.6307	0	0	0	0	0	0	0	0	0	0	0	0	0	0	62.2094	0	0	0	0	0	0	0	0	0	0	0	0	0	0	0	0	0	19.3316	0	1.3399	3.28795	0	0.445133	4.08215	0	0	0.3677	0	0	0	0	5.9632	0	0	19.5985	1.77578	0	0	1.28008	0	0	0.167897	0	10.5782	2.65288	0	0	31.9949	0	0	0	0.0112384	0	0.0850879	0.0166098	0.294911	0	0.132471	0	0	0	0	0	8.31416	6.92	0.710764	0.103692	0	0	2.26703	0	0.0585483	0	0	0	0	0	0	4.26086	2.79978	0	5.98231	0.257644	0	0	0	0	0	0	0	0	0	0	0	0	0	11.8127	0	0	0	0	0	0	0	0	0	0	0	0	0	0	0	0	24.4135	0.17694	0.179076	0.0571545	0.724801	3.45197	3.95575	0.0354687	0.0544643	0.0508058	0	0	0	0	0.0202628	31.4356	17.524	11.1887	20.1147	0.0385775	0.0594633	0.0806246	0	0	0	0	2.49037	1.64858	2.12188	11.0574	10.7208	8.75073	0	11.3592	9.6186	10.4291	41.6645	0.142876	0	0	0	3.76145	0.0554359	0	0	4.92491	0	0	0	0.0241856	0	0	0	12.8142	4.04719	0	16.1348	0	0	0	14.8695	3.1368	13.5353	0	0	16.584	14.7746	0.025749	0.0373962	0.0314547	28.7209	19.4066	19.557	0.111077	0	1.95724	2.31244	2.10592	0	0	0	0.414432	0.510311	0.40037	0.558342	0.0611945	0	0	0.0575715	0.983346	0	0	1.03182	0.436214	0.507123	0	0	0	0	0	0	0	0.0211226	7.46505	4.81044	7.14411	0	0	4.2041	0	0	0	0	0	0	0	0	58.4357	1.82546	0	0.136757	0.0465078	0.0951114	0.0323116	2.62486	0	7.64293	0	0.241128	0	0	0	0	0	1.37902	3.36037	15.7016	0.30673	0	0	0.247817	0	0	18.9107	0	0	0	0	0	39.897	2.95619	0	0	0	0	0	0	0	0	0	0	83.1161	0.114756	0	0	0	0	1.81784	0	0	0	0.294437	0	0	0	0	0	0	0	0	0	0	0	0	0	0	0	0	0.667764	0	78.0452	2.6283	2.80607	8.47815	0	38.8097	25.0989	34.882	29.214	36.7175	0	0	0	0	0	0	0	0	14.7082	0	0	0	11.2135	38.2738	0	0	0	0	0.150968	37.4936	0	57.6784	31.2589	0.425077	0	0.0249908	0.012013	0	0.680562	0	0	0	0	0	0	0	0	2.27208	0	0.0314918	0	0	0	0	0.750503	5.57114	0	0	0	2.02275	0	0	0.238715	0	0	30.3581	3.84487	0	8.66275	0	0	20.9979	0	0	0	0	0	0	0	0	0	0	0	2.47903	0	13.662	0	0.751974	0	0.967583	0	7.54422	0	0	0	0	0	0	0.0566323	0.758858	0.0806687	0.0490426	0	0	20.7585	1.4546	0	0	0	0	0	0	0.00473377	0	0.0104515	0	0	0	0	8.39031	0	0	0	0	2.64872	40.0636	0	0	5.44783	0	0	0	0	0.062802	0.019847	0	0	0	30.8639	3.90246	16.8039	0	0	0	0	0	0	0	0	0	0	3.51731	0	0	0	0	0	0	0	51.2743	0	6.71374	20.1408	67.3718	52.6915	34.7059	0	0	2.45747	0	3.23155	2.58492	0	0	0	0	0	0	0	0	0	0	0	0	0	0	0	0	6.69785	0	0	0	0	0	0	0	0	0	0	0	0	0	0	0	0	0	0	0	0	28.3238	22.666	0	0	0.131573	0	0	0	0	1.04747	0	0	0	0	0	0	0	0	0	0	64.3136	0	0	0	0	0	0	0	0	97.646	0	0	0	0	0	0	0	0	0	0	0	0	36.2343	0	15.7706	0	0	14.6334	15.5008	0	0	0	0	0	0	0	0	0	0	0	0	0	0	0	0	0	0	0	0	0	0	0	0	0	0	0.149144	0.0862468	0	1.46857	15.1112	0	0	0	0	0	33.8713	0	0	0	0.232614	0	0	18.0287	3.97277	3.98725	4.3182	0.0670355	0	0	0	0	0	0	0	0	0.0358076	0.191338	0	35.418	2.27571	69.2059	0	0	0	0	0	0.358986	106.569	64.2253	0	3.60096	0	0	0	0	14.6464	0.102614	3.99274	4.64986	0	0	0	0	0	0	0	6.08476	0	5.74483	1.10638	16.4916	0	0	0	0	0	0	0	0	0	0	0	0.0433616	0.0717409	0.0397317	52.3276	42.0976	0	0	0	0	0	0.0618533	0.245465	0	0	0	0	0	1.01118	6.67187	3.61903	0	0	0	0	24.615	0	0	0	31.2043	0	0	0	0	0	0	0	0	0	0	0	0	0	0	0	0	0	0.0331896	0	0	0	0	0	1.81682	0.0155547	0	18.5863	0	0	2.00745	11.3648	0	0.350353	0.016255	1.51665	1.17872	0.234266	3.43874	0	0	51.954	0	0	0	21.5812	8.94252	4.00202	7.71261	0	0	0	0	0	0	0.255224	0	0	0	0.210946	0	0	0	0	0	0	0	0	16.2804	0.0324402	0	16.2286	0	0	0	0	0	71.6509	0	0	0	0	0.111188	17.2552	0	0	0	0.778126	0	4.93127	4.85126	0	0	0	0	0	0	0	0	0	1.45066	0.010209	0	0	0.102295	0	0	12.1842	0	0	10.5977	5.79906	0	0	0.102545	0	0	0	0.0284737	0	0.627937	0	0	16.0673	0.0305318	0.11882	0	0	0	0	0	0	0	10.8323	0	0	0	0	0	0	0	0	0	0	0	0	0.165474	0.365122	10.2227	0	0.0157939	5.17849	3.82055	0	1.47053	6.47695	5.61232	1.62624	0	0	5.83198	0.150503	9.39164	0.747434	1.51046	0	1.35919	0	0	0	0	0	0	0.17933	0	0	0	0	0	0	0	0	0.0215117	37.2152	0	0	0	0	0	0	0	0	0	0	15.9518	0	7.54344	0	0	0	0	0	0.0816721	0	0	1.37502	0	0	0	0	0	0	0	0	2.24854	0	0	0	0	0	0	1.19943	1.85867	5.49429	5.30692	0	0.0963814	0	2.85034	0	0.14183	0	0	0	0	0.211852	0	16.5018	0	5.03763	0	0	0	0.0866054	0	0	0	5.7905	13.2234	76.6824	0	0.480577	0	0.289988	0	0	0	0.201226	0	54.6231	70.8947	38.0366	0	0	0	0	0	0	0	0	0.0196003	2.68297	2.75444	2.56039	2.74469	3.49175	2.93852	0	0	0	0	0	0	0	0	0	0	0	0	0	0	0	0	0	0	0	0	0	2.85588	0	0	0	0	0	0	0	0	0	0	0	0	1.3552	0	0.317201	1.79777	0.133983	0	55.1017	0	0	0	0	0	23.444	0	2.37281	0	0	0	0	0	0	0	0	0	0	0	0	0.0340366	6.71057	0	0	0	0.114849	0	0	0.221339	0	0	4.27003	0	0	0.0674052	13.466	0.88712	0	0	8.1071	51.6131	11.1655	0.056251	0.289402	4.83389	35.2561	0	0	0	0	0.682174	14.2283	0.104899	0	33.1391	0	0	0	0	0.269215	0	0	25.3733	23.8482	0.0448524	20.7422	67.0434	0	0	36.9888	0	0.0747788	0	15.7079	0	0.296488	0	0	11.1675	0.104801	0	0	0.0534465	0.0397176	0	0	0	0	0.259595	12.5808	0	0	19.1806	0	0	0	13.5105	4.22744	0	0.210845	0	12.3138	0	0	0	0	0	0	0	0	10.3282	0	0	0	0	0	0	0	0	0	0	0	0.0634349	0	0	0	0	0.995979	0	0	0	0	0	0	72.4675	0	0	0	0.13387	0	0	17.1635	0.36472	0	0	0	14.3583	3.7587	6.38095	51.1995	12.6623	4.12212	0	0	0.00964756	0.362087	0	0	0	0	0	0	0.205458	0.225565	1.65562	3.15347	3.59979	0	0	0	20.2956	19.3897	17.9648	28.6622	0.474736	0.29596	0.361084	0.063745	2.4693	1.9778	1.96649	0	0	63.0502	0.106393	18.6544	0	0	0	0	0.215974	0	0	0	0	6.68492	7.95253	1.42281	0	0	0	23.8951	0	0	12.3271	20.7969	14.1814	0	0	0	0.0700636	17.8509	0	0	0	0	0	0	0	0	0	0	0	0	0	0.92292	0	0	0.702139	0.62413	0	0	0	1.89448	0	7.24204	0	3.03721	3.03085	2.37645	0	0	3.29268	0	46.3836	0.0854557	27.731	0.86344	0.0218532	0	0	0	8.70737	0.415032	27.3037	28.4539	0	6.56471	0.473999	0.131946	0	0	7.57087	0	10.5638	32.9987	5.47471	20.86	0	0	0	0	0	0	0.378413	0	0	0	0	0	0.00974381	0	0	0	0	0	0	16.1495	0	13.5787	0.0821969	0	0	0	0	0	0	0	0	0.0196376	0	0	0	0	0	0	0	0	0	5.45541	0.0580744	0	8.20039	7.00846	9.41715	5.71384	0	0	0.0479199	0	0.0117799	0	0	0	0	7.65846	0	0	0.047566	0	0	0	0	0	0	0	0.0766331	17.2325	7.13715	0	4.2816	0	0	0	22.3571	0	0	0.0952141	0	0.148123	21.0365	0	0	0	0	0	0.163675	0	0	0	16.1316	0.969155	33.9953	0	0	0	0	6.21638	6.61012	0.000259275	0	0	41.5627	0	9.14002	0	0	5.04975	1.164	0.237088	0	1.88154	0	9.9669	0	0.0697027	1.68877	59.2518	44.3468	42.1733	1.50813	28.1631	0	0	0	0	0	1.41072	0	0	0	0	0	5.32735	7.31046	0	2.54907	0	62.3445	0	4.04994	0	0	0	43.9107	68.4804	2.14819	0.023396	0.282355	0.41513	0	0	0	0	19.6364	0	20.7165	0.00645662	1.2904	8.81716	0.900174	7.5474	11.146	0	0.298092	0.141042	1.27055	1.47279	0	0	0.420277	0.0270862	0	0.0377239	0	0	0	2.16829	0.251524	0.251524	15.4894	8.01236	13.9287	0	0	2.18665	0.421691	0.0557989	0.0331868	0.028882	0	0	0	0	0	0	0	0	0.584465	0	0	0	0.0779932	0.33303	0.312253	0.291635	0.159514	0.143396	0	0	0	0	0	0	0.462725	0	0	0	0	0	0	0	0	48.0685	38.3041	36.6891	0	2.76308	8.33332	0.802683	0	0	0.098452	0.194402	0.0468226	0	31.9774	0	0	0	0	22.8319	0	0.181536	0	10.0753	7.38978	0	65.9824	0.00395756	0	1.29328	0	1.29295	0.344891	0	0	0	0.131884	6.69017	0	30.3247	0	0	0	0	9.41529	1.19142	62.2808	0	0	0	28.9819	2.43377	0	0	3.73123	0	0	0.033988	0	0.006901	0.707907	0.856919	0.374887	0	0	0	1.77308	0	9.65244	0.198549	0.177285	1.74422	2.00419	0	0	0	0	0	0	2.21008	3.73719	5.11753	14.7282	5.21532	0	0	0	0.665704	0.56484	0	0	0	0	0	0	0	0	0	0	0	0	0	0	0.736965	0.664555	4.33448	18.7813	0.0705997	0	0	0	0	0	11.4174	58.3815	0	0	0	0	0	0	0	0	0	0	0	52.1449	0	7.99965	0	0	0	0	0	0	0.699437	0	0	23.3306	47.9879	5.09911	0.174487	12.6626	0	0.0536086	0	0.290407	0	2.3704	0	0	0	0	0	0	0	0	0	0	0	0	0.697551	0.24262	0	0	0	0	0	0	0	0	0	0	4.71321	9.81791	16.8008	0	0	0	0	1.48975	17.1356	49.8737	0.195846	6.26339	24.1672	11.6949	25.9093	11.0903	17.866	0	0.203507	0.0927005	0.0409747	4.75557	0.280023	1.82233	0	5.05467	0	8.4738	0	0.0281442	20.1955	0.174177	0.115848	0.0700575	0	0	0	0	0	0.0779644	25.7898	0	6.87526	1.54463	1.39015	29.6668	0	0	0.0786991	0	10.3516	0	0.24587	0	55.8792	0	6.33788	5.47305	0.386805	0.113987	60.9218	20.1695	0.154288	1.67069	0	0	46.2465	3.28437	0	2.53209	60.4186	0	0	0	11.8359	0	0	0	19.932	0	0	4.26457	2.49218	0.849602	0	0	0	0	3.87679	0.69249	0.212116	2.18502	0	0	0	0	0	0	18.4153	0.0440296	0	0	0	0	0.400601	6.58796	0	7.95847	0	110.032	123.291	13.7214	15.351	0	0	0	0	0	3.53486	0	0	0	0	0	0.688511	0	17.1155	2.41766	0	0	0.229337	0	0	0	0	0.301352	0	0	1.7373	16.9525	17.8645	2.2232	0	0	0	0	0	0.0670343	3.29719	158.926	0	0	0	0	0	0	0	18.491	0.0847085	0	0.118689	0	0	0	0	8.12466	0	0.0390749	0	4.28594	0	0.169916	1.28451	1.4164	0.432418	2.73713	35.6191	0	0	0	4.91943	0.243776	0	0	0	0	0	12.6348	14.3864	14.4567	13.6659	0.384216	0.432717	1.17934	29.6672	0	0	0.219579	0.25541	0.188467	5.48102	6.50927	5.08425	3.1396	2.92624	3.643	4.66585	0.00495639	0.027501	0.0223031	0.00906794	0	0	0	0.143576	0	2.26576	0.0802205	0.201461	0.0740268	0	0	0	2.28006	0	0	0.411512	11.3852	392.639	7.0818	0	0	0	0	0	0.0771606	1.78102	0.946375	0.208524	0.0155482	0.0114948	0.108861	2.07031	0.46437	0.407787	0.419568	4.99748	0	0	48.9507	8.33673	0	0	12.8774	0	0	0	0	0	0	0	0	0	0	0	0	0	0	1.50956	0	21.7061	0	0.125419	0.270604	0	28.3073	0.0788957	0.0398447	1.32995	0	0	0	0	93.1082	4.89532	1.35015	0	37.4713	0	42.4739	7.05044	11.5832	3.06132	34.9125	0	0	0.46899	0	0	0	0	0	0	0	13.6974	0	17.8968	0	13.293	1.16804	7.82289	8.72861	0	0	0	0.0883249	16.3558	0	2.75832	0.706428	0	0	0	0	0	0	0.00497189	0	0	0	0	2.47844	0.281709	0.287438	0.910101	0.699504	0.783199	1.07498	0	0.590058	0	0	0	0	0	0	0	0	0	0	0	0	12.367	0	0	0	0	0	0	0	0	0	0	0	0	0	0	0.0789826	0	0	0.0575545	0	33.5431	83.472	0	0	0	0.742972	0	0	0	0	0	0	0	0	0	0	0	0	0	0	0	0	0	0	0	0	0	0.213308	0.00554734	1.64896	10.0437	0.160194	0	0	0	0	53.7949	5.17685	0	0.118258	0	21.4214	4.46171	0	0	0	0	0	0	1.87421	0	0	0	0.00572181	0.133628	0	0.0493192	50.347	0.680974	0.0236633	0	0	0	6.52192	3.91768	2.32599	0	0.283597	0	0	0	0	0	0	32.1944	0	0	6.64837	0	0	0	0	0	0	0	3.97533	0	0.0529211	0.0281258	5.93592	4.94794	0	0.24206	0.119936	0	0	0	0	0.112888	0.0724546	0.0111964	0.0174372	0.0310454	0.0211835	0.40338	13.9841	17.7596	0.885218	0	7.55987	7.12933	7.75932	0	0	4.17247	2.10362	0	13.7537	17.2408	0.329704	3.33898	3.42453	2.4649	76.1732	0.0452883	0	3.78408	0	0	0	0	0	0	0	49.6229	0	0	0	2.99903	0	0.0711826	0.0225232	0.0275794	0	5.94755	0	0	0	1.69547	10.5745	0	0	11.2997	0	0	3.46337	0	2.08944	1.93858	0	0	0	0	0	0	0	0	0	0	0	11.016	0	0	0	0.020359	0	0.00221946	0	0	0	0	0.0719844	0	0	0	0	5.27666	0	0	0	0.152018	0.670213	0	0	0	0	0.588141	0.724168	0	0	0	0	38.8798	0	0	0	9.95864	3.85659	0	0	0	0	0	3.78832	51.4296	4.61311	75.0747	0	0	0	0	0	0	0	0	0.00964756	0	0	0	0	0	9.96152	0	0	0	0	0	0	0	0	0	0	0.466263	0	0	0	0.863598	0.36916	33.4757	51.7627	4.30433	0.764193	0.856035	0	2.94516	0	5.82231	4.21879	0	0	0	5.05831	2.45278	0	0	0	0	0	0	0	0.541535	0	0.0539784	1.10476	41.5315	32.7718	0.015319	0.532837	0	0	0	0	0.223178	0.983387	0.540045	0	0	0	2.08796	0.237749	0	0	6.07992	4.80513	0.0240934	0	0	0.0220071	0	0.0279891	30.5492	488.506	427.782	10.2665	12.2935	0.515366	0.404552	0.00709487	0.0112832	0	0	0	39.8007	0	0	0	0	0	0	0.173295	0	69.16	0	0	0	0.919829	0	0	1.95746	2.81712	0	0	0	0	0	0.142898	0	0	0	0	7.26294	0	6.38725	0	0	10.5404	26.5304	0	0	0.0158457	2.52604	0	0	0.178468	0	0	0	0	0	0.737956	0	0	0	0	0	0	2.13579	10.9732	0	0	32.7911	0	0	0	0	71.9125	0.00246057	20.7497	0	0	0	0.161078	0	0	0	0	0	0	0	0	0	0	0	0	0	0	0.120339	0	3.07238	2.047	0	0	0	0.241771	6.61027	0	0.0436365	0	0	0.35272	0.25466	0.403933	0	0	0.0607186	0	0	10.0018	0	0	0	0	0	0	0	0	0	1.00366	6.83156	0.0673513	0	63.5142	0	0	0	0	0.121116	0	13.7456	0.0566378	0	5.10517	0	0.0690512	0	0.292345	12.1692	0	0	0.0318137	13.9643	0	0	0	0	0	111.858	0	52.29	0	0	18.7905	0	0	0	0	0.205185	0	0	0	0	0	0	0	0	2.87298	0	14.046	10.1728	53.3972	0	0	0	2.41911	1.79788	0	0	0.0344148	0.0449077	0.075911	0.0384834	0.264264	23.0767	0	0	0	0.0602176	19.1124	0.0205775	0	0	0.515677	11.8874	0.0324501	0	0	0	0	0	0	0	0	0	0	0	0	0	0	0	0	0	0	0	0	0	28.3472	0	0	0	0	0.0916455	0	0	0	0	0	1.73721	2.32527	0.226927	0	0	0	0.463168	0.150758	4.82267	0	0	51.9135	0	0	3.10174	1.5915	0	15.0341	0	0	0	12.7682	0	0	0.943933	26.5199	5.97518	2.56512	0	36.7617	0	7.5221	4.45907	0	0	0	0.571052	0	0.961306	1.32867	4.6393	3.64053	2.31731	0.0876661	0.741114	0	0	0	0	0	0	0	0.0613503	18.3875	0	0	0	0	0	0.0278888	0.59636	1.19192	0	3.27604	0	0	8.9288	0	0	0	0	1.31657	0.49567	0.00306806	1.33115	0.0346488	0.0267885	0	0	0	0	0	0.00475069	0.0179646	0	0	0	0	0	0	0	0	0	0	45.9686	0	0.00665097	0.156095	0.323651	0	0	0.0227737	0	1.59835	0	0	0	0	0.028123	0	0	0	0	0	0	0	0	2.70764	43.4057	32.1349	2.0242	0	0	0	0	0	0	0	0	0	0	0	9.56779	0.0909574	0.155221	0	0	0.074459	0	0	0	0	0	5.03685	2.25124	0	29.966	0	33.1994	39.0979	35.6825	1.49453	0	0	0	0	0	0	0	0	67.5503	0	0	8.16314	0	0	0	0	0	2.33356	0	11.9394	0	0.180634	2.8436	0	0.0545303	0.0215814	21.1699	0	59.3917	4.97625	0	0	0	0	0	0	0.0326783	0.099516	0.0400642	0	0	0	0	0	0	0	5.01477	29.2931	1.50287	3.28128	0	0	0	8.99084	11.9548	0	0	0	0	0	0	0	0	0	19.5983	5.77298	0	0	0	0	0	0.375266	53.302	0	0	14.1653	0	0	1.94734	0.556938	0	0	0	0	0	0	0	0	24.4642	0	0	0	0	0	0.0276505	0	0	0	0	0	6.9882	24.6363	11.3691	0	0	0	0	0	0.000925002	9.64378	0.425183	9.78522	0	0	0	2.4091	0	0	0.0592781	0.140895	17.4147	75.6266	0.905671	2.12483	0.0643169	4.60149	0.0511011	0.0435019	0.0417552	0.0305191	1.28906	0.911406	1.04796	0	28.9488	29.9843	27.6116	14.9513	0	0	0	0.418653	0.496735	0.433863	0	0	0	0.317057	0	0	0	0	0	0	10.3743	7.2938	0.949472	0.329167	8.81912	0.977433	0.798185	0	0	22.1209	33.4361	30.229	0.684726	0.667069	1.06364	0.0448432	0.0564242	0	5.07489	0	34.3961	1.67155	0.045171	0.0306236	0	0.0787708	0	0	0	0	0	0	0.542875	0	185.46	0	0	0.286946	0	0	0	0.19298	0	0	0.0991772	2.1451	1.70156	1.82245	1.98793	0	0	0	0	48.5789	0	6.79177	0.0230777	0	0	0	0.0177086	0	0	0	0	0	0.352057	0	0	0	0	0	0.995979	0	0	0.276368	0	0	0	0	0	0	0	0	0.752029	0	9.69067	7.03915	0	0	0.0696503	9.05091	8.31045	9.228	0	0	0	3.89754	1.45757	5.41079	68.8267	0	0	17.4669	0	0	0	0	0	0	0	1.22482	0	0	3.48984	0	0	0
TWINS_70092_4	43.9131	0	4.67432	0	0.0408278	0.14108	12.2218	30.4273	39.7158	6.51335	0	30.9906	43.3106	0	8.60143	0	27.2841	34.0676	13.4138	2.4592	31.7569	0	7.92533	0.219059	10.0935	0	0	0	18.452	3.72714	0	22.9597	24.881	50.6795	53.8266	0.322532	0.0939694	43.836	30.1584	124.197	2.14276	0	2.69752	0.0217498	44.1111	0.551917	0.288585	17.1872	56.5583	2.68609	32.7766	13.6391	0	7.88817	46.5473	0	0	8.64936	0	0	56.231	0.392013	0	0.828883	0	0	42.7992	17.1432	14.4292	0	0.0694694	0	0	0	0	0.168593	0.516937	0.384615	0.718674	0.0337919	0	7.90071	45.2361	56.5716	0	0	0	2.01164	50.8637	0	41.8883	0	1.79227	0	0	2.76367	0	0	0	0	0	0	5.88863	4.38822	4.9124	6.21177	51.4712	50.4756	24.9713	27.3726	34.1781	35.5362	1.09926	1.12369	0	0	0	1.90046	1.82104	1.36981	1.86155	0	0	0	0	0	0	24.5174	0.377809	50.1734	0	0	6.06273	0	1.08325	0	0.298868	0.138454	0	0	24.3741	22.2496	23.5688	0	36.3948	0	0	0	0	27.9474	33.4089	0	0	12.4824	0	27.8803	0	0.290261	82.3154	0	23.6236	71.023	0	5.65659	0	31.4278	28.2888	5.68501	5.56664	0	55.0929	45.9184	33.5237	1.3859	49.0061	0	0	0	0	0	0	0	0.191911	0	0.896642	0	0	0	0	0	0	19.3765	21.2955	0	0	14.1463	15.8257	0	20.7647	23.5778	1.00708	20.7882	23.8921	0	25.1852	0.050374	20.0828	23.1944	23.4799	20.3739	14.9157	15.0708	0.291476	0	0	0	0	0	0	0	0	0	0.061779	32.5956	0	0	0	36.3106	0	61.21	5.54015	1.04701	0.276767	5.17424	4.50009	0	0	0	0	0	0	0	0	0	0	0	0	28.1306	27.3889	0	0.824622	6.5446	0.295741	0	0	0	0	0	0	0	0	0	0	0	0	0	0	0	0	91.8028	0	0	0	0	0	0	0	0	0	0	0	0	0	31.823	6.35715	0	0.882674	0	0	0	11.5807	4.2279	0.821612	48.4988	14.1901	49.1863	0	19.3806	0	22.7663	42.1977	16.8124	21.7755	0.0191039	45.7016	41.9901	0	0	0	32.6884	0	0.152706	9.07401	0	0	0	0	0	0	0	0	30.9642	29.0306	0.960731	51.749	60.7007	12.4072	48.8332	28.3708	30.909	52.053	27.2031	40.9537	0	0.684941	99.6327	39.1732	0.0888943	0.264339	26.5181	16.0576	30.7255	0	0	2.22484	0.743411	2.9469	0	30.1655	46.3166	12.8369	0	50.3386	0	23.1827	57.5767	33.7713	15.4493	0	63.8931	42.61	6.32751	0	82.9137	2.16159	0.385564	11.5943	0.344842	0	0	15.2808	0.144267	41.174	0	4.66992	1.1378	11.667	5.08708	0	0	70.1705	0	4.90197	5.85473	0	0	0.260615	6.46263	70.0057	0	12.3416	32.077	61.4488	0	9.52229	4.26339	0	35.1836	6.26648	0	0	23.4176	0	9.5837	9.29821	16.7059	0.00432871	18.3258	54.5987	28.275	49.6594	33.0053	67.6827	37.1298	22.8211	34.2263	31.0753	0	0.266506	47.7862	17.7158	51.4845	48.4123	38.9198	55.3596	78.8225	56.4443	36.1624	35.2045	0.749243	36.0521	15.0293	38.5476	0	68.748	0	0.354786	0	46.3995	0	0.120164	28.2565	0	52.7166	0.0457345	5.345	49.1087	28.7349	0	0	3.66441	47.5755	0.0341426	47.1187	0	12.1337	0	0.0713211	0.0341426	0	0.0522172	3.57127	0	26.7577	17.8979	22.8838	53.4377	0	20.9337	0.740438	14.2231	0	24.1435	31.6102	42.8653	58.798	0	0.0344534	0	43.3266	25.223	0	27.2624	0	10.4239	63.3931	51.302	0	35.5351	23.5651	0	0.832761	0.389231	14.7508	0.549325	0.288609	0	0	5.94091	75.3451	0	10.2898	4.27119	1.93559	0	24.6827	0.279342	0	59.498	60.8645	22.0477	54.6188	21.5059	32.037	51.8151	41.358	0	2.16057	53.4184	0	51.4421	7.42353	33.5613	51.1724	31.6264	53.5883	37.7181	56.7797	39.4965	39.949	0.844017	0	52.4043	0.0609233	14.658	14.7524	0	53.733	11.3173	0.412661	0	55.9507	45.3145	54.6366	6.1137	46.6717	31.5958	63.9067	4.15026	23.5581	4.26815	43.3092	0	0	0.0513734	145.946	9.06495	0	24.8389	8.84312	24.355	0	11.287	0	54.4544	0	0.149211	0	0	70.0202	56.5915	0.362586	15.9013	0	0	36.7844	6.12215	10.9019	0	0	0	0	3.9788	5.82063	2.33362	2.10128	2.76749	3.14881	0	6.19225	29.6377	2.04026	11.126	0	57.5494	10.2426	0.87409	15.2111	0	3.75025	55.7711	0	0	0	0	47.3996	23.6595	2.81516	26.0725	0	0	0.0615636	15.5328	130.048	29.8211	0	4.73211	0	16.4945	0	0	0	7.21875	16.9393	49.7615	37.3318	6.81436	0	4.11005	0.732045	0.721811	8.29233	41.2148	0	33.1252	0	0	0	0	54.0996	23.0095	12.6073	1.24733	8.33472	0	48.3321	2.75692	0	43.0866	0	0.56356	0	0	41.9795	0.0721974	0	13.5979	0	20.914	0	9.50229	5.83552	17.2242	24.9299	41.8202	14.1315	242.541	24.2363	14.8664	46.0378	0.0514976	15.075	16.4056	60.544	21.9218	13.6188	1.60238	18.4184	80.1059	38.4788	18.2449	44.6577	0.300291	0	0	3.82407	0.374134	12.88	0	0	0.0863945	14.1566	18.3564	0.749432	0.623595	5.77178	0	5.02367	0	2.43684	7.09124	36.7917	0	17.9894	8.49224	0	23.3118	0	3.73445	5.55943	51.6668	0.177263	0	32.3765	67.545	10.0892	15.2634	12.3317	68.7608	20.8816	31.5107	0	22.0766	28.6028	1.53998	58.8397	2.48443	4.43291	26.291	7.40461	4.31991	28.728	5.17121	5.56452	7.924	0.677264	15.0477	1.78502	46.3129	0	0	0	0	30.6973	92.5506	3.53902	47.0573	0	0	0	0	0	0	0	1.40748	0	20.336	0	52.0724	33.6086	18.3243	0.582535	0.659752	0.577735	0	11.3678	0	0	13.2727	0.651021	29.8858	40.5639	0	56.1477	119.239	41.3748	0	0	0.0634468	0.0661085	0	75.5203	0.0993765	9.10013	48.1858	1.69561	0	28.9761	12.782	0.216417	0.230629	2.46907	0	9.60357	0	23.3499	0.565915	0.503406	0	1.67474	12.4639	13.1187	5.26693	57.9436	39.7423	57.8973	0.172912	30.7847	4.52282	3.58404	0	34.8511	3.343	0.00123891	7.85257	2.9417	39.4547	0	2.94587	58.959	41.5178	0	5.85628	28.7254	0	0	10.1145	55.5666	40.0491	0	27.4918	0.338012	15.6233	15.186	14.8818	1.16856	23.5361	0	0	0	0	0.573693	0.480968	3.07204	14.5636	0	0.050528	6.5902	0.234283	0.0107942	0	0	27.0745	0.159034	0.503263	0	0.161601	38.185	45.7477	58.5896	13.1923	55.4868	0.0534698	0.197219	5.19147	0	0	30.1849	23.4117	41.3494	0	18.1743	41.3513	9.38301	0.0471059	24.2472	2.41384	0	56.8269	43.6966	7.09053	0	0	59.1402	33.3311	12.2934	24.448	12.4114	9.28783	0	0	13.7248	0	0	0	23.4725	6.52904	0	4.11277	4.35816	4.20787	0	52.1742	64.2718	57.321	0	22.6439	22.7964	0	3.45067	71.1847	0	0.2993	10.2043	13.5503	0.0591687	0	0	15.7422	0	0	25.9022	21.9257	22.2431	6.21885	0	0	0	3.24425	20.0778	63.8401	68.5726	56.3783	0	24.467	15.3963	20.1674	24.3493	0	5.09792	1.67452	58.7632	54.8374	1.98253	0	1.81472	4.49044	40.161	21.874	26.7181	0.359893	65.0251	13.9125	0	34.7484	0	0	0	0	41.1498	0.055747	1.01588	0.783717	3.67348	0	47.3889	55.6384	57.4758	64.3127	26.1768	44.8455	0	81.9739	22.7889	38.3159	8.54351	9.94101	77.772	0.60857	34.3076	51.5551	53.3302	0	34.6884	1.95446	10.3089	0	0	0.110574	49.8324	7.4472	0.120862	0	74.549	59.5381	0.150842	57.9006	11.9706	0.681841	0	64.4616	59.5831	96.311	18.2255	5.11401	43.993	13.9226	3.51952	0.084326	0	1.01805	29.6879	1.25728	0	0	55.4253	19.8319	10.4539	6.69165	55.1503	45.8087	55.4024	33.8986	21.6333	10.1211	35.5398	26.1089	8.77427	16.4389	14.712	0.310568	0	2.24974	48.0632	0	0	0	19.1869	49.1866	22.133	15.9167	0.289424	4.92155	5.08996	8.30495	0.345607	24.3372	1.86855	2.18872	0	28.0805	0	0.564242	7.23816	51.2154	47.559	57.192	52.4823	47.7089	59.3631	47.9898	56.1255	54.426	55.004	0.91725	0.745673	48.0508	56.733	50.8116	1.30341	75.5136	50.0765	58.7271	46.3222	49.8818	51.5194	50.7329	17.1927	0.19274	37.0185	0	2.40006	1.55817	0.276554	0	0	3.11083	0.426513	40.8951	33.1821	109.28	0	28.0121	0.445883	0	60.0162	58.5066	56.7149	59.0932	46.236	66.3259	58.0096	0	0.972883	52.8631	49.1808	11.4727	52.2141	26.9123	59.5761	49.7644	0.0479777	55.3043	50.5989	58.9551	51.6925	38.407	51.1192	50.9559	8.02757	0	0	30.1648	31.715	34.5588	32.1599	0	0	0.267863	54.6395	0	5.96875	24.2023	151.371	60.1349	104.604	29.6078	0	31.0526	33.4543	28.8468	26.7576	28.3545	6.60412	6.44199	7.20571	245.735	366.192	63.8387	9.51079	3.56752	5.81991	2.94727	11.4293	9.86424	11.2792	82.1317	181.805	9.90646	18.6421	7.26077	14.3507	7.73986	13.5756	0	0	35.907	34.2281	19.9759	79.3673	68.5894	82.7043	42.417	39.2305	59.2789	61.7706	52.8579	38.0601	37.4584	37.7428	36.4948	54.4219	5.11859	7.92324	0	0.638153	5.33233	6.06663	5.36005	0	3.18174	38.4269	13.8827	8.02112	3.83557	3.04666	3.34962	0.415963	0.652587	0.271169	0	0	20.7664	21.9859	24.6708	0.0572369	9.44178	19.9083	21.5967	18.2049	0	0	0	0	116.699	0	0.765447	11.209	0.104822	0	8.46125	36.4534	0	0	5.87935	3.82574	4.28916	40.4088	51.2653	41.7544	54.7597	54.0318	34.3986	35.2295	44.561	3.30921	14.2593	11.8748	14.6207	13.2934	36.2696	14.089	38.1607	35.1117	0	13.9574	0	0	0	8.46298	0	83.141	81.298	0.155319	0.913591	27.8088	28.9941	30.5615	14.8221	0.0595293	0.644525	0.708283	0.574053	0	0.758446	0.707572	109.749	0	0	15.5805	0	0	39.0921	0.663046	26.7202	0	4.08035	26.9711	0	5.90341	50.1931	27.2296	28.8554	0	44.5586	93.075	0	0	1.56467	59.4088	0	0	0	0.067594	0	0	0	0	0	0	0	0	0	0	0	0	0	0	0	0.485241	5.95008	0	0	0	9.90304	0.16768	0	0	0	0	1.16556	10.4008	0	50.9536	71.2904	38.7741	56.5331	0	0	0	0	0	0.420822	53.7622	0	45.4165	55.4219	0	53.7408	16.8266	78.8729	55.596	0	0	34.6212	0	8.07426	0	96.9268	52.434	49.7918	32.9681	0	0	0	0	60.1722	58.5952	20.6402	1.88716	0.143771	0.735548	0	1.82037	0	4.47549	5.06382	4.3892	3.37726	9.33024	1.94288	0	0	6.69278	14.9603	7.38592	7.30385	3.59052	4.49272	4.53492	0	0	3.27407	4.87582	17.6686	13.8799	4.54245	4.81689	4.92738	5.16472	5.18472	4.39234	4.31298	2.96328	4.47219	4.27988	4.18405	4.58691	3.5741	4.12527	14.5023	0	5.17563	0	29.2829	0	79.8203	0	5.14173	18.3243	18.4849	26.2242	0	34.7612	0	0	11.5514	0	0	9.59089	0	8.18648	0.401912	0	0	0	0	0.712123	0	0.136553	0	0	0	0	0	0	0	0	0	0.0354127	0	0	49.2694	53.9959	0.2322	6.70459	18.528	20.3178	40.4807	13.9451	0	8.71654	0.152872	198.63	10.8872	0	0.930634	0	0	4.63238	56.6685	0	72.0636	0	0.0401542	0	9.10065	43.8186	43.1827	18.5346	45.6379	0	0	0	0	0	0	9.68484	0	11.8686	43.0016	55.8708	55.36	0	0.967541	0.731751	2.95555	27.5811	62.8234	72.1007	0	0	0	0	16.4585	27.2982	0	31.6851	0	0	3.48637	0	0	0.292943	4.35862	7.77132	0.0845284	0	0	65.6217	59.848	0	5.34504	0.68042	0.709146	0	0.638893	0	0	3.51801	39.4004	0.183786	0	2.33734	0	0	3.63692	0.673322	0	0	0	0	0	0	0	0	2.79209	59.8514	41.2224	0	0	0	0	0	18.733	0	0	0	0	0	1.39241	0	0	0	0	0.826753	30.4877	0	0.646336	7.39822	7.41226	6.17194	0	0	0	0	0	0	5.47369	0.294486	0.289717	0	0	0	0	14.5185	0	0	0	0.318955	0	0	0	0	0	0	0	50.8368	4.2539	0	0	0.155576	0.325249	0.482886	0.339414	0.00322269	0	0	3.03371	5.6197	6.02702	5.10076	17.7658	0.160142	18.2098	0	0.184429	0.136648	8.10212	0.30794	0	0	0.175353	0.103031	0.0465886	52.5761	0	0	4.80354	0.0527708	0.129727	0.502525	0.560651	0	0.159295	0	2.15655	0	1.87439	0	0.00612987	0	0	0.798585	1.33164	0.534058	53.6625	22.7504	4.16239	0	0	0	0	56.5838	54.3021	54.6679	51.3604	52.8525	0.052451	0	0.176518	0.176518	0	0	4.24162	0	0	0	31.9534	2.86362	0	0	0	4.74563	0	0	57.7326	0	43.7626	45.8169	0	44.3903	0	49.5577	46.0077	0	44.1805	0	47.6408	49.763	44.0158	0	44.3076	0	48.3778	47.9942	49.3329	0	46.3755	43.386	46.1284	0	29.2798	49.648	43.403	37.1402	47.3981	42.8769	0	41.9692	0	46.9405	0	38.8111	53.0644	0	49.0049	31.6902	0	0	0	45.0789	0	0	48.3504	42.3353	47.8528	0	60.1782	0	55.9968	47.5427	41.0284	42.2612	41.7895	44.3682	53.7771	57.1381	45.528	0	54.0358	44.98	0	48.1972	55.4357	42.6061	0	0	0	0	48.15	0	45.4484	0	44.9056	48.3032	0	43.9994	42.0014	0	46.77	44.6123	0	0	46.8124	0	0	44.5977	0	0	0	0	0	0	0	0	22.7362	0	62.8188	1.73922	0.243577	34.9026	0.943735	48.8396	44.3927	25.1286	0.571977	4.37159	33.6307	0.536667	675.535	0	0	82.8141	35.238	6.42588	0	6.39746	100.186	51.6901	0	49.901	54.918	181.82	0	21.7944	26.2031	3.67336	29.9236	0	0	0	0	0	24.8786	0	21.6404	36.0103	35.2646	35.9917	0	23.8399	0	0	54.346	68.945	59.5801	1.90391	0	2.86239	28.3678	0	0	3.39962	0.517847	0.623352	0.518438	0.586706	0.0637805	0	0	0	0.343072	0	0	0	0	0	0	0	102.114	0	0	6.8273	47.7477	0	0	70.2206	30.791	54.1834	57.326	0	0	0	0	0	0	0	0	0	0	0	0	0	0	0	0	0	0	0	0	0	40.1349	28.5032	6.0496	2.58595	5.14074	0.317933	0	0	0	0	0	0	24.6741	41.3543	61.0569	14.9337	0	0	0	0	24.9983	0	9.02446	5.43941	0.643804	1.22329	19.2767	4.74793	0	6.52321	0	34.4005	9.37584	50.2001	80.8777	0	95.6167	12.2075	21.6191	23.1393	0	31.7756	0	0.087541	0	0	32.4257	23.9281	0	47.3024	1.60829	3.75728	477.315	1.79421	0	0	0	26.0021	7.7636	5.5549	7.3808	2.15297	0	17.1539	0	0	0	0	0	0	0.203862	0	3.808	28.1462	24.3668	1.29705	0.681832	15.9212	0	21.5192	0	0	32.4899	1.27719	3.17114	105.936	5.31901	4.17025	0.86694	5.28493	4.96889	5.98655	18.4775	0	7.9053	0	0	0	0	78.1851	0	24.7562	18.5047	7.89363	9.33262	28.01	0	0	0	13.8389	59.4677	64.1043	48.8418	43.9033	0	3.09336	0.0483184	0	13.4329	46.5327	2.5216	0	0	0	7.29534	57.426	0	29.6441	45.4651	0.742626	0	22.9007	19.2425	1.24323	0.0658762	0	0	0	0.135257	0	0.0820863	1.73215	0	0.519505	0	4.60749	0	4.50583	1.06353	0.0467624	0	61.4012	110.243	159.402	88.9851	84.6659	26.989	55.7317	26.8242	10.4513	0	31.5887	2.0264	0.511847	55.7558	47.1928	31.078	69.7389	64.5554	57.1091	51.2124	0	30.7131	44.2392	58.0766	0	0.660473	19.3967	0	57.8672	0	0	0	0	14.9835	60.7143	78.7485	24.5195	46.3883	0	1.73895	50.3196	57.6033	0	55.3208	0	54.6729	4.00223	0	45.9457	98.6998	0	60.2649	0	15.91	29.8526	61.1451	0	0	6.89136	68.0188	50.9611	15.2009	55.593	0.416424	16.7926	52.672	0	0	0	0	0.158966	34.8185	0	0	47.337	128.342	0	21.2901	30.5642	45.0258	35.1806	0	6.21719	52.1871	13.9852	45.8788	49.2537	0	0	0	0	49.9161	49.4119	0	0	1.1655	0	0	11.1852	18.8461	7.82543	0	43.2993	50.0719	52.5609	65.7493	52.643	47.6107	0	0	1.37161	44.9948	0	1.6553	49.4745	49.4699	0	1.21118	37.374	51.1382	70.6104	51.2181	0	0	16.9692	0	0.0150025	14.0753	0	16.1025	0	3.7483	0.637911	1.74252	25.1681	0	0.0717122	0	42.2753	0	62.9833	5.33678	2.84767	0	55.6552	50.5746	0	80.4339	5.02467	11.841	49.3159	51.191	10.6146	1.38948	26.9209	0	0	101.618	0	0	0	0	0	0	0	0.470748	57.259	55.2096	61.2977	4.25801	0	0	8.07846	47.1818	24.1099	0	14.5617	97.7757	7.41139	91.7615	50.1763	50.8849	28.0348	32.8572	8.16241	3.75177	7.91805	1.13226	18.8466	0.956117	0	0	0.117918	0	34.5177	29.7882	0	0.0864342	5.34833	58.168	0.501355	0	0	0	0	0.660647	62.7837	9.21942	8.84696	65.9051	1.93914	0.598711	0.778227	2.3012	40.7548	32.3073	42.1854	0	0	0	1.30193	0	4.43095	3.21029	4.74767	0	0	0	1.95301	0.272401	7.87593	0	1.1282	24.4474	0	0	11.987	1.94688	0.0968441	20.9614	26.1816	34.649	13.2731	0	23.8663	0	0	23.171	1.19674	1.10719	8.46827	0	48.7135	19.8433	12.4045	39.0579	26.2389	0	27.5938	102.49	0	0	0	0	0	116.27	100.38	2.24504	9.12623	25.3524	0	31.6388	0	0	0	0	0	0.649304	0	16.6486	0	0.150886	11.0443	36.0462	4.86712	2.86178	0	15.1424	0	13.3928	2.92666	5.02597	23.4955	3.42741	1.93566	10.4528	16.2588	153.868	2.41232	0	0	0	0	0	49.0161	0	0.155402	0	0	0.0898243	26.5489	0	0	0	5.52575	0	0	0	25.8089	0.0310413	0	0	0	0	0	0	0	61.2425	33.7073	0	0.461948	2.0838	43.3893	12.3092	5.37972	0	1.22681	0	0	25.6307	61.3713	0	20.4961	55.475	51.5452	50.8156	56.8019	1.40994	0	0	0	0	0	0	0	7.1943	0	0	0	8.37382	4.12897	0	8.59786	17.6627	13.1989	6.15492	4.69559	9.00475	6.83684	0	1.11663	32.2836	10.8986	58.7142	0	3.48452	0.0931495	13.4579	0	0	0	0	0	0	0	0	0	0	0	0.110134	8.70475	0	0	0	59.2433	0	43.0437	63.6326	27.1711	6.56002	0	18.7062	61.8382	0.0871504	52.3223	45.2909	46.1298	0	0	0	26.2976	0	37.1915	0	2.84003	2.99499	0	0	0	21.8961	14.8738	57.4314	0	0	0	10.0893	0	0	0	0	0	0	0	0.156621	0	0	0	0	0	52.8008	47.7717	70.8852	26.6948	0	21.4847	34.4882	36.8428	0	3.34874	29.6896	3.94047	0.124499	40.66	0	10.2514	8.05984	4.60626	4.55109	12.3487	4.68908	0	0	34.3166	21.758	12.0025	14.9132	0	29.0659	0	0	0	0	30.6838	116.605	94.8736	0	14.6045	66.7201	30.8146	0	0.455653	0	0.326267	0	29.047	0	33.1468	0	23.9455	0	0	0	0	0	0	0	0	0	1.58131	0	0	0	0	0	0	0	0.406215	8.54132	0	0	11.056	0.295961	0	0	0.101918	0	0	9.59224	0.362465	23.3373	0	0	0	1.73673	0.12882	0	0	141.679	0.460983	2.8154	0	0.142196	0.254068	8.88365	0	35.9384	4.92386	0	0	0	0	0	0.462198	0.0452828	0	45.7495	11.6868	0	0	0	0.0390631	0.82441	0	0	0	0	0	0	59.0532	0	0	0	0	0.806608	0	0	0	0	0	0	0	3.80879	0	6.45167	3.80428	2.93038	0.599758	0	0	0	0	0	23.2251	14.8668	0	22.1951	0	0	0	0	26.2706	0	24.4824	0	0	0	0	0	0	0	0	0	0	0	0.0352392	19.4275	0.296834	0.203159	0	0	9.35661	0	0	0	0.562207	0.560184	0.159297	0	0	0	1.75907	0	0	0	0	2.39325	3.86433	0	0	6.68347	0	0	58.2773	0	9.12597	0	0	0	0	23.2742	43.7046	0	32.1877	0	0	1.76064	1.73227	0.159868	0	0	0	0	10.0859	0	0	11.9281	0	0	0	0	51.0796	46.3726	0.0414094	0	0	23.4993	0	0	0	0	8.75063	14.104	9.80983	0	0.0233475	0	0	0	0	0.579778	0.367537	0	0.0152942	5.10387	0	21.3959	27.4408	0	1.27056	0	0	0	15.0065	0.0664463	25.7093	27.332	0.282244	0	8.55532	14.8179	0	0.466521	1.83527	0.712379	51.8106	0.285965	0	0	18.7595	23.4523	5.36649	72.3253	0	17.1683	0	31.0287	14.5165	29.1734	0.175277	5.19825	0.118584	0.642403	22.0546	23.9445	28.2133	0	0	27.7313	27.4884	0	0	0	0	0	0.578883	40.7301	0	0	32.3605	0	32.2446	0	0	0	0	0.541017	72.7315	7.50238	43.126	0	0	0	0	0	0	0	2.93977	69.0976	2.18235	0	0	0	52.6169	0	0	0	0	63.3231	0.634435	0	0	67.3679	0	0	0.483661	0.510616	0.474358	0.538382	0.602907	33.3531	56.1458	0	59.4138	0	0	0	10.3364	46.2577	0	62.7527	0	10.6779	22.5003	0	55.3279	8.56209	0	0	0	0	0	8.41308	0	8.38873	0	0.102894	26.398	17.9113	47.3436	0	0.162404	16.9257	0	15.8376	57.3055	0.652679	25.9197	0	0	0	51.8216	0	9.65615	0	47.4074	1.27603	0	9.20485	0	8.64317	0.622374	0.858488	1.31598	24.8615	18.1789	0.171546	0	50.8276	0	0	0	0	0	0	14.6731	0	0	16.4304	0	0	0	0	0	0	0	6.64582	0	5.71531	0	0	15.3351	0	0	16.8189	0	0	0	0	0	0	0	0	5.74395	0	0	18.482	15.8775	0	0.941544	0	0.613884	0	0	0	0	0	0	0.0541089	33.1124	0	0.320834	0	4.27873	6.25271	0	0	0	0	0	0	0	0	0	0	0	0	0	0	28.6186	29.5227	0	0	0.0166468	0.642759	26.4028	0	49.9491	38.1471	23.8176	16.7278	29.1402	0	27.3215	0	0	24.458	18.3316	25.8255	26.4571	23.7548	11.5324	24.0244	22.9803	23.5271	27.3244	114.909	0	5.5717	8.14217	8.0542	24.4512	29.1116	28.5611	9.7709	30.6475	25.2306	25.6078	19.7756	18.4291	0	0.816292	0	0	0.14953	18.3538	0	0.0141297	0	0	0	0	0	0	0	0	0	0	0.050804	0	23.991	0	0	0	25.0149	0	0	0	46.4603	0	0	0	0	0	0	0	0	6.88804	0.37629	0.766436	0	0.353455	0	0.435272	4.56761	1.99418	0	0	9.19567	0	32.4273	0	0	9.6059	0	0	0.0657751	53.9672	57.1494	0	0	0	0.314621	2.47972	0.214468	13.7625	64.7719	0	0	9.55	0	0	1.42118	79.7211	6.73679	7.89899	0	15.769	2.70541	0.780319	5.2881	9.00844	0	0	21.174	11.3345	5.75356	1.49908	4.02361	0	0.548561	4.10948	51.2317	18.2605	0	0	1.94853	0	0	0	10.3552	12.5139	38.1824	0.0228173	27.7864	3.54671	53.8233	29.4179	14.9039	1.71553	0	0	13.3612	12.113	0	1.34566	0	10.834	55.0623	49.0433	0	0	0	0.616173	0	57.6878	20.5318	0.138948	5.04059	0	0.686339	0	24.6082	46.5479	25.6355	0	27.977	0	0	0	29.4429	0.603294	80.7138	1.69241	4.21528	13.2695	45.3968	0	26.5497	0.119752	0	8.4933	0	0	0	0	0.00123008	0	6.61684	0	8.00755	0.440855	0	0	6.09228	0.0126903	0.0149095	1.55173	56.122	4.94446	0.943326	0	74.3155	0	28.5951	0	30.6249	0	9.59226	28.7297	12.1284	0.123611	3.23951	26.4053	0.0859978	6.99312	0	0	0	0	11.364	26.9128	0	26.6967	0	78.248	31.3258	1.60187	0.0511341	0.328969	0.225919	19.1106	12.084	0.277791	0.0362211	42.5316	0	46.4681	0	0	10.7184	0	2.02827	0.840352	0	97.4471	31.2649	0	0	88.7294	46.1251	9.4582	0	0	0	0.0774859	0	0	6.56832	0.0588089	0.584406	1.54457	0	2.77142	0	1.31615	10.283	35.9575	13.0553	69.6571	21.2173	46.7699	0.367971	74.1133	5.1027	57.8527	22.3088	3.09493	0	0	69.884	10.4521	0	61.2601	16.2869	0	0	8.46342	0	0	36.4908	18.5484	74.1889	0	0	0	0	62.9193	1.21468	0	2.61896	1.37721	0	0.0129621	0	32.4689	23.6673	9.00787	0.565232	12.5017	0	91.0217	0	0	0	81.4361	31.1351	40.734	0	19.0971	0	0	0	0	0	23.9183	62.8582	6.6648	0	0	87.9423	0	0	0	0	0	7.84385	0	28.6617	203.46	23.1119	0.0728622	0	58.3509	19.9035	26.3208	12.6528	0	0	0	2.92736	0	0	0	0	18.4016	7.25888	0	0	19.5877	2.08504	0	0.392566	15.5279	43.1807	0	3.34116	0	0	0	0	0	0	0	0.887679	0	0	0	0	0	0	51.1721	109.429	0	0	0	0	0	0.303258	4.78428	0.0558241	1.35824	0	0	95.2275	11.6053	35.1184	0	0	76.9763	0	0	0	0	0	0	0	22.7448	0	49.7549	0	0	0	22.7258	0	0	0	2.71809	0	29.4947	0	0	0	0	0	0	43.9765	0	0	29.9356	0.876006	2.02954	2.94219	0.727409	0	0	0	1.43149	0	3.3956	5.26074	2.84989	2.92276	1.27617	0	4.46473	26.7207	0	0	0	0	4.96875	55.7601	0	0.214801	0	6.47068	19.4612	7.71488	0	6.21888	0	0	0	0	0	0	0	0	0	0	0	0	24.2616	20.5339	0	0.397596	0	67.6568	0	0.197497	0	0	0	2.69395	0.0498183	0	0	17.5279	0.943574	19.7126	24.2614	0.904203	70.7888	1.30529	0	38.872	28.553	0.0133483	0	52.1266	1.45584	1.32748	1.54868	2.90214	0	0.179581	24.7809	58.738	0.0381441	1.1065	8.01491	50.8767	25.2435	58.2122	0	8.79606	0	0	1.53006	8.51558	0	0	20.4057	14.2421	0	54.4936	0	0	44.4069	6.95366	20.7881	61.7435	19.2729	77.9612	36.2582	6.359	0	27.8315	0.0621019	34.617	0	43.6223	13.0051	71.9824	0	0	7.56363	0	0	0.137393	10.1971	33.5735	0	0	0.475449	0.587464	0	0	10.026	0	0	0	0.465969	59.4598	0	0	78.7102	71.6056	0	0	12.6475	0	0	28.4501	21.6838	0	0	0	0	25.4239	0	0	25.7633	0	6.35327	0	0	18.3537	0	0	0	0	0	0.982243	0	0	0	23.3924	0	0	0	1.89497	0	0.353563	0.116738	0	0	0	0	0	0	0	0	0	0	18.9284	7.05498	0	0	0	0	0	0	0	2.11295	0	0	0	16.5579	0	0	0	0	0	0	0	0	0	0	0	0	0.178334	0	0	34.4783	0	0	0	0	0	34.1059	15.1208	0.0364248	0	0	0	0	0	13.5887	0.123524	0	0	2.35133	45.9988	2.32588	93.6794	0	1.26301	0.024582	0	0	17.2159	55.6095	0	73.2633	0	0	2.25617	0	9.15348	24.4394	26.9429	0.417658	0	9.80984	35.251	0	2.71528	0.0027665	0	0.160727	0	0	0	0.101243	0	0	0	0	39.9098	0	0	0.562036	0	0	4.37009	0	0	0.769075	0	0	8.88458	0.378934	12.064	12.0446	10.3985	0	0	0.920767	0	8.85094	0	0	0	0	0	0	0	0	19.0714	0.316292	27.2953	0	0	8.00281	0	43.8252	0	0.113883	0	0	0	0	0	0	0.408095	0.48889	0.657633	0	0	2.93575	10.3505	0	0	0	0	0	15.66	2.70561	0	0.220856	0	0	0	0.031861	0	18.9908	0	0	0	1.35301	0	13.0382	0	11.6786	0	0	0	22.4613	25.5368	0	0	1.07317	17.5633	6.179	0	0	7.62401	0	0	0	0	0	0	0	0.461251	0	0	0	6.70144	21.8465	0	0.1552	0.571423	0	0	0	0.252751	65.8031	0	0	0	35.6068	0	10.1722	1.31356	0	0	0	0	0	51.2326	0	0	0	0	6.23692	0.362209	0.996827	0	20.5806	0	0	0	0	0	0	0.593947	0	0	0.220677	0.334607	0	0	0.920767	0	0.180876	0.052521	0.8493	30.7626	0	0	0	0	22.6291	0	0	0	45.5698	0	32.8689	27.1386	0	9.31136	13.195	0	0	39.0823	33.2842	11.5993	3.94631	0.121701	9.28478	3.07319	0	0	0	0	0.0967264	0	17.7322	0	0	0	0.645736	0	0	0	5.08897	14.0854	13.2618	0	0	0	0	13.6747	0	0	0	0.536302	0	25.0681	0	23.1996	0	1.43505	0	0	0	0	20.2635	0	0.153992	0	0	0.527774	0	0	0	0	0	39.2629	9.95536	0	6.01914	0.0249588	0.142207	0	0.112928	0.516904	0	0	11.3684	0	48.1711	30.4097	10.7935	0	0.635454	0	0	0	0	63.8083	0	0	0.737692	42.4792	0.116799	0	8.38978	0	0	12.7883	0.2354	0	0.668515	0	0.00530643	5.64967	0.402895	0	0.36083	0.616915	0	0	0	5.68856	0	18.9354	1.33236	0	0	1.41912	27.9484	0	0	0	0	14.9785	0	0	0.650022	0	0	0.336457	0	2.51215	0	0	12.0513	55.2126	0.973364	0.806331	0	0	0	0	4.8353	0	0	0	0	0	29.7578	0	0.542955	0	0	3.42628	4.03333	0	0	1.54933	3.34473	0	0	16.126	20.6121	4.47829	4.04726	4.44876	1.12093	0.350997	0	1.722	0	4.66841	0.397835	28.2945	1.63825	3.71188	0.429809	0	47.39	0	0	0	0	0	0	0	0	0	0	0	0	0.414118	0	0	0	0	0	0.169791	0	0	30.4693	63.015	8.46351	10.0225	8.2244	34.8309	52.2445	24.743	0	0.0846062	32.7204	7.21935	0.916171	8.12288	15.3956	8.071	0	29.0137	0.633718	6.02424	8.96062	0	21.3619	20.2323	1.53273	0	0	28.328	1.32018	6.45883	44.6982	0	0.474597	13.43	0	0	0	12.0417	0.26551	0	31.7263	0	0	0.405169	0	0	20.4035	60.0491	3.97096	28.1817	52.7796	48.809	0	0	17.0825	19.4283	1.70111	0	0	0	0	0.465054	7.36915	1.81874	0	0	0	0.156606	0	41.6447	0	0	0	0	42.683	0	0	0	0	0	0	0	0	0	0	0	0	0	0	53.0564	0	0	0	0	0	0	0	0	0	0	0	0	0	0	0	0	0	25.7503	0.0857401	1.27354	2.7154	0	0.265598	5.31925	0	0	1.17934	0	0	0	0	4.21094	0	0	20.2532	1.94508	0	0	1.86016	0	0	0.379791	0	13.1582	2.65237	0	0	43.581	0	0	0	0.0422863	0.0258888	0	0.0217909	1.05062	0	0.332157	0	0	0	0	0	10.8507	3.64714	0.834812	0	0	0	2.19586	0	0.0931885	0	0	0	0	0	0	4.98524	3.23062	0	10.6303	0.377293	0	0	0	0	0	0	0	0	0	0	0	0	0	7.99676	0.0270209	0	0	0	0	0	0	0	0	0	0	0	0	0	0	0	27.418	0.210072	0.0482506	0.0114861	1.10909	2.07127	2.52748	0	0.0965651	0.0638279	0	0	0	0	0	23.4428	13.1372	6.11883	18.2732	0.13759	0.234332	0.359825	0	0	0	0	2.69068	1.67211	2.20757	7.43722	7.51804	6.40798	0	6.76327	6.20469	6.2666	31.116	0.16768	0	0	0	2.98818	0.226683	0	0	7.75717	0	0	0	0.0759989	0	0	0	10.8381	2.183	0	13.9906	0	0	0	22.6831	4.25202	15.8838	0	0	22.8645	17.5302	0.139919	0.147647	0.144246	20.5289	13.9544	13.489	0.26263	0.0336685	1.79611	1.78056	1.66412	0	0	0	0.473736	0.484698	0.411876	0.387181	0.152771	0	0	0.123836	0.862775	0	0	1.24772	0.573856	0.859	0	0	0	0	0	0	0	0.180229	4.90279	5.94677	7.46807	0.0872832	0	6.98977	0	0	0	0	0	0	0	0	52.6207	0.469451	0	0.0305851	0.0549093	0.0421119	0.0256148	1.6794	0	7.52641	0	0.342523	0	0	0	0	0	1.54779	4.1237	16.1695	0.607376	0	0	0.283447	0	0	12.9243	0	0	0	0	0	25.757	2.94531	0	0	0	0	0	0	0	0	0	0	79.0269	0.0279863	0	0	0	0	2.20542	0	0	0	0.294011	0	0	0	0	0	0	0	0	0	0	0	0	0	0	0	0	1.06319	0	76.6393	2.33867	2.11368	11.1113	0	41.1422	19.16	30.0793	22.9038	32.4782	0	0	0	0	0	0	0	0	15.6212	0.0959345	0	0	7.46924	36.8327	0	0	0	0	0	29.4489	0	53.1666	25.4863	0.139327	0	0.0266933	0.029303	0	0.428194	0	0	0	0	0	0	0	0	2.16435	0	0	0	0	0	0	0.772802	5.46646	0	0	0	1.8693	0	0	0.650997	0	0	19.7178	3.14715	0	12.6019	0	0	20.6453	0	0	0	0	0	0	0	0	0	0	0	2.94999	0	10.5903	0	0.460748	0	1.13391	0	9.64323	0	0	0	0	0	0	0.197729	1.23517	0	0	0	0	11.6986	1.4945	0	0	0	0	0	0	0.00793633	0	0	0	0	0	0	13.0924	0	0	0	0	2.07323	34.5607	0	0	4.26887	0	0	0	0	0	0	0	0	0	32.388	5.49027	21.6291	0	0	0	0	0	0	0	0	0	0	4.97758	0	0	0	0	0	0	0	48.9497	0	7.63703	21.4011	57.9941	44.1131	28.3201	0	0	2.79022	0	3.38512	2.14602	0	0	0	0	0	0	0	0	0	0	0	0	0	0	0	0	9.39751	0	0	0	0	0	0	0	0	0	0	0	0	0	0	0	0	0	0	0	0	26.3409	16.1249	0	0	0.00889518	0	0	0	0	0.937788	0	0	0	0	0	0.0496605	0.0224577	0.037896	0.0609077	0.073663	55.8528	0	0	0	0	0	0	0	0	121.361	0	0	0	0	0	0	0	0	0	0	0	0	26.626	0	14.908	0	0	14.4404	15.3286	0	0	0	0	0	0	0	0	0	0	0	0	0	0	0	0	0	0	0	0	0	0	0	0	0	0	0.110098	0.127265	0	0.978754	16.807	0	0	0	0	0	36.5432	0	0	0	0.25535	0	0	21.4246	1.95711	2.07552	2.41422	0.00266559	0	0	0	0	0	0	0	0	0	0.354951	0	40.1652	2.21282	87.3895	0	0	0	0	0	0.71943	129.545	54.3559	0	3.09843	0	0	0	0	7.08923	0.387137	4.38653	4.21636	0	0	0	0	0	0	0	9.93648	0	7.9447	1.15161	10.196	0	0	0	0	0	0	0	0	0	0	0	0	0	0	51.841	30.7304	0.00473844	0	0	0	0	0.134577	0.334071	0	0	0	0	0	2.42438	10.6743	7.32268	0	0	0	0	17.7413	0	0	0	36.1209	0	0	0	0	0	0	0	0	0	0	0	0	0	0	0	0	0	0.0520189	0	0	0	0	0	0.851431	0	0	9.02106	0	0	1.19265	7.32102	0	0.263728	0.0978423	1.91519	1.23975	0.250033	3.16386	0	0	48.9691	0	0	0	25.3702	8.5187	5.67358	8.93083	0	0	0	0	0	0	0.223167	0	0	0	0.172958	0	0	0	0	0	0	0	0	7.14284	0.0585504	0	22.5316	0	0	0	0	0	63.5261	0	0	0	0	0.104384	21.2614	0	0	0	0.977584	0	6.3727	4.95498	0	0	0	0	0	0	0	0	0	1.18365	0.0853596	0	0	0.0601023	0	0	12.5054	0	0	9.14012	6.8259	0	0	0.0419308	0	0	0	0.012479	0	0.114942	0	0	18.2122	0.263328	0.143418	0	0	0	0	0	0	0	8.53513	0	0	0	0	0	0	0	0	0	0	0	0	0.262613	0.527042	10.109	0	0.0178915	9.83837	4.18992	0	0.484712	7.43216	8.68322	1.46561	0	0	6.24591	0.206758	15.6147	1.02452	1.39908	0	1.66787	0	0	0	0	0	0	0.287976	0	0	0	0	0	0	0	0	0.0534698	37.2183	0	0	0	0	0	0	0	0	0	0	17.4502	0	4.96912	0	0	0	0	0	0.17385	0	0	2.47131	0	0	0	0	0	0	0	0	1.62933	0	0	0	0	0	0	1.67446	2.22488	7.65167	4.76952	0	0.072207	0	2.7686	0	0.326346	0	0	0	0	0.319923	0	12.1485	0	2.16745	0	0	0	0.210318	0	0	0	8.58714	13.5357	66.827	0	0.496894	0	0.523381	0	0	0	0.125912	0	44.6814	62.5889	57.5461	0	0	0	0	0	0	0	0	0.0740054	2.50824	2.3321	1.75074	2.21353	2.78277	2.85668	0	0	0	0	0	0	0	0	0	0	0	0	0	0	0	0	0	0	0	0	0	3.41736	0	0	0	0	0	0	0	0	0	0	0	0	0.912376	0	0.408164	2.51736	0.460446	0	60.6465	0	0	0	0	0	20.2786	0	1.44142	0	0	0	0	0	0	0	0	0	0	0	0	0	4.22111	0	0	0	0.114806	0	0	0.356085	0	0	2.43715	0	0	0.0241177	19.3144	1.02076	0	0	8.96081	48.6038	15.4845	0.0407063	0.585172	6.58796	25.226	0	0	0	0	1.4069	20.9567	0.144636	0	33.8038	0	0	0	0	0.323265	0	0	26.1922	25.5311	0.142761	14.6434	60.1349	0	0	28.4612	0	0.0455219	0	12.7327	0	0.157051	0	0	12.4545	0.190209	0	0	0.012157	0.0317118	0	0	0	0	0.0738204	12.3367	0	0	16.4138	0	0	0	21.8077	5.61229	0	0.0965063	0	7.8287	0	0	0	0	0	0	0	0	13.6649	0	0	0	0	0	0	0	0	0	0	0	0.0223006	0	0	0	0	0.722294	0	0	0	0	0	0	61.4352	0	0	0	0.429571	0	0	17.1803	0.47654	0	0	0	14.6194	5.71459	5.1164	63.6438	9.60718	2.50847	0	0	0	0.628467	0	0	0	0	0	0	0.197448	0.242223	3.06681	4.02397	3.61842	0	0	0	14.9366	16.7593	14.8816	21.4254	1.12856	0.682535	0.529333	0.249619	3.58896	2.85051	2.86903	0	0	60.8818	0.26871	18.6147	0	0	0	0	0.569846	0	0	0	0	9.57493	11.788	2.63917	0	0	0	26.6225	0	0	7.02377	13.6913	79.1626	0	0	0	0.0708281	23.5839	0	0	0	0	0	0	0	0	0	0	0	0	0	0.723892	0	0	1.40402	0.253016	0	0	0	2.25708	0	9.27609	0	2.48857	3.75675	2.33632	0	0	7.33932	0	54.5921	0.0657918	33.6849	1.26139	0.0166528	0	0	0	13.4749	0.582791	22.3373	31.3569	0	5.47402	0.379862	0.133155	0	0	6.75353	0	7.17075	40.9974	6.46263	25.1472	0	0	0	0	0	0	0.756931	0	0	0	0	0	0.0207055	0	0	0	0	0	0	15.8979	0	12.7184	0.0295394	0	0	0	0	0	0	0	0	0.0746946	0	0	0	0	0	0	0	0	0	7.16489	0	0	11.2546	8.09844	13.9751	11.4913	0	0	0	0	0.0139239	0	0	0.0748688	0	7.8634	0	0	0	0	0	0	0	0	0	0	0.0453295	15.2716	8.92389	0	6.27252	0	0	0	24.7404	0	0	0.0524599	0	0	17.0253	0	0	0	0	0	0.135217	0	0	0	10.2449	0.370819	33.6384	0	0	0	0	7.35374	2.22444	0	0	0	59.9202	0	12.9491	0	0	4.29536	1.69081	0	0	1.87291	0	10.3562	0	0	1.86707	44.1644	29.7866	30.5819	1.24489	18.8692	0	0	0	0	0	2.39934	0	0	0	0	0	4.2808	6.13418	0	2.80497	0	57.9299	0	2.79562	0	0	0	28.6666	56.4712	3.73219	0.0601658	0.698628	0.739194	0	0	0	0	18.0477	0	17.7689	0	2.08299	6.09282	1.31157	8.52325	11.5061	0	0.0433827	0.133966	2.06549	2.52078	0.0595732	0.0586976	0.179234	0.162672	0	0	0	0	0	2.14213	0.0810244	0.0810244	10.8565	4.93067	18.9314	0	0	5.40128	0.351695	0.0529555	0.0542514	0.0146766	0	0	0	0.0141927	0	0.0528856	0	0	0.805474	0	0	0	0	1.2969	1.05741	1.00459	0.0996649	0.134391	0	0	0	0	0	0.048091	0.82696	0	0	0	0	0	0	0	0	34.3795	25.7083	24.5696	0	2.86663	5.10993	0.46903	0	0	0.207244	0.16674	0.0162784	0	25.4286	0	0	0	0	28.7586	0	0.0945786	0	4.79803	7.88963	0	59.9774	0	0	1.50444	0	1.52258	1.40993	0	0	0.0482697	0.0860032	6.19493	0	22.7802	0	0	0	0	8.18806	1.84834	55.0933	0	0	0	28.3555	2.23678	0	0	5.63567	0	0	0.0368283	0	0	1.01647	0.962901	0.328464	0	0	0	2.69103	0	8.6027	0.208833	0.165476	1.76604	1.73438	0	0	0	0	0	0	2.20426	4.79527	6.76598	18.0937	6.43231	0	0	0	0.0863021	0.840071	0	0	0	0	0	0	0	0	0	0	0	0	0	0	1.46842	0.576732	6.13857	18.4503	0	0	0	0	0	0	11.3325	68.8766	0	0	0	0	0	0	0.0156871	0	0	0	0	47.851	0	11.355	0	0	0	0	0	0	0.959844	0	0	19.0375	46.607	13.3007	0.311952	16.208	0	0.084841	0	0.376967	0	2.57872	0	0	0	0	0	0	0	0	0	0	0	0	1.14581	0.425131	0	0	0	0	0	0	0	0	0	0	5.26402	8.74395	16.7669	0	0	0	0	1.12745	15.8418	40.5978	0.0476322	4.83647	22.987	11.3907	32.6782	11.9506	20.2216	0	0.362003	0.419472	0.0762465	2.60155	0.286585	2.06279	0	6.54036	0	5.28828	0	0	17.6505	0.0636895	0.0676856	0.104294	0	0	0	0	0	0	26.7204	0	11.9003	2.29427	2.31725	37.2466	0	0	0.107186	0	9.92268	0	0.210545	0	50.7099	0	5.87918	3.20797	0.327821	0.212462	55.8318	30.1652	0	1.1268	0	0	40.8312	2.97396	0	2.04357	53.1831	0	0	0	7.94457	0	0	0.00377447	23.8921	0	0	4.87244	1.51679	0.801037	0	0	0	0	7.59671	1.28583	0.323122	3.13255	0	0	0	0	0	0	14.3422	0	0	0	0	0	0.414647	5.7606	0	7.97487	0	74.5538	85.3067	8.6442	8.89625	0	0	0	0	0	5.44414	0	0	0	0	0	1.23114	0	11.8067	3.59212	0	0	0.473799	0	0	0	0	0.161083	0	0	3.16142	18.9638	19.1479	4.19576	0	0	0	0	0	0.0980573	3.00256	217.732	0	0	0	0	0	0	0	19.2413	0.0817193	0	0.180438	0	0	0	0	8.54156	0	0	0	2.92526	0	0.119026	1.67381	1.73978	0.864108	3.51081	31.6281	0	0	0	5.10781	0.173521	0	0	0	0	0	10.1412	11.3215	11.7931	10.5532	0.215526	0.239354	1.07431	22.958	0	0	0.277162	0.294421	0.249985	6.94313	5.74791	6.97535	2.10599	1.59656	2.51903	2.56835	0	0	0	0	0	0	0	0.487509	0	1.6129	0.0093352	0.0140955	0	0	0	0	2.88659	0	0	0.22861	14.4595	481.494	4.46483	0	0	0	0	0	0.344395	2.74421	1.08857	0.615967	0.171829	1.64272	2.76833	5.59258	0.986065	0.950061	1.04669	6.00437	0	0	42.3742	11.7689	0	0	8.67778	0	0	0	0	0	0	0	0	0	0	0	0	0	0	1.24014	0	22.3011	0	0.0717323	0.344348	0	33.1042	0.0370248	0	0.770575	0	0	0	0	83.4197	3.04701	2.90312	0	35.5428	0	43.7365	6.12605	10.9314	4.45867	35.5768	0	0	0.381688	0.0482697	0.042176	0	0	0	0	0	10.24	0	22.1745	0	14.2922	0.675447	5.58715	6.61291	0	0	0	0.164817	9.95707	0	2.58077	0.503695	0	0	0	0	0	0	0.0529996	0	0	0	0	3.48212	0.115589	0.118002	0.459446	0.372977	0.490597	1.05865	0	0.523391	0	0	0	0	0	0	0	0	0	0	0	0	7.8742	0	0	0	0	0	0	0	0	0	0	0	0	0	0	0.0209205	0	0	0	0	25.4644	120.288	0	0	0	1.06092	0	0	0	0	0	0	0	0	0	0	0	0	0	0	0	0	0	0	0	0	0	0.180596	0	1.85735	8.90044	0.371564	0	0	0	0	50.1216	2.76417	0	0.0629947	0	22.7483	2.12227	0	0	0.0133709	0	0	0	2.95024	0	0	0	0.0308828	0.271194	0	0	43.3529	0.461968	0.0490039	0	0	0	4.65221	1.78746	1.06959	0	1.06808	0	0	0	0	0	0	35.3772	0	0	5.42753	0	0	0	0	0	0	0	1.97003	0	0	0	3.18774	2.87687	0	0.0312871	0	0	0	0	0	0.329847	0.0219253	0.0011214	0.00553002	0.0238698	0.0114437	0.991099	10.1608	12.6938	1.09398	0	6.65267	6.58119	6.8694	0	0	3.9113	2.17976	0	10.454	12.8044	0.154264	2.06508	2.66413	1.8386	66.8985	0.374344	0	3.38115	0	0	0	0	0	0	0	39.8282	0	0	0	3.22214	0	0.0874107	0.0642452	0.0959338	0	8.38193	0	0	0	1.78739	6.65922	0	0	15.6569	0	0	2.48122	0	2.4693	2.27435	0	0	0	0	0	0	0	0.0313612	0	0	0	11.9915	0	0	0	0.0496624	0	0.0837912	0	0	0	0	0.064189	0	0	0	0	9.74916	0	0	0	0.267021	0.578219	0	0	0	0	1.42093	1.2676	0	0	0	0	32.8134	0	0	0	5.94437	2.68505	0	0	0	0.0211241	0	5.84104	44.5124	5.14465	57.5811	0	0	0	0	0	0	0	0	0	0	0	0	0	0	5.66548	0	0	0	0	0	0	0	0	0	0	1.0662	0	0	0	2.54762	1.09322	29.2383	46.3221	2.07482	1.01888	1.18586	0	3.31589	0	6.46468	4.00145	0	0	0	3.57124	2.38256	0	0	0	0	0	0	0	1.01098	0	0	0.642796	30.9293	27.1102	0	1.18124	0	0	0	0	0.49356	0.379369	1.54929	0	0	0	0.804321	0.0521586	0	0	9.76694	6.84072	0.0100082	0	0	0.0524532	0	0	42.046	670.283	608.942	18.7111	17.1441	0.735769	0.554108	0.00920209	0.0274077	0	0	0	36.9067	0	0	0	0	0	0	0.421902	0	65.1246	0	0	0	1.08636	0	0	3.33242	2.27622	0	0	0	0	0	0.0215692	0	0	0	0	11.9468	0	10.2469	0	0	11.7392	23.031	0	0	0	3.22192	0	0	0.210482	0	0	0	0	0	1.06755	0	0	0	0	0	0	3.24355	14.7843	0	0	22.0616	0	0	0	0	65.6121	0	19.2386	0	0	0	0.307389	0	0	0	0.00153695	0.0247605	0	0	0	0	0	0	0	0	0	0.0894198	0	2.63547	2.88726	0	0	0	0.250359	3.96745	0	0.0143489	0	0	0.381018	0.479969	0.493373	0	0	0.11549	0	0	5.57092	0	0	0	0	0	0	0	0	0	0.966263	4.01394	0.245931	0	55.0255	0	0	0	0	0.125376	0	10.539	0	0	6.73473	0	0.160208	0	0.45286	8.18892	0	0	0.00875895	13.6598	0	0	0	0	0	102.268	0	35.7582	0	0	19.9317	0	0	0	0	0.305467	0	0	0	0	0	0	0	0	9.95921	0	13.1352	12.488	51.1657	0	0	0	3.1017	1.9186	0	0	0.0340636	0.0633298	0.0703827	0.0925798	0	26.1744	0	0	0	0.00725173	14.8276	0	0	0	0.312789	6.79637	0	0	0	0	0	0	0	0	0	0	0	0	0	0	0	0	0	0	0	0	0	0	25.9319	0	0	0.0475661	0	0.111519	0	0	0	0	0	1.52614	2.72533	0.259909	0	0	0	0.636659	0.251079	2.55871	0	0	50.4453	0	0	5.21412	2.34493	0	14.3146	0	0	0	13.6814	0	0	1.47638	19.2534	10.0544	4.60301	0	29.0854	0	3.34403	5.68521	0	0	0	0.854062	0	1.09034	1.35283	6.25947	4.63431	2.94033	0.0699755	0.968869	0	0	0	0	0	0	0	0.0367645	14.5484	0	0	0	0	0	0.216162	1.50459	1.25952	0	4.95234	0	0	6.99119	0	0	0	0	1.32778	0.626685	0.00755703	0.88938	0.0943297	0.0444586	0	0	0	0	0	0	0	0	0	0	0	0	0	0	0	0	0	38.3066	0	0.0398304	0.195203	0.532716	0	0	0	0	1.99953	0	0	0	0	0.020635	0	0	0	0	0	0	0	0	5.35811	35.6148	24.2812	1.97385	0	0	0	0	0	0	0	0	0	0	0	9.14681	0.0948889	0.348543	0	0	0.208727	0	0	0	0	0	6.40732	2.48838	0	29.6212	0	33.44	41.3311	36.3277	1.22867	0	0	0	0	0	0	0	0	52.4713	0	0	4.83007	0	0	0	0	0	2.45153	0	8.81354	0.0269588	0.304749	3.52185	0	0	0.0726568	17.4299	0	46.7934	4.75715	0	0	0	0	0	0	0.123185	0.225636	0.212673	0	0	0	0	0	0	0	6.64342	30.1433	1.11283	4.77831	0	0	0	6.35377	8.25128	0	0	0	0	0	0	0	0	0	25.4188	4.14567	0	0	0	0	0	0.633316	46.9244	0	0	19.0942	0	0	2.66778	0.767178	0	0	0	0	0	0	0	0	16.5312	0	0	0	0	0	0	0	0	0	0	0	5.8454	27.4821	7.64227	0	0	0	0	0	0.00806341	6.52965	0.37682	6.73498	0	0	0	2.33805	0	0	0.166114	0.192484	21.9642	66.4621	0.343376	2.4874	0.0619409	1.71453	0	0.0666196	0.0365693	0.0216121	1.72198	1.57318	1.68147	0	19.5887	19.6983	17.9816	8.88969	0	0	0	0.207611	0.380379	0.326287	0	0	0	0.287689	0	0	0	0	0	0	6.59352	11.2562	2.3517	1.45554	6.83292	1.03964	0.552281	0	0	16.5864	27.413	25.4368	0.464628	0.608292	0.916701	0	0	0	8.30054	0	36.0158	3.27667	0	0	0	0	0	0	0	0	0	0	0.270244	0	130.113	0	0	0.308122	0	0	0	0.0125374	0	0	0.338309	3.03918	2.48089	2.45642	2.63481	0	0	0	0	44.6174	0	10.9361	0.0443741	0	0	0	0	0	0	0	0	0	0.552491	0	0	0	0	0	0.722294	0	0	0.284539	0	0	0	0	0	0	0	0	0.664744	0	4.82111	4.14773	0	0	0	5.43476	4.98419	5.06049	0	0	0	2.27814	1.28435	3.64702	59.7966	0	0	21.0709	0	0	0	0	0	0	0	1.06794	0	0	2.7883	0	0	0
