## Supplementary material for "A gut pathobiont regulates circulating glycine and host metabolism in a twin study comparing vegan and omnivorous diets": Table S5 (part 3 of 3)

### Sheet: mgx_KEGG_pathway_abundance (continued)
TWINS_70092_6	56.5681	0.0125559	8.00118	0	0.147442	0.287735	8.49663	26.0289	44.7141	10.2152	0	41.2384	48.4476	0	13.0082	0	24.049	39.6675	10.1604	3.77723	30.0414	0	4.96736	0.461702	6.49861	0	0	0.517975	16.2197	6.84784	0	20.4401	29.8646	65.0688	58.7541	0.490777	0.121633	43.7436	37.5294	131.364	2.76549	0	5.32121	0.0293151	42.9876	0.782721	0.406138	21.521	70.1973	1.53047	31.3274	18.6648	0	7.66465	50.8201	0.252259	0.181675	12.5683	0.120307	0	58.3209	0.383436	0	1.35895	0	0.228994	56.3205	21.2933	17.7479	0	0.300128	0.15478	0.218935	0	0	1.01732	0.718548	0.978775	0.577903	0.378329	0.0463476	10.129	48.1498	61.457	0.203639	0.127457	0.170016	2.85354	56.5969	0	44.9157	0	0.855183	0	0	1.54591	0	0	0.105573	0.148951	0	0	5.4845	3.77922	3.70888	5.74354	40.2132	38.2455	21.8016	23.4911	32.4593	33.9026	1.91884	1.96059	0	0	0	0.941004	2.77648	1.11835	1.38647	0	0	0	0	0	0	20.6017	0.94969	58.7564	0.241579	0	10.5731	0	0.49681	0.291367	0.389341	0.124382	0	0	19.3666	19.6261	20.1644	0.135966	49.3651	0.147925	0.11273	0.0847473	0.170432	28.0037	31.9578	0	0	16.1513	0	26.9588	0	0.289775	76.2787	0	26.8716	84.8997	0	2.88727	0	33.0625	29.7476	6.13138	6.93316	0.164676	64.3962	46.4534	35.3391	0.864147	56.9779	0	0.203094	0	0	0	0	0	1.05	0	0.450563	0	0	0.200418	0.178148	0.215528	0	18.1114	20.0676	0	0	12.5625	13.255	0.157806	19.2524	19.6543	0.624091	17.1121	21.5549	0.0983012	20.7204	0.27816	16.6272	18.4828	19.5754	15.9205	9.43998	10.6353	0.508425	0	0.164974	0.112579	0.169873	0	0.327608	0.341362	0	0.301967	0.611125	42.7877	0	0.168802	0.215794	35.8016	0.150706	64.1569	11.5388	0.949308	0.348141	11.5735	11.4694	0	0	0	0	0	0	0	0	0	0	0	0.131217	22.6355	21.5648	0.205732	0.492055	5.06708	0.235422	0	0	0	0	0	0	0	0	0	0	0	0	0	0	0	0	110.376	0	0	0	0	0	0	0	0	0	0	0	0	0	26.0552	5.63793	0	0.925927	0.204538	0	0	12.1034	7.21955	0.731916	60.7111	21.2678	54.1879	0	19.1578	0.230457	11.3615	42.1999	6.30315	30.1262	0.438039	59.3382	41.6156	0.143459	0	0	28.3931	0.184601	0.403775	15.1467	0	0	0	0	0	0	0	0	36.4578	35.4126	1.26073	61.2335	60.078	8.84728	51.7511	23.1494	32.4848	60.0825	32.6069	49.6028	0	1.1926	122.567	44.7507	0.025995	0.172888	35.8127	24.0193	35.0251	0.137251	0.236588	3.06664	1.41567	5.38842	0	22.2927	49.8864	12.828	0	55.9969	0	34.9031	60.1714	36.6756	8.95124	0	68.2825	47.8519	4.7963	0.181637	85.6548	5.01447	0.247148	7.72782	0.187805	0	0.15003	16.9366	0.283827	38.1027	0	5.08901	1.91399	6.81241	3.11404	0	0	82.5161	0	10.5047	2.87519	0	0	0.753175	4.55559	83.2019	0	11.5195	43.9856	77.5652	0	11.3719	3.34387	0	41.265	7.56722	0	0	20.6009	0	8.84683	11.4834	21.976	0.17165	19.9014	65.387	35.2464	54.307	39.4893	69.2799	42.8134	26.8999	40.5811	36.9424	0.18013	0.236564	52.6069	21.0384	59.7489	60.0837	39.331	61.5969	91.4472	56.6268	40.6377	37.5763	0.758151	53.0402	22.9731	52.4599	1.26819	81.6865	0	0.529086	0	46.6764	0	0.102979	29.33	0.199473	59.0481	0	3.5431	49.7363	41.7297	0	0.160616	4.30811	53.6095	0.108122	50.7738	0.266677	7.35075	0.242017	0.267095	0.108122	0.12147	0.0446636	2.07747	0.199405	37.924	17.169	24.3072	52.6911	0.1947	16.8433	0.757155	26.6805	0.17446	19.487	27.1541	42.2091	83.5591	0.220176	0.0175431	0	52.6944	25.8039	0.102314	26.2515	0	10.7394	71.5719	60.0392	0	34.2598	29.7272	0.177715	0.548065	1.01591	22.7139	0.834012	0.510967	0.101448	0.0375737	8.35279	97.0078	0.197521	6.56086	3.48218	2.34699	0.173476	27.6169	0.449682	0	69.0994	64.5669	29.4421	55.6914	24.0062	30.4312	58.0465	44.6895	0.173863	2.39171	55.2603	0	59.3693	5.33879	33.5144	55.5359	34.5072	69.6095	39.4123	66.8153	39.3269	37.9102	1.60232	0	64.9001	0.0669603	17.4142	17.4821	0	58.3837	13.2601	0.373428	0	66.5634	48.9352	48.3919	11.576	52.4133	41.1326	87.7654	7.54178	20.5272	5.50777	46.214	0.238475	0	0	115.929	9.32792	0.174248	34.0497	4.79395	30.7004	0	13.388	0.207643	54.3638	0	0.360823	0	0	95.2132	70.7824	0.534506	19.7824	0	0.20612	41.6157	6.35075	9.97307	0	0	0	0	3.09817	5.06986	3.50769	4.28593	5.05876	3.93721	0	10.6072	28.1695	0.823222	10.6793	0	64.0319	6.24729	0.661744	10.7092	0.329114	4.86404	68.9758	0.378531	0	0	0	45.1127	24.3021	3.00023	21.7831	0	0.203212	0.285622	12.2117	148.011	42.3752	0.237145	2.35397	0.123194	14.1571	0	0	0	8.59291	12.1422	45.6523	41.9385	5.40093	0	1.55558	0.580274	0.526351	6.78342	44.546	0.178675	36.0316	0.0190059	0.169795	0.130452	0.264876	60.5897	17.1967	11.3582	0.592266	5.01478	0.0689865	46.1562	0.490772	0	39.9842	0	0.428562	0.165512	0	33.9848	0.0581125	0.207512	13.9281	0	12.3295	0	10.3843	9.59593	11.615	15.2653	48.7335	14.3916	223.526	23.233	10.9945	46.6321	0.380499	11.328	17.2821	63.6939	25.5096	7.30146	2.40797	14.9118	69.8677	40.2943	22.6656	39.1016	0.604115	0	0.276048	7.56602	0.54599	9.34701	0	0	0.440969	16.8081	24.3689	2.18206	0.328049	9.43201	0	3.862	0	1.15435	4.21536	43.7465	0	14.8022	10.8237	0.0814569	22.6105	0.25484	2.78884	3.90286	48.896	0.190772	0	42.3265	73.358	13.7971	24.644	17.0293	68.8945	24.9348	26.7931	0	18.3583	22.2908	1.82807	48.2966	5.43718	5.05074	30.1518	9.42049	2.85125	20.6267	7.17209	4.19193	5.95428	0.313773	16.3478	0.650565	48.4729	0	0	0.218994	0.0819958	38.8128	95.2497	1.61476	36.7621	0	0	0	0	0.184431	0	0.221667	0.881434	0.159535	37.052	0.175006	47.1553	30.7276	27.4776	0.755901	0.693138	0.528073	0	7.10914	0	0	15.1292	1.13213	36.0554	45.895	0	44.4944	116.828	49.4527	0.0495514	0	0.0533113	0.0708146	0.150143	91.9136	0.371187	7.77821	56.7494	2.00838	0.151558	24.9051	10.3318	0.33728	0.330326	2.90851	0	7.71906	0	27.16	1.03076	1.0172	0.232652	3.4133	10.4379	9.91797	10.9902	66.2723	42.7463	72.2887	1.03783	34.0842	7.78349	7.39801	0	33.9863	2.68689	0.0439397	10.2723	5.44097	50.2745	0	4.39814	73.4311	43.0378	0.183086	6.93332	27.2286	0.147827	0.184151	11.4433	63.7545	44.4934	0	31.6896	0.255543	10.9903	11.3951	11.2186	0.58156	29.1777	0	0	0	0.198303	0.412567	0.70619	1.92988	14.8561	0	0.0423704	3.81765	0.183045	0.0296169	0	0.168243	30.1593	0.630367	0.292947	0.344931	0.21106	51.114	50.4951	57.5959	11.7125	59.0628	0.323774	0.664044	6.27909	0	0	29.4497	18.2221	35.9007	0.215674	23.3267	41.3971	9.14298	0.00616632	21.9531	3.90178	0	55.0611	44.7137	11.4637	0	0.0350051	63.7468	40.6056	19.6615	19.1157	13.9631	9.59571	0.219611	0.449399	11.4299	0	0.184622	0.403119	19.1064	5.79175	0	4.1868	3.72544	3.69323	0.213045	62.4384	84.9609	70.694	0	26.7164	27.3128	0.164213	3.07621	92.2808	0.155185	0.524883	21.598	13.1868	0.0723219	0.153416	0.155432	13.1486	0	0.0937974	19.9807	29.8865	32.5894	4.8	0.160684	0.178954	0	2.93337	16.5332	53.8379	87.4528	58.3528	0.138624	27.8408	23.5356	26.1787	28.8814	0.0283461	8.56981	2.95131	75.4665	66.9053	3.20278	0	2.77243	7.7418	42.2932	19.4526	21.9641	0.305814	75.6181	14.4966	0.136321	36.5798	0.191382	0	0	0.200093	37.6589	0.0262197	0.633797	0.562326	2.65569	0	46.3837	59.4669	62.9834	80.2087	22.6127	52.6268	0.0438686	97.2943	24.0483	36.3927	14.9674	8.40396	93.9612	0.526065	42.2121	59.0995	57.9043	0	30.0208	2.82486	4.821	0.172947	0	0.189418	57.1626	6.22319	0.488895	0.13029	89.6339	67.8621	0.310179	59.7928	19.7112	0.370637	0.146631	76.3754	64.9061	102.518	16.1616	5.9022	45.965	12.6088	5.10541	0.114747	0	1.00489	30.7011	0.690256	0	0	60.8166	20.8488	6.80293	3.5568	60.5487	46.2438	61.9251	21.2673	20.4006	7.36544	33.1296	21.9143	5.42822	18.6408	12.6096	0.556876	0	1.29145	54.7167	0.192658	0	0	12.6452	56.5193	25.4239	20.4029	0.372607	3.99836	4.3922	12.1197	0.52585	17.9688	2.21328	3.26878	0	32.6083	0	0.446807	4.14728	54.2485	52.9419	71.6709	52.7373	49.9815	65.074	52.0881	60.3846	61.9294	63.4568	1.747	1.08983	61.1609	65.3754	53.2863	1.54713	80.2327	54.5035	61.8615	52.1845	52.3135	56.6566	48.9968	20.0872	0.655757	33.2157	0	1.38456	1.27073	0.322008	0	0.139186	2.58	1.09949	38.2397	34.7508	115.491	0.191894	30.2359	0.846807	0.0792425	65.7986	67.5557	60.8203	75.0039	56.5441	72.1537	65.3266	0	1.11642	51.0741	53.5181	7.43303	55.4043	34.7866	74.1433	50.8257	0.0254095	54.8817	51.6796	55.3979	56.8218	48.8252	55.5562	57.1622	7.00718	0	0	29.7432	37.9735	42.6599	23.3767	0	0	0.489384	62.7938	0.145522	5.19516	33.6348	201.649	43.2995	120.2	31.4672	0.057379	27.5872	29.3673	27.2817	26.6195	29.3825	4.62303	4.99468	4.9935	281.73	347.415	61.6614	12.5966	5.55889	9.85335	5.38011	10.8013	9.43083	10.2019	93.4642	146.28	11.8972	27.394	5.13963	15.9673	8.88166	15.571	0	0.246674	39.5882	35.3585	21.1541	108.083	94.8116	94.6473	48.087	44.8104	70.8783	72.1644	60.8655	40.1231	40.8705	38.8812	40.0814	53.2348	5.58818	9.0494	0.278962	1.22616	11.6356	12.3431	11.9847	0.16802	4.42795	47.3706	15.6361	9.19555	3.73226	3.0239	2.44037	0.513217	1.36551	0.426283	0.158312	0.150223	20.4085	20.8018	22.2026	0.0957438	5.82583	20.914	22.0072	19.7277	0	0	0	0.0923875	147.736	0.165716	0.266734	13.0058	0.261938	0.434398	15.0892	53.5888	0.208119	0	8.74278	2.77782	4.1659	47.4489	65.6786	51.359	71.3359	71.001	44.5615	51.6157	57.3919	5.77576	17.9771	15.5404	17.9427	16.4823	38.3101	17.3911	43.1798	36.5611	0	21.105	0	0.242913	0.281743	5.00403	0.19787	97.6216	90.2289	0.516647	1.25122	35.8003	35.3103	33.9666	21.1707	0.119092	1.40292	1.09326	1.09389	0.225653	1.15304	1.1001	94.8025	0.295735	0	25.1369	0	0	30.3682	1.01861	34.1698	0	3.80021	34.5816	0	5.51432	64.6577	32.6429	35.5448	0	50.4161	105.462	0	0.107141	2.40239	76.1496	0	0	0.0398023	0.0276859	0	0	0	0.0488504	0	0	0.162574	0.182096	0	0	0	0	0	0	0	0.907163	9.4849	0	0	0	18.0298	0.571991	0.0800155	0.167337	0.071302	0.0830506	2.69623	18.2492	0	54.9936	80.5373	56.1204	61.5557	0.26444	0	0	0	0	0.775755	57.2753	0.169901	48.0745	63.0563	0.118391	68.8976	24.1197	88.4341	65.303	0.235671	0.0826679	34.4146	0	8.18044	0	102.205	57.4178	52.0299	37.3401	0.280863	0.237373	0.163691	0.182666	70.3371	68.4703	16.0411	1.2894	0.462218	1.1268	0	2.63917	0.168298	5.86201	7.81761	7.01742	5.21642	15.6583	4.39044	0.240512	0.250443	13.0119	27.3155	13.6563	14.2275	5.87579	6.74578	6.93634	0.130704	0.147398	5.187	6.87735	35.6113	25.7525	7.11681	6.86776	7.79417	7.3736	7.9449	6.7989	7.33145	3.28774	7.54717	7.01216	7.32616	6.86622	6.10823	6.77683	26.8146	0.0963317	6.12225	0.153498	27.8875	0.156161	61.6666	0.219331	6.31	27.4335	27.2541	46.1996	0.116745	31.3156	0.236097	0.16092	11.365	0.226437	0.181869	9.96869	0.343722	8.49634	0.575398	0	0	0.140958	0.136962	0.523329	0.148467	0.318345	0.155051	0.0862087	0.0365955	0.177994	0.204959	0.0610041	0	0	0	0.367112	0.130618	0.127793	56.3908	61.7227	0.465011	3.40093	11.3516	11.1768	32.917	13.4235	0	6.28494	0.251853	246.629	9.76908	0.134304	0.736629	0	0	7.91029	69.0454	0.168543	86.0859	0.236977	0.032206	0.430989	10.5587	48.921	49.3425	26.2684	51.2167	0.293241	0.127755	0	0.228824	0	0	7.75069	0	7.79557	43.8852	73.4619	63.5714	0.176936	0.61895	0.901204	2.11552	24.7056	75.9004	71.0192	0	0	0.294519	0.435337	21.2565	26.2399	0	30.3241	0.149166	0.244897	2.71184	0.171551	0.189333	0.630225	7.13999	9.17312	0.252806	0.114786	0.295117	74.293	56.498	0.156486	4.15634	1.12218	1.08847	0.239569	1.24481	0	0.166316	4.71399	39.0593	0.544038	0	2.80063	0	0	6.62346	0.423377	0	0	0	0	0	0	0	0	5.65288	71.3495	45.1052	0	0	0	0	0	15.9329	0	0	0.261067	0	0.112988	2.34291	0.162396	0.179535	0	0	0.345449	45.5016	0.157412	0.877276	12.4252	12.9371	9.95694	0	0	0	0	0	0	10.4043	0.263028	0.144921	0	0	0	0	22.2649	0	0	0	0.249133	0	0.164579	0.115872	0.271011	0.157412	0	0.0660118	56.8781	2.72627	0	0.186666	0.547286	0.397817	0.530126	0.55086	0.00779845	0.143564	0	3.77229	9.23088	9.95658	8.93405	29.1027	0.543707	29.6093	0	0.587808	0.512491	4.64188	0.430698	0	0.2126	0.613325	0.425986	0.228015	64.4044	0	0	8.64276	0.365365	0.554194	1.27868	0.944508	0	0.661213	0.14505	4.47975	0.235613	4.39804	0.111984	0.243401	0.323633	0.167516	2.0711	2.23626	1.20092	57.4999	31.9774	3.5947	0	0	0	0	61.3893	63.5008	61.1761	51.5046	59.0665	0.152318	0	0.42881	0.505204	0.105493	0.19679	2.85427	0.106312	0.230948	0.0384909	23.8238	1.19169	0.116415	0.175876	0.157425	3.10547	0.0866784	0	62.1245	0	47.7356	48.5841	0	48.7607	0	50.8531	56.0933	0	49.3293	0	61.594	54.1018	51.9882	0	46.9264	0	56.0522	57.3123	53.48	0	55.53	54.0522	55.7067	0	28.9199	56.6325	59.6729	53.9551	53.6271	48.2474	0	47.2203	0	51.9022	0	51.6409	55.3523	0	56.1067	27.5494	0	0	0	54.1042	0	0	56.7625	47.9087	51.8629	0	63.5511	0	60.705	50.5049	45.031	46.6082	45.359	53.592	60.2106	61.5063	55.6746	0	61.2534	54.5412	0	48.9794	66.376	44.2064	0.170411	0	0	0	62.5207	0	47.1126	0	48.9493	53.9889	0	46.0191	49.4224	0	46.1115	46.3492	0	0	50.0204	0	0	49.0518	0	0.0513051	0	0	0	0	0	0	28.1777	0	74.3738	2.36432	0.519415	41.0145	1.33901	53.6052	48.7083	28.77	0.513875	5.53785	41.492	1.4558	625.393	0.122511	0	102.488	30.1382	6.84702	0	6.08894	108.155	52.6519	0	55.3564	69.5245	171.489	0.261118	18.7238	21.2167	3.3046	24.8607	0.19093	0	0	0.00767405	0	24.0751	0.248948	24.1543	41.7405	42.138	42.0453	0	32.3309	0	0	59.4785	58.7248	65.6037	1.48042	0.169077	1.99633	29.4867	0.13992	0.191065	3.47701	0.818031	0.879962	0.751744	0.75976	0.270771	0	0	0	0.500598	0	0	0	0	0	0	0	81.3436	0	0.00658947	5.92062	54.0074	0.193527	0.244478	90.7277	38.4241	60.7752	65.7568	0	0	0	0	0	0	0	0	0	0	0	0	0	0	0	0	0	0	0	0	0	36.115	32.6961	4.63482	1.5139	3.15528	0.361402	0.0564355	0.0649041	0	0	0	0	20.3772	45.1616	62.1101	9.9862	0	0.247685	0.237274	0.136487	30.8054	0.240885	5.45074	3.55462	0.582104	1.25437	20.6344	4.73077	0	5.20866	0.169659	27.9166	5.43064	46.7212	102.657	0	118.883	11.7641	26.6929	21.428	0.27878	29.2734	0	0.0628349	0	0.121084	37.4203	28.6547	0.120082	55.0533	0.99741	2.47419	535.824	0.910034	0.266088	0	0	18.638	6.36532	4.95242	6.98251	3.35714	0	16.8701	0	0.0901416	0	0	0.0450765	0	0.32417	0	2.86906	29.0945	30.9539	1.30363	0.427541	14.2871	0	26.4655	0	0.052171	37.1397	2.56168	5.89959	182.57	9.32224	8.50237	2.96498	6.99919	7.32606	9.66319	29.3882	0.125664	14.0176	0.0318311	0	0	0	88.0231	0.190859	27.0883	17.7741	11.6057	7.56073	36.7459	0	0	0.190013	15.1072	83.8657	70.6018	60.1786	47.1166	0.165001	2.3902	0.301648	0	14.75	39.6646	4.07054	0.0406486	0	0	9.0724	69.5585	0.14981	30.6036	45.5296	0.319945	0.0821681	22.0165	14.0897	1.77984	0.458052	0.291842	0.148629	0	0.0619885	0	0.0879676	2.7597	0.182562	0.875211	0.13692	4.35848	0	4.34559	1.23381	0.00780943	0	72.794	107.607	154.711	96.093	97.4715	33.64	57.9397	31.2335	9.81348	0.227451	34.2058	1.95184	0.291939	61.8132	53.604	46.5198	79.2453	76.9634	55.404	67.0128	0.223473	41.4898	49.7397	71.9198	0.126139	0.487029	15.4303	0.322596	62.9443	0	0	0	0	15.1272	72.1535	100.159	24.4649	51.3045	0.218974	2.47864	55.3474	67.3171	0	55.006	0.286054	58.7049	3.32784	0.134072	51.4021	88.215	0	63.7667	0.140637	32.5451	31.6346	70.2475	0.258908	0.209404	3.76281	79.8089	51.2577	21.2957	67.0327	1.54949	20.0743	51.3736	0.207733	0.267082	0.178847	0.220883	0.359545	42.1378	0.228021	0.182643	51.8936	96.7776	0.127394	31.6329	41.5255	51.493	39.2086	0.260821	3.03957	55.3402	9.82919	50.7406	52.4139	0.0367215	0.149805	0.255071	0.214808	56.4975	54.9898	0.105206	0.193051	1.26012	0.0710819	0.149472	22.1876	27.8757	13.389	0.2805	41.2092	51.9377	55.6278	67.0089	57.429	50.0201	0.11149	0.127628	1.0217	57.4782	0	2.08076	60.3599	55.8456	0	0.649456	54.3188	56.4225	79.5961	54.2919	0.190056	0.219024	29.6563	0.217021	0.0823827	15.981	0.101403	18.2332	0.172346	2.26449	0.431501	1.18804	20.3873	0.135819	0.286509	0.112774	42.143	0.191116	74.9152	4.06348	3.49081	0	59.0087	53.6168	0.191928	109.377	3.91721	17.9358	54.5625	61.1111	10.4583	1.04838	20.8166	0.168209	0.242992	104.046	0.168903	0.321905	0.227258	0.232537	0.367387	0	0.172561	0.948487	75.637	69.5931	74.8621	9.29271	0.369974	0	5.26321	52.0599	29.1308	0	21.6537	94.6837	12.9307	104.34	55.772	54.5816	36.1678	42.1175	13.3379	3.50159	7.891	1.08274	21.424	0.946826	0.184622	0	0.163823	0.0677014	23.3653	32.5022	0.210038	0.338693	6.21461	66.8946	0.888624	0	0	0.0422887	0.120364	1.40806	65.4729	9.65335	9.78603	67.8851	2.29465	0.47222	0.856656	2.14707	49.4202	39.5018	45.3873	0.142423	0.433314	0.0769939	2.51578	0.127873	4.55114	3.63644	3.66475	0.235339	0.136559	0.199492	3.61561	0.374008	7.80068	0.0590752	1.84963	29.5999	0.204619	0.216018	14.8976	2.03151	0.326811	16.6557	21.8397	26.097	8.26288	0.149391	24.498	0.177492	0.147945	19.8338	3.55065	3.42418	6.93112	0.137644	62.5237	23.3667	21.7154	44.6949	20.1168	0.147893	36.0452	122.932	0	0	0	0	0.225726	109.68	120.522	1.67764	8.40264	20.7592	0	27.7919	0.213936	0.244325	0.2667	0.203702	0.252859	0.767699	0.164685	12.439	0.209655	0.54903	6.73088	42.8935	2.5853	2.31815	0.0478745	15.6341	0	10.6383	2.51907	6.12447	20.5053	2.60481	2.50454	10.9966	16.4861	125.823	4.91884	0.197913	0.194627	0.152987	0.151131	0.235597	50.9742	0.107513	0.398648	0	0	1.10356	26.5937	0	0	0	3.21625	0	0	0	38.9189	0.116809	0	0.00387517	0	0	0	0.131948	0.205707	67.885	38.8603	0.163256	0.353359	0.729564	47.9266	7.92325	2.99958	0	3.07077	0.280865	0.0592577	27.3424	54.7729	0.234563	15.2632	61.4835	51.904	59.8062	71.2627	2.2178	0.224317	0.268002	0.429381	0.233207	0.162458	0.133258	0.0929402	7.83661	0.22383	0.214926	0.092457	10.5023	6.43648	0.146042	9.00142	24.5191	14.3065	7.99459	5.97345	13.2559	10.2061	0.263396	0.766396	39.1931	12.8677	73.0542	0.196534	3.17778	0.342757	12.1364	0	0	0	0	0	0	0	0	0	0	0	0.263382	6.98532	0.12631	0.217292	0.323129	76.5125	0.19892	46.6562	71.9597	38.1252	10.2622	0.247284	17.9935	76.406	0.0395388	54.958	47.9691	51.8239	0.0802085	0.173273	0.20382	35.0161	0.155762	45.8476	0	3.53428	3.80478	0.201936	0.0190419	0	27.5266	11.8485	64.4047	0	0	0	17.1944	0	0.170788	0.0489233	0.230328	0.0884618	0.114161	0.164606	0.0498851	0.226413	0.0288878	0	0	0	53.5101	53.945	98.0401	36.7862	0	16.0002	43.0107	40.4975	0	5.49166	29.7823	4.8318	0	46.376	0.255102	13.9654	12.13	6.20414	5.61008	19.0508	5.8475	0.156089	0	43.9732	18.1793	16.474	15.7435	0.35879	35.2479	0.296052	0.219439	0.167556	0.205866	37.4651	146.79	112.88	0.208622	11.3389	101.776	30.9711	0.148173	0.186644	0	0.435001	0	37.395	0.209048	28.6504	0.338388	17.6979	0.148661	0.155135	0	0.134733	0	0.0905952	0.115506	0.0207813	0.101728	1.13572	0	0	0	0	0	0	0	0.336966	7.26331	0	0.154222	9.56579	0.527628	0	0	0.192681	0	0	7.4865	0.360488	25.4383	0	0	0	1.85824	0.121457	0	0.0159872	119.487	0.421037	3.40279	0	0.306974	0.393795	14.8874	0.166369	45.8196	2.73515	0.26175	0.0277382	0.105207	0.0863854	0.208628	0.886475	0.294348	0.229537	45.037	8.16122	0.193277	0	0	0.243168	0.378301	0.138552	0.123772	0	0.146125	0.11002	0.169858	68.4584	0.162278	0	0	0	0.899916	0	0	0	0	0	0	0	3.11582	0	5.77661	3.16742	1.84176	0.343255	0	0	0.171422	0.244207	0.206416	22.5194	5.57991	0.589314	13.9241	0.2051	0	0	0	30.6377	0	20.1645	0	0.23167	0.145063	0.0369988	0.116666	0.177339	0.143387	0.0789223	0.139088	0	0	0.012661	20.6336	0.461362	0.383349	0.471513	0.238099	5.85383	0.252696	0.186602	0.115337	1.22993	1.16749	0.299692	0	0	0.179349	1.99654	0.225782	0.305987	0.0187665	0.191105	1.5945	2.91725	0	0.128166	4.64033	0.153978	0.288633	72.7511	0.202088	5.55381	0.228459	0.0460325	0.20594	0.300739	20.1067	51.0468	0.247027	33.6994	0.158682	0.211321	2.64846	1.26159	0.49419	0.179888	0.149193	0.167192	0.0827774	8.46656	0	0	11.3272	0	0	0	0	63.356	59.6884	0.201177	0.102104	0	18.8963	0.0750997	0.500355	0	0.180694	9.58728	17.3386	11.3683	0.214486	0.0688375	0.444488	0.231246	0.122124	0.0985851	1.05364	0.765413	0.168971	0.175641	5.093	0.160094	31.3751	35.0151	0	0.647972	0	0	0.229432	15.7421	0.023805	32.4208	35.1526	0.235684	0.2074	10.6124	12.9892	0	0.467711	1.93314	4.16876	40.7888	0.281532	0.120878	0.172357	21.9714	32.5879	2.66682	59.8914	0	21.2976	0.150942	25.0092	12.6549	36.8138	0.185669	5.49154	0.339733	0.902719	17.6035	32.9646	35.7244	0	0.124172	22.8393	32.3342	0	0	0.113327	0.238064	0.207749	1.74075	39.5525	0.427494	0.262061	39.4045	0.211919	29.1949	0.0577907	0	0	0	0.410713	77.7701	14.6024	47.6253	0	0	0	0	0	0	0.29461	1.50836	52.5058	1.5182	0.251544	0.233591	0	65.9513	0	0.260145	0	0	67.9683	0.453708	0.121254	0	70.7636	0.279445	0	1.26655	1.39217	1.34334	1.43401	1.41823	29.7667	68.0288	0	69.0428	0	0.248041	0.18682	6.28263	44.9666	0.177186	66.8166	0.120528	18.4656	31.6919	0.0475649	59.3799	6.34711	0.0796583	0.158546	0.111841	0.310995	0.366159	9.4792	0.174479	8.41519	0.184319	0.0654261	24.3392	25.933	54.9153	0.16558	0.335208	12.7828	0.368085	22.0557	58.9757	0.382466	33.4381	0	0.174781	0.119533	57.3266	0.158288	14.9655	0	49.4378	0.969857	0.0898034	8.14881	0.122013	8.09448	0.950536	0.702118	1.12682	31.0559	18.6471	0.020667	0.120417	55.9276	0	0	0	0	0	0	20.508	0	0	20.0384	0	0	0	0	0	0	0	4.89302	0	6.24764	0	0	18.3287	0	0	29.1645	0	0	0	0	0	0	0	0	7.08858	0	0	18.5242	18.1592	0	2.9391	0	0.47531	0	0	0	0	0	0	0.0540027	50.1416	0	0.189435	0	6.33043	10.1296	0	0	0	0	0	0	0	0	0	0	0	0	0	0	27.4704	27.5603	0	0	0.0251724	0.667948	34.8728	0	56.4176	50.4598	31.1891	18.0284	38.084	0	35.9612	0	0	30.559	21.1142	35.1543	35.7496	31.4178	14.5191	33.4199	31.364	29.7591	34.817	119.527	0	7.66985	14.9207	14.9124	34.1826	40.1526	40.588	11.6452	36.3624	39.7912	39.1219	26.9879	22.588	0.125744	1.60911	0	0	0.142385	22.4288	0	0	0	0	0	0	0	0	0	0	0	0	0.0287926	0	28.105	0	0	0	32.019	0.176022	0	0.210316	54.5241	0	0	0	0	0	0	0	0	12.454	0.166535	0.353918	0	0.216326	0	0.526687	6.81556	1.48346	0	0.245867	6.52204	0	28.534	0	0	12.0209	0	0.133902	0.401586	62.3511	71.4336	0	0	0	0.605937	1.40653	0.408194	11.999	80.061	0.0102649	0.271736	5.69304	0	0.19577	1.27472	77.6251	8.27442	5.04472	0	10.0594	2.86201	1.1314	4.40741	11.7623	0.251018	0	29.3011	15.6806	4.25645	0.980638	2.71361	0.0870826	0.320298	2.72936	31.4496	12.3287	0	0	2.86	0.118098	0.0857443	0.21165	11.2386	10.6221	36.6386	0.0502463	35.8926	5.36745	57.0274	18.238	24.3054	2.3879	0.163748	0	15.1322	14.965	0	1.40854	0.115963	14.3977	57.9211	52.3386	0	0	0	0.404892	0.104718	59.824	26.0751	0.272812	6.84109	0	1.28675	0.146822	33.2434	63.6438	32.615	0	36.6762	0	0	0.176817	38.9157	0.34151	96.135	1.08533	3.02087	19.3108	54.9104	0	23.6698	0.291831	0	5.5062	0.136119	0	0	0	0	0	11.7786	0	5.84877	0.80046	0	0	11.5946	0	0.0143329	1.09455	61.1927	6.56328	1.26492	0.26973	70.698	0	44.4236	0	29.1976	0	8.78598	24.693	7.77355	0.334749	1.78988	35.1649	0.198737	4.19624	0	0.197005	0	0	17.608	26.5885	0.225422	22.6755	0	77.7133	40.1229	1.36205	0.241804	0.227112	0.504214	21.7871	7.04054	0.542047	0.313571	44.0115	0	58.8279	0.224179	0	10.874	0.0796935	3.99556	0.88326	0	111.578	34.6632	0.182466	0	97.1044	57.8999	15.6951	0	0	0.0819296	0.18868	0	0	13.2705	0.0219564	0.52135	2.75951	0.131074	1.52305	0	1.31848	13.858	52.1178	7.54124	72.6643	22.1869	50.1731	0.257778	50.9136	7.40975	59.9325	17.8481	1.92937	0	0	79.6342	16.4801	0	70.5189	17.547	0	0	4.571	0	0	45.038	15.4562	80.1522	0	0.342765	0.285637	0.142566	55.5504	0.686989	0	1.66927	1.25358	0.229264	0.279648	0	50.0097	23.3633	12.4264	0.52962	10.0708	0	87.5396	0	0	0.184497	96.0014	26.5991	47.4955	0.102905	24.2103	0	0	0	0.208151	0.179562	21.1358	78.2438	5.40385	0	0.16547	60.7519	0	0.183136	0	0	0	12.9909	0	31.9598	141.753	32.0937	0.0311047	0	60.6849	13.8873	30.575	6.88235	0.0558391	0	0.109526	4.52121	0	0	0.080123	0.179394	23.6836	8.11762	0.178552	0	35.5581	2.38379	0	0.555387	10.4992	35.0789	0	1.64082	0.105714	0.390234	0	0.113949	0	0.264787	0.0780435	0.347742	0.170997	0	0	0.109197	0.186641	0.199902	61.4951	119.435	0	0	0.278399	0	0.161505	0.309796	3.42309	0.356259	2.24013	0	0	118.662	7.16851	36.4903	0.124479	0.188302	79.8897	0.21417	0	0	0	0	0.275437	0	16.2513	0	66.7878	0.359799	0.137801	0	15.8723	0.249237	0.0643203	0	4.61751	0.154453	37.0471	0.266253	0.0942415	0.15782	0.133977	0.196344	0.13458	55.4013	0	0	25.3967	0.75095	3.04213	4.31709	2.00881	0.194302	0.173262	0.223803	2.75537	0.0837528	2.63686	3.24239	2.85274	2.68035	2.71825	0.168176	5.22326	19.6708	0.207455	0.136	0	0	2.80159	69.1137	0.189548	0.282189	0	7.98724	23.7045	8.77195	0	8.25839	0	0.870034	0.380869	0.580418	0.329726	0.287398	0.32765	0.0835089	0	0	0.187736	0.0853581	18.9742	21.8996	0	0.317093	0.0922702	72.4208	0	1.0707	0	0	0	2.6159	0.00454715	0.242142	0	23.3924	0.436657	17.5544	19.7984	1.36059	68.8586	2.04399	0.034604	41.8905	42.3398	0.0327604	0	61.4028	1.8331	3.31974	1.54995	3.90375	0.037808	1.12408	6.16546	69.1372	0.132799	1.84325	3.02175	54.3193	28.9767	62.0024	0	6.00838	0	0	2.44562	7.53753	0.138917	0.239051	19.126	11.7501	0	58.9256	0.104593	0.571571	36.7712	13.7123	23.7684	44.4575	8.55468	67.6592	27.1297	4.24535	0.176668	31.8579	0.178596	31.7538	0.165301	26.3038	25.4368	73.2814	0.0611462	0	13.3882	0.0406304	0	0.289878	11.6287	28.7017	0	0	0.180955	0.934843	0	0	12.9461	0	0	0	0.70645	62.3769	0	0	79.4448	70.698	0	0.070727	20.3719	0	0	38.8409	28.4012	0	0	0	0	36.7048	0	0.0867661	21.53	0.0979071	6.36813	0.193628	0.156405	18.3604	0.21707	0.168636	0.126923	0.250324	0.186818	1.24448	0.229911	0.106017	0.18685	22.4915	0.130635	0.220564	0	1.80993	0	0.321243	0.0881631	0.148373	0	0.211542	0.248544	0.119057	0.141859	0.193115	0.0966993	0.455473	0.22997	23.109	12.6438	0	0.126576	0.240455	0.137948	0.122046	0.144916	0.126819	2.67241	0	0	0	14.8541	0.122604	0.135669	0.1685	0.0801246	0	0.255457	0.184523	0	0	0	0	0	0.320355	0	0	42.1505	0.118624	0.214348	0.210623	0.222888	0	27.9175	20.4462	0.076666	0.13455	0.124376	0.146312	0.268844	0.228257	9.89532	0.682969	0.199519	0	3.3157	61.8394	3.10374	100.85	0	1.25757	0	0.26567	0	18.8016	77.3924	0	93.9943	0	0	1.50441	0	6.15757	32.6522	32.6542	0.35727	0.162064	9.73523	44.439	0	2.30826	0.182839	0.128867	0.812824	0.131486	0	0.0712566	0.0930089	0.135216	0.146506	0.258296	0	54.08	0.0602234	0	1.08884	0.161799	0.167769	3.19737	0.228872	0.141592	0.446937	0.109091	0.151426	5.25054	0.374182	10.3009	10.0141	8.45301	0.134345	0.20814	0.461926	0.146158	16.2518	0.0686516	0.100668	0	0.178192	0	0.000743376	0.172527	0.174911	33.8886	0.20178	42.3455	0.263379	0	10.1515	0	54.6719	0	0.0969603	0	0	0	0	0	0	0.665622	0.927228	1.21093	0	0	1.64956	6.41294	0	0	0	0	0.260705	11.0491	1.88214	0.205556	0.511772	0.194836	0.205505	0	0.143236	0.0658602	14.4282	0	0.256799	0.113444	3.16448	0	14.6351	0	8.22999	0.343275	0	0	27.223	21.3106	0.215259	0	1.28623	17.7746	3.75339	0.145751	0.211381	14.9529	0	0	0	0	0	0	0.0762915	0.517811	0.31885	0.218789	0.261067	5.41636	22.3953	0.302038	0.344223	1.66872	0.265406	0.218644	0.201596	0.553679	80.4375	0.14767	0.208469	0.119941	30.8141	0.273027	11.0682	1.97015	0.165762	0.262862	0.214314	0.0884887	0.180947	59.5869	0.1548	0.209646	0.0532981	0.200566	5.67473	0.559277	1.41762	0.136464	16.7257	0.102476	0	0	0.20331	0.0322813	0.191696	1.2239	0	0.177987	0.585097	0.59983	0	0	0.333936	0	0.714414	0.0996131	1.48901	38.1195	0.00425769	0	0	0	35.7771	0.208829	0.198839	0	56.6461	0	52.1611	35.6634	0	5.99614	9.87477	0	0	37.6986	24.0714	6.57842	2.25828	0.583268	15.1479	1.5853	0	0	0	0	0.106595	0	21.2284	0.126589	0	0	0.864928	0	0	0	4.24402	7.22837	13.83	0	0	0	0	8.65397	0	0.169316	0	0.77384	0	25.2952	0	28.5933	0	2.66983	0	0	0.218299	0	28.2412	0	0.0950148	0.191441	0.162732	0.485248	0.101113	0.149222	0	0.0419187	0.181813	38.8287	6.45218	0	5.39904	0.0905127	0.133519	0.054432	0.326387	0.315583	0	0.0527646	6.45274	0	53.1574	28.8331	6.92341	0.181501	1.70864	0.190354	0.0873017	0.237891	0.317632	67.5513	0.300481	0.191892	0.711123	50.3621	0.142605	0	11.1691	0	0.0228652	8.73399	0.410259	0	0.476946	0	0.210601	4.39603	0.405223	0.0637988	0.472518	0.619236	0	0	0	7.74931	0	16.5203	2.10845	0	0	3.85464	36.5208	0.0797018	0.134832	0.186232	0.164315	19.2347	0	0	0.993449	0.16075	0	0.449432	0	1.69504	0	0.246348	10.9707	69.0525	1.4727	1.2057	0.135847	0.178915	0.112531	0.172779	3.64526	0.0683757	0.101163	0.180296	0	0	39.1736	0	0.955117	0.142714	0	2.34029	9.28193	0	0	1.89005	1.35746	0	0	20.3684	25.2566	4.85527	4.0776	3.22671	0.304981	0.238279	0	1.44599	0	3.23223	0.99886	20.1363	2.21333	4.47815	0.553922	0	55.062	0	0.261059	0	0	0	0	0	0	0	0	0	0	0.326049	0	0	0	0	0	0.170809	0	0	41.2255	73.8179	16.4419	6.395	12.8139	54.6024	53.9947	32.7344	0	0.0402542	35.1327	13.3506	1.29536	13.5948	18.1733	14.2303	0.165138	33.0358	1.26154	3.47336	12.7492	0	23.7496	24.2482	1.26805	0.129936	0.211092	35.7172	1.3291	4.50533	42.3922	0.318465	0.337504	11.7537	0.222397	0	0	10.9167	0.424011	0	28.7949	0.21291	0.184426	0.745481	0	0.252967	20.1907	55.0737	5.44873	36.5538	61.1316	57.7012	0	0	13.4176	15.8259	1.47913	0	0	0	0.193677	0.494285	10.1571	1.55642	0	0.133115	0.201318	0.172047	0	63.7084	0.130559	0	0	0	51.3455	0.169642	0.307129	0.20512	0.134971	0.186231	0.116283	0.18152	0.0981009	0.111932	0.102376	0.167589	0.10201	0.202322	0.116796	63.2891	0.264916	0.0953332	0.108959	0.275906	0.177724	0.233321	0.237474	0.14964	0.224217	0.164289	0.196846	0.058421	0.131827	0.0409536	0	0.154161	0.172322	21.6517	0.235698	0.972966	2.26124	0	0.444498	4.05379	0	0	1.33823	0	0.213466	0.151202	0	7.25512	0.159671	0	27.3244	1.91427	0	0	1.55018	0	0	0.309652	0	14.0143	3.06316	0	0.117555	31.8424	0	0	0	0	0	0	0.0909457	0.489195	0	0.0337672	0	0.132803	0.0850578	0.11538	0.125939	9.56316	8.20542	1.91784	0.102409	0	0.0410952	1.51495	0.262411	0.373379	0	0	0	0	0	0	3.97255	3.41971	0	4.78974	0.738657	0.101887	0.134594	0.160272	0.219875	0.12205	0.185726	0.210662	0.19772	0.227086	0.0288736	0.0164821	0.0263379	0.0901077	8.4807	0.35927	0.221329	0.158533	0.169591	0	0.136177	0.0895154	0.143419	0	0	0	0	0	0	0	0	28.7006	0.393765	0.117884	0.0545216	1.65169	3.16173	3.76914	0	0.122353	0.0866556	0	0.273288	0.243745	0.126332	0.15096	32.7556	21.0355	9.48182	23.8324	0.129933	0.483287	0.447529	0	0.0244942	0	0	4.03696	2.88562	3.7664	9.543	8.45202	6.43127	0	9.60211	9.04568	8.73726	38.6249	0.571991	0	0	0	4.48322	0.414073	0	0	4.94866	0	0	0	0.128345	0	0	0	14.6017	1.15775	0	19.3717	0	0	0	19.4684	4.82263	13.4444	0	0	13.3537	21.5669	0.288595	0.236294	0.27797	27.9097	18.672	17.7271	0.49861	0.152673	3.00108	3.29677	3.16865	0.267909	0.247652	0.251005	0.717343	0.800298	0.708119	0.675593	0.228874	0	0	0.142472	1.08422	0	0	1.02285	0.705224	0.856206	0	0.168502	0.192661	0.168218	0	0	0	0.179096	2.93834	4.99367	5.34306	0.096539	0	5.08603	0	0	0	0.1448	0	0.0133974	0.296163	0	68.1908	0.811282	0	0.141485	0.0873288	0.179982	0.124149	1.35839	0	6.97026	0.0790236	0.505021	0	0	0	0	0	4.62347	6.37228	19.6866	0.515303	0.0339011	0	0.205046	0.163654	0	18.6338	0	0	0	0.151748	0.00379099	34.6166	3.80757	0	0	0	0	0	0	0.0374355	0	0	0	91.5743	0.00512514	0	0	0.178	0.189559	2.46641	0.169234	0	0	0.301347	0.241243	0.238	0.070727	0	0	0.0497763	0.0129494	0	0	0	0	0.0247313	0	0	0	0	1.77088	0	84.9853	2.36313	2.07723	6.24976	0.253672	45.0041	24.1767	32.3518	28.4718	36.8042	0.118196	0.191197	0.14479	0.151776	0	0	0	0	12.219	0.0786848	0.225799	0.202014	12.2394	43.81	0.155319	0.219254	0	0	0.125557	39.2899	0	53.4667	31.381	0.32287	0.14349	0.0438555	0.0692535	0.293851	0.707474	0.186992	0	0	0	0	0	0.388491	0.192273	3.15333	0	0.387804	0	0	0	0	0.995719	5.51289	0.207975	0.130336	0	2.85208	0.146628	0	0.844766	0	0	27.2821	1.72318	0	7.92615	0	0.210159	22.4807	0	0	0	0	0	0	0.321663	0.165867	0.329736	0	0	4.34229	0	12.8124	0.202824	0.786622	0.0925462	1.78995	0.0996527	5.75635	0	0.0301459	0.0073777	0	0.0434783	0	0.293241	1.19986	0	0	0	0	16.0905	0.765807	0	0	0	0	0	0	0	0	0.0113685	0	0	0	0	7.70291	0	0.310413	0	0	2.55653	42.3899	0	0	3.86176	0	0	0	0	0.0282982	0.0552675	0.0703467	0	0	32.8492	3.01138	20.213	0	0.091606	0.174821	0.135186	0.116944	0.170537	0.111884	0.105053	0.453986	0.18979	4.34484	0.145526	0.17817	0.415904	0.220913	0.165696	0.198924	0.163364	51.4846	0.244051	6.722	23.6869	66.877	51.7371	28.7594	0	0	1.34409	0	2.20173	2.94378	0	0	0	0	0.0893806	0.0973823	0.0983728	0	0.131661	0.0855672	0	0	0.0895691	0.119784	0	0.12636	7.70623	0.137415	0.193413	0	0	0.0862713	0.0525187	0	0	0	0	0	0	0	0	0.152778	0	0	0.172737	0.332276	0.228631	28.5378	22.7279	0.229963	0.148018	0.0345237	0.124473	0.185722	0.27393	0	3.05172	0	0.143483	0.226016	0.243541	0.178711	0	0	0	0	0	62.3188	0	0.00319436	0	0	0	0	0	0	84.2845	0	0	0.00785855	0	0	0	0	0	0	0.220859	0.186012	0.195218	33.2757	0	18.9669	0	0	18.0096	18.9774	0	0	0	0	0	0.262821	0.137016	0.243211	0.249413	0.0889445	0	0	0	0	0	0	0	0	0	0	0	0	0	0	0	0	0.430023	0.292216	0	0.954739	19.7857	0	0	0	0	0	42.1057	0.168243	0.270098	0	0.405127	0.164468	0.179222	18.774	4.28904	4.54795	5.49076	0.0448936	0.134336	0.1778	0.109298	0.210696	0	0	0	0	0	0.638508	0.195413	40.5945	1.69325	71.4267	0	0.153264	0.194915	0.25757	0.151876	1.09325	103.986	63.8694	0	6.00143	0	0	0	0.122487	8.68039	0.797268	4.71588	5.75831	0	0	0	0	0	0.0736471	0.0196149	5.71176	0.208925	7.49196	2.16314	18.4495	0	0	0	0.0443031	0.0558788	0	0	0	0	0	0	0	0	0	55.9728	40.6653	0.204946	0	0	0	0.218427	0.101559	0.519668	0.152051	0	0	0	0.145396	1.9756	6.88267	4.62344	0.14136	0.183624	0.0343198	0	28.0527	0	0	0.112955	46.7742	0.188306	0.142717	0.141911	0.15215	0.147695	0.195632	0.2739	0	0	0	0	0	0	0.0639911	0	0	0	0.158926	0	0	0	0	0	0.781952	0	0	14.4034	0	0	3.11315	9.16004	0.197932	0.435222	0.157571	1.46291	1.10848	0.274254	2.41657	0	0	54.936	0	0	0	21.7028	8.13602	4.22417	7.48967	0.162949	0.0801704	0	0	0	0.450502	0.20134	0	0.178895	0.142461	0.250799	0	0.132624	0.116416	0	0	0	0	0	12.8926	0.065876	0	19.8402	0	0	0	0	0.245777	73.6817	0	0	0.27515	0	0.105617	19.9851	0.0843857	0	0	0.45949	0	7.1483	7.48851	0	0	0	0	0	0	0	0	0	2.0343	0.206638	0	0.0545159	0.0868824	0	0	11.8827	0	0	15.1857	6.74486	0.0173245	0.0558496	0.0502921	0.224815	0	0	0.0120201	0	0.175583	0	0	17.7949	0.153825	0.0660859	0	0	0	0	0	0	0.0424478	14.3199	0.142873	0	0.0368168	0.151277	0.144309	0	0.140402	0.126654	0	0.168829	0.172252	0.207314	0.603656	0.487167	11.0391	0.183321	0.0424362	5.28091	3.78017	0.119365	0.23998	8.36154	5.13075	1.99202	0	0	5.78357	0.29611	10.1008	0.627586	0.917897	0	1.48067	0.278734	0	0	0	0	0	0.107207	0	0	0	0	0.446775	0	0	0	0.253365	39.5712	0	0	0	0.166773	0	0	0	0	0	0	16.7153	0.19844	6.49145	0	0	0	0	0	0.357347	0	0	2.08952	0.0244036	0	0	0	0	0.204037	0.229307	0.141915	2.82062	0.262155	0.275406	0.148882	0.134664	0.304793	0.129429	3.42849	3.34098	9.74927	3.51729	0	0.115432	0.180695	2.25685	0	0.32106	0	0	0	0	0.352914	0	19.0549	0.179165	2.42287	0	0	0.183883	0.507054	0	0	0.287354	5.07441	13.1168	84.0891	0	0.454428	0.157266	1.06327	0.0629985	0.173519	0.162241	0.162875	0	54.5855	89.0083	40.8122	0.126902	0.101163	0	0.290739	0.191161	0	0	0	0.0109129	2.90664	2.93684	2.64667	2.57328	3.61214	3.45204	0	0	0	0	0	0	0	0	0	0	0	0	0	0	0	0	0	0	0	0	0	2.69437	0	0	0	0	0	0	0	0	0	0	0	0	1.16031	0	0.407225	1.5321	0.331393	0	60.3119	0	0	0	0	0	28.1114	0.130044	1.98015	0	0	0	0	0	0	0	0	0	0	0	0	0.0749436	9.16316	0.248286	0	0	0.271982	0.189824	0	0.345038	0	0	5.12125	0.209915	0.292784	0.0133542	18.0313	1.48397	0.0725487	0.115578	9.54052	55.4016	12.8315	0.0586253	0.873222	4.8728	33.3847	0	0	0	0.140929	1.30525	13.0757	0.0564988	0	34.0432	0	0	0	0	0.328906	0.175065	0	23.28	22.5449	0.0444245	19.9282	74.3484	0	0.0324569	37.4897	0.153729	0.0641782	0	26.1659	0	0.471933	0	0	13.5926	0.139806	0	0	0.101268	0.139844	0	0	0	0	0.147895	16.7608	0	0.23793	25.7932	0	0.339155	0	13.0612	3.52382	0.16201	0.179263	0	11.6868	0	0	0	0	0	0	0	0	11.2432	0	0	0	0	0	0	0	0	0	0	0	0.000506043	0	0	0	0	1.15521	0	0	0.297177	0	0	0	76.1329	0.115288	0	0	0.568588	0	0	27.1665	0.111788	0	0.133609	0	12.4999	4.15877	9.18775	49.3967	13.4623	4.02219	0.177548	0	0	1.42947	0.0725882	0.14881	0.221142	0.197475	0.166983	0.474492	0.288604	0.406964	3.80184	4.81491	4.81703	0	0	0	22.6539	21.9801	21.2726	25.5474	0.703272	0.607942	0.583491	0.15988	2.70389	2.26637	2.57733	0	0	59.3934	0.457542	15.8822	0	0	0	0	0.879761	0.0617724	0.122968	0.184071	0.222841	6.27653	7.01319	1.16353	0.202527	0.152796	0.151542	29.884	0	0	13.6411	23.0008	7.49051	0.102667	0	0	0.0657179	16.9494	0	0	0.327748	0.260726	0.267484	0.175142	0.0925442	0.216878	0.292935	0.10523	0.0948384	0.17464	0	2.76863	0	0	0.999654	0.245465	0	0	0	1.30881	0	7.09183	0	2.75368	3.69035	3.13616	0	0	4.51655	0	42.2708	0.0321566	29.2962	0.684939	0	0.250475	0	0	9.31094	0.76273	27.1638	25.9686	0.0376029	7.94961	0.901953	0.428885	0	0	8.48347	0	8.62689	34.7547	4.40123	30.2229	0.126324	0.108703	0	0	0.195848	0.181985	0.2086	0	0.0762786	0.0110211	0.369055	0.18589	0.256073	0.261164	0.150127	0.101509	0.0622135	0.0345437	0	13.0974	0	12.9486	0.0575837	0	0	0	0	0	0	0	0	0.123962	0	0	0	0	0	0	0	0	0	9.61999	0.050492	0.0564415	8.22977	6.86591	9.30236	7.95205	0	0	0.0901943	0	0.0577629	0	0	0.0412217	0.152285	6.94816	0	0.144401	0.145596	0	0	0.161951	0.409273	0	0.134443	0.0557448	0.170131	15.7681	7.89993	0	4.16977	0.135144	0	0.000721704	25.9075	0.178072	0.303111	0.0869511	0	0.0426388	29.9712	0.162511	0	0	0	0	0.0620757	0	0	0	15.4123	0.607431	31.0806	0	0	0	0	6.80651	3.42547	0.0473911	0	0	50.7238	0.287318	7.68511	0.0575284	0	4.54952	0.216866	0.0966274	0.317852	1.09679	0	9.35277	0.0137651	0.0592459	3.58707	56.2731	38.9741	38.8669	1.74583	24.0704	0	0	0	0	0	2.27865	0	0	0	0	0	4.15195	5.74267	0	4.44652	0	59.3262	0	2.34266	0	0	0	41.4264	68.8368	2.72322	0.0740439	0.0699269	0.151617	0	0	0	0	22.4618	0	24.5812	0.0104417	4.36152	8.22759	2.34726	9.5477	12.9614	0	0.0415879	0.353965	2.45022	2.93473	0.109892	0.0628355	0.444373	0.562224	0	0.00800079	0	0	0	2.39404	0.10715	0.10715	18.1692	10.6888	12.6158	0	0	2.93016	1.07098	0.0623892	0.0372887	0.0465768	0	0	0	0	0	0	0	0	0.364164	0	0	0	0.0909927	1.06769	1.07997	0.961583	0.0124496	0.129585	0	0	0.0789284	0.0359284	0.0370121	0.137951	0.419144	0.238759	0	0	0	0	0	0	0	55.9669	41.9038	42.096	0	1.53046	6.77011	0.580578	0	0	0.495449	0.392259	0.0798792	0	28.9273	0	0	0.0124916	0	25.9856	0	0.00602982	0	9.164	5.19119	0	70.2029	0.131616	0.149845	1.48414	0	2.77572	1.44111	0	0	0.347206	0.249148	4.69634	0	29.1676	0	0	0	0	9.74389	3.09254	58.8883	0	0	0	29.3838	1.7668	0	0	6.59785	0	0	0.29334	0	0	1.36249	1.28479	0.124249	0.182755	0	0	1.62879	0	7.43388	0.430933	0.398075	1.88593	2.23212	0	0	0	0	0	0	1.78395	4.14802	6.12027	16.7468	7.27422	0	0	0	0.302314	1.35905	0	0	0	0	0	0	0	0	0	0	0	0	0	0	1.51633	0.722066	6.56266	23.8026	0	0	0	0	0	0	12.2619	62.1759	0.176551	0.217098	0.158355	0	0	0	0.100747	0	0	0	0	52.8735	0	8.16042	0	0	0	0	0	0	0.799677	0	0	29.9353	46.873	5.14795	0.237463	10.7491	0	0.0430992	0	0.186492	0	1.87672	0	0	0	0	0	0	0	0	0	0	0	0	1.2097	0.421445	0	0	0	0	0	0	0.0611462	0.202925	0	0.354703	3.92674	6.03784	17.7357	0.0412127	0.0866185	0.258886	0	1.56885	22.931	54.0446	0	6.42825	29.9035	12.0957	28.8272	12.676	20.9043	0	0.322656	0.432315	0.253408	4.81594	0.796075	1.66302	0	6.04501	0	4.26261	0	0	29.1327	0.280916	0.864498	0.23951	0	0	0	0	0	0	26.8803	0	6.86957	0.952588	1.40328	23.5572	0.196542	0	0.0489419	0	14.4274	0	0.109714	0.19896	52.5782	0	9.66174	4.8711	1.62137	0.322791	59.3514	22.1059	0.0868642	1.74829	0	0	46.3779	2.86614	0	2.94161	56.6758	0	0.212837	0	14.4582	0.140075	0	0	22.3844	0	0.209976	5.32097	1.74025	0.945861	0	0	0	0	4.27597	0.903376	0.256557	1.80411	0.279741	0.181364	0.252422	0.160267	0	0	24.7812	0.0720572	0	0	0.191726	0	0.178232	6.37861	0.442371	8.33514	0	104.779	116.095	14.4294	13.0797	0	0	0	0	0	2.64374	0.187197	0.194813	0	0	0	0.486736	0	15.5005	4.82834	0	0	1.02524	0.0298163	0.0504718	0.0957171	0.618019	0.24916	0	0	4.57178	20.9845	23.0373	2.01671	0	0	0	0	0	0.0365688	4.16634	144.376	0.0818569	0	0	0.175468	0	0	0	21.0428	0.0278758	0	0.135598	0.137331	0	0.147001	0.196193	7.00443	0.0524674	0	0	1.365	0	0.196787	0.896293	0.835976	0.103143	1.73289	39.2613	0	0	0	4.18451	0.391495	0	0	0	0	0	10.6626	12.6846	14.9967	13.2957	0.51585	0.600289	1.35739	28.7334	0	0	0.0911561	0.132338	0.18776	4.0352	5.88268	3.9691	1.18145	0.990891	1.30754	1.16622	0.0997712	0.0410184	0.053912	0.0631317	0	0	0	0.419142	0	2.52518	0.0939434	0.161531	0.0607207	0	0	0	2.92343	0.187426	0.159022	0.363106	20.3699	139.354	9.35337	0	0	0.188511	0.0288147	0.0687623	0.287856	1.03908	1.26556	0.860045	0.294465	0.307285	0.354472	3.37186	0.454908	0.349406	0.466508	4.94764	0	0	61.6761	9.21579	0	0	13.3648	0.138593	0.173486	0.151257	0.130877	0.142769	0	0.0892356	0.20358	0.197004	0	0.0582769	0	0	0	1.25818	0	22.3503	0	0.256197	0.449585	0.119725	29.4703	0.0646702	0.168502	0.506227	0	0	0	0	95.2842	5.59727	1.63558	0	39.4534	0.248756	46.9634	7.60795	12.6565	3.99294	35.5346	0.0822766	0.180879	0.503972	0.245087	0.116162	0	0	0	0	0	9.8447	0	16.9562	0.258512	21.2996	0.513234	6.3401	7.17687	0.128755	0	0	0.27988	18.3642	0	2.3517	1.1715	0	0	0	0	0	0.00878309	0.055883	0	0	0	0	2.17568	0.422597	0.164769	0.635396	0.662007	0.784911	0.633459	0.00874242	0.341231	0	0	0	0	0	0	0	0	0	0	0	0	8.13375	0	0.158501	0	0	0	0	0.146308	0	0	0	0	0	0	0.0831065	0.0201798	0	0	0	0.190908	29.4206	72.0572	0	0	0	1.3412	0	0	0.170126	0.00368747	0	0	0	0	0	0	0	0	0.150449	0	0	0	0.180094	0.159443	0.269421	0.0962846	0	0.608703	0.167078	1.15711	5.01789	0.403025	0.129031	0.00972582	0	0	55.2847	6.90937	0	0.00248036	0	21.6766	2.35351	0	0	0	0	0	0	1.36069	0	0	0	0.0310128	0.452002	0	0	51.261	0.77135	0.0608209	0	0	0	8.39196	3.97036	0.315597	0	0.839157	0	0	0	0	0	0	35.2839	0	0	6.09368	0	0	0	0	0	0	0	1.00892	0	0	0	2.36205	2.50213	0	0.110765	0	0	0	0	0	0.206255	0.0116252	0.0470058	0.00400053	0.0339134	0.0166551	1.07712	17.0436	17.7429	0.481291	0	9.79396	9.27693	8.93229	0.0635788	0	3.87262	1.70989	0	19.8378	22.1958	0.102192	5.21	6.22282	4.86586	65.5236	0.107202	0	1.84602	0	0	0	0	0	0	0	45.3652	0.381044	0.229547	0.171992	4.6627	0	0.0873282	0.0676579	0.0913823	0	6.24192	0	0	0.0522213	0.871936	9.23893	0.121735	0.15265	10.0109	0	0.251773	1.85165	0	3.74758	3.86555	0	0	0	0	0	0	0	0	0	0	0	9.89499	0	0	0	0.0908081	0	0.019892	0	0	0	0	0.111701	0	0	0	0	6.579	0	0	0	0.114481	0.581702	0	0	0	0	1.54631	1.65886	0	0	0.14987	0	52.0331	0	0	0.21027	14.4798	3.23952	0	0	0	0	0	4.15011	55.3161	2.92823	71.2574	0.205818	0.331918	0.19763	0.168542	0.202515	0.232713	0.669006	0	0	0	0	0	0	0	13.0906	0	0	0	0	0	0	0	0	0	0	1.84463	0	0	0	1.23263	1.33596	35.7105	55.7845	3.77339	1.38524	1.72067	0	2.40221	0	7.56839	5.01808	0	0	0.113157	2.60835	1.34847	0	0	0	0	0	0	0	1.09806	0	0.0622799	0.656621	47.1962	36.5749	0.0520857	0.505984	0	0	0	0	0.555065	0.127487	1.06699	0	0.0766744	0.0665406	0.500221	0	0	0	6.00941	4.7378	0.070431	0.0241308	0	0.0646393	0	0	30.818	445.76	404.902	10.3524	13.7051	1.02715	0.585286	0.0401106	0.0166239	0	0	0	46.1946	0	0.22134	0	0	0	0.00221412	0.286751	0	66.5911	0.0822385	0	0.177372	1.27868	0	0	1.58029	3.7087	0.285576	0.160695	0	0	0	0.101254	0	0	0	0	6.48671	0	5.83468	0.263615	0	13.3313	28.345	0.099969	0	0	4.02596	0.176145	0	0.330325	0	0	0	0	0	1.74291	0	0	0	0	0	0	4.85907	9.31664	0.2259	0	30.7671	0	0.177718	0.18521	0.239775	79.8719	0.00944826	21.0422	0	0.233404	0	0.245629	0	0.113357	0	0.159932	0.273543	0.119253	0.189347	0.20704	0.194275	0.124304	0.114406	0.0963916	0	0.0528465	0.250296	0.182275	3.15968	3.96426	0	0	0.125456	0.710676	8.01114	0	0.0909508	0	0.12285	0.819555	0.292985	1.02043	0.210011	0	0.0914676	0	0	7.26541	0	0	0.212717	0.129817	0	0	0	0.147274	0	0.997554	7.37209	0.184882	0.120472	60.2495	0	0	0	0	0.258113	0	16.9928	0.0820606	0	3.63887	0	0.0242625	0	0.833874	8.18023	0	0	0.0332989	14.6237	0	0	0	0	0	111.544	0	48.8778	0	0	21.1807	0	0	0	0	0.351255	0.0342048	0	0	0	0	0	0	0	4.79653	0	12.0019	12.1941	59.5498	0	0	0	2.2446	2.02047	0	0	0.0472201	0.0803238	0.093372	0.123617	0.0192609	26.8803	0.125234	0.110081	0	0.0303864	24.4009	0	0	0	0.779257	12.2658	0	0	0	0	0	0	0	0.0312031	0	0.152861	0	0	0	0	0	0	0	0	0	0	0	0	22.4884	0	0	0	0	0.108214	0	0	0.0284171	0	0	2.19476	2.33002	0.735727	0	0.178619	0	0.356387	0.0994483	5.56107	0	0	61.6451	0.0849779	0	2.26959	1.47115	0	21.3785	0	0	0	11.6716	0	0	0.749903	26.3457	5.63291	4.05633	0	37.5348	0	5.00219	3.53819	0	0	0	0.978552	0	1.48609	1.45484	4.49109	3.1366	1.78566	0.198246	0.486243	0	0.142394	0	0	0	0	0	0.0633625	22.4044	0	0	0	0	0	0.165577	1.45345	1.86393	0	3.78538	0	0.238125	12.0064	0	0	0	0.0849906	1.92543	0.394387	0.00644556	1.92324	0.15767	0.134408	0.124927	0.129518	0.124427	0.0780023	0.153242	0.157464	0.0884621	0.134303	0.26981	0.202123	0	0.136096	0.174561	0.317676	0.150295	0.0848464	0.10741	42.8708	0.192361	0.0235757	0.338333	0.398235	0	0.115868	0	0.0379858	1.58181	0	0	0	0	0.00503337	0	0	0	0	0	0	0	0	8.73433	41.5938	34.9626	2.82091	0.0762244	0	0	0	0	0	0	0	0	0	0	10.1631	0.301159	0.244247	0	0	0.195058	0	0	0	0	0	9.34593	3.18657	0.096064	38.5572	0	32.5953	40.0175	36.1657	2.49466	0.1637	0.114126	0.15799	0	0	0	0	0	66.5946	0.105893	0	8.17649	0	0	0	0	0	1.33782	0	17.5355	0.170353	0.394358	6.10573	0	0.12926	0.29415	19.1547	0	65.5484	3.45546	0	0	0	0	0	0	0.0688769	0.149338	0.159068	0	0.0491676	0	0	0	0.356996	0	8.17798	34.5087	1.68051	2.09449	0.0278134	0	0.0553306	14.8546	10.7194	0	0.155167	0.0171922	0.19832	0	0.112721	0	0	0	26.3117	4.43757	0	0	0.122491	0	0	1.32662	64.6413	0.100963	0.141918	17.1511	0	0	2.12693	0.224361	0	0	0	0	0	0	0	0	17.094	0	0	0	0	0	0.0817535	0	0	0.116733	0.152248	0.163098	5.22706	24.8137	15.823	0	0	0	0	0	0	9.78326	0.47594	9.77658	0	0	0	3.51037	0	0	0.433587	0.288973	15.707	75.5331	0.790447	3.37981	0.0309719	0.692317	0.0592963	0.289231	0.191705	0.230106	1.20202	0.829502	0.934461	0	30.8401	30.7815	28.9118	14.8531	0	0	0	0.393806	0.395465	0.506866	0	0	0	0.459562	0	0	0	0	0.284763	0.18018	13.0172	6.63956	2.8369	1.54484	10.47	1.58617	0.868158	0	0	23.3839	31.5407	28.9533	0.253968	0.378514	0.571505	0	0	0	5.02987	0.357668	54.2706	1.80714	0.0695893	0.0458625	0	0.0351849	0	0	0	0	0	0	0.710327	0	166.634	0	0	0.167812	0	0	0	0	0	0	0.588704	3.29002	3.39966	3.37159	3.34149	0	0	0	0	47.111	0.00276172	6.33715	0.289558	0	0	0.203567	0	0	0.125567	0.154839	0	0	0.28727	0	0	0	0	0	1.15521	0	0	0.412424	0	0.110414	0	0	0	0	0	0	3.18966	0	1.71575	3.07013	0	0	0.0285985	8.81507	8.26842	8.56077	0	0	0	3.77905	1.78454	5.54342	69.6196	0	0	31.1844	0	0.0617682	0.21126	0.0426888	0	0	0	1.0068	0	0	3.6695	0.159162	0	0
TWINS_70101_2	40.4739	0	2.36918	0	0.610509	4.9301	6.09867	20.6562	45.6305	3.45204	0	10.4174	39.4788	0	6.10302	0	15.8266	34.7544	23.4247	0.620615	35.5361	0	8.90318	0	9.12711	0	0	0	31.1269	0.921276	0	42.9219	26.5674	50.3384	53.1833	0.0688521	0	56.2846	21.7782	137.143	0.626552	0	1.1309	0	44.6228	0.557012	0	15.8008	49.6154	0	41.629	14.3824	0	6.47126	41.7961	0	0	9.27745	0	0.567626	52.6782	0.160321	0	6.36963	0	0	30.9182	5.58114	4.77569	0	0	0	0	0	0.128551	2.74446	2.27624	1.07245	1.08381	1.48911	0.0560075	1.11807	47.3999	58.5597	0.335823	0	0	1.22622	55.6141	0	49.9708	0	0	0	0	4.6959	0	0	0	0.178354	0	0	1.23434	1.36372	1.24208	1.35349	50.738	49.9365	29.8896	26.197	29.0456	29.531	0.363895	0.29905	0	0	0	1.0943	1.10032	0.920444	1.05721	0	0	0	0	0	0	20.3917	0.138141	41.0759	0	0	3.07659	0	4.62421	0	5.24107	0.307949	0	1.67641	25.5701	27.6236	22.4865	0	22.2248	0	0	0	0	29.8259	32.0223	0	0	10.2367	0	13.4326	0	0.00904649	76.5292	0	37.2391	87.4811	0	6.68802	0	29.7332	20.4839	9.01848	10.2507	0	53.738	33.652	37.8028	0.651105	36.2027	0	0	0	0	0	0	0	0	0	0.333132	0	0	0	0.293753	0.386921	0	21.7709	22.6915	0	0	15.0705	19.7848	0	17.5717	17.2786	0.735451	22.0804	22.526	0	21.6721	0.290587	19.6864	18.9804	17.6773	16.165	16.5937	18.3097	0.0191541	0	0	0	0.141191	0	0.966305	0.806653	0	0.603615	2.45401	44.5143	0	0	0	34.0596	0	48.4312	2.78687	0	0.16963	1.53156	1.33259	0	0	0	0	0	0	0	0	0	0	0	0	25.0498	26.8186	0	6.65	5.98612	0	0	0.795005	0	0	0	0	0	0	0	0	0	0	0	0	0	0	86.7271	0	0	0	0	0	0	0	0	0	0	0	0	0	37.854	10.9758	0	2.56851	0	0.358481	0.354449	8.56127	0.049582	0.0952018	49.3211	10.6414	56.929	0	7.73967	0	30.6668	31.5482	5.87265	41.3128	0.093439	45.918	43.9512	0	0	2.48939	24.8755	0.461284	0.468987	4.57504	0	0	0	0	0	0	0	0	27.8465	34.4243	2.03434	54.7838	62.2647	12.2411	51.2498	27.0425	25.9464	63.5289	36.184	50.4825	0.259341	0.0783113	90.4207	14.2469	0.334412	2.70955	30.7577	8.74663	19.7713	0	0	0.279995	0.781975	1.89615	0	20.88	55.7246	4.45468	0	53.1604	0	20.4934	64.2973	40.6889	29.2986	0	77.3508	41.8155	1.15569	0.188665	54.9438	9.6888	0.00619295	14.588	0	0	0	5.21521	0.0407147	41.2007	0	5.12609	1.44708	19.4613	8.57365	0	0	77.3425	0	1.53133	1.95293	0	0	0.210689	4.82987	75.162	0.0186863	28.3839	33.7135	75.6354	0	1.82594	4.21217	0.334744	27.6742	4.89241	0	0.247892	27.832	0	5.90795	19.4015	11.6431	0.0891865	23.728	53.3075	35.7272	47.663	39.2006	71.198	49.5536	19.7812	28.1019	48.203	1.28795	1.02469	42.9179	10.9016	49.2037	65.628	43.8844	64.3761	91.5227	67.2762	33.4942	29.7513	0.206138	26.4217	16.5632	31.442	0	77.8766	0	2.06927	0	51.2277	0	0	25.0424	0	67.1629	0	2.37487	64.6596	33.3173	0	0	1.19609	55.7588	0.277298	47.0786	0.132022	19.8147	0	0.113056	0	0	0.291433	5.33278	0.99955	26.1306	31.1023	19.3763	47.8	0	12.4165	10.1662	6.42175	0	19.3518	43.5491	54.1624	57.0768	0	0	0	32.7318	23.3965	0	26.2498	0	23.1603	67.6652	55.7841	0	40.2309	28.3696	0	0.632368	0	16.3498	0.0542425	0	0	0	2.0869	81.0249	0	17.2853	1.6679	0	0	22.6076	0.422114	0	61.6311	62.139	12.7048	55.4479	23.3126	30.2428	55.9406	48.4166	0	0.986612	46.4959	0	49.923	15.3587	37.808	55.0089	29.9183	58.6903	31.1987	53.877	37.6275	44.505	0.784115	0	51.5794	0.0314563	14.161	12.7238	0.343608	60.795	16.0001	0.0480046	0	67.1101	37.8549	41.9805	2.3641	49.486	42.5598	64.5113	5.82883	25.3837	2.44579	50.5063	0.234863	0	0	87.035	4.59925	0.194911	16.2454	14.7266	32.8643	0	26.45	0	46.1301	0	0.140264	0	0	68.1236	46.1887	2.50881	21.6585	0	0	39.8682	5.70763	3.26303	0	0	0	0	4.8914	3.62001	2.62416	1.48636	5.88974	7.77003	0	1.16238	66.941	0.352537	5.38195	0	61.6083	11.3593	3.37766	21.6603	0	6.31874	63.3786	0	0	0	0	56.7875	19.2815	2.68363	18.9931	0	0	0	23.3607	116.031	17.3285	1.52736	5.30093	0	30.2271	0	0	0	5.59608	18.1522	57.8848	40.4087	3.8854	0	3.56498	3.83403	3.45022	9.47857	45.6906	0.141394	41.1706	0	0	1.49668	0	43.0776	22.4765	20.912	8.17808	1.68878	0	61.5563	2.16436	0	39.8505	0	3.64093	0	0	42.5101	1.21741	0	13.8545	0	21.9829	0	32.7606	1.87173	6.93374	26.8359	11.458	15.2219	203.302	10.5712	31.3853	35.0297	2.9603	12.7634	6.308	89.3913	36.6153	9.23493	2.19026	19.6379	73.6629	34.9188	11.3705	54.2459	0.184399	0	0	0.20226	1.4665	19.0935	0	0	0.0376726	19.8364	31.1483	0.453169	0	13.0795	0	14.2937	0	0	11.0621	44.4847	0	11.0507	5.27683	0	15.1066	0	3.89883	2.50763	41.7304	0	0	49.0878	68.993	14.326	18.7479	3.47732	53.6122	13.3093	40.4603	0	20.9474	27.2886	1.51537	47.4524	0.215808	3.62156	19.5394	5.66138	5.94447	25.5858	3.207	2.34621	4.39683	2.97324	12.0749	1.09309	48.6112	0	0	0	0	29.9282	67.401	1.21962	50.4363	0	0	0	0	0	0	0.0949658	1.89673	0.139688	10.0805	1.72758	67.0672	19.404	12.0075	5.06557	5.55085	1.83866	0	11.3048	0	0	1.58978	0.365748	24.2044	51.1166	0	59.0574	88.3018	25.9525	0	0	0	0	0	74.6531	0.455545	9.20473	50.5204	1.53346	0	18.0787	5.61936	0.0181742	0.0523638	1.23315	0	7.51579	3.02085	30.323	0.144712	0.0652305	0	2.07277	22.9936	7.78973	2.41977	58.2289	30.5173	46.0794	4.8692	29.152	4.56869	1.94989	0	50.9592	2.66094	0	6.21371	1.62148	44.567	2.75104	3.01651	70.7103	58.1129	0	1.76008	16.1755	0.13795	0	8.73258	39.509	44.4273	0	9.02156	0	10.1147	9.87183	8.54741	0	13.8417	0	0	0	0	0	0.0475589	6.41421	8.69314	0	0.113303	15.8327	0.0710515	1.68067	0	0	22.2255	0.0400629	0	0	0	39.5608	48.2802	55.7722	6.90431	50.4889	0	0	8.08837	0	0	10.3517	24.5626	26.0771	0	17.8046	41.0624	2.6624	0	28.0113	4.22967	0	55.3102	42.2632	7.56107	0	0	51.8017	34.8076	7.24417	24.4033	8.24943	21.9107	0	0	15.9893	0	0	0	21.1898	0.340698	0	2.89258	3.40114	2.92861	0	49.7615	57.5349	54.7738	0	20.8544	20.4903	0	10.7582	63.3919	0	0.155948	4.11972	6.32831	0	0	0	19.1762	0	0	25.7831	28.1907	29.2892	5.65181	0	0	0	2.46499	35.0656	82.969	70.323	54.455	0	20.6913	6.03253	21.8133	23.688	0.268951	5.46704	0.058143	48.6306	48.3233	0.874074	0	0.657337	5.3098	43.0544	25.8459	18.8575	0.218507	60.7953	18.481	0	29.9483	0	0	0	0.25038	54.9481	0	0.373503	0.00273533	1.8883	0	57.8386	52.0836	71.896	75.9358	22.9088	55.1088	0	86.4692	13.3153	30.066	6.58104	3.47484	114.101	15.5938	49.8327	52.5884	53.9595	0	19.3513	1.40138	2.87504	0	0	0.375992	52.521	4.39138	0.31152	0	66.7764	62.1397	0.639649	52.9787	9.08535	6.89192	0	62.7051	65.5646	100.026	9.91482	16.7874	48.7753	10.5983	16.7301	0	0	0.0211725	25.9764	0	0	0	50.2419	20.1604	22.8563	6.79672	56.8978	39.2539	55.2771	43.051	32.9227	21.9387	39.9763	34.8526	2.37454	22.0236	18.9522	0	0	2.08065	28.5308	0	0	0	22.7817	59.0534	7.91142	16.6008	0.248598	4.4845	4.3348	7.39112	1.10075	23.7088	1.16428	0.995041	0	33.5774	0	0.133165	15.234	49.1843	52.8484	56.4874	57.3744	50.5597	62.2067	49.4859	58.2449	65.4209	41.2369	1.59163	1.93904	53.4888	48.0906	59.1251	0.707012	92.7092	48.8566	54.7758	48.5957	45.3421	52.6497	58.6368	22.6433	0.252774	29.8325	0	5.45756	4.34218	1.45742	0	0	3.10677	0.284933	41.778	43.1032	92.5347	0.45543	22.9313	1.00524	0	57.8053	52.1844	61.0785	58.2376	49.5507	69.6671	70.9564	0	0.103677	47.7207	66.6222	16.8383	48.479	28.9412	77.7683	53.546	0	52.8198	49.8847	51.9314	45.7573	41.1508	43.7574	46.9578	4.66184	0	0	23.0255	30.9973	33.6574	35.3899	0	0	0	49.3624	0	0.703632	21.0373	91.5977	48.0422	88.953	30.5879	0	39.6468	36.7745	38.1567	39.4738	36.6813	5.5458	5.34448	5.68166	219.868	325.132	54.8756	11.6409	8.64271	9.01542	0.79706	7.81715	7.46772	9.34004	85.266	160.152	5.56609	6.98219	20.7563	25.7375	11.456	22.0979	0	0	44.7523	34.1767	13.2998	91.9897	80.2118	117.819	39.7212	33.5658	43.3474	48.4997	35.532	47.4524	46.4606	44.7529	42.7079	68.3895	4.78617	5.43064	0	1.33287	2.2606	1.23624	1.01376	0	2.26399	45.9233	8.53683	9.88476	1.92617	1.99786	1.66709	0.539501	0.296852	0.143479	0	0	24.8687	24.0475	26.6407	0.351778	7.08599	29.955	31.0351	29.3502	0	0	0	0.745424	107.47	0	0	1.87756	0.216352	0	3.30779	48.5666	0	0	4.8272	1.59752	1.09221	57.858	71.745	63.3521	64.9569	64.7159	38.5378	49.4195	61.8605	3.5829	12.0411	11.7777	13.1048	12.3848	26.4543	12.589	29.6198	29.8583	0	11.0311	0	0	0	13.7939	0	80.5942	56.5597	0	0.0102522	32.4049	35.1997	28.7019	20.2566	0.350986	2.03722	1.41037	1.32904	0.20846	1.22087	1.49732	90.0907	0.252938	0	9.83334	0.102983	0	39.1242	1.02505	43.3034	0	10.7106	40.6592	0	6.65373	70.1859	40.884	45.6388	0	38.8259	98.8711	0	0	0.344544	60.5363	0	0	0	0	0	0	0	0	0	0	0	0	0	0	0	0	0	0	0	0.0040214	2.91424	0	0	0.77773	5.02193	0	0	0	0	0	0.434245	6.57117	0	62.6689	74.9054	39.8807	51.1989	0	0	0	0	0	0.255103	64.2154	0	42.7309	65.5542	0.0135519	53.9546	12.3103	75.2218	62.3406	0	0	24.2432	0	7.80666	0	90.8742	45.6314	49.7335	32.6737	0	0	0	0	47.9686	49.002	20.3716	15.7742	2.42064	0.369933	0	1.26374	0.290105	2.8912	2.73455	2.39104	2.31639	3.65771	0.898106	0.3799	0.476974	4.3703	5.55502	2.55715	2.26049	2.40807	2.51977	3.46972	0	0	2.45635	2.97141	5.62914	4.64407	2.99413	2.8363	2.93429	2.93859	2.82797	3.28625	2.45817	1.94476	2.35409	2.90338	2.34967	2.77798	2.47201	2.57578	4.17918	0	13.1813	0	24.0241	0.177764	89.4852	0	1.6656	10.3153	10.1434	24.8307	0	32.317	0	0	0.697511	0	0	16.8109	1.11682	6.0745	1.25746	0	0	0.783557	0.589474	1.98894	0.691392	1.45652	0	0	0.657972	0.752548	0.757648	0.981534	0	0	0	0	0	0	54.3777	59.8383	1.25529	1.59988	6.23019	12.2708	30.8624	15.3759	0	10.156	0.538367	183.99	3.47737	0	0.0161406	0	0	4.8217	66.5505	0.289962	99.8232	0	0	0	7.41003	41.1538	45.8873	26.0345	48.1223	0	0	0	0	0	0	6.3821	0	16.1457	46.101	58.1585	54.8472	0	0.444606	0	0.516442	26.7336	59.0957	78.4276	0	0	0	1.24881	7.26375	23.9101	0	29.8224	0	0	10.2808	0	0	0.0576128	2.51752	15.7238	0.269913	0	0	85.0203	66.6444	0	8.13549	1.52457	0.240817	0	0.527895	0	0	2.3399	46.2991	0	1.47011	0.348935	0	0	4.50517	0.0532448	0	0	0	0	0	0	0	0	1.06377	56.5755	45.5988	0	0	0	0	0	25.4778	0	0	0	0	0	0.173047	0	0	0	0	0.623174	27.2988	0	0.226525	4.60436	0.93514	3.80066	0	0	0	0	0	0	2.11021	0	0	0	0	0	0	4.49438	0	0	0	0	0	0	0	0	0	0	0.291051	60.2561	4.05226	0	0.118927	0.270779	0.227217	0.271803	0.170877	0	0	0	1.58348	0.674566	0.707685	1.48074	18.8405	0	19.0198	0	0	0	15.7582	0.935164	0	0	0	0	0	66.2812	0	0	2.44249	0.094475	0.0811912	0.0417869	0.086784	0	11.2511	0	1.22199	0	1.29475	0	0	0	0	0.225359	0.0706998	0.0677699	43.689	27.256	3.72629	0	0	0	0	58.7911	54.377	53.5364	54.1087	49.981	0	0	0.736839	1.41795	1.18842	0	2.87617	0	0	0	22.8598	0.144619	0	0	0	14.1746	0.314416	0	52.4823	0	47.2824	51.077	0	45.3974	0	48.9605	47.3314	0	50.5115	0	47.5747	51.2394	50.1795	0	49.1313	0	48.8673	50.0927	49.9783	0	47.3314	47.809	48.1556	0	29.1457	51.904	39.4769	34.2799	51.3085	54.3778	0	40.6473	0	43.721	0	43.2802	63.4856	0	47.8175	41.3504	0	0	0	48.8493	0	0	52.1362	47.6708	48.1205	0	58.6682	0	57.3582	48.9245	49.5009	43.9465	47.9599	49.6157	51.5292	57.0871	47.487	0	47.8081	42.5602	0	47.7545	68.898	49.6764	0	0	0	0	50.2191	0	49.1675	0	47.7747	44.702	0	44.4264	45.3242	0	45.7332	49.4583	0	0	44.3661	0	0	44.6483	0	0	0	0	0	0	0	0	20.0636	0	55.9847	0.219918	2.29626	37.5595	1.56161	43.1077	49.1633	24.3978	0	2.25095	52.7758	0.387883	608.045	1.59667	0	94.8446	30.9157	1.00553	0	5.27486	91.8441	52.7055	0	57.7258	60.2235	123.761	0	16.432	42.362	16.7044	41.491	0	0	0	0	0	36.9818	0	21.7651	33.9989	27.717	46.704	0	25.2313	0	0	66.2605	82.3903	63.3927	5.2704	0	6.30336	28.1886	0	0	8.51864	5.49383	5.49252	5.15235	4.64711	0.159701	0	0	0	0.0809999	0	0	0	0	0	0	0	235.111	0	0	0.636728	41.4316	0	0	67.4609	34.9479	65.3992	53.6217	0.632044	0.606788	0.516497	0.554371	0.674562	0.73872	0.724871	0.675512	0.755844	0.496871	0.700559	0.556835	0	0	0	0	0	0	0	0	0	31.1351	25.2055	10.8184	2.61537	6.18363	1.27782	0	0	0	0	0	0	23.9734	45.0214	42.5244	9.40925	0	0	0	0	40.7464	0.367244	10.1434	2.04684	0	7.08355	23.018	3.5682	0	11.8464	0.299796	28.9101	14.5334	64.2905	97.0662	0	120.716	30.1955	15.2945	13.3699	0	35.6627	0	0.0663331	0	0.237849	39.214	30.0343	0	79.3316	0	2.95386	601.873	6.33277	0	0	0	22.0065	2.00387	1.82919	2.29537	1.45978	0	20.965	0	0	0	0	0	0	0	0	7.01827	10.7397	8.83476	2.37828	2.51618	7.12268	0	11.9231	0	0.724246	40.6772	1.16541	1.99078	45.1865	4.63976	3.36555	0.704881	2.54267	2.26097	4.24908	25.5552	0.263075	3.39741	0	0	0	0	78.6894	0	27.0601	22.2715	3.14615	6.09028	40.3464	0	0	0	5.57499	68.5906	74.4598	58.0359	35.8366	0	9.65321	0.705619	0	15.3883	55.084	0.430659	0	0.0439811	0	14.8973	66.3314	0	36.4385	52.7578	0	0	22.9642	24.9813	0.0665701	0.312837	0	0	0	0.0593297	0	0	1.15268	0	0.354447	0	3.21652	0	0.00672513	0.465015	0	0	73.4055	126.304	172.675	90.4187	95.9267	29.0396	63.4681	25.0786	10.0231	0	26.19	1.26739	0	47.2552	48.1055	28.6313	91.9489	65.7718	52.8626	57.2451	0	40.5031	53.7282	71.8143	0	0	30.7228	0	73.4808	0	0	0	0	30.5368	54.0516	110.654	46.7562	60.3751	0	2.5137	60.8766	67.7062	0	58.7631	0	56.0992	10.7578	0	37.2892	101.017	2.01603	61.724	1.90352	5.61456	20.6594	65.9276	0.774223	1.23212	2.03695	72.4854	57.8546	19.8874	57.9049	0	15.805	61.3993	0	0	0.182637	0.757051	0	35.0233	0.164291	0.176793	53.1408	105.412	0.790031	33.0032	38.2647	68.8458	34.7996	0	2.51812	63.3858	13.5931	51.2229	52.0957	0	0	0	0	51.4238	49.6432	0	0	2.07291	0	0	3.30427	11.6932	3.01424	0	38.8091	56.8457	54.7812	65.2129	59.0922	52.8525	0.161552	0.156226	0.939077	41.0399	0	3.22396	49.2696	45.1639	0	0	26.1918	65.7707	75.576	48.7473	0	0	15.3794	0.153716	0.804924	26.5411	0	31.2277	1.65342	4.01989	2.61477	0.688296	21.4716	0	1.8121	0	33.2833	0	70.49	10.1849	3.62351	0	64.3498	52.5622	0	62.7239	4.00499	6.27412	51.5143	58.2354	11.4245	1.73125	26.5361	0	0	116.594	0	0.182297	0	0	0	0	0	0.118597	57.3025	62.9842	58.4496	2.55522	0	0	9.61748	44.2822	17.1755	0	11.732	101.861	4.06272	81.2499	48.0599	63.5835	8.9959	44.8673	2.96406	7.82097	4.2738	1.9398	8.88977	7.91831	0	0	0.114361	0	38.3196	35.2715	0	0	2.64964	60.19	0.055913	0	0	0	0	1.60458	67.5195	2.95128	2.86426	57.9592	14.4051	0	0	9.10031	36.3399	37.9867	30.0766	1.45555	0.304294	0	5.04889	0.247318	24.4583	3.01957	21.4672	0	1.77538	0	0.780955	0	0.153334	0	0.26488	23.9683	0	0	29.3684	0.939208	0.259258	26.3001	24.3151	33.2444	20.4239	0	24.3808	0	0	17.4181	1.07929	0.983196	11.6436	0	45.3118	24.0169	12.3269	38.6548	28.7607	0	20.3677	69.4798	0	0	0	0	0	126.234	88.8486	5.74582	6.94723	20.4824	0	34.5841	0	0	0.187989	0	0	0.182572	0	16.0183	0	0.596888	12.466	43.432	4.08083	1.42878	0	8.13254	0	12.6353	0.187992	1.62349	16.9568	4.83497	2.60183	13.1917	24.7573	134.519	5.63157	0	0	0	0	0	44.2289	0	0.564926	0.839284	0.318549	0	51.0325	0	0	0	8.75473	0	0	0	20.3492	0	0	0	0	0	0	0	0.139739	53.6491	39.3401	1.60321	1.46861	0.951979	23.8042	7.0028	13.4075	0	1.37567	0	0	39.3924	40.0165	0	24.5996	47.3301	58.637	48.2474	59.6049	6.84436	0.00133486	0	0.321589	0.178236	0	0	0	1.54672	0	0.820652	0	1.16296	1.38004	0	1.51035	3.08667	3.41939	2.2098	1.61961	2.44335	2.36926	0	0.159865	31.6127	9.83584	77.0889	0.213497	1.08972	0	5.75305	0	0	0	0	0	0	0.58242	0	0.77978	0.583987	0.899742	0.772837	4.37581	0	0	0.545453	67.6495	0	48.6144	60.5802	26.3589	3.36366	0	26.2791	61.7285	0	50.858	51.9583	46.0883	0	0	0.137692	26.1524	0	36.8665	0	3.16346	3.22833	0	0	0	37.1625	14.9436	68.9068	0	0	0	3.26755	0.121559	0	0	0	0	0	0	0	0	0.0547863	0	0	0	46.758	49.6421	72.7054	31.9239	0	20.3571	20.8827	50.314	0	2.87069	18.9849	0.578294	0	46.0202	0	14.4734	10.0827	3.62529	4.52043	6.37943	4.79368	0	0	37.9873	21.6845	24.9326	21.1618	0	31.6386	0.373717	0	0.764915	0.124851	31.0891	114.808	104.634	0.228795	16.6176	45.1658	27.0124	0.152	0.101135	0	1.82432	0	39.3128	0	44.9554	0	23.1959	0	0	0	0	0	0	0	0	0	9.01475	0	0	0	0	0	0	0	0.80887	6.22877	0	0	10.8507	0	0	0	0.0142169	0	0	6.25018	0	27.4561	0	0	0	7.42431	0.419564	0	0	178.739	0	0.991516	0	0	0.723952	3.17819	0	30.0279	7.60191	0	0	0	0	0	0.31697	0	0.273984	53.0817	17.4159	0	0	0	1.28845	0.988707	0	0	0.138836	0	0	0.126602	61.364	0	0	0	0	0	0	0	0	0	0	0	0	0.769808	0	1.08205	0.670694	0.418227	0	0	0	0.36376	0	0	26.9664	0.245584	0.595321	33.1433	0	0	0	0	45.2417	0	25.7785	0	0.788628	0	0	0	0	0	0	0	0	0	0	9.1079	1.11581	1.38732	0.606398	0	16.9315	0	0	0	0.877356	0.687595	0.0264233	0	0	0	2.86899	0	1.40854	0	0	0.304077	0.10872	0	0.428149	4.09295	0	0	41.4051	0	9.9192	0	0	0	1.10339	20.1876	29.7202	0	33.7367	0	0	1.33236	5.53699	1.22049	0	0	0	0	2.90082	0	1.69456	11.3278	0	0	0	0	48.2681	47.2739	2.80627	0.5484	0	23.8023	0	0	0.0625731	0	1.46456	2.28903	1.96731	0	0.32199	0	0	0	0	1.05723	1.26624	0	0.617329	1.64401	0	29.2165	27.4999	0.157281	0	0	0	0.165551	33.0136	0.133964	30.9151	33.1172	0.0408237	0.843014	4.90926	17.2595	0	0.287242	1.21368	0.582601	61.7141	0.360685	0	0	26.836	8.86892	5.13382	50.3476	0.733619	9.47044	0	25.7444	11.3855	49.9157	0.290186	7.84394	0.0978009	0	23.3653	23.2297	29.8445	0	0	27.795	30.8081	0	0	0	0	0	0.237745	30.7281	0.795215	0	20.5874	0	22.6482	0	0	0	0	0	91.0993	7.97995	41.5803	0	0	0	0	0	0	0	17.0686	74.1737	3.33827	0	0	0	57.5955	0	0	0.466889	0.823926	61.1867	0	0	0	66.8988	0	0	0.754454	0.778302	0.864282	1.30763	1.08892	21.1911	53.713	0	61.9656	0	0.261831	0	14.5538	48.7452	0.0575488	59.9717	0	5.94787	26.6349	0.13028	58.9212	11.9531	1.51719	0.130428	0	0	0	16.927	0	1.96054	0	0.210484	20.0026	28.8351	35.6212	0	0.0204404	22.7259	0	17.1686	52.3907	0.0225437	32.4806	0	0.058167	0	70.7368	0	3.74926	0	49.3666	0.538496	0	12.75	0	13.2966	1.89753	0.764357	1.59257	30.1638	23.8313	0.138322	0	55.7086	0	0	0	0	0	0	8.62699	0	0	12.0515	0	0	0	0	0	0	0	4.61385	0	4.14124	0	0	9.80514	0	0	5.71712	0	0	0	0	0	0	0	0	2.16672	0	0	10.3428	8.80619	0	2.54438	0	1.3556	0	0	0	0	0	0	0.0810854	47.3412	0	0	0	1.31875	1.23696	0	0	0	0	0	0	0	0	0	0	0	0	0	0	30.6951	31.9689	0.0533274	0	0	1.5484	25.2854	0	74.3585	48.5516	14.9028	17.8639	49.1358	0	31.6065	0	0	16.6666	12.8177	23.2956	25.4466	23.6383	6.02707	18.9835	24.3859	26.6538	28.5613	162.033	0	5.85913	3.16241	3.0304	38.4636	39.2601	40.6651	8.42979	20.1748	41.2132	40.0004	10.6962	38.8235	0	1.18944	0	0	0	5.07341	0	0	0	0	0	0	0	0	0	0	0	0	0	0	28.198	0	0	0	23.5889	0	0	0	47.3545	0	0	0	0	0	0	0	0	1.18492	0.424763	0.66446	0	0.340963	0	0.0474615	0.606044	0.185871	0.179161	0	0.340458	0	28.9402	0	0	4.2522	0	0	0.0339728	43.6872	92.5329	0	0	0	2.02783	5.27055	0.0387278	0.0313434	63.9997	0	0	8.07047	0	0	0.318968	72.5834	26.306	9.81402	0	20.8189	1.93125	0.141939	11.0302	4.05762	0	0	39.9329	18.5098	0	3.15818	1.86384	0.475206	0	1.06444	33.0239	17.8374	0	0	7.27428	0	0	0	40.7152	21.4666	38.8572	0	35.3141	1.42839	60.2275	23.5273	1.58608	2.09001	0.507137	0	10.8356	18.1367	0	1.13898	0	18.9471	55.3919	58.6376	0	0	0	0	0	55.3918	19.001	1.05524	1.55818	0	0.960905	0	27.824	35.194	33.0115	0	30.4586	0	0	0	37.6154	0.413813	71.0636	3.53357	0.844583	23.0002	30.9209	0	21.8607	0.4966	0	6.3186	0	0	0	0	0	0	3.82345	0	14.5656	0.521441	0	0	3.28745	1.70433	0.977071	4.06699	64.9505	3.65665	6.96924	7.04541	98.3856	0	26.022	0	39.4468	0	7.80156	23.3778	17.2523	0.532467	2.22887	28.395	0.158643	3.72226	0	1.53672	0	0	8.61797	26.1095	0	55.185	0	78.8011	29.5864	1.43085	0.167377	0.386231	0	30.4373	20.0175	3.11817	0.279314	48.3314	0	48.5988	0	0	11.0924	0.927572	0.635686	0.261043	0	111.527	34.1436	4.80261	0	97.4155	36.4012	0	0	0	0	0.790532	0	0	0.00095322	0	0	0.281576	0	3.73408	0	0.298148	13.4209	22.3332	11.6533	45.6733	20.8727	44.9894	0.562345	69.9945	12.5335	90.0737	24.1939	9.76351	0	0	92.8712	18.1509	0	68.4854	20.3161	0	0.242356	14.4641	0	0	47.8162	25.3804	52.5255	0	0	0	0	52.4059	3.45249	0	6.35149	0.731895	1.4599	0.322993	0	33.4301	44.3553	5.81336	0.110116	7.29629	0	93.6549	0	0	0	91.8793	48.0447	40.6422	0	19.8237	0	0	0	0	0	20.8842	56.5654	12.0652	0	0	44.3281	0	0	0	0	0	1.5108	0	23.8216	230.661	35.3767	1.92515	0	85.8333	8.23227	31.7171	6.00316	0	0	0	2.09375	0	0	0	0	10.4934	13.0645	0	0	4.07547	2.60576	0	2.00865	14.2075	52.457	0	3.91754	0	0	0	0.670478	0	0	0.707851	0.655951	0	0	0	0	0	0	49.6449	117.336	0	0	0.649795	0	0	0.110053	2.36977	1.35252	0.0924638	0	0.988632	128.324	18.2569	57.2063	0	0.0912897	64.2082	0	0.273551	0.215577	0	0	0	0	25.6584	0	68.3044	0.928928	0	0	26.1973	1.42942	0	0.147135	1.69789	0	34.4308	0	0	0.135198	0.799505	0	0	58.0984	0	0	32.4142	3.66727	0.879679	0.647583	0.366071	0	0	0	1.87359	0	4.71162	0.653122	11.0535	0.0202036	0	0.212277	4.53811	33.2281	0.702968	0.266328	0	0.712594	6.67004	52.3449	0	0.0403767	0	0.143168	33.1645	3.86676	0	3.28564	0	0	0	0	0	0	0	0	0	0	0	0	30.2528	17.2245	0	0	0	69.0539	0	0.488999	0	0	1.14606	4.01139	0	0	0	21.5226	0.41796	15.8903	21.8705	0.70404	69.1388	0.645791	1.01771	23.1949	38.4139	0	0	57.5486	1.71781	0.88707	3.87873	1.1964	0	0.136544	5.25214	51.6987	0	11.167	3.56364	46.9612	40.1063	69.0805	0	6.72605	0	0	0.672308	8.52082	0	0	18.5382	8.52997	0	52.085	0	0	50.8764	30.0749	14.026	69.0081	48.4391	157.719	51.2969	2.79791	0	29.2692	1.59484	39.3833	0.0771162	72.1396	7.59915	197.405	0	0	3.05828	0	0.0499066	0	15.6161	36.9787	0	0	0	0	0	0	5.56435	0	0	0	0.332277	69.107	0	0	80.2465	73.6187	0	0	28.7533	0	0	32.337	25.3829	0	0	0	0	32.0017	0	0	28.3033	0	6.15022	0	0	18.8137	0	0.161047	0	0	0	1.23648	0	0	0.0231911	16.6319	0	0	0	0.746068	0	3.01726	0	0.166813	0.011813	0.110519	0	0	0	0	0	0	0.127046	19.3108	2.63091	0	0	0	0	0	0	0	1.08407	0	0	0	7.29671	0	0	0	0	0	0	0	0	0	0	0	0	0	0	0	27.4492	0	0	0	0	0	32.0003	23.9361	0.0905382	0.0781105	2.15656	0	0	0.133242	18.6495	4.8164	0	0	0.396262	42.1833	0.473668	110.269	0	1.68028	0	0	0	2.93112	33.8199	0	45.1078	0	0	0.0469774	0	10.2105	15.3608	25.4591	0.121009	0	14.1562	33.737	0	4.23144	0.0180834	0	0.472036	0	0	0	0	0	0	0	0	70.8184	0	0	0.358609	0	0	9.69234	0	0	0.26972	0.328472	0.358223	10.2664	1.1336	14.6659	11.3015	15.5909	0	0	0.224786	0.290362	2.72426	4.18267	0	0	0	0	0	0	0	13.2266	1.42381	23.3475	0	0	20.1239	0	19.1356	0	0	0	0	0	0	0	0	0.232395	0	0.0370428	0	0	0.11679	20.5113	0	0.155652	0	0	0	24.5083	2.8398	0	1.35647	0	0	0	0	0	11.2934	0	1.45786	0	1.23954	0	15.3871	0	18.1684	0	0	0	7.59668	29.1604	0	0	3.75724	12.0629	10.2685	0	0.00694207	0.61391	0	0	0	0	0	0	0.833677	0.0423226	0	0	0	6.32182	20.3081	1.08594	0	0	0	0.449522	0.123015	0.295678	71.9242	2.75893	1.51642	1.58551	38.1732	0	14.4829	0	0.0988625	0	0	0	0.106747	63.8394	0	0	0.431837	0	0.593524	0	0.12677	0	11.0368	0	0.961396	0	0	0	0	1.00498	0	0	0.265355	0.278183	0	0	0.224786	0	3.39201	0.943486	0.787397	37.5345	0	0	0	0	24.0811	0	0	0	35.6719	0	19.2003	31.9896	0	20.2662	18.7985	0	0	51.0706	32.1543	11.3085	3.80688	0	3.56454	1.45558	0	0	0	0	5.69768	0	26.3057	0	0	0	1.05273	0	0	0	2.80653	24.2296	6.45643	0	0	0.809585	0	20.4321	0	0	0	0.10259	0	16.6267	0	28.8484	0	1.75921	0	0	0	0	35.3736	0	0.0617275	0	0	0.654194	0	0	0	0	0	60.5047	10.1149	0	2.58683	0.152144	0	1.89971	1.10632	1.31925	0	0	19.0407	0	41.5857	28.6824	18.795	0.232411	2.46388	0	0	0	0	94.8125	0	0	0	30.84	0	0	5.1502	0	0.0415699	18.3814	0.302767	0	0.0725824	0	0	6.7756	0.24826	1.79632	0.340826	0.0556492	0	0	0.452728	11.2805	0	8.94415	1.0917	0	0	2.5602	45.4544	0.159347	0	0	0	5.09031	0	0	0.0764745	0	0	0	0	0	0	0	21.5984	53.3689	0.701476	0.489006	0	0	0.929249	0	2.08978	0	0	0	0	0	8.6237	0	4.81834	0	0	1.43824	0.791774	0	0	0.893114	0.0539578	0	0	22.0048	25.1577	4.10905	2.03536	1.15626	0	0.651119	0	0.0607452	0	5.03035	0.154721	22.7537	2.05034	5.64873	0.292806	0	51.1327	0	0	0	0	0	0	0	0	0	0	0	0	1.52119	0	0	0	0	0	1.09068	0	0	31.0776	54.5523	2.8141	8.18094	3.67524	33.8319	58.9548	25.3044	0	1.59828	47.0719	2.00019	0.657154	11.4391	15.0895	2.54444	0	31.1984	1.32	14.85	13.5092	0	26.4919	25.9128	6.80353	0	0	31.5451	0.480589	13.2826	37.3723	1.00802	2.30671	17.3135	0.278998	0.865355	0	13.3077	1.94543	0	33.7964	0.276389	0	0.42971	0.74811	0	13.498	66.3004	1.89553	24.7063	51.0083	44.4318	0	0	23.39	31.2825	8.08752	0	0	0	0	0	2.20114	0.54791	0	1.30619	1.1738	0.0828961	0	19.3959	0.145672	0	0.150433	0.320501	45.275	1.19596	0	0	0.82667	0	0	0	0	0	0	0	0	0	0	48.2036	0	0	0	0	0	0	0	0	0	0.535578	0	0	0	0	0.850142	0	0	16.4171	0	3.10493	4.92322	0	0	7.90976	0	0	0.1653	0	0	0	0	6.27993	0.685782	0	7.22031	0.431778	0	0	0.494996	0	0	2.08632	0	8.62326	2.64895	0	0	52.6675	0	0	0	0.160166	0.0121493	0	15.0857	0	0	0	0	0.244962	0.147487	0.124154	0	12.8412	9.52124	2.91633	0	0	0	4.94249	0	0	0.759522	0	0	0	0	0	2.53027	3.10633	0	6.14859	0	0	0	0	0	0	0	0	0	0.284063	0	0	0.0170679	0	16.6751	0.0840948	0	0	0	0	0	0	0	0	0	0	0	0	0	0	0	24.9	0	0	0	0.124184	2.13202	2.4169	0	0	4.51153	0	0	0	0	0	23.1538	4.39824	1.71728	12.5819	0	0	0	0.181061	0	0	0	0.94791	1.06772	0.971038	16.4939	14.1831	14.2223	0	8.51194	8.15448	8.48626	39.4665	0	0	0	0	5.75959	0.0888413	0	0	2.23688	0	0	0	0.0447976	0	0	0	17.862	15.067	0	21.8019	0	0	0	19.3504	2.16415	20.9301	0	0	22.2947	20.274	0.352449	0.0995318	0.0992467	19.891	17.3283	18.5141	1.19254	0	1.05801	1.10972	1.29475	0	0	0	0.121163	0.163943	0.177769	0.190354	0.160882	0.0535233	0.0687607	0	1.79994	0	0	1.92005	1.01925	1.21491	0	0	0	0	0	0	0	0.0181742	0.789031	0.638915	1.24215	0	0	6.62762	0	0	0	0	0	0	0.183959	0	58.6077	4.27103	0	0.0582747	0	0.0684019	0.0432026	5.18005	0	6.36116	0	0.286702	0	0	0	0	0	1.7551	1.72517	17.9637	0.375713	0	0	0.0314563	0	0	23.3468	0	0	0	0	0	25.7031	2.12842	0	0	0	0	0	0	0	0.226715	0	0	71.4635	0.750305	0	0	0	0	2.71192	0	0	0	0.0666236	0	0	0	0	0	0	0	0	0	0	0	0.533568	0	0	0	0	0.108645	0	72.5003	0.361745	0.498037	22.8484	0	23.1048	21.1583	38.2644	22.3862	34.9414	0	0	0	0	0	0	0	0	16.1248	0	0	0.615953	9.72199	22.4999	0	0	0	0	0	35.8741	0	46.1221	24.2104	0	0	1.13186	1.13405	0	0.371501	0	0	0	0	0	0	0	0	2.45838	0	0	0	0	0	0	0.190005	2.09251	0	0	0	3.61036	0	0	1.00055	0	0	20.8355	5.79252	0	8.2965	0	0	17.3771	0	0	0	0	0	0	0	4.11995	0	0	0	2.47128	1.32951	17.0721	0.379099	0.22813	0	0.211931	0	11.7215	0	0	0	0	0	0	0	1.06061	0	0	0	0	5.44009	3.25937	0	0	0	0	0	0	0	0	0	0	0	0	0	13.8268	1.42706	0	0	0	1.34351	38.1401	0	0	4.02666	0	0	0	0	0.745424	0.737675	0.633691	0	0	30.8971	8.10086	20.8405	0	0	0	0	0	0	0.209841	0	0	0	11.2536	1.03579	1.46416	0	0	0	0	0	52.2765	0	9.44158	26.9321	56.763	57.7893	35.0166	0	0	5.27567	6.32286	8.16594	8.86066	0	0	0	0	1.17157	0.999413	1.03136	0.248597	0.886401	1.17751	0	0	1.16773	1.14193	0.752215	0.800342	9.28089	0.133931	1.056	0.228826	0	0.171295	0	1.59103	0	0	0	0	0	0	0	7.15354	0	0	0	0	0	46.7264	15.8273	0	0	0	0	0	0	0	13.7429	0	0	1.29405	0	0	0	0	0	0	0	61.7	0	0.0277611	0	0.0330069	0	0.023801	0.00743631	0	88.7666	0	0	0.0116336	0.0222091	0.0308077	0.0843084	0	0.00494759	0.0267574	0.0365466	0	0	28.1206	0	5.17211	0	0	5.21863	5.60413	0	0	0	0	0	0	0	0	0	0	0	0	0	0	0	0	0	0	0	0	0	0	0	0	0	0	0	0	0	0.581398	15.5541	0	0	0	0	0	26.928	0	0	0	0	0	0	19.1315	5.43285979161818e-05	0	0	0	0	0	0	0	0	0	0	0	0	0.0411066	0	25.262	0.0214136	86.2057	0	0	0	0	0	0.427386	100.886	54.7684	0	2.20254	0	0	0	0	17.0997	0.0429885	2.17098	3.4344	0	0	0	0	0	0	0	17.1192	0	7.20487	0.640122	11.7684	0	0	0	1.17172	1.0426	1.53802	0	0	0	0	0	0	0	0	45.2902	32.6256	0	0	0	0	0	0	0.102046	0	0	0	0	0	2.02014	4.97471	5.65696	0	0	0	0.039342	6.31749	0	0	0	15.8757	0	0	0	0	0.13934	0	0	0.300926	0	0	0	0	0	0	0	0	0	0	0	0	0	0	0	0.0237366	0	0	2.51937	0	0	0.941676	14.1147	0	0.0278459	1.33048	2.44253	3.04008	0.0167855	2.15997	0	0	48.6613	0	1.20827	0	23.9679	9.14757	2.83677	10.1182	0	0	0	0	0	0	2.65682	0	0	0	3.48178	0	0	0.0709196	0	0	0	0	0	5.51315	0	0	19.2753	0	0	0	0	0.0491402	61.258	0	0	0	0	0	21.8098	0	0	0	0.541556	0	6.96856	3.84357	0	0	0	0	0	0	0	0	0	2.67497	0.0456849	0	0	0.245023	0	0	9.07382	0	1.71112	6.13693	2.92608	0	0	0	0	0	0	0	0	0.231848	0	0	8.13368	1.4086	0.0612789	0	0	0	0	0	0	0	3.3362	0.180582	0	0	0	0	0	0	0	0.774223	0	0	0	0.0681552	1.2451	8.85279	0	0.158076	14.9075	1.17944	0	0.462081	4.58518	3.97996	1.90654	0	0	1.30768	0	20.4735	0.976669	0.122704	0	3.75829	0	0	0	0	0	0	0	0	0	0	0	0	0	0	0	0	35.6842	0	0	0	0	0	0	0	0	0	0	7.39097	0.579605	3.26339	0	0	0	0	0	0.199832	0.588496	0	2.0604	0	0	0	0	0	0.88423	0.52978	0.488083	0.782415	0.561527	0	0	0	0	0	0.0732319	0.0308162	0.604933	0.850838	0	0	0	1.96918	0	1.05637	0	0	0	0	0	0	10.8034	0	1.28016	0	0	0	2.1243	0	0	0	18.5888	6.79804	60.343	0	1.81296	0	0.687717	0	0	0	0.455436	0	46.042	127.746	14.1804	0	0	0	0	0	0	0	0	3.06369	2.31283	2.42381	2.3376	1.95919	4.18581	1.75147	0	0	0	0	0	0	0	0	0	0	0	0	0	0	0	0	0	0	0	0	0	0.703236	0	0	0	0	0	0	0	0	0	0	0	0	2.97157	0	0.543039	1.66708	0.076926	0	51.4343	0	0	0	0	0	14.4819	0	0.309182	0	0	0	0	0	0	0	0	0	0	0	0	0	2.82188	0.410495	0.195393	0	0.546447	0	0	0	0	0	4.19463	0	0	0	10.8412	1.10734	0	0.732348	12.2398	56.9322	13.6612	0	0	3.20959	25.4634	0	0	0	0	0.229633	8.67049	0.109377	0	31.7557	0	0	0	0	0.248082	0.170234	0	18.665	18.5353	6.28961	6.81035	61.3107	0	0	39.9717	0	0	0	0	0	1.28412	0	0	8.89285	0.140015	0.0926082	0.203979	0.209391	0.283278	0	0	0	0.134521	0.0577498	4.4564	0	0	5.2223	0	0.532175	0	22.4595	1.86105	0	0	0	6.59858	0.00467461	0	0	0	0	0	0	0	12.3519	0	0	0	0	0	0	0	0	0	0	0	0	0	0	0	0	0.0447214	0	0	0	0	0	0	61.598	0.15045	0	0	0.342769	0	0	6.81975	0.0867064	0	0	0	5.47925	7.95198	14.641	85.4682	10.9012	0.711936	0	0	1.03125	0.622534	0	0	0	0	0	0	0.264867	0.42936	1.79095	7.03258	2.80743	0	0	0	21.4965	16.8325	14.1431	22.4697	0.206588	0.541105	0.546021	0.201116	0.64969	0.672131	0.963432	0	0	52.3029	0.116373	21.4563	0	0	0	0	0.366201	0	0	0	0.165399	3.67248	9.69454	1.3697	0	0	0	28.1108	0	0	2.11655	3.48037	84.5915	0	1.12199	0	0	18.4594	0	0	0	0	0	0	0	0	0	0	0	0	0	0.431101	0	0	0.813428	0.911518	0	0	0	5.3104	0	6.24489	0	1.96415	1.28412	1.15334	0	0	1.83147	0	74.6823	0.251439	43.3622	0	0	0	0	0	14.9419	1.21897	27.7071	22.5703	1.2844	5.43533	0	0	0	0	2.95106	0	17.0196	39.1947	4.82987	13.7932	0	0	0	0	0.773932	0	0	0	0	0	0	0	0.993234	0	0	0	0	0	0	8.08064	0	6.17686	0	0	0	0	0	0	0	0.680175	0	0	0.551201	0.412733	0	0	0	0	0	0	0	2.14951	0.782842	0	16.1993	20.0859	19.8686	0.8622	0.190765	0	0	0	0	0	0	0	0	11.363	0	0	0	0	1.57175	0	0	0	0	0	0.0798306	29.4261	9.51539	0	10.2121	0	0	0	20.7256	0	0	0	0	0	6.23588	0	0	0	0	0	0	0	0	0	21.3771	0	28.6958	0	0	0	0	7.95069	0.384032	0.601987	0.61116	0	24.6118	0	26.6678	0	0	2.21057	1.22811	0.357284	0	2.81521	0	10.3204	0	1.20972	0.240044	59.8103	39.5921	39.2178	4.6432	25.0675	0	0	0	0	0	2.20943	0	0.921212	0.742103	0.8273	0.938039	1.77017	2.20269	0	0.47462	0	77.0386	0	0.338021	0.266767	0.366182	0.416258	38.5345	64.1027	0.373138	0.0162682	0.0111022	0	2.21447	0	0	0	10.7847	0	12.1723	0	1.23929	3.46978	0.165222	2.30217	22.6133	0	0.756447	0	0.174237	0.199819	0	0	0.0679881	0.2174	0	0	0	0	0	0.772576	0	0	4.08855	1.32476	30.695	0	0	0.83821	0	0	0	0	0	0	0	0	0	0	0	0	0.356974	0	0	0	0	0	0	0	0	0.0695709	0	0	0	0	0	0.0514071	0.262769	0	0	0	0	0	0	0	0	16.8491	19.1389	20.024	0	0.404223	17.5098	2.78777	0.0132887	0	0.023194	0	0.00354437	0	22.4419	0	0	0	0	14.0678	0	0	0	0.529167	11.2469	0	48.004	0.577026	0	0	0	4.04864	0.345784	0	0	0	0	2.07239	0.0174827	33.9122	0	0	0	0	9.6214	0.189987	44.6763	0	0	0	27.694	4.83396	1.02298	0	0.631626	0	0	0	0	0.33443	0.114673	0.0857898	0.00619295	0	0	2.88756	0.69225	0	7.56352	0	0.0331905	2.28072	4.22326	0	0	0	0	0	0.646203	3.51042	4.70387	4.67028	6.91599	5.00466	0	0	0	1.8792	0.327004	0	0	0	0	0	0	0	0	0	0	0	0	0	0	0.645655	0.516627	2.62535	4.96039	0	0	0	0	0	0	6.34875	38.6518	0	0	0	0	0	0	0	0	0	0	0	56.1109	0.0835257	26.508	0	0	0	0	0	0	0.112857	0	0	33.5832	47.7317	4.78655	0.0746523	9.59858	0	0	0	0.0904733	1.10191	6.55859	0	0	0	0	0	0	0	0	0	0	0	0	0.214145	0.960701	0	0	0	0	0	0	0	0	0	0.973462	7.88372	9.19438	15.2672	0.842931	0	0	0	0.0950709	4.35096	25.9129	0	0.624122	8.51947	3.02012	33.3323	12.3048	17.0614	0	0	0	0	2.50422	2.0639	1.2721	0.116622	6.45622	0	20.2414	0	0	13.3641	0	0.0268446	0.266968	0.14677	0	0	0	0	1.77236	20.1363	0	12.2801	1.16366	2.24523	49.0545	0	0	0.00189136	0	1.79919	0	0.0531589	0	54.7727	0	2.48814	0.532178	0.170249	0	58.4986	34.781	0	2.11556	0	0	44.2912	2.21914	0	2.8972	55.8072	0	0	0	1.93935	0.102325	0	0	28.3268	0	0	2.11161	1.9095	0.990155	3.1521	0	0	0	3.68695	0.615644	0.0621474	14.1097	0	0	0	0	0	0	4.74267	0	0	0	0	0	0.0194773	0.966159	0	0.918727	0	81.2626	77.0995	5.52669	6.51047	0	0	0	0	0	6.00392	0	0	0	0	0	0.0815181	0	21.1077	0.60841	0	0	0.151965	0	0	0	0	0.288571	0	0	0.0344485	9.94559	15.9114	2.38539	0	0	0	0	0	0	0.667467	175.183	0	0	0	0	0	0	0	16.7669	0	0	0.363616	0	0	0.295539	0	6.49139	0	0	0	11.0731	0	0	5.9009	3.7196	0	5.66426	23.476	0	0	0	3.95518	0	0	0	0	0	0	8.90997	3.72458	7.2812	7.50677	0	0	0.304427	20.3928	0	0	0.0976245	0.103257	0.125336	4.39549	6.4301	5.96503	10.8215	11.79	14.3179	17.9535	0.686808	0.998013	1.08191	0.763139	0	0	0	0	0	0.16541	0.0854228	0.113132	0.111094	0	0	0	0.283333	0	0	0.0548193	11.2725	976.571	15.9071	0	0	0	0	0	0.127378	10.6179	1.96502	0.035133	0	0	0.341755	1.67794	0	0	0.0304614	8.69489	0	0	36.728	11.9656	0	0	5.35874	0	0	0	0	0	0	0	0	0	0	0	0	0	0	0.797366	0	21.3724	0	0	0.953815	0	45.0245	0	0	1.1445	0	0	0	0	90.5812	2.63316	2.23168	0	42.4698	1.00202	30.6984	3.69814	8.362	2.62586	53.291	0	0	8.882	0	0	0	0	0	0	0	2.47311	0	16.1533	0	7.2912	4.6064	2.17924	3.12207	0	0	0	0.0663474	12.1296	0	0.991507	0.308281	0	0	0	0	0	0	0	0	0	0	0	0.224031	0.014166	0.0811912	1.94089	2.28871	1.47241	0.0924162	0	2.36349	0	0	0	0	0	0	0	0	0	0	0	0	3.29815	0	0	0	0	0	0	0	0	0	0	0	0	0	0	0	0	0	0.0583394	0	25.3232	160.18	0	0	0	0.339323	0	0	0	0.761457	0	0	0.306511	0.934061	0	0	0	0	0	0	0	0	0	0	0	0	0	0.677256	1.64257	4.25616	14.696	0	0.161113	0	0	0	45.7276	0.375989	0	0.00619295	0	24.8507	7.98401	0	0	0	0	0	0.0523747	4.46831	0	0	0	0	0.927175	0	0	33.6363	0.102503	0	0	0	0	2.35265	0.0114604	0.836308	0	0.137879	0	0	0	0	0	0	31.9458	0	0	11.7995	0	0	0	0	0	0	0	10.8602	0	0	0	12.517	13.6132	0	0.595933	0	0	0	0	0	0	0	0	0	0	0	0.14128	16.6907	10.6978	0	0	9.65023	11.4814	8.69038	0	0	0	0	0	2.98297	16.4641	0.240753	1.2258	1.23054	1.06564	80.3928	0	0	1.63612	0	0	0	0	0	0	0	36.7558	0.26742	0.172752	0	1.19184	0.0666387	0	0	0	0	11.2964	0	0.352621	0	2.68979	5.45375	0	0	27.7608	0	0	4.56925	0	1.97125	2.15043	0	0	0.207432	0	0	0	0	0	0	0	0	16.1067	0	0	0	3.31589	0.15023	0.426738	0	0	0	0	0	0	0	0.108483	0	8.72568	0	0	0	0.033448	0.251987	0	0	0	0	0.105324	0.442142	0	0	0	0	49.4421	0	0	0	2.92973	0.996947	0	0	0	1.36914	0	8.73164	57.5421	6.72064	64.4097	0	0	0	0	0	0	0	0	1.03125	0	0	0	0	0	2.64302	0	0	0	0	0	0	0	0	0	0	0.00620729	0	0	0.13641	1.90629	2.3782	32.0303	69.66	0.258941	0.0819436	0.146951	0	3.4962	0	1.62481	0.736432	0	0	0.696579	0.706799	1.60649	0	0	0	0	0	0	0	0.123822	0	10.0535	4.06927	17.9454	13.183	0.677093	0.588595	0.257729	0	0	0	0	0.113842	7.1765	0	0	0	0	0	0	0	14.5727	10.0268	0	0	0	0	1.13236	0	54.0844	640.44	572.365	25.9184	16.7159	1.208	1.10872	0	0	0	0	0	33.9053	0	0	0	0	0	0	0	0	63.5204	0	0	0.496049	0.126269	0	0	4.61496	0.922014	0	0	0	0	0	0	0	0	0	0	13.9563	0	8.91767	0	0	1.94234	8.13285	0	0	0	5.1568	0	0	0	0	0	0	0	0	0.178604	0	0	0	0	0	0	4.69181	20.0161	0	0	22.5684	0	0	0	0	56.58	0	27.0525	0	0.913233	1.47803	1.29204	0	0	0	0	0	0	0	0	0	0	0	0	0	0	0	0	9.73935	1.11998	0	0	0	0.096408	11.5738	0	0.0637165	0	0	0	0	1.27773	0	0	0	0	0.665111	3.64509	0	0	0.250886	0	0	0	0	0	0	0.139375	9.58819	1.50098	0.377296	64.9984	0	0	0	0	0	0	3.37203	0.572013	0	23.4071	0	2.66458	1.01064	1.73095	22.2449	0	0	0.0472967	3.5341	0	0	0	0	0	98.8039	0.185806	54.6849	0	0.25991	8.30925	0	0	0	0	1.45794	0	0	0	0	0	0	0	0	0	0	6.36678	7.28259	60.3221	0	0	0	3.7834	0.314124	0	0	0	0.203972	0.102055	0.0726907	0.0473624	17.5027	0	0	0	0	8.16661	0	0.208446	0	0.196454	2.2473	0	0	0	0	0	0	0	0	0	0	0	0	0	0	0	0	0	0	0	0	0	0	47.5454	0	0	3.10611	0	0.0201915	0	0	0	0	0.36981	1.11831	0.765082	0	0	0	0	0.340878	0.0363853	0	0	0	52.6211	0	0	5.52586	2.05459	0	7.20738	0	0	0	4.68963	0	0	0.175716	28.5406	12.1496	0.448245	0	34.7104	1.23466	1.0127	4.52066	0	0	0	0.93718	0	1.2655	0.261204	11.2615	9.52378	10.1539	0	4.65062	0	0	0	0	0	0	0	0	12.1344	0	0	0	0	0	1.11061	0.285369	0.18347	0	2.31366	0	0	1.39432	0	0	0	0	0.11915	0	0	0.178734	0	0	0	0	0	0	0	0	0	0	0	0	0	0	0	0	0	0	0	47.2862	0	0	0.127623	0.075315	0	0	0	0	1.43599	0	0.65539	0	0.874828	0.0808504	0	0	0	0.719011	0.64811	0.825379	0.841023	0	0.434259	43.553	28.327	1.52513	0	0	0	0	0	0	0	0	0	0	0	8.99678	1.37692	0.284472	0	0	0.0581798	0	0.602243	0	0	0	2.26963	0.516091	0	20.7053	0	30.9643	40.3872	34.8605	0.93961	0	0	0	0	0	0	0	0	60.9635	0	0	1.47446	0	0	0	0	0	0	0	5.49494	0	1.14519	5.75181	0	1.60638	0	5.51162	0	35.2624	4.5158	0	0	0	0	0	0	0	1.2004	1.27512	0	0	0	0	0.137363	0	0	6.92456	27.81	0.675766	8.41031	0	0	0	3.95812	21.9052	0	0	0	0	0	0	0	0	0	13.2268	12.3962	0	0.162524	0	0	0	0.0861939	38.7054	0	0	9.84178	0	0	2.29423	0	0	0	0	0	0	0	1.01732	0.0216449	31.138	0	0	0	0	0	0	0	0	0	0	0	8.92286	24.9365	4.55782	0	0	0	0	0	0	2.57093	1.70949	3.03629	0	0	0	1.21677	0	0	0	0	19.6714	72.9176	0.086328	1.2805	0.132641	0.694316	0.945078	0.269504	0.285762	0.383712	0.660849	0.37993	0.647218	0	16.0607	15.0791	14.6701	17.7349	0	0	0	0.0314563	0.234648	0.0288945	0	0	0	0.0422152	0	0	0	0	0	0	2.28752	19.5884	0.47228	0	1.44913	0.226301	0.100087	0	0	9.62052	16.5783	19.8302	0.336477	0.219887	0.203087	0	0	0	6.87365	0.29608	22.9107	5.02772	0.994878	0.953083	0	0.980148	0	0	0	0	0	0	0.947406	0	131.56	0	0	0.330328	0	1.14115	0.284032	0.345677	0.507342	0.838885	0.313186	15.1962	13.2025	12.2719	12.6923	0	0	0	0	42.4293	0	14.2661	1.30933	0	0	0.105355	0	0	0	0	0.824416	0	0	0	0	0	0	0	0.0447214	0	0	1.35521	0	0	0	0	0	0	0	0	0.862113	0	0.0503121	2.30607	0	0	0	3.30383	3.39216	3.07291	0	0	0	1.14178	0.659599	1.54106	53.2144	0	2.78003	0.737956	0	0	0	0	0	0	0	0.191474	0	0	2.15388	0	1.59364	1.35408
TWINS_70101_4	37.6504	0	0.775912	0	0.604538	5.0011	8.09963	22.4205	40.4976	3.53869	0	12.0471	38.4107	0	3.90076	0	14.2264	29.2435	21.8479	1.29357	32.4959	0	7.86153	0	7.85645	0	0	0	29.3598	1.0968	0	41.1956	31.8818	46.1418	48.043	0.0408207	0	52.1691	17.7698	118.764	0.593517	0	0.870243	0	41.8428	0.480107	0	13.4935	49.0477	0	45.9753	15.9185	0	3.68042	43.0876	0	0	11.7276	0	0.366194	49.9052	0.294595	0	4.43303	0	0	26.2171	2.16896	1.76147	0	0	0	0	0	1.42295	1.64355	0.945094	0.683009	1.33701	0.409999	0.37001	0.741288	45.3963	48.6947	0	0	0	0.528076	52.4736	0	48.1733	0	0	0	0	2.45615	0	0	0	0.261534	0	0	2.04119	1.28994	1.78373	1.69812	53.0662	51.782	31.8042	27.1134	29.2587	30.1747	0	0	0	0	0	0.388131	1.50278	0.43833	0.608278	0	0	0	0	0	0	22.63	0.917137	40.1362	0	0	2.24959	0	7.75011	0	5.0079	0.49382	0	0.916293	27.9505	28.9068	22.1207	0	24.2806	0	0	0	0	22.0611	24.0649	0	0	13.9947	0	12.6029	0	0	72.7922	0	29.3899	78.9517	0	4.28051	0	29.9821	21.4938	5.57451	5.48989	0	48.2441	35.4679	32.5216	0.68159	36.0365	0	0	0	0	0	0	0	0	0	0.589235	0	0	0	0.232389	0.255605	0	21.5599	23.0291	0	0	9.71025	15.4238	0	13.1698	14.5712	1.279	22.4843	21.7382	0	23.3069	0.160548	19.7737	17.8587	15.281	14.3799	16.3692	19.7199	0.0610772	0	0	0	0.236336	0	0.254648	0.114163	0	0.339459	1.01738	36.4643	0	0	0	31.5878	0	40.0953	2.10975	0	0.129076	1.75315	1.74786	0	0	0	0	0	0	0	0	0	0	0	0	22.7649	25.1917	0	10.0541	4.06862	0	0	0.646819	0	0	0	0	0	0	0	0	0	0	0	0	0	0	68.0401	0	0	0	0	0	0	0	0	0	0	0	0	0	34.2078	9.15678	0	4.24286	0	0	0	6.08776	0	0.0756087	47.6934	7.66618	51.4277	0	6.48375	0	21.8997	32.7174	3.16566	31.0526	0.326156	40.1206	41.924	0	0	0.792164	17.2954	0.222779	0.409057	2.72234	0	0	0	0	0	0	0	0	30.235	30.6014	1.76158	50.8117	60.1563	9.7719	48.0312	27.1376	26.3743	53.0261	32.0343	43.5484	0.180444	0	79.485	15.3284	0.338594	1.78949	25.9112	7.34014	12.9314	0	0	0.120001	2.02588	1.69207	0	23.972	51.8635	5.2577	0	46.4076	0	25.5327	55.76	38.4685	30.9605	0	66.1574	40.1482	1.24918	0.169217	52.1632	7.21641	0	17.4581	0	0	0	5.46067	0.105001	41.6643	0	2.45436	3.19756	18.8266	12.0701	0	0	65.3681	0	2.75231	1.76213	0	0	0.132874	3.75762	63.4531	0.0424486	20.6835	28.1832	66.6248	0	2.41142	1.19154	0	28.6103	6.00046	0	0	27.9066	0	6.92152	17.7895	8.72586	0	24.5979	48.4811	27.9877	46.7726	35.8218	67.8398	44.6858	18.0844	29.1601	46.39	0.937062	0.714224	40.9137	13.4692	48.7693	60.6628	40.103	56.0648	84.5353	63.5018	32.3662	30.3769	0.196938	30.6117	12.1954	32.2938	0	65.9748	0	3.47368	0	48.3035	0	0	26.4344	0	60.0416	0	3.24139	51.8289	28.1004	0	0	1.82737	45.5149	0	43.7424	0.0865097	21.4636	0	0.319326	0	0	0	4.98524	0.35733	18.9101	32.5229	22.6222	42.6966	0.550752	10.6207	13.4608	5.54209	0	22.1745	39.1656	47.9087	52.8781	0	0	0	25.2061	24.7049	0	27.9972	0	22.5429	59.7087	58.026	0	34.1891	23.4396	0	0.303111	0	13.4262	0.192956	0	0	0.219423	2.43522	66.6478	0	16.7338	0.9669	0	0	22.9133	0.12732	0	56.3363	56.6509	11.2662	47.0327	20.1044	33.2027	52.3341	45.1733	0	1.61839	48.965	0	47.7636	16.8067	32.3191	49.0284	24.922	55.5643	31.0244	53.4719	30.6144	47.1112	0.945674	0	49.0489	0.0985277	17.3929	16.6821	0	56.1382	14.0332	0.02534	0	57.84	38.8541	48.7644	2.47204	49.8534	40.8384	54.6559	4.18863	27.2722	4.36461	43.9511	0.534683	0	0	65.7639	4.14637	0.66562	13.721	15.3798	25.9507	0	19.9925	0	45.0621	0	0.275215	0	0	58.725	40.9027	2.06039	14.7559	0	0	40.2609	4.30132	2.04784	0	0	0	0	3.2156	2.19629	1.84061	0.968269	3.73362	12.4893	0	1.62176	40.6641	0.246944	4.05796	0	61.4062	8.84421	1.5194	12.7351	0	8.18375	54.0744	0	0	0	0	49.5155	21.1958	1.55352	20.4059	0	0	0	22.3307	105.862	18.1378	0.603543	4.28739	0	23.3254	0	0	0	2.99955	18.3708	56.4226	39.3099	4.56106	0	5.06426	1.51833	2.44618	14.0276	43.9464	0.158695	37.8734	0	0	0.922505	0	34.0843	17.6918	18.9156	13.1382	1.99895	0	45.1094	0.111669	0	36.9116	0	3.25224	0	0	41.9468	0.295484	0	20.2979	0	20.9972	0	20.2954	1.52088	7.6454	19.6533	15.1115	9.21511	205.309	14.4586	36.2499	31.1642	3.9875	11.213	9.31525	95.4125	31.1544	11.3224	0.756692	21.7797	103.099	37.2878	14.0459	56.2018	0.418476	0	0.0869248	1.05564	0.700663	15.7911	0	0	0.573007	13.0674	36.8817	1.16559	0	7.50777	0	13.2252	0	0	14.236	45.4524	0	9.53858	3.80413	0	12.7252	0	2.11689	3.35111	41.5066	0	0	40.2773	66.422	11.226	14.1392	3.7673	57.6596	13.8699	39.5842	0	22.2945	35.0925	2.35927	50.6233	0.451722	3.12739	17.4692	5.0574	9.80374	27.0899	1.89427	2.43352	5.30173	2.31759	9.00332	1.02023	44.6025	0	0	0.0287863	0	25.3238	57.2346	1.0752	58.2072	0	0	0	0	0	0	0.291864	1.44994	0.158573	9.71785	0.597224	55.0269	19.5896	11.3398	2.17876	1.59246	0.447082	0	8.40879	0	0	1.01516	0.843418	28.0708	51.3728	0	43.8259	90.1621	19.9906	0	0	0	0	0	68.485	0.237538	6.40147	48.573	0.887787	0	16.2007	5.04074	0.0105064	0.0233238	0.833981	0	4.29193	2.51531	20.5142	0.053654	0	0	1.50197	16.1708	5.49086	1.74287	50.7832	31.9914	42.8002	0.914634	28.9489	5.24808	2.58466	0	38.2109	3.73364	0	6.6044	2.89349	37.1239	3.76094	3.23813	62.3224	47.0045	0	1.60242	18.5561	0.22337	0	10.4725	38.5524	38.8944	0	10.9227	0	7.19623	7.39656	6.04588	0	12.5265	0	0	0	0	0	0	2.10808	7.72512	0	0.465221	12.3463	0	1.46768	0	0	24.1829	0.282086	0.155577	0	0	39.4221	42.5073	54.6533	7.90467	48.5986	0	0.121457	8.69874	0	0	7.2801	23.0289	24.1825	0	19.4775	33.6658	3.1721	0	25.685	2.74479	0	53.6911	44.0855	7.37903	0	0	49.0516	31.3991	7.58129	27.1981	7.03296	21.7049	0	0	22.7772	0	0	0	16.7678	0.185519	0	2.11156	2.32157	1.90866	0.22592	47.661	51.6727	53.0667	0	20.512	20.399	0	12.3036	55.0474	0	0.076903	3.59636	4.33628	0	0	0	20.4848	0	0	26.7652	20.9782	22.6304	6.13508	0.282684	0	0	1.96317	30.9414	80.2055	60.1076	51.5354	0	16.9701	5.9086	21.1021	24.3822	0.363795	4.55722	0.0142528	46.4144	47.2037	0.40143	0	0.542693	3.41884	42.641	30.1816	16.3744	0.221288	55.2094	14.1014	0	31.2169	0	0	0	0	47.8758	0	0.794262	0.148896	2.1409	0	54.5512	40.0579	60.3896	63.6484	26.5514	46.2287	0.293906	83.4801	10.7631	26.4455	5.90915	1.58853	83.0645	7.81043	41.1445	49.3043	51.1895	0	16.7165	2.15514	1.55344	0	0	0.114993	46.9714	6.05781	0.27293	0	55.2264	57.5558	0.29116	55.639	5.32144	5.07285	0	55.7091	55.8982	83.1267	8.57064	12.5516	49.5654	7.74808	11.7951	0	0	0	25.7321	0	0	0	48.6786	20.5974	22.0293	5.20584	49.6129	38.2937	50.3305	32.7998	29.8546	20.4332	38.4189	34.9983	1.66458	20.5367	21.2817	0	0	1.88668	29.8081	0	0	0	17.8822	54.079	7.27414	14.4814	0.175208	2.75382	3.26887	6.03597	0.168172	26.1977	1.62613	1.8563	0	31.5679	0	0.182693	14.6378	46.5457	49.097	48.6332	54.5027	45.6552	54.8475	42.3438	53.4185	55.8961	41.8383	1.48997	1.59402	48.5222	45.7197	56.3655	1.57284	78.2011	44.854	51.2528	45.445	43.2662	51.3925	47.8526	16.7919	0	33.205	0	3.42635	2.68954	1.40511	0	0	2.82424	0.230472	44.1738	38.2484	89.3582	0.440785	24.1694	0.44936	0	52.7608	48.3032	55.4786	51.674	47.4756	62.8746	72.0794	0	0.0506474	45.0754	53.3325	17.9663	47.5957	26.9897	64.3204	50.1705	0	51.8963	47.9515	47.7523	43.8706	41.3075	43.6785	45.8385	5.51582	0	0	22.6147	22.6378	23.7531	31.2617	0	0	0	46.6962	0	0.713296	19.288	76.3394	41.7162	90.6199	29.8318	0	27.5936	28.9636	27.154	27.3501	27.4501	4.73814	5.18545	4.83016	202.045	325.515	56.208	8.6443	5.21613	5.75871	0.611576	6.3381	7.22859	8.85351	58.0716	159.946	4.2542	5.63311	13.9789	18.1464	6.42763	18.2216	0	0	30.7018	25.4557	8.79449	75.6975	68.8484	97.5442	30.7025	23.9472	32.618	36.0639	27.6913	44.0787	44.4485	44.6779	35.4133	68.1042	4.1148	3.56725	0	0.692888	1.85357	1.80567	1.41134	0	1.86908	35.8257	8.2482	8.69449	2.91492	1.94086	1.45494	0.097095	0.181148	1.36168	0	0	21.123	21.6282	27.4009	0.338072	6.04714	26.7055	25.6418	26.3788	0	0	0	1.0416	99.2525	0	0	2.7382	0.2917	0	3.15791	44.5493	0	0	4.83756	1.16667	0.585875	48.2352	60.1725	52.3942	58.2672	57.4128	35.2084	38.6319	58.8778	3.90275	9.68543	9.35676	9.7905	10.0335	27.4898	9.94392	28.6312	27.3345	0	11.3991	0	0	0	16.0698	0	63.8266	52.5973	0.108746	0	31.3478	30.1029	25.4537	18.7176	0.253964	0.857202	0.721383	0.648026	0.29813	0.715744	0.79321	83.73	0.0738473	0	7.73332	0.20678	0	36.9254	0.575917	43.1907	0	12.604	34.8522	0	3.18716	60.8099	39.4606	42.1461	0	37.0562	92.8389	0	0	0.498626	58.6501	0	0	0	0	0	0	0	0	0	0	0	0	0	0	0	0	0	0	0	0.229928	4.59724	0	0	1.16616	6.6483	0	0	0	0	0	0.524215	6.30731	0	52.3533	65.8355	26.9364	50.0258	0	0	0	0	0	0	55.9323	0	40.403	54.0721	0.163771	47.3803	17.6601	71.4409	58.0506	0	0	28.2418	0	7.65272	0	82.7358	43.3267	45.4352	31.4237	0	0	0	0	42.2268	40.9136	23.7197	13.6012	1.04852	0.125263	0	1.79541	0	2.27798	2.6009	2.24781	2.04703	4.86183	0.89757	0	0	4.01043	5.37237	2.50257	2.19122	2.25231	2.26388	2.71785	0	0	1.84769	2.4085	5.39782	3.97277	2.75728	2.37385	2.39747	2.6129	2.14149	2.02322	2.26739	1.53001	1.99171	1.93972	2.51225	2.1149	2.90182	1.88949	4.4808	0	10.0697	0	23.844	0.140017	86.305	0	2.37391	10.8841	10.6736	18.2925	0	29.388	0	0	1.12747	0	0	9.05955	0.566878	4.89521	0.721867	0	0	0.397008	0.340204	0.998287	0.32206	1.25129	0	0	0.344971	0.376548	0.475056	0.514368	0	0	0	0.0951409	0	0	48.4005	51.8836	1.56104	1.33572	6.51037	10.7737	30.1934	16.1514	0	7.24553	0.1204	149.999	3.59794	0	0	0	0	4.19565	61.1876	0.114218	77.6436	0	0	0	11.3281	39.4448	44.5083	22.7062	45.4005	0	0	0	0	0	0	4.44908	0	15.6758	41.7475	51.967	50.4163	0	0.540043	0	0.384189	28.6895	52.8859	61.9897	0	0	0.124547	0.646993	7.48317	25.222	0	28.8214	0	0	11.0592	0	0	0.045648	2.29754	15.8361	0.35675	0	0	69.887	63.8457	0	6.68439	0.696011	0.300624	0	0.384058	0	0	1.7944	38.2888	0	0.694654	0.326027	0	0	2.01906	0	0	0	0	0	0	0	0	0	1.14454	50.7414	40.9403	0	0	0	0	0	27.4435	0	0	0	0	0	0.0540991	0.244965	0	0	0	0.178197	22.727	0	0.235866	3.28019	0.407992	2.35202	0	0	0	0	0	0	1.69524	0	0.186131	0	0	0	0	4.04581	0	0.148386	0	0	0	0	0	0	0	0	0.276829	53.886	1.7443	0	0	0.858416	0.138575	0.133345	0.171548	0.052069	0	0	0.809971	0.555336	0.403025	0.916734	18.766	0.0644792	19.0863	0	0	0	15.6216	0.869851	0	0	0.278732	0.247505	0.180081	54.0863	0	0	1.87688	0.243252	0.318668	0.709688	0.326682	0	6.6914	0.183729	2.38893	0	0.450692	0.224173	0.137846	0	0.0639923	1.16524	0.144533	0.173051	44.957	22.1471	5.24128	0	0	0	0	53.9895	50.7347	53.508	47.0627	51.1228	0	0	1.05485	0.704485	0.773352	0	2.57959	0	0	0	22.0575	0.338884	0	0	0	15.5475	0.02929	0	50.5057	0	42.37	44.8592	0	40.6836	0	42.7221	42.7697	0	46.7394	0	45.3483	46.7649	45.2744	0	49.0147	0	42.8134	47.5627	44.0257	0	42.8164	40.4218	44.5555	0	29.9581	43.1244	39.1985	30.6487	44.2646	47.3546	0	38.9715	0	36.5873	0	36.3108	52.0459	0	44.1165	36.3945	0	0	0	38.5321	0	0	47.1373	44.7936	44.1278	0	51.8512	0	54.7952	42.3811	42.3084	39.4754	44.3506	45.2411	48.1507	55.396	44.5297	0	44.0952	38.3781	0	44.0434	57.2655	37.2409	0	0	0	0	45.8409	0	44.607	0	44.9608	42.3455	0	41.1299	45.65	0	35.0138	45.7935	0	0	43.4804	0	0	44.687	0	0.134387	0	0	0	0	0	0	15.2755	0	48.8055	0.202189	1.8	35.2664	1.91191	38.8164	45.6125	24.5501	0	1.81459	42.6014	0.295077	533.152	0.939199	0	72.86	31.1213	0.977292	0	5.44016	82.3652	49.7786	0	54.2302	51.3804	131.696	0	20.0394	37.5678	11.0795	38.9993	0	0	0	0	0	32.2829	0	21.4974	35.3829	25.8841	44.0219	0	28.102	0	0	60.0968	73.5858	57.412	5.71702	0	5.00271	27.9618	0	0	8.63334	1.94752	2.03654	1.75275	1.54916	0.153565	0	0	0	0.0849099	0	0	0	0	0	0	0	430.005	0	0	1.15721	39.2652	0	0	61.8497	29.8951	55.228	51.2467	0.323785	0.527107	0.239578	0.41583	0.287491	0.379766	0.375417	0.295915	0.457216	0.368274	0.338902	0.473274	0	0	0	0	0	0	0	0	0	36.7064	27.0797	7.87471	2.55585	5.08591	0.72795	0	0	0	0	0	0	25.6597	33.0581	50.1928	4.36571	0	0	0	0	37.2156	0.0850935	15.6694	2.53011	0	4.18209	16.3471	4.29322	0	7.05197	0	29.9082	16.186	57.5875	89.1907	0	109.648	22.0081	12.468	13.1584	0	32.726	0	0.0830037	0	0.324055	34.8542	31.5604	0.209443	65.3329	0	3.453	543.871	7.9006	0	0	0	20.6377	2.98989	1.99715	3.05299	2.30299	0	22.1133	0	0	0	0	0	0	0.077371	0	4.55097	10.2152	7.93572	1.3839	1.54479	6.26042	0	10.8942	0	1.05784	39.0703	1.26795	2.21232	37.7732	2.73796	2.78272	0.631123	2.36181	2.07503	2.58312	18.3498	0	2.54225	0	0	0	0	72.5268	0	24.9631	19.7897	4.44635	4.99308	28.9441	0	0	0	6.45472	62.0555	64.7738	52.5504	32.0829	0	8.40155	0.309927	0	16.9326	44.0087	0.0807442	0	0.183756	0	9.20668	57.552	0	28.3593	47.6148	0	0	23.9757	23.9249	0.139009	0.108624	0	0	0	0.0273153	0	0.0974656	2.47641	0	0.951696	0	2.20218	0	0	0.303813	0	0	60.014	107.505	146.38	81.1773	81.205	24.667	55.2658	13.1598	2.63947	0	26.8193	0.733041	0	45.5527	43.8789	25.3666	75.4072	57.1896	51.9204	51.6852	0	33.3601	39.2603	65.5997	0	0	29.1996	0	57.0075	0	0	0	0	33.8464	51.2792	88.8892	43.6509	57.4212	0	1.36191	53.6503	55.0887	0	51.1034	0	50.7119	9.0032	0	36.1854	105.519	0.687824	64.0118	1.17052	6.63629	22.3304	57.0943	0.453231	0.631976	2.38119	67.6259	53.1627	17.7861	47.8804	0	17.2218	52.9818	0	0	0.402114	0.142478	0	25.1849	0.213299	0.154646	47.7281	100.769	1.50679	27.3652	33.4189	59.3644	34.5052	0	2.95367	53.0134	10.8797	48.5812	48.3903	0	0	0	0	48.0932	43.5397	0	0	1.77983	0	0	4.16374	8.72245	3.44932	0	35.9041	48.2496	48.784	53.4865	50.9845	46.7148	0.232237	0.21178	0.686867	37.2665	0	3.04731	47.8934	41.1546	0	0	29.7502	56.2065	72.9705	44.7844	0	0	20.4968	0.21869	0.569654	22.2965	0	25.3625	0.963256	3.02665	1.23674	0.598534	23.7289	0	0.780293	0	32.1304	0	59.23	12.1796	4.48267	0	59.6468	52.6946	0	57.5703	2.20841	6.93833	47.1463	54.015	8.79021	1.51089	25.1674	0	0	110.405	0	0.211916	0	0	0	0	0	0.212279	55.0773	57.1487	50.4967	4.62669	0	0	12.8219	44.7331	18.627	0	11.3067	104.109	4.0166	78.2651	44.1592	57.8385	12.1138	35.611	3.32199	5.84671	5.52846	1.62111	8.6618	11.8638	0	0	0.411136	0	43.8929	31.0586	0	0.230231	1.79259	52.7775	0.243527	0	0	0.138861	0	1.07323	55.9772	1.75464	2.07489	48.0861	10.5983	0	0	12.1772	32.8246	30.8241	29.3505	0.341506	0.233436	0	3.13134	0.108195	19.0805	3.4677	15.8564	0	2.34692	0	0.295922	0	0.176872	0	0	21.7931	0	0	23.7356	1.45411	0.365223	25.2714	24.6649	38.0456	20.677	0	25.0282	0	0	14.1893	0.972835	1.05201	13.1371	0	37.7143	18.327	9.61743	37.4603	28.01	0	17.2654	58.6052	0	0	0	0	0	128.599	80.3661	4.63682	4.39717	21.9615	0	30.7038	0	0	0.18155	0	0	0.103178	0	15.4655	0	0.18159	15.9332	41.1375	5.83288	1.38869	0	7.10715	0	8.95919	0.199348	2.10763	15.9422	3.94132	3.02948	9.85083	18.2049	131.207	3.23322	0	0	0	0	0	38.2811	0	0.442561	0.421469	0	0	39.0705	0	0	0	5.31778	0	0	0	19.7547	0	0	0	0	0	0	0	0.188814	50.5401	33.2005	0.672022	0.556149	0.767812	20.5075	7.98001	12.6597	0	1.74503	0	0	42.4415	35.9385	0	24.9006	44.5723	54.5562	42.8393	52.6772	4.37389	0.0100693	0	0.425372	0.307383	0	0	0	0.961489	0	0.545577	0	0.466956	0.705038	0	0.997052	2.17663	1.94513	1.61303	1.03989	1.98124	1.40733	0	0	31.2344	8.1834	66.1229	0.254946	1.27513	0	4.76162	0	0	0	0	0	0	0.301979	0	0.481814	0.24333	0.439713	1.0165	5.77132	0	0	0.290296	61.9692	0	46.0908	53.457	20.7432	3.88989	0	19.873	54.1179	0	45.8718	46.0099	40.4102	0	0	0.211899	23.4478	0	31.0886	0	2.27468	2.37264	0	0.475833	0	29.3303	9.43513	66.3052	0	0	0	3.47671	0.220358	0	0	0	0	0	0	0	0	0.0298763	0	0	0	44.3986	38.6405	60.5137	27.7526	0	23.4119	17.9483	48.8776	0	2.00955	20.9203	0.737751	0	43.571	0	17.7021	10.3014	2.97912	3.2406	5.75548	2.86755	0	0	39.8918	23.3029	17.5332	17.1078	0	29.9389	0.364797	0	0.149636	0.124853	26.6237	96.3685	89.412	0.255219	19.7292	46.7184	24.8682	0.191341	0.197055	0	1.0274	0	30.9119	0	38.5552	0	23.4976	0	0	0	0	0	0	0	0	0	6.27405	0	0	0	0	0	0	0	0.14494	7.25002	0	0	11.8173	0	0	0	0.00813633	0	0	5.04642	0	19.4256	0	0	0	5.45194	0.143445	0	0.0146539	169.063	0	2.22238	0	0	0.264652	4.37807	0	33.455	7.19668	0	0	0	0	0	0	0	0.146309	47.3157	19.8586	0	0	0	0.61288	1.29776	0	0	0.102131	0	0	0.139325	53.654	0	0	0	0	0	0	0	0	0	0	0	0	0.660894	0	1.03762	0.662727	0.372182	0	0	0	0.173608	0	0	25.0533	0.319471	0.34002	33.9024	0	0	0	0	35.1767	0	24.6827	0	0.251306	0	0	0	0	0	0	0	0	0	0	12.9941	0.507722	0.304609	0.599439	0	15.559	0	0	0	0.328666	0.486523	0.0222674	0	0	0	2.3243	0	0.869533	0	0	0.322648	0.224845	0	0.388388	0.948131	0	0	31.1037	0	13.7755	0	0	0	0.91214	21.287	31.4568	0	31.9432	0	0	0.827115	3.28419	0.952379	0	0	0	0	1.94719	0	2.61073	10.7701	0	0	0	0	41.5497	43.0344	1.32123	0.113654	0	25.6442	0.170583	0	0	0	0.639623	1.0572	1.04715	0	0	0	0	0	0	0.540182	0.66436	0	0.240723	1.60388	0	25.1344	23.9982	0.223911	0	0	0	0.178293	22.1307	0.463231	28.1642	29.3859	0.045679	0.29537	4.45184	13.7482	0	0.0956377	0.934782	1.52145	56.701	0.305421	0	0	20.0491	13.9757	3.82121	48.7666	1.66738	9.48563	0	25.0967	14.9485	37.2152	0.22133	5.13568	0.0661819	0	22.5148	20.3419	23.6933	0	0	28.9523	28.1058	0	0	0	0	0	0.211953	28.4653	0.747509	0	16.2735	0	16.969	0.140819	0	0	0	0	87.0948	6.26192	35.4155	0	0	0	0	0	0	0	12.9151	81.9888	1.61709	0	0	0	43.055	0	0	0.135726	0.335268	55.4229	0.0543646	0	0	64.282	0	0	0.533075	0.38821	0.33588	0.601245	0.441721	24.7427	50.5987	0	56.4505	0	0.228974	0	15.4163	41.9447	0.124381	54.3282	0	6.07569	23.0423	0.314292	53.754	12.9982	0.835706	0.182249	0.199533	0	0	11.3246	0	2.18657	0	0.204791	16.066	31.2459	39.5352	0	0.0623515	23.1346	0	11.3975	50.6705	0.25023	27.461	0	0	0	60.3685	0	4.44614	0	46.3089	0.359505	0	9.60455	0	14.7807	2.69764	0.511859	1.02043	23.4042	17.6436	0.669943	0	46.7082	0	0	0	0	0	0	7.92885	0	0	10.0764	0	0	0	0	0	0	0	3.55224	0	3.49434	0	0	9.79678	0	0	3.83715	0	0	0	0	0	0	0	0	1.59771	0	0	7.92586	7.2248	0	3.33412	0	0.194127	0	0	0	0	0	0	0	33.748	0	0	0	2.86146	2.51194	0	0	0	0	0	0	0	0	0	0	0	0	0	0	28.867	29.2305	0	0	0	0.389707	22.8983	0	58.2922	39.7815	14.134	13.8226	37.079	0	28.072	0	0	16.0985	10.4444	20.84	19.8775	18.726	6.22662	17.3093	19.7962	21.1705	23.1649	101.041	0	4.3333	3.59542	3.0358	28.9231	29.479	29.4749	7.16547	17.5533	24.8744	24.8295	10.33	29.0756	0	0.731746	0	0	0	6.38805	0	0	0	0	0	0	0	0	0	0	0	0	0	0	22.3979	0	0	0	19.8959	0	0	0	46.4764	0	0	0	0	0	0	0	0	1.95736	0.82939	0.518039	0	0.68738	0	0	0.646677	0.0469415	0.191151	0	0.147962	0	25.1602	0	0	3.98375	0	0	0	48.4253	67.5769	0	0	0	0.677372	3.11527	0.0624336	0	56.4586	0	0	7.11831	0	0	0.272425	67.7858	22.7886	13.2098	0	23.2198	2.00405	0.235535	7.68716	4.25139	0	0	41.0694	13.6408	0	2.67494	2.69417	0.143818	0	1.58001	30.538	13.1608	0	0	4.2201	0	0	0	20.0107	22.3774	39.5595	0	24.4182	1.07744	55.3246	13.2082	1.15098	1.09856	0.107328	0	9.35441	13.8032	0	0.450069	0	14.8665	51.7414	56.2618	0	0	0	0	0	49.4809	15.3183	0.705763	1.95677	0	1.31951	0	23.4936	36.7258	31.004	0	24.0297	0	0	0	33.0646	0.19529	64.8265	1.69122	0.303005	18.5218	36.1654	0	24.8686	0.250502	0	8.54082	0	0	0	0	0	0	5.18115	0	11.0859	0.137734	0	0	4.13585	2.57826	0.472391	2.22498	57.0438	2.59236	4.03976	7.08233	78.6603	0	22.2558	0	34.548	0	7.54521	25.174	12.5538	0.495172	2.42808	21.604	0.488857	4.33375	0	0.892618	0	0	8.60421	20.4391	0	48.5861	0	77.3821	25.9983	0.861127	0	0	0	22.7267	21.0867	2.21921	0.206506	47.1436	0	43.3778	0	0	8.60322	0.615755	0.1688	0.116865	0	93.5992	32.9822	1.78578	0	88.7302	38.0458	0	0	0	0	0.602276	0	0	0.00369468	0	0	0.258813	0	1.42345	0	0.305766	11.0697	14.3196	11.5807	49.4349	14.5195	45.7044	1.18126	76.8111	12.6461	59.8711	24.1259	12.1987	0	0	78.3103	19.0099	0	61.8682	16.7595	0	0.239164	15.5579	0	0	39.9636	18.6253	44.3489	0	0	0	0	51.5852	0.97661	0	3.2356	0.193299	1.17958	0.718953	0	26.9652	32.8904	7.46046	0	4.9485	0	78.5061	0	0	0	76.4807	37.3286	38.0174	0	13.5125	0	0	0	0	0	21.7829	59.0344	9.61416	0	0	36.8707	0	0	0	0	0	3.27646	0	22.7566	216.67	35.1047	1.46449	0	60.9832	11.0439	31.8793	4.59499	0.249616	0	0	2.48548	0	0	0	0	8.89894	7.68035	0	0	3.04203	4.39199	0	1.06168	16.2788	43.3586	0	2.90882	0	0	0	0.303832	0	0	1.17927	0.971019	0	0	0	0	0	0	39.6623	99.0412	0	0	1.5721	0	0	0.087574	2.82108	0.40265	0.134149	0	0.370297	98.2687	20.5331	43.7636	0	0.0775659	63.7501	0.560584	0.192611	0.133459	0	0	0	0	21.2135	0	65.7238	0.35175	0	0	26.8251	0.525528	0	0	1.7517	0	23.0017	0	0	0.149083	0.220745	0	0	55.0856	0	0	28.5547	1.92086	0.682968	0.374983	0.213529	0	0	0	0.494147	0	2.8471	1.11953	4.52713	0	0	0.224883	4.43153	35.0366	0.480515	0	0	1.1641	9.00384	42.051	0	0.0491048	0	0.0446964	24.473	3.69521	0	2.40653	0	0	0	0	0	0	0	0	0	0	0	0	27.8894	18.9772	0	0	0	57.7422	0	0.377165	0	0	0.539653	2.83611	0	0	0	16.4055	0.67467	17.8714	21.617	0.793322	65.2279	0.0313366	0.76883	23.5696	27.3017	0	0	53.0744	1.00114	0.444504	1.49854	1.14643	0	0.145148	5.89672	49.3941	0	10.1657	1.40258	46.5953	31.2113	57.9276	0	4.5157	0	0	0.33636	4.85368	0	0	27.8919	6.50108	0	47.172	0	0	48.0479	13.8534	21.0288	49.1951	41.567	93.6373	36.9689	0.237615	0	20.1304	1.03732	32.2485	0.0964982	89.7709	5.02998	296.463	0	0	3.08653	0.232113	0	0	10.9647	38.0773	0	0	0	0	0	0	8.71552	0	0	0	0.249498	65.2945	0	0	75.0104	67.6132	0	0	18.1443	0	0	24.8159	20.0153	0	0	0	0	26.9097	0	0	28.4684	0	4.59629	0	0	13.7337	0	0.226579	0	0	0	1.39642	0	0	0.0391996	13.4527	0	0	0	0.808709	0	2.66021	0	0.318069	0	0.187191	0	0	0	0	0	0	0.128844	16.6891	3.14538	0	0	0	0	0	0	0	1.10313	0	0	0	7.90771	0	0	0	0	0	0	0	0	0	0	0	0	0	0	0	26.7007	0	0	0	0	0	36.1993	18.6648	0.00696711	0.234846	1.05629	0	0	0.1743	17.4914	1.98211	0	0	0.343457	31.2394	0.48469	79.5286	0	1.29981	0	0	0	2.17887	20.9329	0	30.0053	0	0	0.024255	0	7.74399	14.7904	22.286	0	0	8.46572	30.2903	0	1.56406	0.0541542	0	0.213499	0	0	0.405854	0	0	0	0	0	53.0844	0.228407	0	0	0	0	6.99711	0	0	0.355746	0	0	10.8105	1.44842	10.3533	8.80073	9.70928	0	0	0.379027	0	3.74126	2.6167	0	0	0	0	0	0	0	9.75396	1.05108	19.2003	0	0	18.0491	0	13.4857	0	0	0	0	0	0	0	0	0.0441528	0	0	0	0	0.28676	21.8345	0	0.22769	0	0	0	23.9456	1.65816	0	1.9182	0	0	0	0	0.223291	11.625	0	0.885203	0	1.77978	0	12.6357	0	18.0236	0	0	0	7.77366	35.1284	0	0	2.13709	6.11317	10.4793	0	0	1.60839	0	0	0	0	0	0	1.11534	0	0	0	0	4.71827	23.0358	1.80707	0	0	0	0.433839	0.156951	0.217007	66.0172	1.59757	0.992468	0.574477	39.7695	0	12.8541	0	0.0786352	0	0	0	0	56.3976	0	0	0	0	0.979601	0	0.159298	0	10.7807	0	0.538591	0	0	0	0	0.404816	0	0	0	0	0	0	0.379027	0	1.48057	1.23845	0.608869	30.7264	0	0	0	0	21.7285	0	0	0	30.0677	0	21.6553	27.4354	0	12.4223	14.4761	0	0	54.1726	36.0352	11.0576	2.85198	0	3.59018	1.87786	0	0	0	0	1.62661	0	22.1963	0	0	0	0.467975	0	0	0	1.82719	35.4309	5.65245	0	0	0.511133	0	20.2963	0	0	0	0.00356921	0	15.5229	0	21.7688	0	0.689488	0	0	0	0	25.3461	0	0.0248541	0	0	0.276735	0	0	0.0208256	0	0	44.1533	6.56528	0	3.00582	0.0868273	0	0.797817	1.19314	0.849756	0	0.308113	23.255	0	39.2929	30.6523	20.5996	0.191528	1.10277	0	0	0	0	74.6373	0	0	0	32.7335	0.144961	0	4.26281	0	0	18.4602	0	0	0.0642952	0	0	4.92965	0.190431	0.878424	0	0	0	0	0	8.46926	0	7.59128	2.04865	0	0	2.98525	41.4616	0.116118	0	0	0	2.72972	0	0	0.0923037	0	0	0	0	0	0	0	23.5651	47.0743	0.105612	0.00446028	0	0	0.594527	0	2.95598	0	0	0	0	0	10.8864	0	3.35797	0	0	2.12486	1.25466	0	0	0.538013	0	0	0	16.4918	20.7807	3.15213	2.18007	1.53857	0	0.93466	0	0	0	4.86859	0	17.8238	2.20692	6.28773	0	0	48.0561	0	0	0	0	0	0	0	0	0	0	0	0	1.03806	0	0	0	0	0	0.880127	0	0	28.627	47.4898	3.00377	6.87063	2.87925	36.3587	51.5178	23.6606	0	0.653316	44.7203	2.41648	0.603958	8.7174	13.9109	2.49003	0	22.3129	1.47462	16.5441	10.3821	0	23.2407	21.456	7.20698	0	0	30.6326	0.478099	15.2888	37.3604	0.386142	3.55282	16.5607	0.137332	0.314597	0	14.44	1.39272	0	38.0097	0.143636	0	1.62095	0.331491	0	12.3104	67.3154	3.07642	26.7597	50.2231	39.2799	0	0	28.3365	34.1113	10.9513	0	0	0	0	0	2.85882	0.745478	0	0.625364	0.402808	0.0502677	0	21.7872	0.131324	0	0.110798	0.198683	43.327	0.691885	0	0	0.327454	0	0	0	0	0	0	0	0	0	0	45.5878	0	0	0	0	0	0	0	0	0	0.293112	0	0	0	0	0.504699	0	0	19.321	0	0.924535	2.70672	0	0	9.24211	0	0	0.156628	0	0	0	0	6.32296	0.731362	0	8.24193	0.0723148	0	0	0.261963	0	0	2.00663	0	5.67418	1.28487	0	0	53.7188	0	0	0	0.314065	0.167825	0	11.0108	0	0	0	0	0.249348	0.286246	0.197433	0	6.74493	7.03199	1.35652	0	0	0	4.88359	0	0	0.100591	0	0	0	0	0	2.41506	1.19508	0	6.07317	0	0	0	0	0	0	0	0	0	0.224731	0.208269	0.162746	0.178578	0.148082	12.5807	0	0	0.264005	0	0	0	0	0	0	0	0	0	0	0	0	0	27.862	0	0.194785	0.194785	0.257033	3.03927	3.16128	0	0	3.01705	0	0	0	0	0	19.6599	1.57191	1.27963	8.71705	0	0	0	0.0691181	0	0	0	2.53108	2.3316	2.64522	10.9718	9.41324	10.0053	0	7.88396	6.59906	6.6441	44.0744	0	0	0	0	4.78927	0.0751246	0	0	1.40008	0	0	0	0	0	0	0	12.8698	10.9295	0	18.8068	0	0	0	24.6028	3.19232	14.7591	0	0	25.3371	23.4028	0.126688	0.0587651	0.0506143	14.1586	13.5884	13.8141	1.22121	0	0.419303	1.66142	1.561	0	0	0	0.0263361	0.115948	0.0206637	0.0681565	0	0	0	0	0.91063	0	0	1.26672	0.445515	0.666738	0	0	0	0	0	0	0	0.0105064	0.660805	0.207933	0.752697	0	0	4.6281	0	0	0	0	0	0	0.196593	0	49.9921	2.48936	0	0	0	0	0	6.95507	0	4.2223	0	0.285185	0	0	0	0	0	1.20073	2.42424	13.0768	0.340733	0	0	0	0	0	16.7996	0	0	0	0	0	22.5591	1.66257	0	0	0	0	0	0	0	0	0	0	56.5029	1.11476	0	0	0	0	1.47656	0	0	0	0	0	0	0	0	0	0	0	0	0	0	0	0	0	0	0	0	0.186147	0	61.3556	0.604594	0.537841	26.6552	0	20.8011	17.3648	39.1318	20.0201	36.9406	0	0	0	0	0	0	0	0	10.9686	0	0	0.380707	7.69862	23.3076	0	0	0	0	0	27.171	0	38.7181	19.6233	0	0	0.599372	0.567577	0	1.44692	0	0	0	0	0	0	0	0	3.53521	0	0	0	0	0	0	0.0424579	1.2809	0	0	0	3.20862	0	0	1.0288	0	0	20.4024	3.52725	0	6.80544	0	0	20.5504	0	0	0	0	0	0	0	2.2048	0	0	0	1.0475	0.35689	10.2663	0	0.07771	0.394092	0.0370378	0.19805	10.8524	0	0	0	0	0	0	0	0.800277	0	0	0	0	4.38592	2.62027	0	0	0	0	0	0	0	0	0	0	0	0	0	10.9356	0.637511	0	0	0	0.677894	26.3019	0	0	2.34248	0	0	0	0	0.710447	0.650644	0.677358	0	0	33.1458	5.88502	22.1435	0	0	0	0	0	0	0	0	0	0	5.15388	0.519829	0.575451	0	0	0	0	0.0680171	50.2605	0	8.05251	27.5587	51.3233	53.678	31.6678	0	0	4.36216	7.70709	7.84496	8.20359	0	0	0	0	0.490241	0.452702	0.396759	0	0.279291	0.370902	0	0	0.533414	0.533414	0.438137	0.465015	13.1327	0	0.58278	0	0	0	0	0.759036	0	0	0	0	0	0	0	9.04006	0	0	0	0	0	37.3731	15.8588	0	0	0	0	0	0	0	13.9677	0	0	0.474726	0	0	0	0	0	0	0	54.1996	0	0.0557858	0	0.0260189	0	0.0286871	0.0273291	0	79.6436	0	0	0	0	0.0439933	0.0941501	0	0	0.0255364	0.194711	0	0	23.7067	0	6.54017	0	0	5.70653	6.50568	0	0	0	0	0	0	0	0	0	0	0	0	0	0	0	0	0	0	0	0	0	0	0	0	0	0	0	0	0	0.485089	17.1973	0	0	0	0	0	29.6181	0	0	0	0	0	0	14.0583	0	0	0	0	0	0	0	0	0	0	0	0	0	0	0	27.107	0.0407003	89.1231	0	0	0	0	0	0.489373	116.565	51.1428	0	2.82974	0	0	0	0	12.9409	0.0301012	2.52283	4.68205	0	0	0	0	0	0	0	18.2491	0	3.69006	0.596897	9.67479	0	0	0	0.438783	0.306677	1.01128	0	0	0	0	0	0	0	0	41.3519	25.3985	0	0	0	0	0	0	0.13279	0	0	0	0	0	1.34536	4.34825	4.30106	0	0	0	0	7.64834	0	0	0	15.1924	0	0	0	0	0.227423	0	0	0.0728829	0	0	0	0	0	0	0	0	0	0	0	0	0	0	0	0.207597	0	0	4.11773	0	0	1.41867	13.5059	0.333451	0.0374746	2.30411	3.79481	1.68149	0.0221991	3.48619	0	0	43.6705	0	1.62012	0	28.4208	7.95801	3.4469	6.92425	0	0	0	0	0	0	3.93218	0	0	0	3.92529	0	0	0.0862092	0	0	0	0	0	4.11913	0	0	20.0998	0	0	0	0	0.373713	63.5348	0	0	0	0	0	22.0429	0	0	0	0.544025	0	4.4041	2.58174	0	0	0	0	0	0	0	0	0	2.2972	0.311966	0	0.294515	0.0171674	0	0	7.47629	0	0.747489	5.78309	3.8982	0.383735	0.27403	0	0	0	0	0	0	0.169366	0	0	11.5655	0.912229	0.093049	0	0	0	0	0	0	0	2.07822	0.136547	0	0	0	0	0	0	0	0.453231	0	0	0	0.409418	1.23771	10.537	0	0.218162	12.0153	1.81263	0	0.502822	6.16385	2.63822	2.02648	0	0	2.17933	0	21.304	1.32303	0	0	2.14418	0	0	0	0	0	0	0	0	0	0	0	0	0	0	0	0	34.5469	0	0	0	0	0	0	0	0	0	0	4.0148	0.246232	3.55626	0	0	0	0	0	1.44361	0.168844	0	2.19181	0.190965	0	0	0	0	0.272144	0.260717	0.282473	0.947894	0.23716	0	0	0	0	0	0.0131356	0.0747681	0.296056	0.413245	0	0	0	1.94981	0	1.24841	0	0	0	0	0	0	9.27122	0	1.32369	0	0	0	1.17313	0	0	0	18.2443	6.57391	55.3735	0	0.447082	0	0.219632	0	0	0	0.338156	0	42.2493	74.824	14.5663	0	0	0	0	0	0	0	0	1.98342	1.87029	1.44446	1.418	2.01986	2.95606	0.931434	0	0	0	0	0	0	0	0	0	0	0	0	0	0	0	0	0	0	0	0	0	0.754148	0	0	0	0	0	0	0	0	0	0	0	0	1.92125	0	0.407282	0.813921	0.0834373	0	52.7439	0	0	0	0	0	13.3966	0	0.4385	0	0	0	0	0	0	0	0	0	0	0	0	0.176465	1.79107	0.170679	0.301996	0	0.723401	0	0	0	0	0	3.62302	0	0	0	14.9682	0.700041	0	0.629643	9.12794	49.5809	12.5246	0	0	1.59137	22.7255	0	0	0	0	0.266581	5.42377	0.414365	0	31.136	0	0	0	0	0.303277	0.157833	0	10.4199	11.4334	11.8273	6.46306	54.5607	0	0	29.3953	0	0	0	0.294187	0	0.365056	0	0	6.03178	0.400093	0.195589	0.0624265	0.113699	0.0880406	0	0	0	0.1865	0.081438	3.82403	0	0	5.76112	0	0	0	25.1491	0.858848	0	0	0	8.43214	0	0	0	0	0	0	0	0	7.78905	0	0	0	0	0	0	0	0	0	0	0	0	0	0	0	0	0	0	0	0	0	0	0	54.5647	0.209794	0	0	0.218446	0	0	7.00432	0	0	0	0	5.60166	5.73722	11.1484	77.3207	9.08669	0.0499339	0	0	0.672918	0.335164	0	0	0	0	0	0	0	0	1.62173	2.9328	1.78436	0	0	0	16.6644	11.4788	10.1666	19.0707	0.0735595	0.217352	0.272775	0.113603	0.593438	0.78231	0.946353	0	0	49.9161	0.0971742	26.2858	0	0	0	0	0.0872068	0	0	0	0.115416	2.68048	9.02549	1.5561	0	0	0	29.578	0	0	3.82433	6.58129	67.3261	0	0.678132	0	0	21.8274	0	0	0	0	0	0	0	0	0	0	0	0	0	0.513166	0	0	1.33976	1.32987	0	0	0	3.74973	0	7.3113	0	1.82632	1.45452	1.64046	0	0	3.16683	0	70.5558	0.264213	37.811	0	0	0	0	0	14.7171	1.24927	21.7708	21.1903	0.492615	5.32259	0.255104	0.389044	0	0	3.26935	0	13.9012	35.7119	3.75762	14.1973	0	0	0	0	0.438362	0	0	0	0	0	0	0	0.643359	0	0	0	0.0852384	0.225592	0	6.45055	0	5.2746	0	0	0	0	0	0	0	0.224733	0	0	0.472	0.240141	0	0	0	0	0	0	0	1.41575	0.538449	0	15.6566	13.2369	11.6772	1.17403	0.284513	0	0.347652	0	0	0	0	0	0	16.1324	0	0	0	0	0.484513	0	0	0	0	0	0	23.4697	7.14262	0	13.2459	0	0	0	21.1885	0	0	0	0	0	6.56127	0	0	0	0	0	0	0	0	0	16.4144	0.596489	24.284	0	0	0	0	13.2323	0.834034	0.945437	0.524355	0	21.4758	0	26.7563	0	0	4.26336	0.926801	0	0	4.9587	0	9.80617	0	1.77135	0.16939	51.5529	31.3361	34.5696	4.90167	18.2396	0	0	0	0	0	0.777422	0	0.424956	0.387062	0.52895	0.612097	2.32073	1.94523	0	0.348979	0	65.3992	0	0	0	0	0	35.7542	57.9669	0.225301	0	0	0	1.13128	0	0	0	9.27571	0	8.77733	0	1.16878	3.2782	0.490393	0.375124	18.0767	0	0.548144	0	0.0846557	0.19441	0	0	0.273989	0	0	0	0	0	0	0.921944	0	0	4.10675	2.05486	28.8955	0	0	0.714851	0	0	0	0	0	0	0	0	0	0	0	0	0.342334	0	0	0	0	0	0	0	0	0.124754	0	0	0	0	0	0.344007	0	0	0	0	0	0	0	0	0	13.824	12.1893	12.6949	0	0.21556	16.6382	2.06594	0	0	0.0600676	0.165857	0	0	19.54	0	0	0.118385	0	14.8259	0	0	0	0.904004	6.18351	0	45.8189	0.699549	0	0.089583	0	2.66266	0.583005	0	0	0	0	2.02504	0.0120282	27.1907	0	0	0	0	9.57746	0.101518	44.4771	0	0	0	26.6304	5.91911	0.799565	0	0.510504	0	0	0	0	0.304684	0.0452925	0.0909275	0	0	0	1.07432	1.43393	0	4.77008	0	0	1.56993	2.43045	0	0	0	0	0	0.333612	2.36322	3.17911	3.24447	4.13552	3.66504	0	0	0	0.65687	0.273254	0	0	0	0	0	0	0	0	0	0	0	0	0	0	0.799304	0.359978	1.74641	5.06739	0	0	0	0	0	0	3.864	35.5494	0	0	0	0	0	0	0	0	0	0	0	47.3614	0	15.2806	0	0	0	0	0	0	0.112679	0	0	28.555	40.6351	0.311513	0	9.77169	0	0	0	0	0.542671	7.04206	0	0	0	0	0	0	0	0	0	0	0	0	0.0859723	1.23707	0.172362	0	0	0	0	0	0	0	0	0.355339	4.00246	6.71633	10.0409	0.534657	0	0	0	0.0331767	5.68249	23.7611	0	0.315032	9.24568	3.06245	35.0804	7.25658	13.4721	0	0	0	0	2.94636	3.86281	0.631897	0.215097	3.33706	0	13.9453	0	0	11.3263	0	0.128203	0.257474	0.211255	0	0	0	0	0.882243	15.3015	0	14.8238	1.06529	1.043	46.3943	0	0	0	0	1.53704	0	0.0306803	0	54.4727	0.185159	1.49747	0.544263	0.202369	0	51.1932	38.7866	0	2.95397	0	0	42.5623	3.72741	0	2.03031	49.7988	0	0	0	2.11524	0.329379	0	0	25.0568	0	0	2.60668	1.7376	1.51415	1.41082	0	0	0	3.20261	0	0	14.6512	0	0	0	0	0	0	9.10906	0	0	0	0	0	0	0.782655	0	0.906402	0	61.6749	59.1572	5.0394	5.0578	0	0	0	0	0	3.89441	0	0	0	0	0	0.164732	0	14.8157	0.482731	0	0	0	0	0	0	0	0.0583052	0	0	0.669337	13.8642	16.0701	2.63948	0	0	0	0	0	0.131169	0.404038	171.153	0.397784	0	0	0	0	0	0	12.3064	0	0	0.138832	0	0	0	0	6.15308	0.183	0	0	7.2628	0	0	9.60051	1.8861	0	3.06523	18.9495	0	0	0	4.12823	0	0	0	0	0	0	6.439	3.68239	6.2588	5.82629	0	0	0.320908	14.9526	0	0	0.137158	0.198732	0.0713418	2.82339	3.88073	3.04576	6.48335	7.1334	8.87132	9.26939	0.88488	1.02207	1.21933	0.912039	0	0	0	0	0	0.49429	0.239224	0.353134	0	0	0	0	0.0877131	0	0	0	20.7435	1406.45	8.38849	0	0	0	0	0	0.234746	9.90901	0.724158	0	0	0	0.447249	2.89044	0	0	0.0170068	9.89004	0	0	29.8656	12.751	0	0	4.35342	0	0	0	0	0	0	0	0	0	0	0	0	0	0	0.346929	0	23.1776	0	0	0.266495	0	47.4705	0	0	0.232351	0	0	0	0	75.6992	2.19353	2.54239	0	37.3696	0.359458	31.3851	0.756025	1.76977	2.26052	46.3159	0	0	6.56885	0	0	0	0	0	0	0	2.14579	0	16.9899	0	4.04748	2.47158	3.3034	5.50788	0	0	0	0	9.16906	0	1.5305	0	0	0	0	0	0	0	0	0	0	0	0	0.189667	0.129362	0	0	0	0.180708	0	0	1.24899	0	0	0	0	0	0	0	0	0	0	0	0.00813633	2.5385	0	0	0	0	0	0	0	0	0	0	0	0	0	0	0	0	0	0	0	19.1181	151.313	0	0	0	0.474653	0	0	0	0.30129	0	0	0	0.433423	0	0	0	0	0	0	0	0	0	0	0	0	0	0.29265	2.12252	2.48783	10.3094	0	0.264616	0	0	0	44.7896	0.560313	0	0	0	27.813	5.41521	0	0	0	0	0	0.210949	3.6505	0	0	0	0	0.472988	0	0	30.4181	0.203817	0	0	0	0	1.87688	0.327203	1.55966	0	0.195329	0	0	0	0	0	0	24.1529	0	0	5.82457	0	0	0	0	0	0	0	7.25308	0	0	0	9.42931	10.3581	0	0.111514	0	0	0	0	0	0	0	0	0	0	0	0.298444	11.6506	10.7171	0	0	7.27961	8.39308	7.62826	0	0	0	0	0	3.19834	11.4099	0.402239	0.509403	0.888121	0.317859	78.2735	0	0	0.341104	0	0	0	0	0	0	0	36.7551	0.208859	0.199162	0	2.42193	0	0	0	0	0	8.61912	0	0	0.21096	4.87851	6.1693	0	0	28.7243	0	0	3.26855	0	1.01111	1.17326	0	0	0	0	0	0	0	0	0	0	0	13.5334	0	0	0	1.11443	0.175331	0	0	0	0	0	0	0	0	0.112266	0	8.39645	0	0	0	0	1.39937	0	0	0	0	0.180499	0.438727	0	0	0	0	32.7087	0	0	0	2.5793	2.04393	0	0	0	0.703202	0	10.7055	55.9882	3.29473	63.8592	0	0	0	0	0	0	0	0	0.672918	0	0	0	0	0	2.65756	0	0	0	0	0	0	0	0	0	0	0	0	0	0.286794	2.07007	0.991992	23.4054	52.9411	0.654855	0.0359967	0.110768	0	1.82231	0	1.05006	0.584321	0	0	0.40851	0.531364	0.564305	0	0	0	0	0	0	0	0.25817	0	6.17421	2.36225	14.5926	10.0678	1.0156	0.00410023	0.0496887	0	0	0	0	0	4.42052	0	0	0	0	0	0	0	14.458	13.0424	0	0	0	0	0.439137	0	53.0627	581.041	525.292	24.5883	17.789	0.620111	0.601119	0	0	0	0	0	31.231	0	0	0	0	0	0	0	0	53.0856	0	0	0.402478	0.0748702	0	0	8.46844	1.96297	0	0	0	0	0	0	0	0	0	0	10.072	0	7.82237	0	0	1.27479	7.35194	0	0	0	4.4688	0	0	0	0	0	0	0	0	0.158011	0	0	0	0	0	0	4.07225	22.1475	0	0	19.0383	0	0	0	0	47.3801	0	20.7131	0	0.593181	0.465524	0.699449	0	0	0	0	0	0	0	0	0	0	0	0	0	0	0	0	10.7788	1.68261	0	0	0	0	6.62312	0	0	0	0	0	0	1.4182	0	0	0	0	0.721209	3.64998	0	0.241357	0	0	0	0	0	0	0	0.106306	5.43925	1.03966	0	54.6954	0	0	0	0	0	0	6.6191	0.965328	0	29.6638	0	1.60252	0.68486	0.876323	17.564	0	0	0.0186389	3.42419	0	0	0	0	0	92.4991	0.15544	44.0236	0	0.419572	7.19131	0	0	0	0	2.18604	0.386565	0	0	0	0	0	0	0	0	0	5.95758	14.5001	48.4787	0	0	0	4.25727	0.215607	0	0	0	0.130633	0.0335041	0.0881955	0.381438	21.5671	0	0	0	0	5.33475	0	0.175413	0	0.174984	3.07235	0	0	0	0	0	0	0	0	0	0	0	0	0	0	0	0	0	0	0	0	0	0	48.6831	0	0	1.3081	0	0.0983999	0	0	0	0	0	1.73184	0.247254	0	0	0	0	0.1953	0	0	0	0	43.5835	0	0	4.01952	2.54617	0	7.72268	0	0	0	4.75665	0	0	0	23.1697	15.141	0.0317376	0	27.3589	0.354897	0.215665	2.98293	0	0	0	0.432039	0	0.987835	0.116341	13.3603	11.0718	12.5301	0	8.08722	0	0	0	0	0	0	0	0	11.7596	0	0	0	0	0	0.294678	0.43955	0.0339131	0	3.13933	0	0	3.20196	0	0	0	0	0.0838125	0	0	0.240616	0.736212	0.590522	0	0	0	0	0	0	0	0	0	0	0	0	0	0	0	0	0	46.2204	0	0	0.0557235	0	0	0	0	0.471431	1.63743	0	0.199135	0	0.444168	0.039266	0	0	0	0.379284	0.377158	0.440828	0.594934	0	0	40.1207	28.6623	3.02547	0	0	0	0	0	0	0	0	0	0	0	7.34692	1.55927	0.209749	0	0	0.0765804	0	0.333453	0	0	0	2.5753	0.60226	0	15.8013	0	25.0432	30.5117	27.6446	1.86055	0	0	0	0	0	0	0	0	51.6491	0	0	3.12655	0	0	0	0	0	0	0	3.65968	0	1.34495	9.14552	0	1.6527	0	6.21499	0	27.7771	5.14393	0	0	0	0	0	0	0	0.548124	0.864031	0	0.246752	0	0	0	0	0	4.16672	28.3913	0.0918599	5.56323	0.386622	0	0.296132	3.85667	14.2706	0	0	0	0	0	0	0	0	0	9.91607	12.9036	0	0	0	0	0	0.0451108	38.373	0	0.210249	15.1847	0	0	3.28959	0	0	0	0	0	0	0	0.681896	0	22.5408	0	0	0	0	0	0	0	0	0	0	0	8.90405	25.8782	3.67566	0	0	0	0	0	0	1.91576	0.643976	2.36977	0	0	0	1.27295	0	0	0	0	16.9693	62.966	0	2.39633	0.672975	0.176754	1.25509	0	0	0	0.220596	0.138782	0.178193	0	14.1054	11.7941	13.8107	14.0664	0	0	0	0.0797895	0.0124286	0.0647253	0	0	0	0.113915	0	0	0	0	0	0	2.31943	18.8128	0.238785	0	0.448122	0.296517	0.263897	0	0	6.26985	13.0703	13.5551	0	0	0	0	0	0	4.96974	0	19.3661	3.93222	1.04164	1.09809	0	0.99554	0	0	0	0	0	0	0.245144	0	107.007	0	0	0.261787	0	0.537729	0	0.565446	0.370875	0.373265	0	8	7.97886	7.29811	5.38019	0	0	0	0	45.3224	0	17.3911	0.638287	0	0	0.156672	0	0	0	0	0.50018	0	0	0	0	0	0	0	0	0	0	0.507494	0	0	0	0	0	0	0	0	1.47915	0	0.264965	3.04707	0	0	0	3.28609	3.38771	3.0044	0	0	0	0.309728	0.0960616	0.527271	46.5193	0	0.839909	0.403622	0	0	0	0	0	0	0	0	0	0	1.60804	0	0.892334	0.820508
TWINS_70101_6	25.542	0	1.00669	0	0.691489	5.84559	4.91605	26.2841	36.2521	4.40835	0	10.9088	37.2297	0	4.89065	0	20.5922	15.2696	28.0546	1.21487	29.2869	0	13.0315	0	14.3243	0	0	0	21.7835	1.05428	0	29.6452	24.2458	39.6129	40.2886	0.0956348	0	42.2795	11.2203	93.7146	0.336066	0	1.18686	0	36.8851	0.22794	0	8.96616	43.1851	0.0462985	33.7907	13.5489	0	5.25617	36.2075	0	0	10.073	0	0.447476	46.5734	0.153284	0	6.43045	0	0	14.773	2.7203	2.8378	0	0	0	0	0	0.0364902	2.68436	1.63121	0.931688	0.704004	0.108771	0.0792136	0.885724	41.9811	46.0607	0.0779421	0	0	1.09505	37.9182	0	38.3716	0	0	0	0	4.84841	0	0	0	0.186698	0	0	1.48027	1.22222	0.900973	1.4946	55.8515	54.5021	30.0637	28.0361	35.2759	35.0236	0	0	0	0	0	0.603013	0.238274	0.521958	0.646895	0	0	0	0	0	0	26.2691	0.199032	37.456	0	0	4.10078	0	7.1407	0	3.07586	0.326935	0	1.22221	33.1198	32.6277	27.5976	0	30.2364	0	0	0	0	14.4033	16.231	0	0	14.3109	0	18.584	0	0	66.3919	0	29.4289	70.7591	0	7.86826	0	33.6091	28.2769	6.64789	6.61335	0	42.7868	36.896	31.7472	0.903916	39.9557	0	0	0	0	0	0	0	0	0	0.435608	0	0	0	0.134998	0.163809	0	25.6423	27.9617	0	0	11.2408	14.2124	0	19.3357	19.6894	1.62839	27.8363	26.4754	0	28.1026	0.252223	23.284	25.209	22.2945	20.4181	19.5913	23.0357	0.142436	0	0	0	0.181071	0	0.703579	0.573569	0	0.535966	1.67531	15.361	0	0	0	38.04	0	42.0415	1.4598	0	0.198569	1.25648	1.15899	0	0	0	0	0	0	0	0	0	0	0	0	29.445	30.5694	0	9.99727	7.02145	0	0	0.823178	0	0.275819	0	0	0	0	0	0	0	0	0	0	0	0	51.7946	0	0	0	0	0	0	0	0	0	0	0	0	0	38.3204	6.99811	0	0.672035	0	0.100416	0.13691	10.4549	0	0.178351	38.9475	8.91146	43.3981	0	8.53667	0	31.2293	32.7496	5.29064	10.9082	0	20.5165	37.3111	0	0	1.94391	28.9914	0.339093	0.495811	2.47215	0	0	0	0	0	0	0	0	34.8209	23.2726	1.8405	40.5155	57.6473	14.5536	41.3704	34.0154	28.1185	39.1853	26.7766	18.7525	0.238354	0	61.029	19.2117	0.0582523	3.13658	12.1518	8.55586	10.8597	0	0	0.340653	0.63186	2.70014	0	29.2638	40.9425	5.60986	0	31.331	0	31.3627	45.1902	32.115	35.0985	0	47.5491	32.4646	0.775663	0.185408	58.5852	3.00783	0	21.7155	0	0	0	6.52293	0.0838093	50.0486	0	3.34151	2.13938	23.6835	13.0344	0	0	51.495	0	2.8696	3.20303	0	0	0.263819	6.46834	46.4005	0.0100963	11.0257	13.6711	48.9591	0	4.28448	5.86126	0.0525703	34.1821	3.29556	0	0	33.5536	0	3.62481	5.87134	7.90174	0	28.1945	42.5886	13.8528	39.7652	28.4008	63.5224	36.5642	22.8362	34.1396	33.6813	1.37408	0.562511	38.2004	17.2087	41.8794	51.5709	33.2621	50.5075	63.1683	58.9132	32.3644	32.1478	0.155176	33.7141	6.87863	38.0423	0	53.1864	0	0.860622	0	43.0047	0	0	28.7959	0	44.4234	0	5.05409	48.4778	14.7846	0	0	1.79438	42.1852	0.112502	35.6908	0.215812	24.3924	0	0.174347	0	0	0.205752	4.97802	0.842499	8.86109	35.4433	26.3362	46.5767	0	11.4419	14.0542	5.03043	0	25.8439	30.4216	45.5249	44.3069	0	0	0	17.4705	26.9319	0	30.774	0	11.47	45.2033	44.1422	0	29.1832	9.25989	0	0.169064	0	3.7624	0.0963542	0	0	0	2.94633	56.4401	0	22.44	0.777945	0	0	27.1463	0	0	42.0788	44.3409	10.3343	42.2935	10.8687	43.1006	41.171	42.1392	0	0.791924	44.657	0	39.4182	18.7814	28.9299	44.2464	17.614	45.829	37.8151	45.788	23.6776	55.1164	0.284159	0	43.3701	0.0630712	21.1048	19.3453	0.111967	45.1096	4.65927	0.101439	0	46.4445	39.8911	57.7996	2.81855	44.1221	23.6352	29.6333	4.15838	30.8939	0.929055	39.7062	0.280228	0	0	142.302	3.72967	0.232146	14.07	17.9139	12.9425	0	5.29911	0	43.984	0	0.152587	0	0	29.062	37.8434	1.74817	10.94	0	0	49.0577	6.85444	1.8555	0	0	0	0	4.49268	2.78334	2.57972	1.6468	3.61788	3.95765	0	1.32883	29.0371	0.468688	3.05404	0	52.9413	14.657	1.70348	20.0571	0	6.96635	47.032	0	0	0	0	47.4018	25.1791	1.81544	24.666	0	0	0	29.2952	93.3755	20.7796	1.24472	7.00967	0	11.2425	0	0	0	3.99233	21.92	55.5886	31.9062	9.50623	0	5.56517	2.97718	4.56523	12.3637	36.2375	0.187964	30.0669	0	0	1.79476	0	29.1204	21.3481	18.1453	12.6926	1.16438	0	35.2989	0.896631	0	39.8018	0	2.6971	0	0	49.5583	0.93433	0	20.1199	0	27.6896	0	27.0215	1.50071	11.5364	32.8407	17.5337	9.82553	238.77	14.0881	39.0149	33.5112	3.98288	13.6334	10.7901	111.426	20.6667	13.4389	2.26951	27.8694	113.183	38.0027	9.97205	69.6935	0.123962	0	0	0.98712	0.283009	15.7565	0	0	0.33358	1.96314	35.243	0.316876	0.176353	0.701166	0	17.0842	0	0	16.1709	31.0635	0	13.4931	4.40105	0	14.0995	0	3.20548	4.98645	40.0144	0	0	31.0054	59.9511	5.60273	8.67433	4.22465	65.8141	8.10838	30.893	0	25.9301	39.1346	0.399117	59.8022	0.530834	3.09765	19.978	3.63973	11.3866	32.4961	2.93271	2.85152	2.80932	0.228807	11.5086	1.2344	39.5519	0	0	0	0	12.4621	64.4888	1.3846	67.0947	0	0	0	0	0	0	0.215961	1.56169	0.252998	9.70534	1.36868	52.824	28.4882	9.00188	2.01502	1.74323	0.188901	0	14.7748	0	0	2.01701	0.905795	29.2995	44.7299	0	67.3415	93.3589	16.4366	0	0	0.0716844	0	0	51.1674	0.213722	6.7607	43.9639	1.17478	0	23.2386	8.199	0.0389957	0.0135614	0.966744	0	5.29632	2.77327	14.3148	0.0444907	0	0	1.29346	6.93083	6.41171	1.7006	44.9969	34.2525	37.8562	0.435217	32.7406	4.82015	2.00701	0	31.663	1.34015	0	4.74045	0.940868	21.884	3.88226	0.961147	54.9619	38.7618	0	1.99487	23.8384	0.179019	0	11.4914	31.9641	27.6534	0	8.54696	0	13.3182	13.1931	12.9977	0	7.10362	0	0	0	0	0.0893478	0.085663	5.19319	6.49138	0	0.103198	7.92897	0.0338388	1.4464	0	0	27.1157	0.147942	0.153973	0	0	33.2269	35.8194	50.7847	8.06929	42.5513	0	0	4.66693	0	0	11.5274	28.6018	28.5624	0	22.0178	34.6835	1.46384	0	28.4084	2.64703	0	50.8457	35.0724	5.1677	0	0	41.3055	23.438	6.57779	30.7569	8.77527	21.3682	0	0	21.6943	0	0	0	9.95379	0.427094	0	1.75179	2.15664	1.66663	0	42.5567	46.9566	40.2021	0	23.9658	23.3103	0	13.0275	55.9556	0	0.116867	2.48327	7.68437	0.117589	0	0	22.3096	0	0	31.9101	9.35046	11.0256	2.58831	0	0	0	1.64127	23.9143	85.4701	47.0037	46.7832	0	10.9454	4.63889	23.1989	27.7284	0.0935364	3.81364	0.0349045	42.3487	40.1632	0.934842	0	0.384249	4.19665	39.4329	37.4402	23.0083	0.236546	46.2097	8.82363	0	34.3181	0	0	0	0	38.3428	0	0.123667	0	3.58497	0	49.4631	32.7954	46.5285	55.0661	27.2562	42.5075	0	66.777	16.3617	36.5775	5.19017	2.55572	59.1082	2.84873	23.0519	35.4244	41.0221	0	21.5374	2.59269	1.33963	0	0	0.250316	37.0142	5.79677	0.279247	0	50.0781	53.4058	0.650005	42.604	6.97508	4.52646	0	44.3762	46.2242	76.648	12.4226	1.73771	41.1676	10.0434	1.53166	0	0	0	31.9591	0	0	0	42.1102	26.6189	26.2121	7.88197	41.7523	35.1838	42.9778	46.9049	21.2671	20.713	30.7868	34.7322	1.94266	25.9716	29.327	0	0	2.0613	34.4312	0	0	0	27.5654	40.0238	10.1119	6.02302	0.197058	4.47442	4.31817	4.92285	0.215565	29.0771	0.764773	0.694485	0	23.7828	0	0.228225	17.5609	43.5392	41.3302	42.243	42.4498	38.3343	46.9464	39.0698	45.1082	44.3717	39.6256	1.16551	1.00687	41.8908	40.2197	44.4577	1.86299	53.487	40.4147	42.3297	42.5438	35.6025	41.7032	41.4595	6.22995	0.11662	38.2286	0	5.78899	4.6905	0.763339	0	0	2.18735	0.280668	59.0395	32.2227	84.0345	0.635241	29.768	1.85406	0	46.3598	41.1652	50.7165	47.318	40.4582	50.6184	57.6111	0	0.303588	40.112	42.6031	21.8045	41.636	13.2145	46.6252	37.6188	0.168665	46.6889	43.2016	53.4001	40.1902	38.5199	38.2993	38.9193	2.44479	0	0	27.6895	5.82302	9.47159	42.0892	0	0	0	40.3342	0	0.408211	11.3229	58.4285	57.7726	105.359	34.2716	0	18.1153	18.9293	18.0479	15.2493	16.5544	8.0354	7.48311	8.05564	183.733	341.579	56.1894	4.7724	4.08612	4.26135	0.656969	4.29306	5.4706	6.35491	65.5856	211.13	3.88964	4.97639	3.28567	7.52652	9.1889	7.58216	0	0	25.9555	21.0128	11.5127	41.7912	40.1727	56.1332	22.2943	17.8633	23.1289	25.6938	19.7789	32.7256	32.5266	32.4452	23.6002	53.5642	2.77802	3.2223	0	1.57358	1.62921	1.54427	1.34895	0	4.00294	27.5825	9.69823	5.73036	1.01016	1.05257	1.5954	0.1115	0.355207	0.0140532	0	0	27.1927	27.9112	30.2463	0.101433	10.164	16.1647	16.8007	14.8293	0	0	0	0.382445	82.8472	0	0	3.00318	0.0361303	0	4.02113	27.6845	0	0	5.69732	1.68889	1.12127	32.0953	41.6648	38.3095	39.2108	41.1469	30.2278	19.1071	38.7934	3.81212	8.98731	8.39792	9.45295	10.2801	30.78	9.00934	32.1864	31.6804	0	10.2072	0	0	0	18.6427	0	65.6578	62.1117	0	0	22.3341	22.7623	22.7554	5.97295	0.372801	1.4093	1.37784	1.10281	0.234578	1.17966	1.44387	105.724	0.191093	0	6.10251	0.179818	0	35.327	0.70925	34.7858	0	13.3418	26.8013	0	6.21476	42.2647	30.1277	30.8634	0	31.0342	65.3791	0	0	0.611493	52.7628	0	0	0	0	0	0	0	0	0	0	0	0	0	0	0	0	0	0	0	0.33621	3.12886	0	0	0.082733	4.95932	0	0	0	0	0	0.51445	5.61425	0	41.1695	63.0734	18.3502	44.9308	0	0	0	0	0	0.0133192	47.1422	0	34.6204	50.2106	0.107046	43.2219	15.3545	72.1682	47.3992	0	0	28.0566	0	8.05101	0	77.6663	34.0844	42.6139	27.8013	0	0	0	0	33.101	37.3047	31.4964	1.79364	1.46389	0.077705	0	0.665252	0.0725426	2.57355	3.04659	2.32689	2.04817	4.5058	0.370133	0.0892122	0.1122	3.54804	4.76795	1.97072	2.36496	2.26861	2.3823	3.38515	0	0	1.99612	2.53397	4.24409	4.23705	2.56476	2.93114	2.6015	3.15251	2.67352	2.9275	2.34937	1.99686	2.73267	2.47669	2.28262	2.10621	1.80322	2.34707	3.35072	0	2.04336	0	27.0432	0.11375	116.46	0	3.42568	7.9535	7.62566	9.50552	0	40.5756	0	0	0.628901	0	0	3.74944	1.15313	5.37696	0.732443	0	0	0.363964	0.669508	1.549	0.825038	1.23193	0	0	0.810917	0.794654	0.868786	0.932407	0	0	0	0.0647774	0	0	38.8414	44.9266	0.793597	1.46966	10.8715	13.8677	40.3364	19.0162	0	13.6711	0.335206	97.1094	1.92925	0	0.112527	0	0	2.90614	48.4297	0.237428	60.1465	0	0	0	11.4368	33.8841	37.6038	8.06002	39.1059	0	0	0	0	0	0	3.89219	0	19.3514	34.5667	44.2821	40.3775	0	0.543095	0.01002	0.494928	31.2903	46.0597	44.8839	0	0	0.00893543	0.966119	8.51006	28.6323	0	36.8434	0	0	11.8203	0	0	0.144433	2.40546	17.0162	0.424063	0	0	56.6667	59.401	0	5.66218	1.27554	0.202281	0	0.244832	0	0	2.30205	38.7201	0	1.56666	0.368062	0	0	1.06692	0.123926	0.156349	0	0	0	0	0	0	0	0.620794	40.8621	30.8912	0	0	0	0	0	29.945	0	0	0	0	0	0.137187	0.124302	0	0	0	0.353256	14.551	0	0	3.75799	0.69709	2.85479	0	0	0	0	0	0	2.58737	0	0	0	0	0	0	3.59907	0	0	0	0	0	0	0	0	0	0	0.193958	43.3438	2.96228	0	0	0.411273	0.0388939	0.0732271	0.0310032	0.0138034	0	0	0.0806326	0.0781783	0.192054	0.93203	6.10261	0.00669774	6.1847	0	0.0505954	0.0253946	17.8687	1.26317	0	0	0.0833907	0.0771308	0.104077	24.3611	0	0	1.10192	0.271285	0.255094	0.410471	0.324879	0	3.95621	0.20325	0.70043	0	0.271598	0	0	0	0	0.154017	0.0172247	0	36.7565	16.3083	3.59406	0	0	0	0	45.4771	44.5055	46.2957	40.4292	42.3864	0	0	0.519622	1.41045	1.54726	0	1.35625	0	0	0	22.924	0.296477	0	0	0	16.8425	0.192227	0	43.3205	0	33.1983	37.9033	0	34.168	0	41.1419	35.8026	0	38.6042	0	34.3528	40.9933	34.9922	0	40.755	0	34.833	32.7186	38.9815	0	35.5635	34.5055	36.5637	0	36.0399	36.9758	31.6971	19.4169	35.9303	42.0926	0	34.8813	0	33.8886	0	31.6124	37.8835	0	35.2487	30.1239	0	0	0	31.8528	0	0	38.6315	36.6205	35.8731	0	41.4061	0	47.8961	36.2108	32.0625	36.7693	32.9611	38.5324	40.839	42.1791	35.5066	0	35.6774	34.8418	0	42.2753	43.1962	31.5584	0	0	0	0	34.7495	0	36.4852	0	36.3415	33.8913	0	38.2106	35.7031	0	39.7214	38.864	0	0	37.1949	0	0	38.7021	0	0.104851	0	0	0	0	0	0	12.787	0	41.4137	0.220247	1.97325	22.842	1.5453	37.9047	36.5672	26.2387	0	1.54616	18.3643	0.618855	633.314	1.58456	0	38.3073	37.3507	1.18048	0	6.87576	84.0823	39.0779	0	42.104	39.0499	166.202	0	22.1885	32.6214	3.14248	35.6635	0	0	0	0.224577	0	24.9513	0	26.4569	44.2611	13.0521	33.4543	0	31.2386	0	0	46.8051	83.2581	46.1947	7.24835	0	6.4841	32.7835	0	0	9.82764	2.45558	2.26206	2.11464	1.72765	0.265213	0	0	0	0	0	0	0	0	0	0	0	335.745	0	0	0.819002	34.9474	0	0	52.4722	18.4265	45.9174	41.1956	0.758238	0.93597	0.689989	0.608177	0.899139	0.733112	1.04415	0.811986	0.911654	0.900884	0.886024	0.755219	0	0	0	0	0	0	0	0	0	41.6371	30.6359	10.8049	2.91895	5.5838	1.37265	0	0	0	0	0	0	28.1451	29.4224	51.8741	4.99459	0	0	0	0	32.8661	0.17587	17.572	4.55747	0	4.80746	13.1941	1.59854	0	11.6877	0.106557	36.7613	20.7853	65.6253	63.1554	0	73.027	9.89225	15.4828	17.3532	0	39.7919	0	0.131619	0	0.417875	23.5337	33.5857	0	40.2562	0.0142399	3.42914	434.673	8.0055	0	0	0	25.158	1.12371	0.726738	1.43922	0.866686	0	26.5937	0	0	0	0	0	0	0.148703	0	7.19323	15.7015	12.9407	2.01689	2.79556	8.79943	0	14.2554	0	0.578284	34.0955	0.941702	1.705	46.7831	2.78174	2.35962	0.367429	2.46691	2.55212	2.55656	8.43095	0.0593984	2.98834	0	0	0	0	65.6906	0	31.5773	22.0802	2.48088	8.91676	14.2587	0	0	0	4.29918	49.4479	49.8172	42.4524	38.9808	0	10.1399	0.223659	0	11.5413	50.8388	0.282738	0	0.0610723	0	3.00665	43.5914	0	15.6155	42.4064	0	0	29.2536	29.7804	0	0.0530541	0	0	0	0.0285397	0	0.105502	1.90896	0	0.194343	0	1.32055	0	0	0	0.153591	0	48.2698	102.764	107.154	69.7849	57.1228	14.486	43.6864	16.9133	10.1836	0	32.0427	1.0655	0	41.8626	43.3271	15.4266	46.0657	42.5474	49.2748	40.2446	0	15.4821	28.2921	54.1353	0	0	39.4328	0	44.603	0	0	0	0	35.7029	47.9594	53.4672	28.4385	39.7443	0	0.996975	40.9408	45.25	0	41.3125	0	44.9397	6.54027	0	38.6549	120.943	1.71928	71.3721	1.68028	3.82581	27.0948	46.3609	0.953969	0.993593	2.66137	51.3715	44.8532	6.9543	44.7356	0	14.4962	41.6392	0	0	0.187954	0.463906	0	17.3225	0.151838	0.257699	45.2894	130.835	0.66923	12.0317	18.7266	45.1948	38.606	0	4.10791	39.5963	17.9267	45.0939	40.9207	0	0	0	0	45.1542	39.671	0	0	2.52905	0	0	3.75435	9.59532	4.32338	0	34.5494	37.7375	41.0067	46.2649	43.8143	35.5395	0.103129	0.192725	1.08773	21.1669	0	2.19741	40.0823	37.0224	0	0	37.2111	40.4968	79.1166	40.9941	0	0	23.3103	0.34514	0.540214	10.493	0	10.6133	1.71717	4.89222	2.66626	0.477085	28.7816	0	1.88948	0	38.8265	0	42.3457	14.0658	1.25156	0	58.525	41.6542	0	53.6361	3.13046	3.59052	39.4021	41.8326	7.42632	1.26386	30.0602	0	0	106.427	0	0.313255	0	0	0	0	0	0	45.3889	44.5695	35.3878	1.44039	0	0	15.7556	40.6036	17.3361	0	10.2642	104.42	3.35591	75.8309	39.566	47.6978	10.232	15.7082	3.81639	6.11369	3.11359	0.622999	10.1466	10.0164	0	0	0.096511	0	49.7901	26.6007	0	0.301333	1.70903	43.3279	0	0	0	0	0	1.65532	50.4282	3.18073	3.36622	37.0731	1.89824	0	0	9.21076	23.6857	30.2312	37.5492	1.37038	0.227441	0	3.79408	0.209502	6.48498	3.78393	3.96707	0	1.02208	0	0.667981	0	0.179188	0	0	11.5151	0	0	6.61799	1.29724	0.120086	30.8385	28.1222	43.9505	24.8949	0	29.1196	0	0	21.0541	0.977009	0.910374	14.5935	0	39.2651	8.53736	3.94716	37.0833	32.0942	0	16.4573	59.5062	0	0	0	0	0	135.74	66.126	5.62579	5.90327	27.8329	0	34.5505	0	0	0.309706	0	0	0.184055	0	20.204	0	0.574938	18.3914	31.5548	6.79536	1.63357	0	9.2347	0	11.2972	0.174447	3.18164	22.5089	3.31762	0.920972	12.9845	7.21417	168.464	3.75601	0	0	0	0	0	36.262	0	0.601382	0.865694	0.133069	0	14.079	0	0	0	7.71822	0	0	0	18.0511	0	0	0	0	0	0	0	0.154449	60.4084	21.5863	1.63278	1.0629	2.26546	27.5234	13.5826	7.26517	0	1.29897	0	0	33.0037	46.0431	0	32.0688	37.1751	44.1575	40.3797	44.6659	5.8984	0.000689416	0	0.451759	0.245069	0	0	0	1.59268	0	0.83508	0	0.983859	1.59704	0	1.77959	3.02614	2.43007	2.42142	1.75675	2.53285	2.62438	0	0.274512	28.6459	6.03324	42.2031	0.277144	1.63816	0	6.40233	0	0	0	0	0	0	0.586583	0	0.734722	0.623076	1.04433	0.237458	9.68471	0	0	0.25122	58.5019	0	36.3833	52.0171	12.3106	1.91055	0	6.98944	49.4219	0	40.4114	41.5006	38.0774	0	0	0.316607	12.9218	0	30.758	0	3.73921	3.61092	0	0	0	14.3369	13.8782	54.0277	0	0	0	4.98542	0.147404	0	0	0	0	0	0	0	0	0.0931045	0	0	0	41.5796	31.228	28.0094	14.197	0	28.1103	17.0599	34.3826	0	2.16003	23.664	0.314774	0	37.8331	0	8.31863	6.07205	1.66043	3.08058	4.43077	2.54315	0	0	32.7589	25.886	9.29123	9.12651	0	18.8684	0.38904	0	0.546069	0.274461	17.9343	66.4044	61.1186	0.348363	21.4904	48.2449	27.351	0.194878	0.139163	0	1.70575	0	12.3733	0	29.8247	0	28.4324	0	0	0	0	0	0	0	0	0	1.77701	0	0	0	0	0	0	0	0.189469	7.5034	0	0	9.3108	0	0	0	0	0	0	8.79119	0	7.59024	0	0	0	0.790119	0	0	0.00602876	188.939	0	0.466806	0	0	0.170709	3.96174	0	34.5339	9.91416	0	0	0	0	0	0.0791644	0	0.205235	42.2467	25.75	0	0	0	1.52741	0.702999	0	0	0.104116	0	0	0.195304	48.542	0	0	0	0	0	0	0	0	0	0	0	0	0.714185	0	1.03249	0.588309	0.18313	0	0	0	0.111153	0	0	29.6109	0.255864	0.34074	45.3943	0	0	0	0	29.1176	0	30.6167	0	0.649163	0	0	0	0	0	0	0	0	0	0	13.3028	1.00369	1.69165	0.77276	0	19.5402	0	0	0	0.740666	0.830759	0.0236947	0	0	0	2.51727	0	0.990385	0	0	0.422227	0.0851398	0	0.501118	7.20851	0	0	21.6446	0	15.6434	0	0	0	1.90492	25.1617	31.5733	0	32.5465	0	0	2.0846	1.56766	1.2002	0	0	0	0	1.91103	0	0.677481	7.27576	0	0	0	0	22.9364	21.1938	2.65685	0.198721	0	28.6754	0	0	0	0	1.10152	2.04283	1.25438	0	0.137788	0	0	0	0	0.497423	0.714405	0	0.378452	0.813797	0	13.3716	12.5795	0.162438	0	0	0	0.232432	8.87393	0.0570673	21.4954	22.1439	0.054401	0.656079	4.18164	16.0954	0	0.0877882	0.64989	1.64546	74.9294	0.442509	0	0	9.28758	15.9336	6.1626	62.8499	0.337772	9.00242	0	29.8616	15.5042	16.9731	0.47968	6.87289	0.262323	0	28.145	12.0625	12.6221	0	0	32.6688	20.4359	0	0	0	0	0	0.247046	38.1754	0.847119	0	28.9972	0	28.1987	0	0	0	0	0	71.724	4.57332	41.4109	0	0	0	0	0	0	0	1.96433	94.9911	3.4484	0	0	0	19.7513	0	0	0.358855	0.480031	44.8202	0.0341393	0	0	64.6818	0	0	1.07546	0.737637	0.799943	1.31953	0.900579	28.9796	42.8461	0	42.8157	0	0.204791	0	20.0453	40.754	0.140459	49.8706	0	4.80339	11.3589	0.175384	43.7133	18.0525	1.37235	0.138164	0	0	0	5.78107	0	1.6524	0	0.132568	18.6293	21.1843	33.307	0	0.159207	28.5165	0	6.82701	45.9056	0.163583	13.5385	0	0	0	45.9318	0	4.09093	0	40.5481	0.0090302	0	9.26012	0	17.2054	0.493745	0.844105	1.77067	10.7078	7.68779	0.259657	0	41.3149	0	0	0	0	0	0	4.8326	0	0	9.71974	0	0	0	0	0	0	0	3.45604	0	1.11818	0	0	6.98673	0	0	2.83947	0	0	0	0	0	0	0	0	1.4365	0	0	7.35897	5.53756	0	2.40403	0	0.846817	0	0	0	0	0	0	0	15.781	0	0	0	1.11707	0.930093	0	0	0	0	0	0	0	0	0	0	0	0	0	0	31.0471	31.5532	0	0	0	0.0770177	12.5553	0	39.9996	17.6291	9.94354	15.755	15.3416	0	9.09058	0	0	12.3175	9.25617	10.5405	11.4785	12.3746	3.99719	11.4655	11.3427	12.4442	12.5174	48.622	0	4.74846	3.95979	3.72409	12.2929	10.3908	11.2961	9.98835	12.6604	11.4174	9.03719	6.62676	14.6213	0	0.40652	0	0	0	5.85544	0	0	0	0	0	0	0	0	0	0	0	0	0	0	12.414	0	0	0	11.7328	0	0	0	37.4177	0	0	0	0	0	0	0	0	1.65918	0.814341	0.217735	0	0.634561	0	0	1.17747	0.119111	0.285596	0	0.165717	0	31.2851	0	0	4.87666	0	0	0.0891619	42.8252	49.7845	0	0	0	1.38235	4.61345	0.16111	0.0662642	49.2406	0.224689	0	11.0441	0	0	0.285177	74.5131	14.0466	15.4011	0	29.2745	2.10041	0.378545	8.48105	4.83639	0	0	23.7227	3.06243	0	3.8544	1.65581	0.404897	0	0.614319	19.1976	22.2003	0	0	5.41026	0	0	0	9.45203	26.5712	51.8266	0	10.3742	1.3045	42.7831	8.11016	1.81868	1.47355	0.326608	0	7.48042	4.2034	0	1.17089	0	7.19395	43.0289	45.8198	0	0	0	0	0	44.6764	9.4535	1.14024	1.74445	0	0.838347	0	15.9348	39.6424	14.7335	0	13.0655	0	0	0	13.8851	0.310352	63.8239	3.23135	0.740598	8.778	39.093	0	30.0351	0.215415	0	8.23375	0	0	0	0	1.11835	0	5.70613	0	10.4451	0.174099	0	0	3.2808	0.631026	0.539818	3.99082	43.5073	3.80042	5.66566	6.76822	68.7277	0	20.6558	0	34.6966	0	3.60545	31.0563	5.97861	0.667001	3.52812	11.0889	0.217248	6.39493	0	1.493	0	0	8.68369	14.6314	0	42.9167	0	72.4819	13.8649	1.00132	0.239978	0.115036	0	8.28442	26.2261	3.30771	0.199655	37.1951	0	39.4582	0	0	10.3113	1.05586	0.36546	0.40834	0	68.7706	22.3836	1.66719	0	77.2387	36.9423	0	0	0	0	0.909504	0	0	0.0506144	0	0	0.384272	0	3.58104	0	0.361131	10.6493	19.9627	16.4426	47.139	12.5829	36.571	0.806746	98.3041	11.8721	35.5418	27.5129	13.1677	0	0	59.9688	11.4171	0	61.2984	6.69681	0	0.149147	18.9108	0	0	18.0432	13.181	57.8202	0	0	0	0	59.9514	2.70012	0	4.11254	0.779322	1.79313	0.135618	0	12.9414	28.3081	7.81516	0	4.98844	0	109.884	0	0	0	52.4569	29.2919	41.9507	0	11.5598	0	0	0	0	0	30.3586	50.4729	9.38997	0	0	76.4917	0	0	0	0	0	1.69639	0	27.7874	297.864	19.812	2.63614	0	35.343	16.2195	23.5408	6.93183	0	0	0	2.59604	0	0	0	0	12.827	6.69345	0	0	4.70511	3.91429	0	1.92349	20.5263	57.1349	0	4.46133	0	0	0	0.830666	0	0	0.457839	1.20459	0	0	0	0	0	0	27.3624	100.01	0	0	0.428595	0	0	0.0601088	4.57496	0.0799065	0.052162	0	0.931256	50.7338	24.1656	13.6018	0	0.126186	80.1221	0.441046	0.271373	0.248365	0	0	0	0	28.3221	0	42.6487	0.977504	0	0	31.824	1.08099	0	0.028692	2.5417	0	6.4333	0	0	0.204942	0.502209	0	0	40.6539	0	0	30.9511	3.48515	1.20784	0.48698	0.456492	0	0	0	0.241513	0	3.25972	0.701334	7.51114	0.0183506	0	0.286288	2.19217	41.5992	0.525735	0.0809391	0	0.064227	8.51551	24.1554	0	0.174562	0	1.42852	10.7435	6.45374	0	3.17165	0	0.0256029	0	0	0	0	0	0	0	0	0	0	32.1273	19.9313	0	0	0	51.0969	0	0.472593	0	0	0.971455	3.58276	0	0	0	10.585	0.846127	22.2445	26.2204	0.474743	69.14	1.8239	0.743382	26.7536	11.706	0	0	43.9094	1.10365	1.11169	1.48787	0.564124	0	0.0648778	7.28591	44.7024	0	14.1413	2.85239	39.5705	14.7174	46.8944	0	4.55102	0	0	0.862555	6.86278	0	0	8.47006	5.49913	0	42.3995	0	0	68.634	13.9555	16.9215	95.4519	56.6323	68.7748	51.3924	1.15491	0	23.198	3.10549	51.6272	0.114793	175.368	11.2873	294.942	0.0607203	0	3.65376	0	0.0439876	0	4.93164	37.4367	0	0	0	0	0	0	8.71253	0	0	0	0.040699	54.9679	0	0	73.5885	68.5896	0	0	5.87162	0	0	13.8233	10.2812	0	0	0	0	12.1026	0	0	31.7877	0	4.42933	0	0	10.9549	0	0.212996	0	0	0	1.6186	0	0	0.0371592	14.746	0	0	0	0.518639	0	2.78332	0	0.164024	0	0.123338	0	0	0	0	0	0	0.127114	11.8262	3.35486	0	0	0	0	0	0	0	0.757648	0	0	0	8.89351	0	0	0	0	0	0	0	0	0	0	0	0	0	0	0	13.2513	0	0	0	0	0	39.4579	8.36676	0.0082206	0.168568	1.93639	0	0	0.231553	24.2726	4.27185	0	0	0.79172	32.7972	0.987978	105.145	0	1.53209	0	0	0	1.22028	33.8585	0	17.8061	0	0	0.413103	0	12.6878	11.423	12.3718	0	0	13.4373	13.2381	0	5.04765	0.0394528	0	0.540259	0	0	0	0	0	0	0	0	18.7815	0	0	0	0	0	9.57789	0	0	0.39459	0.102317	0.11752	15.4743	0.700129	12.4557	8.30209	12.2044	0	0	0.396779	0.126775	3.31115	3.8972	0	0	0	0	0	0	0	5.56891	1.1064	16.31	0	0	8.00814	0	14.242	0	0	0	0	0	0	0	0	0.168476	0	0	0	0	0.190501	25.4436	0	0.159955	0	0	0	29.6677	2.89307	0	0.912687	0	0	0	0	0	16.1335	0	1.68585	0	1.22088	0	5.02834	0	21.9702	0	0	0	9.18041	39.8662	0	0	3.06017	9.47455	14.3307	0	0	1.14722	0	0	0	0	0	0	0.48903	0	0	0	0	3.55043	24.1348	0.657104	0	0	0	0.242571	0.175361	0.0503919	51.3014	2.81883	1.78695	1.36863	49.4389	0	5.12892	0	0.142588	0	0	0	0	43.2567	0	0	0.1805	0	0.7953	0	0.215261	0	15.6125	0	0.822463	0	0	0	0	0.83549	0	0	0.0606029	0.0380499	0	0	0.396779	0	1.50001	1.21266	0.146561	14.3539	0	0	0	0	10.8792	0	0	0	16.7236	0	13.9997	14.3636	0	5.06805	20.591	0	0	48.6152	47.2953	15.6074	4.54253	0	5.27573	3.06081	0	0	0	0	2.94447	0	8.76898	0	0	0	0.671562	0	0	0	2.68883	36.2054	5.25933	0	0	0.922661	0	27.9332	0	0	0	0	0	16.2554	0	12.6594	0	0.212295	0	0	0	0	11.4538	0	0.150873	0	0	0.536505	0	0	0.0609234	0	0	30.3815	11.3698	0	3.70053	0.165704	0	1.0432	0.253658	1.53231	0	0	26.767	0	40.861	32.3398	22.3691	0.256437	1.04776	0	0	0	0	57.9745	0	0	0	37.8147	0	0	4.85181	0	0	21.9784	0.0981122	0	0.0415182	0	0	9.38516	0.516697	2.03	0.125847	0	0	0	0.0270187	1.6744	0	11.7727	2.18196	0	0	1.99926	22.6725	0.093982	0	0	0	3.78429	0	0	0.14018	0	0	0	0	0	0	0	27.5989	40.4986	1.4545	0.929147	0	0	1.20626	0	4.33753	0	0	0	0	0	13.0349	0	3.13193	0	0	3.6761	1.47065	0	0	0.410436	0	0	0	7.56322	10.4319	3.21843	2.8206	1.95914	0	0.501008	0	0	0	6.02121	0.0113434	25.393	2.63451	3.65654	0.407715	0	40.6035	0	0	0	0	0	0	0	0	0	0	0	0	1.58092	0	0	0	0	0	1.51524	0	0	13.066	40.6639	2.83392	11.907	2.83569	32.5406	39.3069	11.2959	0	1.14392	34.8628	2.41439	0.282868	5.39861	7.76151	2.27356	0	11.0224	0.786823	17.851	5.94559	0	11.9051	9.0024	7.68481	0	0	14.7492	1.12743	18.0197	46.9036	0.873349	1.39021	17.9752	0.375119	0.738225	0	15.4892	1.27988	0	44.4487	0.197146	0	0.119266	0.884425	0	14.5962	83.0833	0.434995	30.7869	43.7251	34.5234	0	0	28.4955	35.6831	12.3118	0	0	0	0	0	3.5186	0.208154	0	1.20738	1.05835	0.165763	0	27.6601	0.31539	0	0.143828	0.445361	35.3816	1.18604	0	0	0.808608	0	0	0	0	0	0	0	0	0	0	40.3665	0	0	0	0	0	0	0	0	0	0.594236	0	0	0	0	0.839353	0	0	25.9541	0	2.76579	0.293273	0	0	11.8885	0	0	0.145592	0	0	0	0	5.00826	0.803146	0	10.5147	0.0910805	0	0	0.213867	0	0	1.90332	0	5.83806	0.964208	0	0	69.2922	0	0	0	0	0	0	0.957182	0	0	0.160295	0	0.178997	0.277592	0.186526	0	9.11963	2.22862	2.13204	0	0	0	5.94301	0	0	0.397778	0	0	0	0	0	3.29451	2.71286	0	9.36855	0	0	0	0	0	0	0	0	0	0.423035	0	0	0	0	2.49028	0.1054	0	0.188183	0	0	0	0	0	0	0	0	0	0	0	0	0	30.5602	0	0	0	0.376949	1.8759	2.71608	0	0	4.03352	0	0	0	0	0	10.0221	2.17447	0.230579	5.27162	0	0.17079	0.0878378	0.092971	0	0	0	1.20655	1.36577	1.90969	4.55866	3.85727	4.14434	0	2.06859	1.89779	2.04778	35.9059	0	0	0	0	4.23772	0.294215	0	0	2.14609	0	0	0	0.0490464	0	0	0	4.18238	1.35372	0	8.88644	0	0	0	25.2997	1.74568	8.49551	0	0	33.7858	23.6866	0.143451	0.0811497	0.0387778	7.11594	6.37456	5.32803	1.73732	0	1.71917	1.63155	1.72897	0	0	0	0	0	0	0	0.199227	0.0629	0.0596809	0	1.93853	0	0	1.74134	0.759147	1.09722	0	0	0	0	0	0	0	0.0389957	0.741541	0.539446	1.46358	0.0951882	0	8.221	0	0	0	0	0	0	0.263851	0	48.7201	4.21989	0	0.0608101	0.119007	0.0609584	0.0623167	2.95096	0	6.05806	0	0.25027	0	0	0	0	0	1.80593	3.23651	5.08818	0.654023	0	0	0	0	0	6.15173	0	0	0	0	0	8.87152	2.18044	0	0	0	0	0	0	0	0.0773656	0	0	45.9692	0.0862422	0	0	0	0	1.79076	0	0	0	0	0	0	0	0	0	0	0	0	0	0	0	1.30865	0	0	0	0	0.258025	0	56.4476	0.421735	0.519422	32.6275	0	28.3863	12.3451	34.9269	11.9174	31.2709	0	0	0	0	0	0	0	0	13.1153	0	0	0.731979	3.14259	29.0094	0	0	0	0	0	14.0696	0	32.5196	9.57231	0	0	0.960862	0.999387	0	0.52778	0	0	0	0	0	0	0	0	1.96555	0	0	0	0	0	0	0	1.915	0	0	0	2.3989	0	0	0.998673	0	0	10.1168	5.31797	0	11.3162	0	0	24.9588	0	0	0	0	0	0	0	4.52066	0	0	0	2.73067	0.837684	4.61521	0.234249	0	0	0.24983	0.164924	12.9481	0	0	0	0	0	0	0	1.08144	0	0	0	0	2.57889	3.73488	0	0	0	0	0	0	0	0	0	0	0	0	0	18.7517	1.31723	0	0	0	1.37522	20.6063	0	0	0.868263	0	0	0	0	0.382445	0.177705	0.239114	0	0	35.551	8.88273	26.2797	0	0	0	0	0	0	0.0897108	0	0	0	6.55063	1.10688	1.35314	0	0	0	0	0	43.3618	0	5.77757	26.368	40.7849	44.6721	27.7743	0	0	5.34367	7.73868	9.241	10.0724	0	0	0	0	1.00149	1.03528	0.987033	0.125173	0.856339	0.863408	0	0	0.990344	1.02427	0.984197	0.737607	12.9898	0.0869486	1.04775	0.0933949	0	0.0357231	0	1.76362	0	0	0	0	0	0	0	9.04692	0	0	0	0	0	25.5896	9.63505	0	0	0	0	0	0	0	14.1804	0	0	0.896727	0	0	0	0	0	0	0	38.8389	0	0.0439505	0	0.0505714	0	0.0491604	0.0112568	0	110.658	0	0	0	0.005727	0.322429	0.0903862	0	0.00426867	0.00356608	0.225303	0	0	13.1522	0	5.92896	0	0	6.16153	6.79113	0	0	0	0	0	0	0	0	0	0	0	0	0	0	0	0	0	0	0	0	0	0	0	0	0	0	0	0	0	0.67614	20.7861	0	0	0	0	0	36.082	0	0	0	0	0	0	18.7681	0.000258144	0	0	0	0	0	0	0	0	0	0	0	0	0	0	36.6092	0.0432995	110.894	0	0	0	0	0	0.804014	140.937	47.759	0	1.71006	0	0	0	0	3.3301	0.0442942	1.65324	2.75479	0	0	0	0	0	0	0	21.3663	0	4.9939	0.57944	4.23509	0	0	0	0.915638	0.80981	1.53748	0	0	0	0	0	0	0	0	41.4714	16.0308	0	0	0	0	0	0	0.144192	0	0	0	0	0	1.83348	4.3774	7.28186	0	0	0	0	3.59703	0	0	0	16.6517	0	0	0	0	0.156272	0	0	0.295353	0	0	0	0	0	0	0	0	0	0	0	0	0	0	0	0.0140801	0	0	2.93945	0	0	2.11664	2.02216	0.299746	0.0182586	2.6602	3.98043	2.42691	0.0300919	1.69855	0	0	43.0344	0	1.66583	0	31.0226	7.27083	5.10921	10.9165	0	0.0927861	0	0	0	0	0.991303	0	0	0	1.90279	0	0	0.153089	0	0	0	0	0	1.93212	0	0	23.3983	0	0	0	0	0.00358175	53.5304	0	0	0	0	0	26.6307	0	0	0	0.75593	0	5.58716	2.73732	0	0	0	0	0	0	0	0	0	2.43528	0.33241	0	0	0.0603988	0	0	7.63015	0	1.83948	5.0998	2.073	0	0	0	0	0	0	0	0	0.0408792	0	0	13.7231	1.84385	0.210208	0	0	0	0	0	0	0	1.91015	0.201882	0	0	0	0	0	0	0	0.953969	0	0	0	0	0.91379	5.08477	0	0.351395	20.2597	0.583998	0	0.701219	6.59964	4.50724	2.52076	0	0	2.37567	0	30.006	0.51163	0.0711773	0	4.22994	0	0	0	0	0	0	0	0	0	0	0	0	0	0	0	0	32.5657	0	0	0	0	0	0	0	0	0	0	5.33037	0.432984	2.69468	0	0	0	0	0	0.19232	0.334994	0	3.60408	0	0	0	0	0	0.480177	0.549457	0.555885	0.712605	0.466073	0	0	0	0	0	0.0459893	0.0600686	0.447163	0.416863	0	0	0	1.5157	0	0.494434	0	0	0	0	0	0	7.65863	0	1.38425	0	0	0	2.44132	0	0	0	22.3116	8.50495	50.992	0	0.14321	0	0.589339	0	0	0	0.0874574	0	34.9731	25.3828	25.9612	0	0	0	0	0	0	0	0	3.55074	1.52773	1.55209	1.47963	1.71606	3.21885	2.1471	0	0	0	0	0	0	0	0	0	0	0	0	0	0	0	0	0	0	0	0	0	1.06367	0	0	0	0	0	0	0	0	0	0	0	0	2.9099	0	0.925869	0.730128	0.051741	0	56.2807	0	0	0	0	0	11.2395	0	0.189044	0	0	0	0	0	0	0	0	0	0	0	0	0	1.04542	0.312372	0.257	0	0.813917	0	0	0	0	0	4.44337	0	0	0	17.1866	1.43211	0	0.858827	13.5923	38.8955	15.7643	0	0	1.93402	12.5292	0	0	0	0	0.224451	10.2092	0.0912187	0	32.2773	0	0	0	0	0.29169	0.24135	0	10.4739	12.1728	12.0489	6.60716	44.2048	0	0	15.5276	0	0	0	0.133372	0	1.07866	0	0	5.35073	0.107532	0.116119	0.168562	0	0	0	0	0	0.16225	0.0946281	2.25086	0	0	4.41639	0	0.202569	0	34.528	1.80136	0	0	0	4.04859	0.0157332	0	0	0	0	0	0	0	6.82952	0	0	0	0	0	0	0	0	0	0	0	0	0	0	0	0	0	0	0	0	0	0	0	41.7104	0.276796	0	0	0.603941	0	0	8.06137	0	0	0	0	6.66716	8.98693	12.1358	95.6666	2.4867	1.80335	0	0	0.69667	0.647885	0	0	0	0	0	0	0.0941302	0.0876176	2.01541	5.41195	4.05889	0	0	0	7.78237	4.96176	5.2564	9.31497	0.239286	0.355098	0.485675	0.267028	0.585443	0.43677	1.21172	0	0	42.4555	0.23297	24.6976	0	0	0	0	0.892899	0	0	0	0	3.71344	11.5738	1.86818	0	0	0	33.9746	0	0	1.66021	3.0933	120.415	0	1.22787	0	0.0384598	27.4301	0	0	0	0	0	0	0	0	0	0	0	0	0	0.271533	0	0	0.465107	0.22195	0	0	0	5.85307	0	6.29138	0	3.24717	1.52441	2.18551	0	0	0.383315	0	89.8004	0.0273276	49.7081	0	0	0	0	0	18.6967	0.469466	7.89148	26.1427	1.06464	3.55145	0.149465	0	0	0	4.6129	0	5.42986	44.4559	6.46834	18.8991	0	0	0	0	0.89579	0	0	0	0	0	0	0	1.0863	0	0	0	0	0	0	8.38038	0	6.75366	0	0	0	0	0	0	0	0.546958	0	0	0.792624	0.606847	0	0	0	0	0	0	0	2.23505	0.398777	0.00291026	20.5956	9.49698	11.235	0.354698	0.259156	0	0	0	0	0	0	0	0	17.3802	0	0	0	0	0.986069	0	0	0	0	0	0.0211128	12.8482	5.42454	0	15.841	0	0	0	26.7182	0	0	0	0	0	8.6849	0	0	0	0	0	0	0	0	0	5.25134	0.461381	30.7949	0	0	0	0	12.9689	0.41138	0.372394	0.761945	0	31.6464	0	30.3214	0	0	1.86501	2.36135	0.16373	0	4.27544	0	7.04304	0	0.631616	0.169395	20.5305	14.9058	14.7422	4.56795	9.16673	0	0	0	0	0	1.26658	0	0.87835	0.842819	0.867686	0.765238	1.04419	1.59323	0	0.796289	0	51.8822	0	0.185378	0.173227	0.161527	0.0624822	16.5204	43.9243	0.386379	0.0228966	0.0378253	0.0501496	2.28848	0	0	0	6.76862	0	7.85076	0	0.957609	1.73818	0.0873713	0.512227	7.82688	0	0.864721	0	0.228896	0.154773	0.125934	0.133518	0.179778	0.1054	0	0	0	0	0	0.467376	0.0234414	0.0234414	3.23465	1.26648	32.1417	0	0	0.642728	0	0	0	0	0	0	0	0	0	0	0	0	0.544341	0	0	0	0	0.152593	0.024263	0.14434	0	0.0727233	0	0	0	0	0	0.0573944	0	0	0	0	0	0	0	0	0	21.1761	19.4354	16.9756	0	0.421355	7.16593	1.98184	0	0	0	0	0	0	8.25178	0	0	0	0	20.7396	0	0	0	1.30949	14.6501	0	37.2326	0.692563	0	0.120919	0	2.82457	0.740307	0	0	0.119984	0	1.79523	0.0512112	16.9565	0	0	0	0	5.26809	0.250684	37.4203	0	0	0	34.9696	5.98913	1.14947	0	0.687015	0	0	0	0	0.464293	0.158137	0.13387	0	0	0	1.02841	2.12181	0	7.58908	0	0	2.54009	3.89769	0	0	0	0	0	0.70366	3.07647	4.50417	4.88435	6.3586	4.67622	0	0	0	1.60083	0.947652	0	0	0	0	0	0	0	0	0	0	0	0	0	0	0.437861	0.701954	1.56501	5.58985	0	0	0	0	0	0	6.29289	50.1312	0	0	0	0	0	0	0	0	0	0	0	40.9947	0.0946905	27.7806	0	0	0	0	0	0	0.0778581	0	0	16.3954	38.7966	3.26093	0	12.4068	0	0	0	0	0.310324	7.72071	0	0	0	0	0	0	0	0	0	0	0	0	0.210689	0.506663	0.137814	0	0	0	0	0	0	0	0	0.827135	6.49251	8.78399	16.049	0.979328	0	0	0	0.0990875	5.55588	22.8776	0	0.662411	9.35248	2.6606	41.7045	5.9411	11.5228	0	0	0	0	4.08949	3.90337	0.635539	0.277763	4.05116	0	2.3321	0	0	8.04202	0	0	0.166773	0.289867	0	0	0	0	1.81621	12.4147	0	18.5811	1.96889	1.28016	62.4619	0	0	0.0575867	0	1.8055	0	0	0	46.3152	0	1.18381	0.312905	0.116844	0	41.4985	47.0046	0	0.93086	0	0	27.4094	0.802715	0	0.32314	41.137	0	0	0	2.29969	0.250805	0	0	27.4366	0	0	2.26427	1.02681	0.376916	1.16797	0	0	0	5.06669	0	0	17.2566	0	0	0	0	0	0	6.43926	0	0	0	0	0	0	0.713678	0	0.954146	0	28.0755	29.0955	2.27689	2.53322	0	0	0	0	0	6.34921	0	0	0	0	0	0	0	6.90527	0.443543	0	0	0	0	0	0	0	0.0764743	0	0	0.0100242	15.6352	19.3889	4.5082	0	0	0	0	0.0197211	0.11164	0.620869	237.672	0	0	0	0	0	0	0	11.9423	0	0	0.0147367	0	0	0.106761	0	5.78683	0	0	0	0.877415	0	0	9.36601	3.44188	0	5.7104	15.8948	0	0	0	2.53653	0	0	0	0	0	0	2.96848	2.26683	5.09043	5.3539	0	0	0.788842	13.1363	0	0	0.222087	0.303468	0.225734	2.48017	3.41549	3.22486	0.722472	1.0083	1.09701	1.1308	0.425909	0.684125	0.861856	0.24134	0	0	0	0	0	0.170639	0.122499	0.21069	0.330683	0	0	0	0.342406	0	0	0	4.66444	1628.92	7.86574	0	0	0	0	0	0.00645838	14.2875	0.455263	0	0	0	0.667969	4.33032	0	0	0.0252392	13.2229	0	0	18.0609	15.0475	0	0	5.61136	0	0	0	0	0	0	0	0	0	0	0	0	0	0	0.670812	0	25.0879	0	0	0.189037	0	53.9604	0	0	0.731365	0	0	0	0	63.7206	1.03034	3.59682	0	31.1865	0.779626	31.6264	0.139428	0.264314	1.73665	41.7936	0	0	0.988261	0.119984	0	0	0	0.0383732	0	0	2.13763	0	19.7842	0	5.0035	4.81484	2.0357	3.05385	0	0	0	0.0119552	2.46117	0	1.04234	0.12934	0	0	0	0	0	0	0	0	0	0	0	0.173557	0	0.0885908	0.144158	0.13534	0.347986	0	0	3.37638	0	0	0	0	0	0	0	0	0	0	0	0	2.58954	0	0	0	0	0	0	0	0	0	0	0	0	0	0	0	0	0	0.026654	0	10.5169	210.041	0	0	0	0.251674	0	0	0	0.674445	0	0	0.0866568	0.665236	0	0	0	0	0	0	0	0	0	0	0	0	0	0.390933	2.77265	4.07386	9.74735	0	0.176388	0	0	0	42.8249	0.506433	0	0	0	28.604	0.710292	0	0	0	0	0	0.0785316	6.46263	0	0	0	0	0.783263	0	0	15.6976	0.341139	0	0	0	0	1.10192	0.0866375	1.13874	0	0.434495	0	0	0	0	0	0	28.5719	0	0	9.64795	0	0	0	0	0	0	0	1.43856	0	0	0	1.9277	1.97617	0	0	0	0	0	0	0	0	0	0	0	0	0	0.290703	5.88274	5.69428	0	0	1.11486	0.989738	0.95252	0	0.152795	0	0	0	1.84037	4.41213	0.058084	0.7567	0.60982	0.855369	70.4867	0	0	1.00175	0	0	0	0	0	0	0	26.4154	0.329764	0.273152	0	0.909088	0	0	0	0	0	9.93233	0	0.110392	0	4.03186	1.83246	0	0	35.5483	0	0	4.87779	0	1.83997	1.93573	0	0	0	0	0	0	0	0	0	0	0	16.5318	0	0	0	2.68967	0.153149	0.182202	0	0	0	0	0.03774	0	0	0.204927	0	11.2802	0	0	0	0	0.926634	0	0	0	0	0.359108	0.409359	0	0	0	0	20.3311	0	0	0	1.24184	0.902328	0	0	0	1.39711	0	13.961	45.068	6.43484	43.846	0	0	0	0	0	0	0	0	0.69667	0	0	0	0	0	1.28727	0	0	0	0	0	0	0	0	0	0	0	0	0	0.290034	3.03502	1.45526	16.511	40.5415	0.185259	0.107241	0.0911596	0	3.26266	0	0.945645	0.603061	0	0	0.579773	0.681831	0.808086	0	0	0	0	0	0	0	0.186272	0	0.720284	4.37148	15.2287	10.8941	0.43144	0.716338	0.619181	0	0	0	0	0	4.62368	0	0	0	0	0	0	0	19.494	14.2967	0	0	0	0	0.993322	0	65.1423	810.956	738.989	33.609	21.9712	0.946484	1.10096	0	0	0	0	0	15.0587	0	0	0	0	0	0.137257	0	0	48.3817	0	0	0.657268	0.100382	0	0	7.19691	0.159337	0	0	0	0	0	0	0	0	0	0	16.8517	0	11.8587	0	0	1.21796	8.39667	0	0	0	4.75374	0	0	0	0	0	0	0	0	0.199515	0	0	0	0	0	0	4.06139	27.3654	0	0	7.60941	0	0	0	0	40.0736	0	7.93645	0	1.00745	1.03893	1.15142	0	0	0	0.00550063	0.0348753	0	0	0	0	0	0	0	0	0	0	0	8.13588	0.860776	0	0	0	0	1.231	0	0.0370679	0	0	0	0	0.743168	0	0	0	0	0.880557	1.4919	0	0.156624	0.0860853	0	0	0	0	0	0	0.157276	1.17369	1.53057	0.0660988	42.8588	0	0	0	0	0	0	2.67079	0.260879	0	30.1191	0	3.05795	1.11542	1.58467	7.663	0	0	0	2.67811	0	0	0	0	0	87.2535	0.177575	16.1835	0	0.401083	4.6788	0	0	0	0	0.746776	0	0	0	0	0	0	0	0	0	0	2.96282	11.0129	38.7962	0	0	0	4.70262	0.2693	0	0	0	0.207276	0.194347	0.11966	0.101453	27.4595	0	0	0	0	3.98677	0	0.262888	0	0.20195	3.31521	0	0	0	0	0	0	0	0	0	0	0	0	0	0	0	0	0	0	0	0	0	0	44.0347	0	0	3.27868	0	0.148077	0	0	0	0	0.118405	1.74855	0.334045	0	0	0	0	0.620979	0	0	0	0	38.2407	0	0	7.0144	2.79459	0	8.62763	0	0	0	5.69377	0	0	0	11.21	18.1344	0.331044	0	14.0899	0.687725	2.50814	6.02721	0	0	0	1.07671	0	1.34101	0.358115	14.9489	13.0872	13.3483	0.0400741	8.3613	0	0	0	0	0	0	0	0	9.57981	0	0	0	0	0	0.717716	0.338061	0.125951	0	4.88994	0	0	1.17418	0	0	0	0	0.27195	0	0	0.428384	0.838708	0.773799	0	0	0	0	0	0	0	0	0	0	0	0	0	0	0	0	0	33.592	0	0	0.042413	0	0	0	0	0	0.822068	0	0.436664	0	0.768992	0.0553804	0	0	0	0.747763	0.884677	0.80375	0.936254	0	0	36.1397	18.455	1.80777	0	0	0	0	0	0	0	0	0	0	0	3.70264	1.18151	0.348665	0	0	0.22107	0	0.737514	0	0	0	5.43846	0.96059	0	11.24	0	14.7413	19.7896	17.1624	2.37633	0	0	0	0	0	0	0	0	22.5418	0	0	1.04947	0	0	0	0	0	0	0	4.19412	0	0.612226	7.55853	0	1.70171	0	6.24566	0	19.4076	5.45468	0	0	0	0	0	0	0.106753	1.22612	1.13702	0	0	0	0	0.189868	0	0	6.18202	31.7611	1.71522	10.2996	0	0	0	3.47004	4.63409	0	0	0	0	0	0	0	0	0	15.6548	8.99424	0	0	0	0	0	0	30.3496	0	0.159128	14.7419	0	0	2.29963	0	0	0	0	0	0	0	0.931882	0	7.26228	0	0	0	0	0	0	0	0	0	0	0	10.0969	32.6992	2.52251	0	0	0	0	0	0	1.76942	0.306243	1.69208	0	0	0	1.30364	0	0	0	0	27.4716	51.4888	0.376025	2.6692	0.272891	0.187384	0.332759	0	0	0	0.384041	0.220703	0.145902	0	6.77687	6.23406	6.98756	6.53244	0	0	0	0	0.0865494	0	0	0	0	0	0	0	0	0	0	0	2.50026	22.9839	0	0	0.0406773	0.175642	0.0717233	0	0	8.76563	9.23107	10.7218	0	0	0	0	0	0	8.94731	0.0671456	23.861	5.08122	0.434722	0.433599	0	0.38895	0	0	0	0	0	0	0.298068	0	57.1022	0	0	0.0780586	0	1.00539	0.0774513	0.0656232	0.652666	0.910728	0	1.08269	1.06968	0.926155	0.884213	0	0	0	0	47.9824	0.10137	20.4572	1.33773	0	0	0.142706	0	0	0	0	0.831214	0	0	0	0	0	0	0	0	0	0	0.12538	0	0	0	0	0	0	0	0	1.05806	0	0.187521	1.9433	0	0	0	1.52727	1.42209	1.4039	0	0	0	3.64557	1.55026	3.72544	37.4747	0.0220649	2.37011	1.11195	0	0	0	0	0	0	0	0.238014	0	0	1.06402	0	1.33845	1.34606
TWINS_70102_2	54.4058	0	2.00971	0	0.379264	28.6597	6.92627	35.9956	59.4075	7.68709	0	47.0101	64.6827	1.93789	12.4	0	38.4331	49.2298	45.1382	1.25546	24.6311	0	7.21292	0.0107639	7.69562	0	0	0.832074	17.2211	2.5845	0	22.571	33.489	58.8033	60.5972	0.0472345	0	70.7759	24.7787	151.944	2.15262	0	2.33767	0	53.7701	0.555117	0.403556	13.4683	85.3189	0.161064	26.1607	7.7533	0	8.41357	55.6013	0.235117	0.217883	24.8619	0.265693	1.18912	75.7771	0.315493	0	6.51357	0	0.349935	44.107	2.02003	1.65535	0	0.236678	0.23503	0.274332	0	0.0715334	5.22853	1.93082	3.87833	0.750268	0.323206	0	0.515631	65.0803	64.2311	0.179547	0.242084	0.259703	1.48212	51.2719	0	62.5738	0	0.379215	0.0333639	0	2.26592	0	0	0.151665	1.34548	0	0	2.79627	2.4806	1.83521	3.09181	69.9583	71.9235	36.0343	28.324	60.1461	59.4718	0.745968	0.739261	0	0	0	0.287752	0.606264	0.418434	0.461403	0	0	0	0	0	0	29.8707	0.062191	49.7746	0.290898	0	4.32173	5.62843	2.42969	0.329	1.6822	0.331465	0	2.31189	33.7076	45.1932	32.9047	0.215193	35.5369	0.233582	0.246215	0.129322	0.235511	27.7727	28.919	0	0	37.9199	0	37.0985	0	0.0033564	85.7893	0	24.2912	84.7621	0	8.82021	0	45.146	50.7444	6.78242	6.54095	0.197654	59.0784	46.6329	46.9457	1.12912	53.8018	0	0.324466	0	0	0	0	0	0.997502	0	0.82683	0	0	0.279934	5.65572	6.09412	0	38.9735	39.0518	0	0	18.8595	23.8036	0.244	37.8574	41.32	0.157887	33.3977	40.3277	0.123795	37.1134	1.04812	40.1339	31.9934	32.3183	27.3007	27.8287	29.6966	0.0783187	0	0.307547	0.304092	1.12396	0	2.24898	2.04847	0	2.11154	4.01197	29.9679	0.329401	0.271878	0.294791	54.0612	0.356227	78.0817	1.23324	0.406854	0.148694	1.02998	0.901083	0	0	0	0	0	0	0	0	0	0	0	0.245675	46.1127	45.1956	0.293907	5.2957	1.47112	0.10465	0	1.1612	0	0	0	0	0	0	0	0.0242298	0	0	0	0.0411953	0	0	118.299	0	0	0	0.0239778	0.0769046	0	0	0	0	0	0	0	0	55.9573	14.9219	0	0.679808	0.0429615	0.7835	0.986776	19.2142	0.19203	0.301608	72.5966	6.23791	72.9046	0	36.8999	0.220684	56.3225	43.9309	5.07167	29.2406	1.02947	59.5499	56.8763	0.228015	0	1.35231	28.0098	0.678409	1.01539	1.74878	0	0	0	0	0	0	0	0	41.2365	27.0884	3.60057	61.5627	71.5933	8.52699	66.8364	39.4205	36.6579	66.1188	20.8834	35.0763	0.437436	0.39423	99.3945	40.9774	0.0391337	3.28961	20.5781	8.01273	15.3386	0.383741	0.287471	0.413129	1.54975	0.406884	4.45585	44.064	38.5062	32.1116	0	64.5717	0	60.9884	61.1776	24.0852	18.475	0	84.7363	50.7576	3.41118	1.81379	67.1407	7.08865	0.0783251	10.1517	0.169911	0	0.278773	37.2274	0.426361	53.2055	0	6.83396	1.60861	7.68851	7.08221	0	0	72.1753	0	0.923124	2.62266	0	0	1.24272	1.17275	72.7038	0	15.6657	21.3197	76.9951	0	0.98116	0.658492	0	52.968	1.0784	0	0	55.453	0	4.5104	8.10926	10.8406	0.369872	12.3167	58.6223	26.0026	57.6094	32.1661	72.7749	62.7524	16.4142	43.3874	35.2723	4.23014	1.0885	57.739	21.8888	63.1337	75.6823	39.081	78.8938	101.951	63.6073	53.3686	41.3863	3.86485	57.5839	11.3051	43.714	5.55307	96.1656	0	1.22602	0	67.3925	0	0	14.75	0.233836	70.3754	0	1.76999	67.2457	23.4012	0	0.0442093	1.49743	53.9942	0	57.6295	0.836366	13.4299	0.233416	0.0400385	0	0.264059	0	0.767605	1.40727	42.498	32.1116	23.72	51.6177	0.601878	29.2502	38.7932	4.54883	0.21291	41.4102	52.4923	62.665	77.1038	0.213305	0	0.00365741	39.563	14.4099	0.158571	26.3619	0	39.5112	85.168	35.1125	0	50.756	21.3243	0.232417	0.481803	0.281146	13.8055	0.551224	0.256894	0.179045	0.329843	3.33416	94.2154	0.334146	7.1973	2.50699	0	0.319279	41.1694	0.174775	2.5433	68.8419	73.4873	12.6031	60.5397	18.3867	54.0077	61.2034	59.5033	0.358766	0.89447	30.3663	0	60.5065	9.48625	30.1215	67.6697	63.0362	81.9962	86.5058	67.3716	26.0318	50.8315	0.772597	0	68.3	0	6.69572	6.38254	0	77.9218	12.4921	1.54247	0	70.283	50.4975	44.7651	0.587097	53.7905	26.8212	40.4198	4.62466	55.2984	1.5844	57.473	2.0063	0	0	191.337	11.7308	1.37464	41.0527	12.8911	24.6915	0	19.7393	0.155568	65.9738	0	1.18212	0	0	56.1348	69.2602	2.48895	16.348	0.043686	0.981412	38.4255	7.0863	4.54826	0	0	0	0	14.5679	10.8229	3.22318	2.90476	7.201	2.98018	0	1.30017	25.8835	0.944314	7.16888	0	86.114	8.90858	0.743179	5.80182	0.50854	31.7185	76.7471	0.440105	0	0	0	78.6129	36.5727	4.97532	36.3163	0	0.267436	0.208865	29.9385	131.689	24.7231	1.98473	7.39155	0.0891791	24.3734	0	0	0	5.58628	8.54784	81.5031	25.4164	2.22276	0	10.1921	0.294102	0.783352	8.06938	31.1571	0.974274	39.0462	0.0748378	0.253275	2.64152	0.257031	55.0376	13.3743	11.2957	12.2234	4.64418	0.0829129	76.5304	0.627945	0	53.0783	0	2.44853	0.282089	0	90.5378	3.69973	0.218489	23.4207	0	18.0445	0	3.07934	2.22093	20.05	26.5935	6.73318	8.08645	167.863	25.8137	35.472	21.0169	7.28451	10.6954	3.87475	43.8127	36.6889	5.89132	0.0156812	7.24067	79.8285	29.7515	7.73901	57.7241	0.2853	0	2.0637	0.0356856	0.0218339	18.5861	0	0.0203419	1.20509	13.2447	9.02086	0.415404	0.0235556	8.3782	0	3.04062	0	0	6.85918	31.992	0	25.9357	8.13549	0.216311	29.5578	0.351426	7.81468	2.41003	62.454	2.1207	0	42.3048	62.7198	12.8484	10.5811	4.4772	88.0895	13.4737	31.3901	0	33.0841	37.1527	0.182104	65.7003	0.49128	8.16572	39.8491	6.34469	3.6552	51.1417	2.51264	3.17783	2.11534	0.242525	35.8191	1.13797	62.0593	0	0	0.472315	0.220721	25.3239	135.44	2.22571	52.778	0	0	0	2.65305	0.212895	2.1589	0.679292	7.38301	0.98206	5.02977	20.489	76.3805	38.6079	13.9154	8.51838	7.65631	0.0110356	0	3.77686	0	0	19.5272	1.7123	24.9143	30.3777	0.109564	54.0515	116.723	16.6625	0.280778	0	0	1.7055	0.187833	92.9948	0.392029	9.95237	60.5927	1.70099	0.276112	42.9442	6.71473	0.0255419	0.0438957	0.936349	0	15.6526	1.88214	50.2517	0.417398	0.335529	0.201339	3.84951	19.6598	8.87894	1.39789	76.7545	53.9021	53.3867	2.22387	43.3492	4.7174	2.0673	0	69.8203	2.49832	0.0190372	6.66058	6.97178	56.6164	0.241335	0.906597	82.1032	39.1217	0.192741	3.23459	31.0084	0.82524	0.17553	4.30472	37.4028	30.2048	0	14.0861	0.141662	21.4513	11.9704	9.59536	0.101596	14.0531	0	0	0	0.126352	0	0.584775	0.665614	7.07043	0	0.139834	9.53309	0.0759641	0.590109	0	0.458168	39.8582	0.429328	0	0.473432	7.92551	22.9894	41.5698	71.8106	39.8687	66.4986	0.0463245	0.866463	3.91326	0	0	8.4306	37.6963	52.7572	0.227752	7.957	48.7833	1.32121	0.052882	33.496	3.58899	0	59.6625	31.9655	9.47489	0	0.0512009	71.1619	23.5185	6.55381	53.3514	9.36926	28.2526	0.358074	0.520501	11.3336	0	0.326304	0.545821	24.4455	3.0345	0	1.05799	1.99466	1.30452	0.724578	55.6377	69.3341	57.0951	0	16.38	15.4509	0.275167	5.1173	72.546	0.253063	0.407488	3.71627	16.6461	0.0606663	0.234837	0	12.7202	0	0.129733	47.6667	21.3505	24.3529	3.5387	0.327188	0.221745	0.0326629	2.83389	17.3553	43.7095	74.9842	70.2278	0.118499	26.1301	6.12695	15.5694	19.2183	0.337732	4.97159	0.484616	44.7918	55.7514	0.763659	0	0.519489	5.27749	52.2318	15.8742	48.6742	0.861395	69.7594	15.5491	0.0922355	40.6236	0.310316	0	0	0.0500764	54.4396	0.106875	0.252114	0.119398	0.544962	0.0191529	67.0927	62.9825	76.0834	86.1558	37.9795	41.0629	0.26812	69.4047	33.7387	71.0342	5.39457	6.38399	120.735	8.39217	27.1192	59.0434	59.2026	0	40.8255	2.23143	3.48885	0.194902	0	0.013397	55.5565	21.8747	1.84928	0.183932	85.2841	74.6922	1.11293	69.4103	11.7927	2.93437	0.22658	72.5512	68.3665	119.023	26.4924	11.5519	50.6393	6.72927	8.62888	0	0	0.00899576	45.6808	0.187389	0.0328793	0.0328793	65.3186	29.1836	17.1791	4.86555	63.0771	61.0566	66.6313	22.7312	14.6384	26.2724	54.3782	17.1231	4.77152	13.0514	15.728	0	0	2.9983	47.1044	0.215981	0.0308644	0	37.6878	58.7848	32.0167	18.6307	0.240898	11.5846	11.104	6.70946	0.0663976	37.5989	0.768187	0.902661	0	26.3808	0	0.440783	6.64326	69.449	64.082	65.4767	72.3737	57.4235	82.52	59.7231	60.669	70.0064	57.0112	2.02814	2.39333	58.3957	61.2417	72.1587	3.79282	93.7441	60.3518	62.9911	59.9311	61.1467	67.2002	66.2684	21.0067	0.428094	81.1181	0	7.68947	2.67137	0.824967	0	0.266158	1.2847	1.53035	52.1871	25.6019	94.116	1.56244	44.3708	0.833705	0.164712	72.7577	54.8627	79.6047	70.1404	52.6793	77.5986	78.9708	0	1.23881	64.4649	62.0662	12.2083	69.3163	17.842	76.9195	57.4848	0	66.9452	59.0463	63.0347	62.1203	56.2471	59.61	61.6558	6.46861	0	0	32.1303	26.331	25.7418	42.8084	0	0	0.0924051	63.2959	0.252461	3.2223	16.3271	84.9999	45.4898	96.7235	50.7539	0.0550036	32.0773	30.2374	27.9237	27.4641	29.2648	1.92845	2.51644	2.33228	252.531	402.811	83.143	17.5046	6.51037	8.12526	0.602305	10.0549	10.9481	11.6578	116.342	233.28	5.46456	11.2153	16.2985	18.4144	14.5852	18.2725	0	0.233334	28.147	23.5848	15.5817	73.8708	61.0719	90.396	50.221	38.0894	55.0258	57.0498	48.2003	33.2238	35.0681	33.0743	31.0343	46.8679	5.00577	5.96545	0.406141	2.98264	1.37839	1.34354	1.36126	0.293747	1.38619	36.3398	9.82084	10.9175	1.6637	1.8525	2.85588	0.280984	0.866907	0.198658	0.240225	0.170318	38.0929	45.5214	50.8335	0.394605	5.18132	21.1819	24.3379	22.897	0	0	0	0.676488	143.872	0.36031	0.778951	18.3541	0.470307	0.280836	2.71345	27.412	0.238971	0	5.30847	2.92729	3.10893	30.1678	41.8188	32.9723	36.7418	38.0596	23.8818	27.6597	35.8133	4.64513	14.421	13.3875	15.9698	13.8005	53.0061	16.0961	47.3629	40.6652	2.28109	25.5936	0	0.250291	0.350424	7.19694	0.199208	105.596	74.5894	0.173582	0.478545	28.0404	24.3104	27.1203	15.1355	0.690249	3.18165	3.61097	3.23462	1.44743	2.69403	3.33042	127.637	1.60839	0	9.64122	0.143303	0	42.9457	3.84781	32.6974	0	3.98982	28.5163	0	13.4128	55.953	30.1507	33.8764	0	45.322	112.151	0	0.10586	0.761206	83.7642	0	0	0.0766368	0	0	0	0	0.0555021	0	0	0.110961	0.206683	0	0	0	0	0	0	0	0.248507	2.50701	0	0	0	3.26584	6.04919	0.222355	0.166452	0.220474	0.172867	0.895866	5.17236	0	64.0856	96.8315	39.0463	72.0326	0.261568	0	0	0	0	0.242861	74.3548	0.237133	56.5681	81.0307	2.81529	77.1144	12.8203	101.525	75.2955	0.256667	0.152233	29.371	0	27.2261	0	102.612	58.7981	49.636	43.2518	0.266149	0.201611	0.258265	0.229583	65.931	61.0888	9.99317	15.9872	2.54356	0.997127	4.82566	0.459928	2.58249	6.77295	6.11988	6.58585	5.31907	3.77294	3.50309	3.27077	3.49221	3.80311	5.47285	1.04589	1.34352	0.73846	8.9889	5.72928	0.151238	0.160479	8.19837	1.39248	10.8459	2.07634	5.90038	5.16083	6.17044	2.73391	9.03557	8.43695	6.86477	5.01549	6.30455	10.1578	3.23391	3.09432	4.5342	4.55192	1.8761	0.283092	9.45197	0.196525	43.7215	9.96037	80.1885	0.211722	2.50217	11.974	10.4025	22.0277	0.177345	52.2955	0.319501	0.240748	4.49695	0.300111	0.18935	11.3779	2.43917	22.9888	1.45958	0	0	1.66913	1.528	3.17812	1.55883	2.11859	0.331703	0.234746	1.49094	1.41751	1.99101	1.77732	0	0	0	0.238328	0.332835	0.306062	71.5226	73.5549	0.890786	1.34011	3.40685	14.006	46.4253	27.9296	0	20.521	0.28103	165.748	4.21647	0.202681	14.011	0	0	3.30095	90.7056	0.987669	101.235	0.299805	0	0.621447	6.87267	50.6538	62.025	21.9854	48.9681	0.221711	0.120938	0.00487652	0.309354	0	0.028945	8.0191	0	9.7696	44.59	63.9295	54.9043	0.279906	1.63835	0.435824	1.69207	44.1871	58.6004	69.8301	0.00756849	0	0.482193	4.85891	35.9614	48.2429	0	49.9512	0.26741	0.295032	3.56045	0.247358	0.198556	0.0906921	5.81014	8.66659	1.4031	0.161892	0.211438	94.711	87.6538	0.184549	4.83492	2.84199	1.10753	0.306291	1.03172	0	0.289336	3.77965	49.511	1.24171	1.73854	0.252582	0	0	1.54893	0.0252045	0	0	0	0	0	0	0	0	1.2143	66.7453	50.6937	0	0	0	0	0	21.265	0	0	0.232996	0	0.12268	8.95524	1.40651	0.10701	0	0	3.76569	18.3603	0.215255	0.35341	4.79709	0.330595	5.80628	0	0	0	0	0	0	3.02114	0	0.204247	0	0	0	0	3.7842	0	0.189819	0	0	0	0.109301	0.206231	0.184034	0.215255	0	1.7196	87.0958	6.36051	0	0.316444	0.373513	0.541216	0.430502	0.490827	0.0223679	0.313026	0	1.23981	1.3456	1.2331	2.21075	14.0116	0.270046	13.7413	0	0.756895	0.796228	4.28504	0.42679	0	0.203976	0.241021	0.21621	0.081422	52.8288	0.00913546	0.0157169	1.34345	6.6704	0.365427	1.1138	0.299774	0	32.6112	0.242422	1.52222	2.55622	0.657702	0.253918	0.315341	0.271744	0.324642	0.346688	1.02581	0.724398	59.4448	17.6115	2.40971	0	0	0	0	68.6447	71.8781	80.5226	61.3961	63.0939	0.671694	0	0.997132	1.9134	1.92941	0.233058	4.16876	0.0964589	0.149377	0.214186	27.1715	0.50813	0.340088	0.20606	0.239081	22.8427	0.545108	0	60.2832	0	59.4111	60.1643	0	53.3422	0	65.6781	57.6635	0	52.9556	0	59.5536	53.6622	53.3773	0	61.4588	0	54.9481	60.6346	58.899	0	61.108	53.756	59.1281	0	54.2071	58.5372	53.9857	55.6936	55.8352	58.9799	0	45.1426	0	34.3191	0	50.5091	75.9318	0	49.1886	43.0828	0	0	0	54.1906	0	0	65.3896	50.6812	61.5153	0	70.1256	0	77.5189	48.5648	48.6069	43.1453	48.9084	59.686	68.0694	68.867	59.3474	0	69.875	57.9233	0	51.6398	73.3261	53.0692	0.205551	0	0	0	65.9299	0	51.3048	0	53.4033	60.6725	0	51.3535	54.1073	0	59.9113	49.9937	0	0	58.3451	0	0	59.4744	0	0.0804776	0	0	0	0	0	0	16.0319	0	67.245	7.71491	7.27578	42.6218	5.7557	67.2629	47.5484	11.0792	0.431287	2.20798	38.5014	0.882248	650.793	21.56	0	71.1917	47.2967	0.97926	0	3.37092	87.0777	43.0456	0	63.419	65.7406	129.405	0.245112	38.7882	49.7962	12.6993	47.5663	0.322267	0	0	0	0	23.9286	0.242878	26.3188	40.9663	24.7044	25.1504	0	25.1792	0	0	74.41	59.771	81.1365	31.5634	0.273443	37.6932	51.3838	0.158827	0.246532	39.277	7.89903	8.00043	7.30736	4.27699	0.0330204	0	0	0.115344	0.353749	0.655709	0.633165	0.552236	0.503499	4.04064	0.272948	0.188995	153.189	0	0.036055	6.0854	51.53	0.252924	0.189801	83.1012	28.5212	78.0327	76.7334	1.30549	1.58929	1.53754	1.14243	1.21975	1.17646	1.39579	1.12504	1.12173	1.03313	1.02828	1.33397	0	0	0	0	0	0	0	0	0	46.3823	47.5185	9.52433	2.31148	7.47002	2.26686	0.237367	0.113447	0	0	0	0	37.9702	57.0736	50.3038	13.8739	0	0.183156	0.31418	0.18929	28.7844	0.302004	7.70838	1.60907	2.42438	4.86732	19.1729	2.74021	0	7.08636	0.162966	36.7852	9.04567	47.3324	71.434	0	115.093	17.3805	18.1379	33.6343	0.132713	43.5238	0	0	0	1.01746	25.1781	38.0675	0.497571	49.37	0.0946187	10.1893	501.162	24.6972	0.139679	0	0	10.4735	4.28145	3.9367	6.03252	1.639	0	13.0293	0	0.0408394	0	0	0	0	0.993336	0	5.58642	19.261	20.2106	2.01829	2.18595	30.3364	0	12.4791	0	0.408354	23.2664	1.38375	2.45434	19.4532	1.52119	1.78522	0.64941	1.00937	0.979935	1.81871	13.1565	0.203782	1.39919	0.249627	0	0	0	127.208	0.204393	14.7418	13.4528	1.70581	3.08424	33.1626	0	0	0.287854	20.121	74.0791	84.7832	73.6942	49.3787	0.190454	39.5458	0.330174	0	11.2327	44.1279	1.58555	0	0	0	14.2733	77.9056	0.165278	53.382	67.7212	0.0965504	0.33572	44.8882	40.2262	1.05547	0.295504	0.267605	0.160934	0	0.0274381	0	0.0896474	1.17211	0.239873	0.11956	0.305925	1.4084	0	0.838026	0.805032	0.0664205	0	76.7559	111.379	175.259	88.6018	103.919	37.7056	71.3478	47.796	35.1066	0.177095	33.8106	0.247616	0	70.4031	74.3119	26.5549	105.949	73.9575	68.342	63.7616	0.32092	26.3665	37.8112	95.8978	0.26505	0.259671	10.8258	0.465151	74.7907	0	0	0	0	12.9162	71.3785	104.81	35.4955	40.1831	0.243538	0.683995	68.7254	98.6238	0	69.7747	0.315993	76.0234	4.84708	0.0776006	52.6266	133.264	2.24618	106.198	19.8946	3.61759	30.0068	85.0698	1.41535	1.25455	15.8701	85.3059	66.9096	16.7708	77.0765	0.228448	46.0414	88.6937	0.296208	0.259912	1.48977	1.18392	0.233408	37.5942	0.835582	0.831128	71.258	178.797	1.56802	26.7667	30.3631	62.3106	65.4539	0.328643	15.4424	64.0841	36.1835	56.3262	66.6129	0.286637	0.21813	1.07925	1.12149	72.5232	62.0622	0.122649	0.198014	4.59754	0.233118	0.372063	2.25964	10.8086	1.92282	0.268777	54.8585	61.8232	65.9914	75.2521	65.1696	58.3133	1.20216	1.22315	2.47591	56.9491	0	3.35188	66.2586	61.3092	0	0.162277	46.0567	76.0451	81.1603	68.7962	0.17514	0.145352	40.235	0.700046	1.33551	20.6569	0.140204	24.1356	8.33767	8.1332	9.07173	5.84447	38.8998	0.26042	2.89447	0.391099	48.5091	0.443385	78.0265	15.5113	1.67317	0	68.8069	66.928	0.156202	73.4758	8.72801	5.20493	64.0364	71.6871	13.9729	7.32067	55.3914	5.79099	6.67141	117.356	0.239162	4.31717	0.222414	0.206648	0.416325	0	0.226527	3.4149	65.2667	80.5443	71.3069	1.85984	0.266742	0	8.09456	64.3551	13.5446	0	7.63794	139.234	6.74976	130.258	58.411	57.2664	32.6092	31.7381	2.10635	10.0466	6.25302	2.39055	29.3797	7.15733	0.167099	0	0.769217	0.110063	42.1851	44.4636	0.0779028	0.156581	4.35654	75.4728	1.00604	0	0	0.127971	0.24909	2.90304	77.62	3.20217	3.38177	72.2062	11.0069	0.030515	0.0352192	3.75658	62.4557	69.3522	57.1631	5.45685	0.951684	0.125464	19.4255	0.94764	21.0389	4.08898	15.3501	0.265204	1.49854	0.239661	4.45955	8.36492	4.52765	0.149195	1.12548	18.563	0.371766	0.199144	14.117	1.8814	2.96176	44.7016	37.8411	14.4819	7.94916	0.200926	39.8038	0.2271	0.205952	38.9657	1.60521	1.50488	31.7346	0.240723	54.9865	19.7126	11.4867	40.4034	42.5981	0.316349	16.5912	98.8702	0	0	0	0	3.16915	181.653	97.6208	3.47805	8.55689	40.2295	0	53.4239	0.229126	0.203355	0.767196	0.236882	0.423727	0.800779	0.190807	35.0784	0.153751	1.63677	10.9193	26.1714	22.9619	0.759537	0.191234	41.195	0	14.1833	0.564566	7.94316	35.1679	1.89747	2.30604	8.06842	18.3985	212.346	7.69707	0.144203	0.294749	0.260486	0.257259	0.344153	44.4019	0.233099	1.22162	1.04478	0	0.756717	35.8643	0	0	0	3.29486	0	0	0	15.4083	0.0517365	0.0135039	0.0208063	0.0186539	0.00890283	0	0.240065	5.07945	69.5811	32.2053	1.82086	1.7043	1.57897	38.274	5.75657	18.725	0	1.26448	0.281665	0.109175	25.962	100.946	0.124208	16.7068	59.7283	62.4886	65.9453	70.7818	11.1332	1.17334	0.359697	3.31656	1.38668	0.229862	0.256382	0.203289	2.06017	0.315879	1.68716	0.271338	1.97807	2.34148	0.408336	1.68818	4.32063	3.7554	3.45633	3.00072	3.92268	3.88916	0.287072	0.458264	27.4332	9.3403	78.6707	0.985604	0.3826	0.227384	20.3123	0	0	0	0	0	0	1.23236	0	1.25461	1.23531	1.46942	0.0182291	2.32609	0.167999	0.252417	0.927096	86.6706	0.335432	32.6391	91.2402	22.0021	6.25206	0.0303231	21.2397	90.7687	0	60.3295	53.0874	56.3109	0.251193	0.311408	0.950449	23.3918	0.26272	27.9653	0	6.54963	7.13482	0.256197	0.333532	0	36.0564	9.51673	82.844	0	0	0	3.53936	0.436774	0.149472	0.0541724	0.104825	0.144353	0.189026	0.167853	0.000175324	0.0726458	0.00345972	0	0	0	70.92	33.9431	56.2628	22.2317	0	44.4933	40.2465	47.8048	0	8.98338	35.3966	1.41183	0.744822	53.8964	0.262253	8.26831	7.15315	4.86275	4.31577	4.50432	4.64848	0.219161	0	28.3005	37.302	14.7052	18.8833	0.693822	20.634	1.982	0.261801	10.4305	1.15175	23.129	113.772	95.3824	1.41024	34.8778	67.1624	47.5501	3.388	0.181612	0	1.84812	0	27.2214	4.82287	65.4194	0.352326	32.5456	0.145592	0.191489	0	0.259874	0	0.295451	0.338444	0.357901	0.342431	3.96592	0	0	0	0	0	0	0	0.0497618	5.32471	0	0.231228	6.59759	0	0	0	0.207332	0	0	2.90288	0.23674	20.482	0	0	0.141571	6.40732	0.189668	0	0	144.865	0.260709	0.490934	0	0	0.0450069	3.21414	0.259143	46.2898	24.0921	0.372362	0.285801	0.25255	0.278369	0.262329	0.300683	0.395696	1.12812	62.7828	10.3586	0.270963	0	0	1.70566	1.08896	0.225208	0.148108	0.51731	0.274925	0.227478	1.14284	75.0594	0.214197	0	0	0	0	0	0	0	0	0	0	0	3.56304	0	7.92583	3.37123	1.75548	0	0	0	0.891542	0.255715	0.188188	42.8094	1.54086	1.709	27.095	0.209052	0	0	0	26.1504	0	38.7325	0	1.2738	0.0391819	0.0456612	0.0898357	0.0419846	0.0353807	0.0469964	0.0320703	0	0	0	27.2559	1.35683	1.69895	1.53928	0.230141	7.51489	0.299469	0.220353	0.159389	1.85319	1.78412	0.129373	0	0	0.360211	5.5769	0.20222	5.51852	0.128706	0.284709	1.2958	1.76458	0	3.77128	5.77714	0.320386	0.339377	45.4285	0.258248	17.8226	7.82286	0.141166	0.294705	1.8819	46.4009	41.6045	0.216737	32.2407	0.208921	0.241334	2.72143	5.60908	2.04366	0.264038	0.00657376	0.0171944	0.0507895	5.99358	0	0.116328	5.91693	0	0	0	0	35.6542	36.1006	4.18056	0.650643	0	42.348	0.617641	0.439786	0.161765	0.211665	6.40283	8.8048	6.31151	0.333722	0.0252551	0.504842	0.230072	0.0509411	0.0338583	0.997892	0.679793	0.170672	0.156394	0.90023	0.26601	17.2745	21.5135	0.392323	0.0792422	0	0	0.887638	22.3354	0.0713044	20.0048	25.6963	1.0661	3.59232	3.37161	12.2301	0	0.691425	1.24753	0.737264	62.1845	0.28797	0.267728	0.234751	22.6316	59.9187	2.62857	95.9238	0.454571	33.8681	0.22107	39.7052	29.283	32.1118	1.29109	11.9824	0.0567108	0.122892	44.2258	20.7456	22.9938	0	0.244891	49.0301	23.7424	0	0	0.209353	0.148008	0.215588	2.7515	83.3435	10.726	0.279484	37.102	0.170832	24.8587	0.031453	0	0	0	0	106.145	5.76531	52.4507	0	0	0	0	0	0	0.30195	10.7809	87.5601	1.5063	0.323665	0.253413	0	47.5134	0	0.227562	0.433291	0.934509	77.57	0.924609	0.253282	0	77.1543	0.2588	0	1.97234	1.76198	1.85406	2.55572	1.89727	56.2443	70.9134	0	54.0466	0	1.14438	0.24412	14.5021	58.632	2.72086	84.3908	0.173595	4.37037	18.7072	0.532355	73.8272	8.18458	2.30822	0.562905	0.91922	0.381117	0.2888	22.0851	0.198173	4.2225	0.416576	0.0406722	47.1099	16.8068	81.7138	0.18093	0.283169	36.5554	0.363162	17.1676	61.8289	0.0388985	20.5662	0	0.336872	0.190124	47.6677	0.135913	4.71152	0	57.3106	1.21151	0.221845	15.9272	0.112905	29.7124	0.20487	2.79963	3.91389	24.4665	19.6755	0.154334	0.0315814	65.0151	0	0	0	0	0	0	3.57846	0	0.0283232	11.0659	0	0	0	0	0	0	0	6.43139	0	1.15416	0	0	11.9174	0	0	4.48285	0	0	0	0	0	0	0	0	2.31282	0	0	9.64744	8.31559	0	18.4175	0	0	0	0	0	0	0	0	0	31.5807	0	0	0	1.03712	1.9546	0	0	0	0	0	0	0	0	0	0	0	0	0	0	28.4936	29.272	0	0	0	0.224092	20.8288	0	50.6678	38.2797	12.0516	16.5983	29.0783	0	23.1073	0	0	13.5555	10.5155	17.3591	19.4795	17.7997	7.59336	15.2476	16.1024	20.1614	20.2826	102.958	0	7.37582	3.31916	3.16166	30.7437	30.4957	27.5966	8.97875	16.2803	29.7144	27.0199	8.54073	25.7205	0.193468	0.333761	0	0	0.0455719	7.26591	0	0	0	0	0	0	0	0	0	0	0	0	0	0	22.4355	0	0	0	17.7264	0.242542	0	0.315167	52.3969	0	0	0	0	0	0	1.84383	6.69375	0.743129	0.187846	0.513283	0.0548079	0.417057	0	0.401181	5.28257	0.481636	0.58075	0.365563	5.31096	0	44.1764	0	0	6.29903	0	0.263161	4.57516	57.3562	83.5188	0	0	0	1.91961	0.464142	0.309898	0.0238928	68.7518	0	0.466701	4.53252	0	0	2.22584	126.503	39.4972	7.43564	0	40.5594	4.2828	0.345534	9.53449	5.59041	0.326091	0	27.1199	10.3263	0.54677	3.19871	6.03971	1.14481	0.709749	1.93191	43.3504	46.1108	0	0	2.76637	0.203724	0.124053	0.25432	20.388	10.824	26.4629	0	21.6243	2.58684	66.8368	21.2415	16.8047	3.61874	0.767845	0	10.1573	18.7327	0	2.10804	0.125111	14.213	70.6131	69.4759	0	0	0	0.0068238	0.0727493	58.0391	28.998	1.20998	1.12673	0	0.674368	0.375048	21.5524	48.9201	24.7098	0	21.9024	0	0	0.19252	31.6316	1.29128	120.792	0.646588	0.766049	15.8831	57.3229	0	37.816	0.579137	0	26.2244	0.217643	0	0	0	0	0	5.76184	0	9.65404	3.81757	0	0	1.53419	0	0.998021	0.728969	67.4715	7.84148	7.02553	2.78185	91.1741	0.510048	40.1162	0.125672	36.7987	0	4.75023	19.7047	14.7572	0.856791	3.13174	20.5467	2.02195	3.17518	2.05963	2.66819	0	0	18.9983	19.2678	0.133966	25.4881	0	106.431	22.6015	2.54898	0.579868	0	0.218275	24.5443	9.72089	4.36294	1.18275	50.7848	0	51.9073	0.318544	0	12.9668	1.51804	0.503231	0.626272	0	107.002	57.0528	0.972305	0	120.153	60.3776	0	0	0	0	1.50012	0	0	0	0.0815919	0.275067	1.41742	0.222182	1.57588	0	0.877785	4.68125	18.2961	26.7346	81.3735	18.3319	59.2152	0.260455	109.58	4.94808	70.8517	44.4357	3.2183	0	0	91.3137	14.1464	0	80.7828	14.4926	0	1.11867	8.06452	0	0	37.2205	45.9998	118.202	0	0.321129	0.186644	0.170075	108.926	0.532394	0	0.860505	2.37786	3.07545	1.373	0	33.3025	34.2018	5.03357	0.16474	9.69044	0	46.3164	0	0	0.120481	93.3339	61.0812	55.2282	0.173729	27.3551	0	0	0	0.19347	0.0666768	42.2933	32.678	10.6759	0	0.128601	34.1156	0	0.108916	0	0	0	2.73069	0	42.1526	281.032	23.3638	2.29615	0	45.2726	5.59352	18.7728	5.34935	0.31621	0	0.200268	0.766366	0	0	0.243387	0.422073	7.41488	8.97784	0.232455	0	2.39947	21.751	0.283185	2.51098	14.6614	66.5907	0	1.38202	0.154504	0.679739	0	0.972709	0	0.389484	0.728076	0.424373	0.308202	0	0	0.152451	0.125298	0.283479	65.0387	163.029	0	0	0.864103	0	0.123338	0.283852	1.72003	0.407685	0.283627	0	1.86094	97.8088	10.4923	39.0956	0.193405	1.35976	109.161	0.244752	0.938857	0.86906	0	0	0.293109	0.0612497	16.0297	0	42.1226	1.71333	0.170787	7.8206	41.2862	1.80828	0.179978	0	1.40891	0.156203	27.7966	0.309166	0.244569	0.965708	2.99231	2.27033	0.302481	43.9486	0	0	49.3103	2.39321	2.99314	3.10486	1.41745	0.0216925	0.0225351	0.0438593	0.705048	0.294335	2.35849	2.3526	7.8215	3.31562	6.15459	0.698187	1.80305	39.6764	11.4814	0	0	0	2.45437	41.3633	0.355107	0.168241	0	0.99903	18.6089	11.5349	0	4.3309	0.366852	0.996783	0.434758	0.758069	0.240474	0.293386	0.338214	0.142535	0	0	0.377255	0.0546564	35.171	12.5562	0	0	0.300187	91.9683	0	0.873989	0	0	1.46653	23.6676	0	0.204311	0	20.3854	0.469027	13.4648	31.4495	0.992799	66.3418	0.0301602	1.33651	52.3793	24.685	0	0	69.1687	0.722088	0.752875	7.27675	1.25941	0.0400223	0.275424	18.1557	68.481	0	6.23905	1.15541	66.7498	28.5592	69.957	0	4.56873	0	0	2.52512	10.1992	0.261059	0.284258	13.9954	8.56783	0	67.2513	0.154445	1.69143	55.2065	5.72104	18.7887	42.715	6.65589	95.9639	13.3104	17.7918	0.186917	24.0829	4.14847	36.6321	0.525079	71.1167	8.19973	179.395	0.0370523	0	1.83976	0.354766	0	0.030916	12.0645	34.2769	0	0	0	0.261047	0	0	4.6562	1.57484	0	0	0.749955	75.9109	0	0	111.443	104.09	0	0.0340301	20.82	0	0	26.1004	17.2433	0	0	0	0	31.189	0	0.0333622	41.7046	0.10992	8.17267	0.222853	0.297546	17.2915	0.187012	4.09869	0.175464	0.250302	0.187437	0.853803	0.315831	3.75875	0.990509	17.0921	0.264336	0.191199	0	0.692298	0	1.54835	0	4.39475	0.123153	1.09787	0.212993	0.179906	0.285511	0.269102	0.225998	0.153745	1.07572	19.1048	3.10188	0	0.269585	0.301766	0.361602	0.154219	0.201351	0.188404	1.58743	0	0	0	32.9212	0.173002	0.289384	0.362177	0.204076	0	0.284668	0.160374	0	0	0	0	0	0.0213281	0	0	18.7227	0.180993	0.273656	0.185002	0.302679	0	54.8708	12.7874	0	0.706159	2.96348	0.169226	0.394648	0.791528	15.2976	6.34772	0.272407	0	1.47772	35.4505	1.83651	56.4998	0	2.54152	0	0.250636	0.0165861	6.30069	52.8161	0	69.4528	0	0	3.1208	0	6.76895	15.5375	23.0545	0.17196	0.34429	17.7481	28.6227	0	18.4977	0.167154	0.187956	0.956005	0.203788	0	0.677729	0.0542663	0.185469	0.282963	0.236402	0	40.0516	0.307114	0	0.545589	0.157594	0.1971	25.3799	0.411282	0.11785	0.993708	0.20811	0.187734	7.03135	1.41989	23.5604	16.3487	24.9073	0.238986	0.150207	0.849417	0.168095	1.35948	4.12363	0.143289	0	0.232883	0	0.122383	0.286911	0.146387	5.89705	1.3389	14.8948	0.161697	0	15.2241	0.0112437	23.7294	0	0	0	0	0	0	0	0	0.5119	0.020756	0.702116	0	0	6.29902	17.9442	0	0.854055	0	0	0.416919	42.1978	11.6379	0.202647	2.45577	0.216581	0.260558	0	0	0.305041	32.766	0	3.04508	0.11607	1.02296	0	12.7436	0	6.21481	0.453217	0.0366758	0	22.5892	36.6167	7.24718	0	0.484156	16.4173	5.18787	0.238084	0.639556	1.0943	0	0	0	0	0	0	0.512372	0.165085	0.370904	0.199763	0.232996	5.93256	33.3997	1.23465	0.304377	0.564444	0.175534	16.5066	0.76037	0.64979	62.4538	13.3391	6.37008	1.70799	48.0543	0.194969	16.6106	0.260272	3.42452	0.261657	0.311405	0.0588961	0.201163	69.191	0.277623	0	0.259941	0.221499	3.07387	0.286079	0.814856	0.112789	29.949	0.249728	6.84051	0	0.209352	0.146178	0.185176	2.16427	0	0.121144	0.0406201	0.0131255	0	0	0.757102	0	7.04595	1.7478	1.14912	25.6239	0	0	0	0	32.7308	4.18091	0.177477	0	48.4111	0	17.1658	30.166	0	14.0476	26.5513	0	0	63.3967	20.609	23.2309	5.40721	0.284022	4.28029	2.31303	0	0	0	0	8.58957	0	20.6722	0.127599	0	0	4.41112	0	0	0	8.99423	11.0654	7.38449	0	0	4.10292	0	20.262	0	0.188372	0	0.763588	0	37.8687	0	29.9306	0	1.07641	0	0	0.219677	0	22.1359	0	0	0.243425	0.234093	4.03234	0.232144	0.0750991	0	0.127606	0.204722	68.4426	3.71807	0.014961	13.1761	1.42679	0	1.87202	3.69551	2.4901	0	0.133624	31.9162	0	55.413	41.7356	11.8093	1.2984	0.453874	0.322257	0.317978	0.307538	0.224762	96.1218	0.334331	0.382638	0.253972	48.9421	0.230946	0	4.97063	0	0.0104695	8.09083	0.75789	0.00419301	0.00868173	0	2.57041	2.00768	1.01118	1.85015	0	0.306738	0	0	3.08712	7.44127	0	18.2485	0.130329	0	0	1.35505	29.6907	0.774787	0.218279	18.0371	0.229084	4.79175	0	0	0.20979	0.181632	0	0.270309	0	0.0751516	0	0.261886	10.3266	69.2107	0.387324	0.0535235	0.0163527	0.0332155	1.20075	0.0405913	0.704927	0.0416997	0.200152	0.233474	0	0	30.9047	0	6.59996	0.188244	0	0.704934	1.92927	0	0	0.434826	0.0514758	0.656711	0.609761	12.2461	14.0229	1.41461	1.23415	0.103352	0	0.283291	0	0.252283	0	15.2255	0.345088	33.707	1.01039	1.30688	1.11542	0	57.5386	0	0.446466	0	0	0	0	0	0	0	0	0	0	1.87248	0	0	0	0	0	2.00984	0	0	27.7016	69.6662	1.40561	4.94349	2.56311	52.3449	85.134	19.6296	0	1.69941	38.0383	0.971749	0.791313	8.87427	16.1062	1.02345	0.189071	23.4246	1.57496	10.2643	11.9352	0	18.9446	25.2302	21.7465	0.13966	0.255153	23.6009	0.522677	4.5595	53.8823	2.12814	0.095984	37.474	0.465938	1.26281	0	15.324	8.03517	0	34.657	0.890306	0.184496	0.605356	1.07952	0.26264	46.6511	104.866	0.434382	53.7339	67.4174	51.6272	0	0	19.9133	42.3346	2.63421	0	0	0	0.291695	0.28471	3.11852	1.16386	0	8.58765	2.11334	0	0	35.8468	4.27802	0	0.941106	0.593267	58.4246	2.4683	0.112412	0.29865	1.39102	0.10026	0.426655	0.170152	0.0909295	0.198597	0.253107	0.244543	0.185861	0.145869	0.0598439	59.6959	0.403552	0.179245	0.134847	0.244775	0.162066	0.196718	0.152879	0.259822	0.310716	1.15549	0.217696	0.073243	0.334004	0.126783	1.89265	0.168231	0.345053	38.2591	0.14508	13.8982	2.02947	0	0.289915	27.7213	0	0	0.444562	0	0.128068	0.221861	0	4.15993	2.5663	0	18.2515	0.61249	0	0	0.215022	0	0	4.61721	0	8.45157	0.622765	0	0.247983	55.2849	0	0	0	0.0199724	0.00878725	0	8.90337	0.0822323	0	0.0541664	0	1.10777	1.11364	1.04211	0.145027	4.6113	6.18407	3.18769	0.0257661	0	0.108501	25.3851	0.324564	0	0.624707	0	0	1.75243	0	2.56146	3.27	3.77701	0	8.18845	0.656637	0.251148	0.254336	0.299622	0.190643	0.305315	0.228809	0.178036	0.168901	0.942678	0.309858	0.301073	0.270737	0.178366	12.3452	0.288647	0.233615	0.180203	0.265342	0.0363706	0.194931	0.149512	0.161323	0	0	0	0	0	0	0	0	50.311	0.0228771	0.320325	0.297839	0.643021	0.50416	0.501523	0	0	5.57485	0.632196	0.257728	0.27823	0.139056	0.253351	22.8865	2.56785	2.13354	8.12176	0.136481	0.262109	0.259104	0.453905	0.171774	0.120217	0.168038	0.846812	0.629881	0.847629	9.21456	8.95876	8.99863	0	5.01717	4.16913	4.4717	26.9616	0.0367897	0	0	0	5.00749	0.502821	0	0	3.35515	0	0	0	0.470404	0	0	0	8.55417	7.6464	0.0844493	14.2897	0	0	0	15.9018	5.15333	12.8978	0	0	40.1341	11.7362	0.256773	0.151861	0.219579	12.326	10.2557	9.38814	0.558249	0.175772	0.640811	0.446272	0.542735	0.433901	0.409081	0.362526	0.0728965	0.0969774	0.123114	0.0498768	0.193821	0.0447922	0.0242536	0.0963445	10.5181	0	0	8.7313	1.36581	4.13128	0	0.245366	0.685826	0.168413	0	0	0	0.0137758	1.88317	1.00441	2.49401	0.121639	0	2.89355	0	0	0	0.124828	0	0	0.990806	0	73.7171	0.560773	0	0.0618652	0.132989	0.0687915	0.0363382	0.747598	0	24.3121	0.200018	1.27388	0	0	0	0	0	1.82177	3.02334	11.1551	1.26494	0.278606	0	0.330164	0.310076	0	14.1211	0	0	0	0.113967	0.00963846	17.9502	4.04653	0	0	0	0	0	0	0.117272	0	0	6.48952	82.1254	0	0	0	0.239932	0.278511	3.33407	0.177449	0	0	0.0877963	0.307547	0.294726	0.254223	0	0	0	0	0	0	0	0	0.00865475	0	0	0	0	0.273239	0	80.841	0.147514	0.613878	33.7665	0.300894	51.3521	17.0186	28.0446	19.132	27.4127	0.22014	0.182954	0.244245	0.227878	0	0	0	0	34.2829	0.129435	0.250425	1.68493	5.27531	38.7819	0.28061	0.174867	0	0	0.0581139	24.0097	0	60.5262	17.904	0	0.205169	1.42322	1.43523	0.190465	0.606381	0.375709	0	0	0	0	0.0285664	0.507886	0.135605	5.51727	0.0285057	0.38503	0	0	0	0	0.0674798	3.33746	0.166292	0.377509	0	3.13018	0.0470243	0	1.68305	0	0	18.7899	1.06697	0	15.7065	0	0.227059	12.216	0	0	0	0	0	0	0.430096	5.66753	0.477138	0	0	4.188	0.999744	19.4951	0.24078	0.0774137	0.410349	0.297455	0.212625	30.4923	0	0.0381873	0.075511	0.00664351	0.0685982	0	0	0.876412	0	0	0	0	2.51741	1.27581	0	0	0	0	0	0	0	0	0	0	0	0	0	22.2225	1.61823	0.294347	0	0	3.65679	45.567	0	0	0.915254	0	0	0	0	0.312363	0.409931	0.584785	0	0	52.6909	6.96506	46.1061	0	0.264213	0.216751	0.179122	0.247993	0.250008	0.0868304	0.237296	0.646272	0.269829	4.75249	1.53044	1.97085	0.519924	0.288752	0.151554	0.16001	0.286164	68.5401	0.239898	11.2446	15.7182	64.8842	67.4763	41.2742	0	0	28.3933	15.9094	40.9673	43.228	0	0	0	0	1.25413	1.29945	1.28857	0	1.21843	1.23574	0	0	1.14901	1.14612	1.24573	1.00619	1.98083	0	1.29875	0.0839477	0.0535699	0.000547734	0	1.50391	0	0	0	0	0	0	0	2.39908	0	0	0.276203	0.473808	0.240045	63.2593	9.17179	0.233213	0.293724	0.617993	0.239637	0.32583	0.24142	0	4.77645	0	0.299	1.87715	0.099434	0.113738	0	0	0	0	0	72.2851	0	0.710732	0.333656	0.694448	0.940956	0.82315	0.904848	0.798281	100.002	0.309128	0.594799	0.503916	0.717125	0.562092	0.54931	0	0.335024	0.146553	0.309366	0.296028	0.27915	20.2512	0	11.6376	0	0	10.7031	11.5755	0	0	0	0	0	0.14201	0.233831	0.317118	0.443789	0.211882	0	0	0	0	0	0	0	0	0	0	0	0	0	0	0	0	0.0986484	0.147443	0	1.5653	8.70436	0	0	0	0	0	48.0309	0.11414	0.389175	0	0.471267	0.268407	0.284629	40.1326	0	0	0	0	0.230917	0.263812	0.339421	0.283538	0	0	0	0	0	0.458177	0.281821	15.8521	1.28849	123.456	0	0.219139	0.246416	0.314578	0.215862	0.831764	188.772	70.8083	0	2.9284	0	0	0	0.246519	13.4922	0.274989	2.0969	1.13162	0	0	0	0	3.56464	0.019435	0	7.77453	0.338098	8.24073	1.45716	8.53836	0	0	0	1.1092	1.06137	2.2576	0	0	0	0	0	0.644776	0	0	63.6335	38.9852	0.348634	0	0	0	0.24747	0.0101682	1.58245	0.211442	0	0	0	0.122999	5.00091	9.5656	3.64263	0.0055135	0.163939	0.00479219	0	5.57087	0	0	0.131371	50.2593	0.304232	0.170114	0.187244	0.101859	1.20176	0.167227	0.267772	0.581528	4.46359	0	0	0	0	0.127016	0	0	0	0.397338	0	0	0	0	0	0.069876	0	0	3.61362	0	0	0.283127	9.65812	0.188851	0.87478	7.28037	21.4455	7.47381	0	6.21075	0	0	77.9172	0	7.40976	0	37.3523	15.1585	3.10097	3.26034	0.0868616	0.052323	0	0	0	0.323882	0.262439	0	0.17811	0.165024	4.22271	0	0.30468	0.631983	0	0	0	0	0	7.06676	0.00492184	0	40.0053	0	0	0	0	1.13206	71.6367	0	0	0.176822	0	0.163079	43.4273	0.160901	0	0	1.42868	0	8.87022	3.94575	0	0	0	0	0	0	0	0	0	1.57423	0.203245	0	0.291866	0.0158365	0	0	28.4567	0	2.48794	4.27649	6.23721	0.299103	0.39463	0.132754	0.285395	0	7.08641	2.13116	6.43449	3.60425	11.5284	0	5.19644	1.89323	0.07616	0	0	0	0	0	0	0.155138	1.45043	0.62933	0.136796	0.127578	0.514006	0.19198	0	0.143948	0.146046	1.18502	0.317581	0.130382	0.495305	0.691236	0.889029	3.82729	0.365426	0.626623	11.8161	2.37281	0.0358524	1.01888	12.9795	0.305512	0	0	0	2.08576	0.304356	9.75834	0.331037	1.14887	0	0.455015	0.440769	0	0	0	0	0	0	0	0	0	0	0.54792	0	0	0	0.0463245	49.1667	0	0	0	0.218304	0	0	0	0	0	0	6.86107	0.801953	3.55328	0	0	0	0	0	0.178678	0.577927	0	2.20415	0.230077	0	0	0	0	1.15008	1.14327	1.16224	1.99295	1.15137	2.92597	2.5663	2.05758	0.229736	0.222516	0.115186	0.523125	1.27994	0.807004	0	0	0.306511	0.867837	0	0.504209	0.0151048	0	0	0	0	0	7.51259	0.225967	0.793078	0	0	0.171763	2.72197	0	0	0.296783	36.2813	43.3235	55.4303	0	0	0.110738	1.40341	0.215052	0.202096	0.133327	0.0742723	0	35.7306	68.8711	15.4068	0.215902	0.200152	0	0.201502	0.179793	0	0	0	4.8018	2.38074	2.28048	2.25476	2.06742	3.98778	2.23692	0	0	0	0	0	0	0	0	0	0	0	0	0	0	0	0	0	0	0	0	0	3.4216	0	0	0	0	0	0	0	0	0	0	0	0	2.21674	0	0.418645	0.454998	0.404068	0	61.3809	0	0	0	0	0	12.3366	0.170611	1.15864	0	0	0	0	0	0	0	0	0	0	0	0	0.139915	1.2592	1.17645	0.636557	0	0.103153	0.34043	0	0	0	0	0.114762	0.282596	0.369807	0.656134	7.8045	2.21443	0.33854	1.56398	6.19649	64.4098	13.8726	0.278094	0.206994	4.42811	21.6805	0	0	0	0.238638	0.824825	17.6433	0.212982	0	49.8934	0	0	0	0	1.91366	1.21871	0	9.31626	7.49395	2.55087	8.03143	72.2117	0	0.0284062	27.4735	0.272265	0	0	0.304424	0	1.74941	0	0	12.2711	0.106886	0.350541	0.337218	0	0.0430876	0	0	0	0.676261	0.39996	4.87434	0	0.311899	5.34599	0	0.00321999	0	11.3356	3.36152	0.218389	0.0568517	0	4.40719	0	0	0	0	0	0	0	0	6.8652	0	0	0	0	0	0	0	0	0	0	0	0.0538865	0	0	0	0	0.0272887	0	1.83182	0.381717	0	0	0	85.6843	1.48231	0	0	0.681595	0	0	37.5511	0.0104946	0	0.211017	0	35.2896	1.17737	2.0437	34.3065	4.29369	0.199768	0.325082	0	0.193395	6.02366	0.126169	0.220757	0.299635	0.214264	0.363978	0.607068	0.319797	0.339468	2.19721	7.44206	2.04998	0	0	0	16.3455	13.2353	12.5341	17.7445	0.919343	1.28052	1.20739	0.178289	1.93107	1.69678	2.39385	0	0	67.4222	0.616971	10.0527	0	0	0	0	0.971763	0.207101	0.0740398	0.217756	0.998559	1.25301	3.43964	1.2106	0.292619	0.201018	0.118999	56.5036	0.0224848	0	0.938642	1.91172	15.2828	0.136904	2.08371	0	0	36.3722	0	0	0.393569	0.297684	0.364261	0.252171	0.154321	0.312223	0.396077	0.404492	0.0350484	0.29067	0.108603	0.602065	0	0	0.561821	0	0	0	0	3.39238	0	9.64021	0	0.96946	0.0143013	0.0596547	0	0	0.239278	0	50.0449	0.0130266	15.8087	0.161842	0.0403946	0.521533	0	0	30.618	0.7717	21.5256	39.8677	1.62053	4.68095	0.283839	0.411245	0	0	4.31924	0	27.8039	41.3197	0.99879	39.3575	0.116176	0.266852	0	0	2.28365	0.179685	0.342173	0.0246532	0.0460943	0.00448829	0.321571	0.323976	2.36914	0.162168	0.272548	0.199686	0.306455	0.209425	0	30.2778	0	27.4603	0.13259	0.0305933	0	0	0	0	0	0.834708	0	0.0161253	1.24634	0.957616	0	0	0	0	0	0	0	4.08084	0.543558	0	32.6446	4.2744	6.39918	4.42312	0.751029	0	0.298356	0	0	0	0	0	0.227967	24.9321	0.660024	0.0708488	0.142764	0	1.64978	0.0344804	0.498679	0	0.0655484	0.0305139	0.294782	19.2195	7.05941	0	3.58392	0.20995	0	0.0980096	36.8302	0.206148	0.443164	0.173433	0	0.0463894	4.12372	0.219577	0	0	0	0	0	0	0	0	12.2601	0.119511	37.7674	0	0	0	0	3.84865	0.595335	0.227001	0.768675	0	38.8026	0.362149	33.0302	0.157212	0	1.11216	2.63463	0.14189	0.258991	20.068	0	6.56334	0.107832	0.637343	0.310965	36.7784	25.2151	25.2121	2.95017	18.2069	0	0	0	0	0	1.00231	0	1.3682	1.18277	1.44161	1.53391	1.95696	3.22049	0	1.69885	0	102.359	0	1.77145	0	0	0	34.8509	78.5584	1.42341	0.0050405	0.0322913	0.00568305	3.85273	0	0	0	11.1887	0	11.7998	0	0.997613	3.34237	0.566397	3.26165	17.7166	0	1.44914	0	0.360886	0.374751	0.0344516	0.0526451	0.393909	0.0625068	0.0349461	0.0574261	0.0118542	0	0	0.315029	0	0	5.49521	0.510565	33.8405	0	0	4.13366	0.354256	0.0884202	0.0769697	0.0595522	0	0	0	0.0489091	0	0	0	0	0.556161	0	0	0	0.0746943	0	0	0	0.0665842	0.127255	0.0116562	0.0573957	0	0.0319598	0	0.101657	5.82583	0.349607	1.8996	0	0	0	0	0	0	12.0743	11.946	12.3076	0	2.50459	27.3017	1.9341	0.00467149	0.00166831	0.105253	0.16444	0.0819575	0	11.2658	0	0	1.54355	0	7.44752	0	0.284053	0	0.728048	12.4224	0	42.8769	7.68675	0.213402	0.941115	0	2.27237	1.26655	0	0	0.357929	0.184066	2.9898	1.81061	28.2823	0	0	0	0	5.83109	0.142503	62.0422	0	0	0	28.5059	13.0457	1.77248	0	0.446133	0	0	0.26546	0	0.264786	0.0899784	0.101388	0	0.351234	0	0	0.919721	0	22.6198	0.0474063	0.0739703	1.52259	4.27145	0	0	0	0	0	0.995848	8.35433	10.9328	11.8707	13.6092	11.2619	0	0	0	1.96742	0.709511	0	0	0	0	0	0	0	0	0	0	0	0	0	0	0.577953	0.121902	3.02679	25.7356	0	0	0	0	0	0	18.7042	86.0877	0.202819	0.221314	0.160314	0	0	0	0.220096	0	0	0	0	76.9299	0.0489522	2.90462	0	0	0.229792	0	0	0	0.0109358	0	0	31.9822	32.1405	0.208151	0.173571	28.7935	0	0	0	0.240301	1.21019	40.1676	0	0	0	0	0	0	0	0	0	0	0	0	0.070518	0.559519	0	0	0	0	0	0	0.0370523	0.328788	0	1.3238	11.4274	18.1464	20.8598	1.41619	0	0.299559	0	0.664962	5.27474	30.9081	0.186967	1.58935	10.4781	5.09385	64.8638	4.17637	13.9453	0	0.0407888	0.164144	0	1.63766	0.565592	0.470319	0.646943	5.68935	0	11.1607	0	0	7.3518	0.000478205	0.0823066	0.376025	0.373802	0.0292724	0.0253413	0	0	2.83243	32.4746	0	7.41149	0.828892	1.13393	22.4504	0.218526	0	0	0	5.6795	0	0	0.227142	53.842	0.0375993	0.75354	2.06038	0.60517	3.3411	60.6994	38.822	0.0916646	1.20208	0	0	45.8549	2.65498	0	0.105835	70.4045	0	0.32173	0	1.99444	0.669797	0	0.0291009	27.2971	0	0.3031	3.21285	1.96701	1.69722	0	0	4.29693	0	4.51265	0.255599	0.263022	4.87272	0.0779766	0.0334493	0.438124	0.223432	0.445216	0	14.7583	0.0346031	0	0	0.229095	0	0.0531884	2.70063	0.457141	3.35448	0	53.0259	53.657	4.11022	3.16047	0	0	0	0	0	4.01232	0.268656	0.363951	0	0	0	0.0577665	0	11.6216	1.26852	0	0.146478	0.299326	0.168963	0.0512044	0.0575302	0.429279	0.405539	0	0	1.90571	17.0975	21.9758	6.021	0	0	0	0	0	0.0927171	1.3508	236.949	0.549521	0	0	0.276676	0	0	0	37.9328	0.103632	0	0.0472755	0.283154	0	0.238715	0.153049	6.43402	0.290969	0	0	9.2978	0	0.0559473	3.20035	0.309037	0	0.479384	47.5526	0	0	0	6.1472	0.0588022	0.00424434	0	0	0	0	7.45996	4.96049	6.52087	5.92655	0.0291117	0.0197966	1.14236	31.0244	0	0	0.0152039	0.0184594	0.0170287	3.66632	4.23746	3.32452	9.52873	8.70244	10.9022	12.0437	0.427622	1.30572	1.33544	0.461129	0	0	0	0.0195394	0	0.317472	0.95918	0.625669	0.955927	0	0.01185	0	0.232942	0.019948	0.0557899	0.472771	4.40008	180.748	10.3786	0.195617	0.0611415	0.224714	0.0577066	0.132251	0.135295	3.95183	0.572317	0.937081	0.0582405	0.0202845	0.027655	1.0173	0	0	0	31.8152	0	0	34.5153	8.95468	0	0	2.50118	0.193578	0.216748	0.209857	0.252257	0.193325	0	0.103639	0.205896	0.286919	0	0.193148	0	0	0	0.831501	0	20.4286	0	0.388431	0.121289	0.177291	49.6783	0	0.245366	0.0274186	0	0	0	0	95.5004	11.163	3.38776	0	32.9531	1.33818	67.9664	3.06382	4.60268	2.86746	51.9453	0.0402359	0.0600953	4.41016	0.284476	0	0	0.0159307	0.00958577	0	0	4.12576	0	39.9793	0.287012	3.12073	0.158192	2.20925	3.69758	0.238593	0	0	0.072455	7.79279	0	0.212448	0.332105	0	0	0	0	0	0	0.0047693	0	0	0	0	1.82622	0.314438	0.249649	0.586429	0.624984	0.474571	0.570309	0	2.26475	0	0	0	0	0	0	0	0	0	0	0	0	7.28578	0	0.0861023	0	0	0	0	0.248506	0	0	0	0	0	0	0.150506	0.0588682	0	0	0.00518349	0.12898	24.1404	83.8347	0	0	0	1.04774	0	0	0.238208	0.875704	0	0	0	1.51637	0	0	0	0	0.393312	0	0	0.236357	0.262337	0.303675	0.274689	0.237257	0	0.772731	0.57784	0.263062	7.05922	0.201376	0.859565	0.142238	0	0	56.7708	0.312258	0	0	0	17.3919	7.47674	0	0	0	0	0	0	1.70161	0	0	0	0.0110437	1.68505	0	0	23.426	0.243683	0.0170789	0	0	0	1.05915	0.662935	0.399654	0	0.50633	0	0	0	0	0	0	61.7346	0	0	6.78684	0	0	0	0	0	0	0	5.16901	0	0	0	4.60246	5.17182	0	0	0	0	0	0	0	0	0.0400335	0.0495292	0.0439733	0.065119	0.0576911	0.135039	10.1523	5.69109	0.0411427	0	6.85929	7.475	6.28823	0.21167	0	0	0.00178987	0	4.40625	17.6012	0.317875	0.433062	0.55382	0.60813	75.1641	0	0	0.392818	0	0	0	0	0	0	0	24.9869	1.83221	1.51311	0.364167	1.40201	0	0.0376251	0.135468	0.061076	0	4.7412	0	0	0.254013	1.31714	3.68465	0.15841	0.373836	26.9176	0	0.223677	0.490738	0	2.74404	2.41722	0	0	0	0	0	0	0	0	0	0.0245902	0	25.371	0	0	0	3.62847	0.543923	0	0	0	0	0	0	0	0	0	0.0117463	4.26299	0	0	0	0	0.141942	0	0	0	0	0.566733	0.538338	0	0	0.203894	0	30.5596	0	0	0.242138	1.72522	0.329924	0	0	0.182067	1.20069	0	3.89786	35.5973	1.04574	49.7441	0.24666	0.350899	0.196392	0.249757	0.222576	0.228124	0.889332	0	0.193395	0	0	0	0	0	0.998617	0	0	0	0	0	0	0.151119	0	0	0	0.546868	0	0	0.571058	3.69696	2.43121	39.9386	69.5109	1.37389	0.0656039	0.0823804	0	4.6956	0	3.88715	2.1051	0	0	1.10097	6.22044	0.973156	0	0	0	0	0	0	0	0.21951	0	5.02622	0.523694	13.2625	35.4051	0.448904	0.171904	0	0	0	0	0.00867965	0	2.11394	1.00596	5.10033063382949e-05	0.0394765	0.0543219	0	0	0	6.13352	3.04065	0.0328954	0	0	0.0541896	1.49288	0	72.7459	639.04	564.541	31.1265	32.512	4.44734	4.28725	0.0151471	0.0192854	0	0	0	24.5738	0	0.13925	0	0	0	0	0	0	68.3158	0.332005	0	1.48263	0.106121	0	6.05667	3.55259	1.09783	0.379974	0.0390674	0	0	0	0.270852	0	0	0	0	24.7957	0	14.8142	0.298426	0	7.51286	13.2294	0.131814	0	0.223237	4.96588	0.225946	0	0.0337095	4.64591	0	0	0	0	0.307511	0	0	0	0	0	0	4.79772	25.9253	0.308644	0	16.165	0	0.222429	0.221305	0.221269	53.7922	0.0462586	25.5913	0	2.43325	1.48758	1.98943	0	0.131472	0	0.192313	0.220151	0.247628	0.241481	0.189005	0.239975	0.120148	0.0518635	0	0	0.0271483	0	0.156104	26.2807	0.957258	0	0	0.116646	0.292009	4.70851	0	0.0301078	0	0.299822	3.30304	0.108567	0.526658	0.27162	0	3.72281	0	1.21324	3.11443	0	0	0.301365	0.193195	0	0	0	0.120703	0	1.04345	6.79047	2.58356	0.256763	75.3329	0	0	0	0	0.283861	0	3.55635	0.0177198	0	13.7541	0.177107	2.97755	1.28891	1.68392	39.4181	0	0	0	14.9307	0	0	0	0	0.0392819	121.047	0.729347	38.5184	0	0	12.4323	0	0	0	0	0.97102	0.355825	0	0	0	0	0	0.0509126	0	0	0	4.61241	4.54465	75.0721	0	0	0	9.89051	0.839841	0	0	0.0467623	0.0771939	0.0793888	0.0695839	0.580529	33.0795	0.032196	0.01747	0	0.15466	6.63866	0	2.01135	0	0.487273	1.23446	0	0	0	0	0	0	0	0.0347623	0	0.374507	0	0	0	0	0	0	0	0	0	0	0	0	22.6285	0	0	3.64672	0	0	0	0	0.127128	0	0	0.0483814	1.96843	0.0222856	0	0.328629	0	0.712251	0.160583	0	0	0	55.7576	0.242502	0.489224	4.12185	12.343	0	38.5088	0	0	0	31.7959	0	0	0.273539	24.1419	5.32127	0.14299	0	24.2493	0	0.68565	0.866213	0	0	0	1.30795	0	0.611453	0.100832	3.17011	2.61596	2.8994	0.45202	2.9179	0	0.0394403	0	0	0	0	0	0.0224862	6.36138	0	0	0	0	0.0069296	1.35608	1.9576	1.10715	0	2.2106	0	0.310081	2.21471	0	0	0	0	0.843352	0.0559925	0.0531741	0.551141	0.686462	0.588229	0.036806	0.0289136	0.0287314	0.0518959	0.263247	0.285621	0.0886584	0.33418	0.362111	0.354887	0	0.0727647	0.267845	0.424322	0.274501	0.121332	0.03065	33.1567	0.145439	0.00317733	0.100334	0.0673302	0	0.0232414	0.00715989	0.44511	1.02443	0	0.705641	0	1.08613	0.0401432	0	0	0	1.45932	1.55802	1.68582	1.50481	0	2.73837	49.0927	30.1564	0.218497	0.19617	0	0	0	0	0	0	0	0	0	0	7.17648	9.35644	0.317912	0	0	0	0	1.32136	0	0	0	2.69673	3.79906	0.059457	21.0095	0	22.5733	28.3679	29.2354	0.671811	0.167216	0.214822	0.287717	0	0	0	0	0	47.7318	0.206971	0	2.40042	0	0	0	0	0	0	0	3.2944	0.233188	0.533796	2.28707	0	2.04314	0.151866	7.82727	0	32.3177	31.2768	0	0	0	0	0	0	0.14399	1.2295	1.58965	0.112139	0.245035	0	0.00752676	0.0979224	0.39413	0	3.49221	22.7604	0.257135	8.87919	0.313593	0	0.259633	3.56763	11.6018	0	0.214366	0.0605646	0.17647	0.0994393	0.309379	0	0	0	21.0182	5.71067	0	0	0.28041	0	0	1.22324	32.4281	0.113985	0.196382	6.33774	0	0.0134688	3.92969	0.35209	0	0.754092	0	0	0.0358195	0	1.17685	0.00890534	20.4018	0	0	0	0	0	0	0	0	0.182652	0.226848	0.243818	37.8485	49.9863	3.02876	0	0	0	0	0	0.0245392	2.71793	0	2.47554	0	0	0	2.72054	0	0	0.253671	0.264638	23.0893	76.8979	0.844833	1.9836	0.101749	0.110799	0.412768	0.2281	0.210595	0.189334	0.721432	0.558914	0.760364	0	10.795	7.94257	10.9783	6.07661	0	0	0	0.0378781	0.0930413	0.00928134	0	0	0	0.0346867	0	0	0	0	0.303806	0.265334	1.23295	8.07069	0.666095	0	0.769596	0.403622	0.385217	0	0	5.91157	14.6769	16.9532	1.42631	0.392137	1.16328	0	0	0	5.31181	0.596805	10.9893	6.73705	0.576218	0.686948	0	0.478003	0	0	0	0	0	0	0.689558	0	93.4498	0	0	0	0	1.30317	0	0	0.80267	1.34002	0.347561	0.590808	0.845231	0.561028	0.78414	0	0	0.0233175	0	49.8216	0	9.66153	1.87905	0	0	0.885994	0	0	0.192328	0.194438	1.19349	0	0	0	0	0	0	0	0.0272887	0	0	0.216387	0.150301	0	0	0.023596	0.0472339	0	0	0	2.84104	0	2.2527	0.634806	0	0	0	1.14453	1.22966	0.968669	0	0	0	0.992492	0.294617	1.1642	66.0498	0	0.105118	0.704837	0	0.104577	0.31383	0.184661	0	0	0	0.51602	0	0	1.28007	0.162166	2.0167	2.22618
TWINS_70102_4	31.0118	0	1.56145	0	0.693885	6.78325	6.10407	27.5261	42.0013	5.21354	0	22.9047	45.3821	0.271291	8.22693	0	19.6842	27.9354	27.9936	1.85258	33.884	0	10.1733	0	9.55974	0	0	0.188686	25.0937	2.04606	0	36.5449	31.6308	45.8634	49.4362	0.0263596	0	51.4954	17.2185	112	1.13025	0	2.58657	0	45.2198	0.355716	0.0864787	11.3451	51.5251	0.076211	43.364	19.5567	0	4.61321	44.6036	0.0881032	0.0354827	9.35797	0.043946	0.589224	51.9439	1.19194	0	3.93818	0	0.0737721	22.7423	0.771533	0.65337	0	0.109511	0.0564136	0.0823795	0	0.187482	2.68597	1.18442	2.44416	1.01916	0.145682	0	0.737896	47.5227	51.5341	0.00954491	0.0460393	0.0766395	0.644575	41.033	0	46.7459	0	0.760781	0	0	2.78356	0	0	0.0249105	0.734672	0	0	2.74458	3.11295	1.97725	2.88941	53.9615	55.2991	28.9375	26.1805	38.5397	37.1909	0.124144	0.0843161	0	0	0	0.181618	0.221921	0.327786	0.338957	0	0	0	0	0	0	29.5437	1.2034	42.5039	0.119995	0	2.68465	2.67912	10.0963	0.0669824	1.56231	0.45377	0	1.32359	32.0277	36.9314	29.8289	0.0215903	33.757	0.0579266	0.0733839	0.0448893	0.0206374	18.699	21.437	0	0	14.8835	0	18.014	0	0.0197684	69.7139	0	32.8363	75.6472	0	7.61648	0	37.4506	31.1137	2.33917	2.38202	0.054528	46.8206	40.5255	35.9358	1.54036	39.8785	0	0.0608848	0	0	0	0	0	0.264512	0	1.13963	0	0	0.0561307	3.84473	3.91282	0	28.257	28.827	0	0	12.9047	14.0785	0.0424285	17.0631	18.7976	0.127558	27.4009	26.6933	0.0372832	26.6719	0.411192	26.0103	24.5108	24.874	23.5477	23.041	22.6755	0.0491161	0	0.0873642	0.126822	0.810248	0	1.29217	1.21298	0	1.04975	2.23021	25.4229	0.436233	0.0686748	0.0658163	36.1443	0.0971492	54.5323	3.3724	0.0816836	0.0751828	3.70193	3.37481	0	0	0	0	0	0	0	0	0	0	0	0.121505	30.8879	30.9298	0.102224	12.9876	2.87309	0.0186553	0	0.486028	0	0	0	0	0	0	0	0	0	0	0	0	0	0	72.1552	0	0	0	0	0	0	0	0	0	0	0	0	0	41.2231	10.1516	0	1.46666	0	0.425719	0.549028	13.4472	0	0.338872	43.8097	11.534	53.0679	0	10.348	0.0429847	63.3962	37.323	8.02858	19.1428	1.07091	35.0147	39.8893	0.0573883	0	0.580524	45.6128	0.350955	0.644866	3.79608	0	0	0	0	0	0	0	0	37.0356	24.2	1.83292	46.7453	62.9387	12.0562	47.7718	27.5725	30.2361	52.5511	32.5564	29.7636	0.746327	0.0216648	72.6876	24.456	0.131361	1.81053	17.3743	10.4279	12.5844	0.0810977	0.0786674	0.130416	1.22009	1.2935	1.98787	29.7398	49.8082	6.81841	0	49.2111	0	20.2425	60.4255	35.5733	35.6039	0	61.3389	42.3657	1.83658	0.788853	68.418	5.44053	0	19.627	0.118906	0	0.069126	10.7919	0.106325	53.93	0	5.28114	1.92303	20.3351	14.6647	0	0	59.8564	0	1.58482	4.49721	0	0	0.920189	2.40976	62.2769	0	16.8501	20.8333	62.5912	0	2.15945	1.35705	0	34.92	2.77747	0	0	34.8115	0	3.24697	10.3365	8.33028	0.113604	28.5165	48.5982	22.345	48.8472	38.0319	71.2562	44.8978	19.1596	30.7117	37.9555	2.96195	0.956675	43.6219	17.255	45.6125	65.4117	41.9748	59.373	76.8126	62.9042	41.5615	35.8042	3.17759	36.2845	11.1972	39.3187	3.58739	60.2292	0	0.963672	0	49.918	0	0	26.7752	0.0744861	50.5475	0	2.53172	58.2273	20.7127	0	0	1.43529	48.9098	0	45.8307	0.699335	23.2665	0.0862082	0.00966078	0	0.0523907	0.145589	2.03721	0.639802	23.0512	37.5819	25.3468	42.9997	0.323427	13.53	16.2347	7.55746	0.0609835	31.6177	36.7508	45.0012	54.9808	0.0738362	0	0.0026815	23.2829	27.0193	0.0270774	34.6423	0	16.6486	61.0673	57.0345	0.0127872	36.3022	17.5897	0.0622961	0.22205	0.120846	10.9878	0.466138	0.0551734	0.0405849	0.264882	4.50875	71.4092	0.0471368	20.1425	1.59636	0	0.0860415	30.0973	0.142356	2.20869	50.3089	57.9569	11.4197	50.443	15.4664	36.3763	47.7428	45.4701	0.0691415	1.42331	50.9187	0	51.3269	18.2185	34.4009	49.038	24.6961	53.5449	41.8216	55.3911	27.2118	52.8344	0.831787	0	54.5658	0.0208267	21.8531	22.2039	0	57.3309	9.24055	1.51369	0	56.3324	39.5405	48.3148	2.91163	55.2173	32.7509	43.2415	4.80473	35.2118	3.29916	46.8868	1.37361	0	0	227.696	6.74019	1.30206	19.7882	20.9929	20.7398	0	14.9832	0.0619711	47.0635	0	1.08398	0	0	49.5274	50.2761	2.11315	11.2871	0.0180888	0.544693	55.0415	9.51246	3.13923	0	0	0	0	6.38875	5.94583	2.17184	2.1861	3.52499	2.34644	0	1.16323	27.1528	2.00659	3.72391	0	61.6675	10.2751	1.48767	10.8606	0.159647	10.7058	56.3576	0.147864	0	0	0	48.2709	24.1493	2.92177	27.4495	0	0.100036	0.129696	23.8868	104.668	21.5	0.918438	9.30319	0.0590385	21.5183	0	0	0	3.31351	20.7511	47.3054	38.1993	3.94838	0	4.37101	1.32453	1.98718	17.2343	40.1688	0.814979	40.3342	0.0493708	0.0592653	1.31879	0.0759156	34.3016	27.1258	19.4255	18.9887	11.8377	0.0161043	48.9846	1.5034	0	39.1621	0	2.9338	0.0748466	0	54.2311	2.76247	0.0618094	19.274	0	36.0677	0	23.5584	2.73246	14.8869	40.2757	16.4462	13.0898	236.865	17.423	34.4797	38.3241	2.13391	15.9414	11.5834	99.5241	27.2149	18.5293	0.781342	20.9078	118.809	41.3416	7.28452	71.4224	0.397854	0	2.25562	0.143518	0.0600798	17.3353	0	0	0.859658	13.5477	34.7277	0.356149	0.0817906	5.29109	0	11.2708	0	0	18.2621	39.3865	0	19.9437	4.16965	0.0690605	12.6324	0.100778	4.48656	3.65796	44.9992	2.16654	0	46.3709	71.3345	7.83877	12.2194	2.5693	66.329	9.4524	34.556	0	25.9798	41.0975	0.116267	54.2496	0.155896	5.48894	25.9166	3.6474	13.3381	31.0844	2.1839	3.31339	3.47595	0.614339	10.4526	2.50558	46.2287	0	0	0.311105	0.103814	22.1107	86.359	0.302173	62.7825	0	0	0	1.93354	0.0798299	1.84787	0.528985	4.59119	0.835399	8.88484	5.21511	55.598	24.8608	14.2318	2.65043	2.59805	0.145179	0	6.63054	0	0	5.05969	1.57636	30.8066	47.7602	0.0792777	68.825	139.096	20.777	0.0450231	0	0	1.88056	0.0437008	62.962	0.109447	5.18357	44.101	0.946748	0.0637389	21.5673	8.29165	0.112934	0.0684629	1.18361	0	6.81859	1.09377	20.0889	0.0244628	0.162997	0.0615562	2.59515	12.6094	5.65345	2.91705	54.0217	38.1745	43.7241	2.44864	36.4306	6.11214	2.42198	0	39.0836	1.9806	0.0179711	8.08252	6.18497	28.5631	0.464635	0.808966	68.0538	44.5755	0.0440843	2.96966	26.6239	0.688616	0.098103	12.2532	40.8764	28.4805	0	12.4387	0.0502819	15.4934	11.365	10.2268	0.454625	11.2836	0	0	0	0.0646152	0	0.26729	2.44577	6.74766	0	0.091425	9.7108	0.136016	0.49701	0	0.268364	30.0112	0.247357	0	0.15156	2.76798	37.4326	40.8687	52.5176	12.315	49.6731	0	0.499672	2.71129	0	0	7.13993	28.0608	37.1469	0.0980581	18.6958	43.9749	1.40486	0	27.4465	2.38076	0	51.6877	39.3952	8.12892	0	0.0116753	58.4205	31.1813	8.55584	30.4115	8.29813	25.7177	0.0755376	0.20799	25.8125	0	0.11711	0.168684	17.4015	0.452251	0	1.66945	2.02837	1.28102	0.517932	45.9337	54.6245	49.9551	0	21.4704	20.7566	0.0581543	13.5385	61.4339	0.111969	0.186725	6.57199	9.14755	0.0424625	0.0841855	0.00387602	24.092	0	0.0413748	31.6537	18.1476	18.8661	2.88512	0.320295	0.0759353	0.0224469	3.37934	26.1826	86.1187	58.8476	60.4687	0.0452522	18.494	7.39635	25.4849	27.9181	0.303619	5.81256	0.286576	44.4771	46.2444	1.15694	0	0.45316	4.79588	53.7766	39.9916	23.0323	0.85043	52.0373	12.3798	0.0377904	35.5822	0.0686854	0	0	0	42.0344	0.159041	0.881971	0.279438	1.16447	0.0361422	50.1427	41.1529	57.3876	58.5833	29.7443	50.0097	0.377876	77.4927	14.8878	31.1466	6.13898	4.17724	83.983	5.56192	33.697	51.5593	47.8417	0	24.9065	2.42824	3.32328	0.0736989	0	0.202803	42.4181	8.03557	0.984611	0.0738256	60.0564	55.9055	0.520774	49.4679	8.38554	1.58177	0.081493	53.4172	52.2636	91.7972	12.2047	9.22122	54.6848	6.81002	5.96975	0	0	0.033078	30.5417	0.0177651	0	0	49.961	26.6739	21.8593	7.5781	50.7163	42.1953	51.8643	50.4181	25.498	24.128	37.15	31.5452	3.75488	20.3277	22.8655	0	0	1.90604	36.3022	0.0268521	0	0	20.054	48.6966	10.0449	13.5972	0.0679214	3.94025	4.19216	7.15674	0.0497421	31.2534	1.28394	1.32813	0	32.898	0	0.577195	16.2947	52.8857	49.9702	54.8516	59.4173	46.9429	59.4445	47.2397	57.0699	55.1416	47.3627	1.85587	1.98996	46.3277	49.0863	52.9496	4.06702	72.4643	45.9998	52.6597	47.0831	45.0795	51.4477	51.2725	14.6368	0.0798885	40.2172	0	6.18075	2.89165	1.09225	0	0.0613045	2.03469	0.981932	51.6703	32.5067	91.4312	0.94305	31.3239	1.15359	0.0434972	54.8451	48.8268	56.9083	51.597	44.3946	55.2019	66.7546	0	0.832033	46.6032	51.387	21.3703	47.9151	17.0906	58.9827	47.9487	0	50.4945	44.4185	55.002	48.6542	44.4727	45.2365	45.4222	3.14097	0	0	32.6969	21.0465	22.7815	36.6802	0	0	0.0490116	50.8434	0.0426348	2.15855	15.9421	86.7653	50.3204	109.537	38.5636	0.107714	24.2437	22.9846	21.5882	22.1778	22.9869	3.65346	4.22628	4.65428	239.252	425.868	69.137	6.30598	2.99549	3.51324	0.788806	7.91974	9.87356	10.7495	72.2917	195.813	3.1567	8.08676	10.3055	12.1242	8.37909	12.9991	0	0.0765149	29.3604	22.5522	13.9025	65.4142	54.9535	82.207	36.4197	27.365	44.0109	44.4684	37.8596	40.4253	41.1129	41.1105	28.7909	62.5692	3.7625	4.27493	0.100253	1.26142	3.90144	3.79529	3.94392	0.0653555	3.67131	30.4959	9.29523	8.36094	2.23899	3.7714	2.07397	0.179424	0.475298	0.111661	0.0603952	0.030585	29.6755	29.491	34.1785	0.237913	7.20823	16.0418	20.0917	18.6757	0	0	0	1.0396	94.9906	0.122351	1.0395	4.5748	0.22248	0.0771229	5.26775	47.2224	0.34083	0	7.55491	0.588676	1.58679	48.8089	57.5388	48.5012	52.1097	54.1644	39.4299	28.372	49.5694	8.24329	9.92334	9.21075	9.75527	9.24141	30.6772	9.98933	31.7858	28.0666	2.18955	20.03	0	0.0799156	0.0931527	17.9268	0.0772525	82.5893	66.0693	0.161155	0.0697298	24.0139	23.406	28.3751	10.1882	0.426858	1.46148	1.61347	1.56809	0.856656	1.80199	1.66813	98.2431	1.12385	0	7.69699	0.148546	0	39.9813	3.80484	36.1522	0	11.4043	29.5594	0	5.37169	49.6835	33.725	34.8564	0	36.3403	80.8213	0	0.179196	0.474228	60.4921	0.0229647	0	0.0496842	0.0179009	0	0.0351823	0	0.0410938	0	0	0.0389346	0.0834542	0	0	0	0	0	0	0	1.74213	3.59589	0	0	0	7.88659	3.0993	0.0307945	0.0417742	0.0417355	0.0295093	1.27072	6.49551	0	52.3383	70.9741	36.5855	55.0468	0.0592306	0	0	0	0	0.763796	59.1522	0.0802725	44.7348	60.3549	2.76228	52.0843	24.6053	82.9975	55.91	0.101083	0.0536946	27.7191	0	9.03173	0	87.3645	52.0422	47.9895	40.3742	0.0561801	0.06031	0.047016	0.0788075	43.2067	49.6865	28.4583	7.8565	1.41111	0.48621	2.32223	2.25507	2.23906	6.74678	7.00038	6.96777	6.27198	7.11714	4.63286	2.22814	2.67764	6.67413	11.0484	3.79501	3.90023	3.09277	7.11446	6.24184	0.0832602	0.0453826	6.16546	3.66964	17.2381	6.80308	7.04598	6.73698	7.54538	4.86243	6.67988	6.5349	6.35249	3.99583	6.36274	9.64764	5.90633	5.93539	6.21194	6.25789	7.54174	0.0823433	6.96829	0.0733032	32.0324	3.08954	112.203	0.0876188	2.437	13.181	12.6226	23.8461	0.0724597	34.6712	0.125955	0.0521792	2.78111	0.0604614	0.0464717	7.69906	1.12731	6.02818	0.870376	0	0	0.588815	0.612718	2.49889	0.622565	1.1064	0.111026	0.027468	0.539812	0.658556	0.72706	0.872138	0	0	0	0.139133	0.0704136	0.0572946	50.6071	58.7892	1.42313	2.84262	5.46209	10.7068	36.7328	20.8262	0	10.4023	0.380898	142.314	2.99109	0.0488874	4.22594	0	0	4.58938	60.6751	0.785451	72.667	0.0994066	0	0.229959	13.9365	39.8831	43.6983	15.2196	44.8109	0.0564959	0.0401601	0	0.0666591	0	0	4.66011	0	16.576	42.7381	54.4402	47.8116	0.00633842	2.34966	0.144398	1.14103	34.8798	52.478	50.7103	0	0	0.316776	3.48181	13.5506	33.9639	0	38.3534	0.0857141	0.100996	11.5378	0.0781515	0.069396	0.0286166	8.51929	19.2685	0.89016	0.0422983	0.0830565	68.2392	75.2839	0.0493827	3.12757	1.55302	0.731076	0.114821	0.801812	0	0.063428	2.93501	48.499	0.913553	0.795022	0.0818854	0	0	2.76388	0.138977	0	0	0	0	0	0	0	0	1.35324	52.5643	41.6887	0	0	0	0	0	29.2193	0	0	0.0900568	0	0.0621843	2.52552	1.26933	0.061508	0	0	3.31518	18.0973	0.142865	0.173301	3.9277	2.5283	4.55992	0	0	0	0	0	0	2.90205	0	0.238438	0	0	0	0	5.12499	0	0.200531	0	0	0	0.0673284	0.0775857	0.0823295	0.142865	0	1.01455	56.5649	3.11258	0	0.0494764	0.261759	0.217601	0.287997	0.304345	0.0565946	0.111889	0	1.93505	1.69	1.91342	2.55216	13.7789	0.161424	13.6782	0	0.320586	0.255079	17.7501	0.495378	0	0.101336	0.264367	0.113704	0.0794207	43.807	0.0562755	0.00191437	2.44264	3.44677	0.368177	0.868746	0.344543	0	11.0908	0.103962	1.94662	2.5486	0.865386	0.0745269	0.151654	0.116666	0.0935453	0.366	1.31237	0.934475	44.9399	17.0818	1.18068	0	0	0	0	53.0596	49.7748	54.0569	52.0697	52.9075	1.26397	0	1.3548	0.926632	0.930607	0.0932703	3.34749	0.0157799	0.0636949	0.0782381	31.4001	0.619551	0.113095	0.126504	0.062059	19.1615	0.44981	0	49.2849	0	47.1547	48.1969	0	45.0358	0	49.7698	47.5305	0	48.9532	0	48.8636	47.7833	46.5526	0	49.186	0	49.4093	47.3466	51.3829	0	46.9608	48.4087	49.0005	0	40.68	48.8314	40.0374	32.2025	48.7502	51.6858	0	43.3059	0	39.1818	0	39.6089	56.0955	0	44.5779	37.1905	0	0	0	46.5037	0	0	51.5067	47.1721	46.1731	0	53.8851	0	57.4943	47.6484	45.137	43.0161	45.3434	50.2778	51.8725	51.6592	50.6731	0	47.0198	46.7264	0	47.0905	62.2983	43.0852	0.0622012	0	0	0	50.5934	0	45.2322	0	47.6168	46.9699	0	45.7957	48.2085	0	50.8253	48.9938	0	0	46.3597	0	0	48.2613	0	0.104215	0	0	0	0	0	0	14.6537	0	49.1754	3.54515	4.6825	36.4576	4.08868	44.2114	47.4979	25.5819	0.145782	2.38255	31.965	0.759467	543.842	7.12287	0	58.8994	36.9296	1.43648	0	8.1119	92.9612	46.4284	0	49.1903	48.9729	169.786	0.0990492	26.3002	35.2689	8.77999	35.1259	0.123657	0	0	0	0	32.5754	0.082422	27.5547	48.0288	20.3441	35.4786	0	33.6958	0	0	57.4955	91.317	61.4148	7.33554	0.120487	9.18118	31.145	0.0599635	0.0730547	10.9729	2.46964	2.69979	2.32088	1.00741	0.0791057	0	0	0.0925069	0.552105	0.654139	0.633146	0.557089	0.44283	2.80211	0.273729	0.188588	409.408	0	0.00299817	2.90998	43.6758	0.0588498	0.0747695	63.6428	24.5176	58.189	51.8947	0.510588	0.719911	0.50506	0.457046	0.681797	0.618461	0.557742	0.437798	0.445024	0.501753	0.486456	0.580908	0	0	0	0	0	0	0	0	0	44.6335	31.3035	11.5244	4.48316	9.77835	1.39208	0.0377852	0.0980668	0	0	0	0	29.3643	34.9913	53.6133	8.66249	0	0.0924807	0.0804158	0.0634055	31.9221	0.0808598	19.856	2.49298	1.81167	2.63951	16.4092	2.92334	0	5.97875	0.0714791	40.4053	18.6241	54.5003	71.5266	0	97.6775	10.9613	18.3854	16.5258	0.0601715	35.6405	0	0	0	1.10406	33.7899	35.7376	0.430837	52.5052	0.526868	9.54968	520.408	7.24031	0.140692	0	0	24.5078	3.38815	3.17169	4.05418	0.667416	0	26.57	0	0.12789	0	0	0	0	0.175276	0	6.92829	16.743	13.7201	1.56559	1.32148	8.91241	0	15.3132	0	0.637754	35.344	1.09944	1.9057	58.8814	3.93149	4.90752	2.45169	2.76946	3.53791	3.92072	16.4743	0.0940357	4.07419	0.0627968	0	0	0	87.8329	0.0342585	29.4116	26.5607	2.62638	4.67027	28.281	0	0	0.12987	5.85373	56.7737	58.549	54.0288	35.2916	0.0596416	11.6654	0.203213	0	19.93	45.4222	0.903465	0	0	0	11.5989	56.0949	0.052692	25.6969	51.3004	0.0577323	0.101994	27.8863	27.3211	1.2927	0.183549	0.113625	0.0353105	0	0.181133	0	0.0900792	1.52797	0.0508741	0.218723	0.0562971	2.7928	0	1.38026	1.41526	0.06902	0	63.3951	137.601	172.502	78.9668	81.2301	24.6751	51.0993	28.5597	15.3398	0.0888777	32.2917	0.282948	0	49.6037	48.1852	24.6617	71.7884	53.4694	51.741	50.2895	0.0711969	21.4938	39.1718	63.9612	0.0715498	0.0632065	29.5636	0.181571	55.4756	0	0	0	0	39.2697	53.7777	83.5781	34.0165	44.3209	0.0706688	0.570802	54.3543	65.0768	0	52.9336	0.0611376	52.4515	4.25016	0.016818	46.1067	135.192	0.932955	85.2501	8.32727	8.82657	25.6391	61.5299	0.627966	0.790811	7.9988	67.7781	50.8991	16.6578	53.3508	0.115186	25.8722	55.5927	0.0654695	0.0551562	1.01777	0.433176	0.0711269	30.692	0.75992	0.670615	50.4912	135.224	1.51031	24.5781	25.3881	53.4421	41.9188	0.0613416	10.14	53.2615	15.6259	49.8235	48.3439	0.014604	0.0690582	0.799225	0.873887	50.2453	46.5017	0.0451225	0.0422199	2.67429	0.0336096	0.144636	5.26284	10.3613	4.67777	0.203627	40.2907	48.073	51.2548	57.7665	48.5374	48.8122	0.732238	0.690221	1.79731	31.4217	0	2.84069	51.1771	46.7393	0	0.139499	36.7035	54.4667	88.9537	49.5488	0.053957	0.0479708	25.1112	0.660694	0.83636	13.5556	0.0573569	15.0997	4.22329	9.37682	5.82053	4.23697	29.6271	0.051584	1.72763	0.386536	40.5073	0.102204	52.9006	10.3349	1.84112	0	61.8976	49.0678	0.0483059	57.5201	3.16028	6.35108	49.2259	55.0301	8.45107	4.76223	36.1678	2.889	4.84318	125.355	0.0760037	3.34046	0.0666222	0.051043	0.0911112	0	0.0449217	2.71861	53.8705	54.211	46.3789	1.2048	0.106495	0	16.6614	47.9831	14.9486	0	10.1536	103.604	7.10388	86.7965	46.4231	55.6427	21.1581	25.7528	4.89716	6.4885	3.32707	3.03293	9.95774	14.0007	0.110436	0	0.869202	0.0271435	48.5773	37.352	0.0840902	0.0925915	2.16434	54.3457	1.01345	0	0	0.14447	0.0719633	1.43153	62.0965	1.90937	2.05039	52.3297	7.20664	0	0	12.3865	28.2715	32.6334	42.2723	3.09066	0.68632	0.0718613	6.09543	0.76509	11.5161	2.91782	9.60882	0.122095	2.40444	0.081465	2.79799	2.80671	3.06888	0.0337346	0.235968	16.4475	0.0617077	0.0909719	14.0365	1.3706	2.6905	27.8617	29.3236	40.5598	21.9076	0.0515819	28.7908	0.124212	0.0813683	20.7612	2.62207	2.35948	21.6312	0.0762699	42.2364	15.931	10.8166	35.3211	32.2714	0.0546726	14.671	85.6884	0	0	0	0	2.55017	144.008	75.775	4.26258	3.67744	26.7437	0	34.7247	0.0659981	0.0799312	0.768624	0.0965903	0.158191	0.466074	0.1042	18.5413	0.0402255	0.933982	19.2363	33.903	9.90757	2.81666	0.0579402	14.7886	0	7.53995	0.068949	6.17249	20.8485	1.45478	1.32025	14.5122	12.3058	187.28	3.96387	0.0640006	0.0676311	0.0539815	0.0562099	0.0945843	41.5638	0.102242	0.87816	0.513429	0	0.103614	24.8503	0	0	0	5.74437	0	0	0	26.1406	0.0444313	0	0	0	0	0	0.055708	3.51708	67.7734	29.725	1.14177	1.22754	3.12969	33.3759	8.99871	5.49227	0	1.75308	0.0292888	0.0265649	42.7919	52.926	0.0616097	28.9029	43.3727	55.4143	46.4541	54.5676	6.3689	0.872956	0.113634	2.59599	1.1244	0.0753755	0.0903981	0.0934406	1.28222	0.0869205	0.807904	0.0659119	1.27739	1.22887	0.0301194	0.944769	4.38089	3.51382	2.63968	1.4297	3.06373	2.19777	0.091403	1.01088	35.2032	6.6517	61.7672	0.827055	0.685158	0.0561986	14.6501	0	0	0	0	0	0	0.560939	0	0.578464	0.670851	0.663463	0.0108672	3.93323	0.038768	0.0474843	0.730678	62.6397	0.0717858	41.4442	61.9975	16.1648	6.04814	0	13.7149	56.868	0	50.7216	49.9121	44.1339	0.0807552	0.110366	0.783875	20.6696	0.0499095	34.8629	0	6.01065	6.27731	0.0392824	0.474899	0	22.2846	18.4935	66.2173	0	0	0	5.20399	0.47132	0.0638643	0.028806	0.0295938	0.0344115	0.0949806	0.0833952	0	0.0811619	0.0797514	0	0	0	48.2758	34.5358	46.6891	18.8589	0	28.4379	20.2994	45.0522	0	5.99689	26.3739	1.14271	0.596677	45.6466	0.0709445	7.04239	6.70614	4.82412	4.37489	7.57214	4.55982	0.0932045	0	35.6336	30.4636	11.0127	10.7063	0.299667	31.3751	1.48533	0.109214	3.96796	0.782428	19.4507	88.2576	73.1706	0.755784	27.2491	47.6447	32.9201	2.94936	0.0290694	0	0.931735	0	22.1445	2.61093	42.1399	0.128152	29.8769	0.0593239	0.0674042	0	0.0787222	0	0.0911308	0.0953461	0.0848257	0.0904383	4.36497	0	0	0	0	0	0	0	0.0510394	5.22388	0	0.079128	13.6336	0	0	0	0.233788	0	0	4.1606	0.0425455	15.1125	0	0	0.155535	4.8275	0	0	0.0707237	209.958	0.184334	1.59122	0	0	0	5.90832	0.056562	44.6652	8.72075	0.0896292	0.0612346	0.0947783	0.0682607	0.0630575	0.236733	0.0511229	0.769303	49.4493	23.2695	0.0908227	0	0	0.920896	1.35725	0.0743297	0.0445855	0.503375	0.0753937	0.037777	0.836683	57.1946	0.101846	0	0	0	0	0	0	0	0	0	0	0	0.983281	0	1.9415	1.01068	0.652089	0	0	0	0.871134	0.0571135	0.0468776	35.5559	1.47385	0.960145	42.4087	0.0567876	0	0	0	34.1186	0	28.2925	0	0.557596	0	0	0	0	0	0	0	0	0	0	11.7033	0.714423	0.824145	0.673322	0.111977	18.0006	0.055876	0.110306	0.0517941	0.552363	0.651021	0.0659059	0	0	0.161245	3.78408	0.0721868	3.94328	0.0457942	0.0976597	8.60929	0.904937	0	2.9929	9.0314	0.0692817	0.098229	32.1333	0.0549143	21.379	2.95097	0.0333424	0.105089	1.01634	29.4379	36.9084	0.0402562	34.8349	0.325082	0.0839789	1.53695	4.80574	0.9961	0.081421	0	0.000100658	0	3.62786	0.00332298	0.0925417	5.69804	0	0	0	0	28.0328	26.7429	2.22585	0.453528	0	32.4746	0.358869	0.128894	0	0.050016	2.80223	4.26269	3.08077	0.0478578	0.102338	0.140068	0.0781906	0.0353112	0.00457212	0.977815	0.627497	0.0411	0.0745487	1.01973	0.121881	15.3516	18.0255	0.531362	0.395096	0	0	0.627317	17.9451	0.0557209	20.6865	23.58	0.679071	2.51018	3.37996	18.963	0	0.775095	1.44649	1.39104	62.2053	0.581263	0.0510939	0.0431561	14.1628	14.3219	5.17508	67.8563	0.56929	12.4707	0.0384481	29.0419	22.3989	23.4954	1.00207	5.01403	0.19994	0.144924	30.3117	18.8598	18.7927	0	0.0662224	33.6479	22.2007	0	0	0.0480887	0.0710057	0.063997	0.484493	46.0179	4.32085	0.113346	19.8607	0.0682473	23.2146	0.0622662	0	0	0	0	86.2139	8.6461	37.057	0	0	0	0	0	0	0.144306	6.53764	89.906	1.81356	0.13548	0.0719381	0	38.249	0	0.107397	0.21051	0.371978	59.0094	0.921839	0.0906472	0	71.3635	0.0922595	0	0.646938	0.737778	0.800675	0.915217	0.634032	32.3438	55.261	0	51.3931	0	0.819347	0.107475	20.6205	44.5048	2.67888	58.8593	0.00324114	6.28992	16.5906	0.566926	53.4231	17.528	1.54822	0.398247	0.624607	0.117086	0.110683	12.4234	0.03831	2.68668	0.0442458	0.0837729	23.566	26.0967	44.9525	0.0696959	0.0964255	31.2546	0.107805	12.5827	51.9142	0.182064	16.999	0	0.0387744	0.0425004	55.9452	0.0380488	4.81423	0	48.1116	2.47232	0.0737223	9.08634	0.0419222	23.068	0.176445	1.94666	2.605	20.0657	13.5122	0.347444	0.0987679	48.5094	0	0	0	0	0	0	3.55934	0	0	10.5596	0	0	0	0	0	0	0.129609	4.70642	0	0.870589	0	0	7.51645	0	0	13.6919	0	0	0	0	0	0	0.0771717	0	2.1331	0	0	10.2546	8.79042	0	3.86314	0	0	0	0	0	0	0	0	0	26.1415	0	0	0	1.35855	1.93758	0	0	0	0	0	0	0	0	0	0	0	0	0	0	35.511	35.2688	0	0	0	0.197034	16.7209	0	53.9786	28.39	11.2864	14.0029	24.1189	0.054643	17.6315	0	0	12.0187	9.30297	15.1974	15.0462	14.4569	7.68514	13.4624	14.8794	16.696	16.5812	118.196	0	3.66936	5.71003	5.08831	23.5705	23.8594	23.4899	8.56869	14.8146	22.851	21.4857	15.667	22.3973	0.0460678	0.222044	0	0.112451	0.069772	7.21808	0	0	0	0	0.0727059	0	0	0	0	0	0	0	0.108523	0	17.607	0	0	0	17.2089	0.0562148	0	0.0773504	46.0921	0	0	0	0	0	0	1.97126	4.41409	3.44432	0.228549	0.811764	0	0.273807	0	0.127513	1.11176	0.184215	0.518051	0.0889009	8.83085	0	31.6318	0	0	5.87314	0	0.0821453	3.2601	52.93	66.8179	0	0	0	0.949028	1.91309	0.0973965	0.0328957	53.3486	0	0.188423	8.82555	0	0	0.988526	78.8193	27.5343	16.3521	0	30.6845	1.73808	0.778639	10.0133	5.08108	0.0825122	0	31.7545	9.43504	1.06051	3.872	3.47453	0.607935	1.26578	1.49704	62.3591	24.1386	0	0	3.46658	0.0643943	0.0463252	0.0922657	29.867	24.0678	40.4699	0	20.3396	2.16783	51.8772	21.0171	4.9148	0.807952	0.302976	0	6.2811	14.5905	0	0.899689	0.039351	13.505	52.0041	58.2001	0	0	0	0.218134	0.125625	50.3043	18.3122	0.787547	1.90794	0	0.918767	0.0866868	20.2149	38.659	21.0256	0	18.1935	0	0	0.102415	21.3114	0.483321	67.8065	1.32095	0.113999	14.4331	39.2325	0	28.8778	0.219024	0	7.74261	0.0670906	0	0	0	0	0	9.71012	0	9.28146	3.2321	0	0	4.95802	0	0.487331	2.08202	47.8514	3.36638	5.31908	7.42809	81.0108	0.889102	20.4898	0.326635	38.0719	0	3.62255	28.4673	12.0158	0.611565	5.37966	18.3914	1.27158	5.32825	2.22669	1.48301	0	0	9.0353	21.7642	0.0164831	42.4375	0	73.4997	18.6114	3.14093	0.859607	0	0.0477857	15.7564	21.3916	2.08532	0.862489	41.5252	0	45.8804	0.0846568	0	7.86451	0.683957	0.195742	0.409503	0	84.9259	28.6058	0.650056	0	89.4276	40.2491	0	0	0	0	3.94363	0	0	0	0.0174304	0.0809484	0.923305	0.0112767	2.4053	0	0.830592	8.84973	19.3963	15.6758	58.3549	17.5122	46.6719	0.292199	97.9924	12.8787	50.9611	31.9658	13.627	0	0	75.1418	16.4799	0	71.33	10.6091	0	0.778634	17.9048	0	0	28.6873	22.3272	51.8969	0	0.15598	0.0746354	0.0862368	66.4677	1.31702	0	1.63501	0.934375	1.87915	0.999626	0	19.3336	34.7347	11.8122	0.0571225	5.89103	0	121.869	0	0	0.0511431	66.8001	32.8829	41.6337	0.0630184	15.8348	0	0	0	0.0707945	0.025832	27.0196	54.2228	7.89036	0	0.0750571	66.9356	0	0.0493619	0	0	0	1.91864	0	28.3326	214.048	27.2409	0.972881	0	56.1251	14.7294	28.4993	8.24101	0.395482	0	0.0556948	1.66024	0	0	0.0644149	0.0809228	10.8385	4.82243	0.033583	0	6.40205	6.07501	0.386997	1.27594	23.5192	48.3355	0	2.49025	0.062143	0.138911	0	0.549278	0	0.1189	1.29154	0.90804	0.0596833	0	0	0.0715843	0.0463468	0.0666053	37.5218	123.42	0	0	1.21058	0	0.0658705	0.125326	2.77748	0.376169	0.169765	0	1.60565	80.753	24.2092	27.9474	0.086798	0.803154	83.4222	0.0865135	0.468662	0.386592	0	0	0.13824	0.668638	28.0814	0	48.4021	0.735107	0.044799	3.80835	34.2346	0.791655	0.0532971	0	2.05186	0.064123	22.4707	0.0756151	0.112186	0.740804	1.9032	2.12029	0.072302	45.9817	0	0	36.8148	2.9583	1.60713	1.02228	0.502684	0	0	0.0194653	0.437114	0.0647505	2.44204	3.32542	11.2544	2.54615	2.71618	0.598794	2.35382	39.5209	5.71606	0.0183247	0	0	9.20329	33.4595	0.0647961	0.0434455	0	1.29678	14.7307	16.5335	0	4.69125	0.391565	0.343112	0.201259	0.36486	0.0840674	0.113014	0.151527	0.0666702	0	0	0.144355	0.074422	29.8304	18.2021	0	0	0.17025	61.6007	0	0.482189	0	0	0.657001	7.22087	0	0.0551643	0	11.487	1.1315	26.0537	24.3038	0.309197	71.9744	0.942235	0.664102	29.3143	20.7375	0	0	51.4793	1.56174	0.602935	7.84623	2.09515	0.00164416	0.551353	50.6044	48.3192	0	11.6995	1.89124	47.2732	18.745	54.0219	0	6.37307	0	0	1.89852	5.28333	0.0938226	0.075302	15.731	6.2212	0	51.1197	0.0674451	0	55.0715	6.69859	28.7329	220.802	25.9345	62.2553	48.4747	1.52438	0.0303739	19.3714	21.6963	59.4956	0.367137	272.003	11.452	420.212	0.0153013	0	4.92756	0.315642	0	0.225064	9.02114	33.5143	0	0	0	0.0455806	0	0	12.0727	1.95906	0	0	0.936486	60.8025	0	0	82.0882	79.643	0	0.0924947	12.7362	0	0	22.5835	14.4345	0	0	0	0	20.16	0	0.0944264	33.9462	0.0636554	3.49987	0.142409	0.121185	10.9479	0.0649009	3.36137	0.0483254	0.0781751	0.102344	0.496993	0.0817949	2.78413	0.661767	16.7508	0.0656433	0.0745913	0	1.67353	0	0.952765	0	2.59781	0.0809033	0.691429	0.0749856	0.0294987	0.0762926	0.0576084	0.0541081	0.0849335	0.902962	14.7522	2.493	0	0.0625762	0.0937207	0.0569015	0.0756733	0.0636318	0.0658696	0.932582	0	0	0	9.23981	0.117345	0.103543	0.131925	0.0617043	0	0.0806586	0.0426911	0	0	0	0	0	0	0	0	17.5387	0.0565984	0.0550529	0.0855206	0.0897495	0	42.2171	20.3934	0.0591009	0.545835	1.33727	0.0760801	0.0849959	0.698168	20.9678	2.78896	0.0477439	0	1.16566	38.3805	1.41418	92.2581	0	2.13763	0	0.118175	0	4.47955	43.5966	0	43.6577	0	0	1.50809	0	10.4484	12.5977	19.7091	0.0177404	0.0495861	26.635	22.1266	0	5.48543	0.0890994	0.0741091	0.481149	0.0722464	0	0.661027	0.0624243	0.0396843	0.0740761	0.0832756	0	36.8105	0.255062	0	0.334093	0.0513918	0.0473446	6.67364	0.117812	0.0730802	1.27688	0.0589766	0.0413676	15.6854	1.58817	17.682	14.6804	17.8192	0.0769076	0.0562364	1.29365	0.0485666	4.77721	2.13354	0.0520483	0	0.0434424	0	0.048655	0.059814	0.0609838	16.1673	1.20946	20.701	0.103602	0	12.1955	0.0358585	19.0639	0	0	0	0	0	0	0	0	0.341248	0	0.160283	0	0	6.6943	20.1811	0	0.705406	0	0	0.126791	28.3064	4.2973	0.0528851	2.55956	0.0631873	0.0810221	0	0	0.188827	13.8027	0	1.44055	0.0397678	2.29524	0	9.37252	0	18.3909	0.107107	0	0	11.3443	43.5263	4.88659	0	0.80179	9.87684	13.6468	0.0341734	0.630793	0.75083	0	0	0	0	0	0	0.836361	0.029129	0.0866098	0.104936	0.0900568	5.45469	23.8677	1.21679	0.0357315	0.0809849	0.104829	5.14416	0.55924	0.331536	63.2123	5.33624	3.65176	0.812529	48.1382	0.111486	11.9883	0.0221103	2.88779	0.0946856	0.0591314	0.0330477	0.0392563	53.3885	0.0872636	0.00787916	0.0383958	0.0790621	2.38065	0.399644	1.08482	0.078313	11.892	0.0715614	5.75372	0	0.0672302	0.0404662	0.0777714	0.754834	0	0.0256599	0	0	0	0	1.27386	0	1.70114	1.21115	0.643511	20.8772	0.0172388	0.00591947	0	0.0115331	21.1997	2.96187	0.0539671	0	28.6257	0	18.9661	19.8976	0	11.2364	18.9594	0	0	55.362	41.6032	12.5845	3.16197	0.0546386	4.07358	3.81951	0	0	0	0	2.56373	0	13.8758	0.0287568	0	0	3.54657	0	0	0	2.94129	40.9199	6.84434	0	0	2.88327	0	25.7171	0	0.0381586	0	0.160153	0	19.1438	0	19.6277	0	0.413275	0	0	0.0720561	0	20.6425	0	0	0.068432	0.0758267	2.88125	0.0472601	0.0212854	0	0.0325558	0.0610338	39.5952	6.48194	0.0185887	11.098	1.28933	0	0.793381	2.93292	1.38923	0	0.243081	25.9262	0	43.2059	36.8076	23.4972	0.871741	0.147832	0.0739742	0.0544744	0.07243	0.0574301	70.6714	0.0566629	0.063004	0.281641	38.8691	0.260779	0	4.53946	0	0.0645311	18.8279	0.420524	0.00522839	0	0	2.60943	3.71417	0.930066	0.820757	0	0.0203314	0	0	2.70628	6.68543	0	11.6839	1.20556	0	0	3.40038	31.202	0.347976	0.12781	5.99033	0.0754268	4.32588	0	0	0.0236319	0.0559501	0	0.0842515	0	0.0764831	0	0.0972692	24.0682	55.1837	0.838482	0.740098	0	0	0.555574	0	1.72244	0.0205779	0.044695	0.0874611	0	0	9.31282	0	1.7255	0.0480401	0	1.14957	1.14565	0	0	0.26907	0	0.309718	0.307245	15.9915	18.3967	2.8913	2.48275	0.883685	0.0190089	0.736674	0	0.0434566	0	12.14	0.123595	27.9038	1.74501	1.52908	1.27129	0	50.7968	0	0.0989631	0	0	0	0	0	0	0	0	0	0	0.960389	0	0	0	0	0	0.877313	0	0	22.931	52.1625	5.78957	8.38622	3.87527	40.7199	53.8224	18.2654	0	1.19413	43.5343	3.64048	0.552346	10.1679	9.48103	3.96253	0.043964	19.4417	1.99348	22.711	9.34527	0	14.2012	16.8266	5.91718	0.0457466	0.0948637	19.5397	0.877946	15.4701	51.4912	1.14672	0.354353	26.5968	0.181261	0.439645	0	16.3223	6.49607	0	40.0251	0.808008	0.0665231	0.680776	0.604959	0.0454723	17.4448	80.2196	4.59968	33.8628	56.101	42.0068	0	0	26.808	33.7543	11.5446	0	0	0	0.0860638	0.0793203	4.88932	0.556907	0	3.42293	1.14007	0	0	28.4182	2.70311	0	0.7594	0.578072	44.2783	1.27414	0.0582659	0.054652	0.610967	0.0678939	0.0999568	0.0834414	0.0264283	0.0758388	0.0722573	0.0764008	0.0499119	0.0852208	0.0538957	50.0307	0.117271	0.0504611	0.0852073	0.0572283	0.0291542	0.0719231	0.0576338	0.0756317	0.0852744	0.49418	0.0496179	0.0419744	0.0820833	0.0593556	0.959438	0.0461421	0.0648884	26.5446	0.0568644	4.59568	2.33543	0	0.118924	10.0533	0	0	0.172732	0	0.0557818	0.0704619	0	5.18283	1.17033	0	6.3108	0.68726	0	0	0.0215191	0	0	3.99955	0	10.1252	0.75807	0	0.115286	71.059	0	0	0	0.104508	0.0044478	0	4.84589	0.216024	0	0.016144	0	0.765211	0.831051	0.672581	0.0650355	6.44701	3.52506	2.07368	0.0947886	0	0.0382519	6.10353	0.124723	0.0232586	0.22907	0	0	2.09503	0	2.41042	5.30543	2.55334	0	14.7541	0.144164	0.0486261	0.041487	0.0528915	0.0912373	0.0905703	0.0619227	0.0606608	0.0816264	0.855482	0.198999	0.25909	0.291183	0.194445	8.63854	0.100867	0.0693541	0.0556194	0.100728	0	0.0447844	0.0352842	0.0565624	0	0	0	0	0	0	0	0	34.3327	0	0.290852	0.263959	0.54565	1.41009	1.57144	0	0	3.26089	0.245739	0.127086	0.115681	0.0426104	0.0984105	18.4602	3.33309	2.65362	10.5091	0.067911	0.237207	0.215164	0.597136	0.0378471	0	0	1.61853	1.6952	1.88823	8.35529	8.39888	7.80787	0	4.48066	4.40701	4.3907	41.2539	0	0	0	0	2.71773	0.247076	0	0	3.00541	0	0	0	0.958148	0	0	0	10.1312	5.96389	0	12.3871	0	0	0	26.9528	3.28629	12.7932	0	0	35.3164	20.5048	0.26275	0.296096	0.342008	13.3595	10.128	9.91175	0.364639	0.0703125	1.00296	1.0339	1.14451	0.14666	0.14531	0.172467	0.0169137	0.0261977	0.0157454	0.0236832	0.367887	0.167219	0.080382	0.0846262	4.33097	0	0	2.2159	0.73479	1.08096	0	0.0587526	0.518694	0.0386295	0	0	0	0.0435098	1.30342	0.245523	1.93024	0.118872	0	4.46534	0	0	0	0.0456077	0	0	0.795544	0	52.0146	0.945057	0	0.0836745	0.0995822	0.102313	0.103645	1.03754	0	9.25196	0.0273736	1.13345	0	0	0	0	0	2.50093	4.30464	12.2208	1.61484	0.0110722	0	0.152183	0.0516378	0	13.4585	0	0	0	0.061094	0	17.7295	2.23278	0	0	0	0	0	0	0.0461332	0	0	3.07441	71.9968	0	0	0	0.133644	0.0852606	1.97069	0.058894	0	0	0.0376733	0.113648	0.110444	0.039457	0	0	0	0	0	0	0	0	0.0700057	0	0	0	0	0.0936682	0	62.8145	0.340289	1.06136	33.4147	0.0690482	30.3057	13.6127	39.0253	16.7096	37.4698	0.0838546	0.0914407	0.0933425	0.0905559	0	0	0	0	12.1971	0.605429	0.0803711	0.792815	5.61157	30.7288	0.0816695	0.0678998	0	0	0.109029	22.1332	0	36.9639	16.9429	0	0.0816593	0.790885	0.673701	0.0440713	0.516629	0.0657599	0	0	0	0	0	0.124591	0.0878408	1.89446	0	0.15377	0	0	0	0	0.0177842	2.40029	0.0638156	0.00461083	0	1.51338	0	0	0.793786	0	0	15.9149	2.64117	0.00559659	12.3562	0	0.0449462	26.2369	0	0	0	0	0.0138619	0	0.0910243	2.52018	0.188501	0	0	2.4415	0.460835	12.3441	0.655894	0.0250232	0.467384	0.127738	0.0359033	13.3882	0	0.0172026	0.0572623	0.00521011	0.0377162	0	0	1.01808	0	0	0	0	3.69005	2.70426	0	0	0	0	0	0	0	0	0	0	0	0	0	11.9608	0.793224	0.114264	0	0	2.61885	36.6979	0	0	1.00773	0	0	0	0	0.53097	0.64558	0.786513	0	0	39.0233	9.24084	29.0571	0	0.0484215	0.0605917	0.0626555	0.0612539	0.0486494	0.0261593	0.0500055	0.162703	0.0980622	4.76686	0.920448	1.06639	0.16978	0.0911586	0.0481006	0.0625665	0.0538854	50.7164	0.110937	6.41424	31.8081	49.6396	50.0173	33.201	0	0	7.27893	6.05419	10.2552	13.9588	0	0	0	0	0.674967	0.629258	0.543111	0	0.547384	0.718287	0	0	0.679495	0.707007	0.667191	0.558322	2.02979	0.0171224	0.68253	0	0	0.0136071	0.0293851	0.827405	0	0	0	0	0	0	0	11.0328	0	0	0.0821102	0.176567	0.0783627	33.8448	13.0219	0.102511	0.0595148	0.578792	0.113938	0.0975721	0.112379	0	14.0659	0	0.0680098	0.949966	0.0306889	0.0604968	0.0562356	0.0476454	0.0277674	0.0463942	0.0296486	55.6526	0	0.619109	0.241781	0.518402	0.808374	0.731813	0.70406	0.720683	139.941	0.213151	0.501641	0.272844	0.675947	0.718726	0.48529	0	0.419385	0.131381	0.110359	0.0926236	0.120783	19.4107	0	2.89031	0	0	3.3396	3.77912	0	0	0	0	0	0.0586523	0.0626324	0.0969166	0.15635	0.0373863	0	0	0	0	0	0	0	0	0	0	0	0	0	0	0	0	0	0	0	0.756409	20.2144	0	0	0	0	0	36.3768	0.0814106	0.126583	0	0.200084	0.0590936	0.152895	19.0749	0.0729176	0.0566308	0.0448665	0	0.0748544	0.0842986	0.0475425	0.0506802	0	0	0	0	0	0.0635194	0.120625	34.7281	0.197285	109.618	0	0.0487874	0.0455134	0.0894571	0.0537691	0.961951	137.802	53.188	0	3.32514	0	0	0	0.0645922	8.85017	0.0724554	3.44652	2.58471	0	0	0	0	2.38781	0	0	19.1666	0.0784627	4.29964	0.70938	9.01252	0	0	0	0.621078	0.473309	1.02899	0	0	0	0	0	0.391523	0	0	49.1859	29.0388	0.0847262	0	0	0	0.0966091	0.0340823	1.32628	0.0817831	0	0	0	0.0162852	4.72433	10.0443	7.5267	0.00181165	0.0865107	0	0	6.30393	0	0	0.0420979	18.6506	0.0935014	0.0750793	0.0640463	0.043092	0.847483	0.0833792	0.0618949	0.249986	2.53706	0	0	0	0	0.0711811	0	0	0	0.633146	0	0	0	0	0	0.109429	0	0	5.11902	0	0	0.217549	7.2738	0.0483106	0.375457	2.07953	7.48322	2.56329	0	4.97242	0	0	49.8426	0	7.02479	0	30.6777	6.79643	3.33733	5.36523	0.0345672	0	0	0	0	0.119986	0.0938751	0	0.0630753	0.0447496	1.27088	0	0.0904126	0.567448	0	0	0	0	0	2.75784	0	0	28.9493	0	0	0	0	1.07596	64.1383	0	0	0.0902307	0	0.476204	28.5889	0.0883125	0	0	1.95638	0	4.83404	3.39824	0	0	0	0	0	0	0	0	0	1.29558	0.0350096	0	0.340252	0.00509956	0	0	8.85926	0	1.36646	5.22479	2.22692	0.331532	0.372105	0.0912668	0.0936308	0	2.5173	1.99464	2.49115	2.67468	3.30293	0	14.3831	0.94003	0.292925	0	0	0	0	0	0	0.0334796	4.35417	0.836638	0	0.0151415	0.0875115	0.0329018	0	0.0685152	0.0373842	0.522482	0.0914938	0.0348309	0.105117	0.589363	0.900075	5.51301	0.0935177	0.309438	12.6366	2.2484	0	0.435165	3.39641	1.66997	0.770731	0	0	1.99166	0.110304	24.3327	0.191594	1.02056	0	1.06987	0.148965	0	0	0	0	0	0	0	0	0	0	0.193083	0	0	0	0	36.5576	0	0	0	0.0940483	0	0	0	0	0	0	3.63791	0.485479	2.27951	0	0	0	0	0	0.233959	0.328379	0	1.79606	0.28488	0	0	0	0	0.546994	0.677815	0.578857	1.21419	0.506199	2.57004	2.3025	1.81001	0.0751712	0.0980499	0.0828701	0.266307	0.90997	1.50487	0	0	0.0892724	1.19386	0	0.804573	0	0	0	0	0	0	9.68831	0.0507409	2.54021	0	0	0.0308892	1.5471	0	0	0.156745	22.5171	11.9346	60.0816	0	0	0.0390683	0.554836	0.0677567	0.0604282	0.0579521	0.0381194	0	40.136	79.3931	24.2852	0.0467026	0.044695	0	0.109975	0.0769531	0	0	0	2.34065	1.93106	1.85196	1.77394	1.97447	2.76203	1.82275	0	0	0	0	0	0	0	0	0	0	0	0	0	0	0	0	0	0	0	0	0	0.966423	0	0	0	0	0	0	0	0	0	0	0	0	1.90727	0	0.666056	0.413621	0.22644	0	57.9753	0	0	0	0	0	11.7089	0.0410018	1.52272	0	0	0	0	0	0	0	0	0	0	0	0	0.177493	2.15532	0.80809	0.646515	0	1.11598	0.0843104	0	0	0	0	1.37367	0.0681927	0.0870821	0.623829	18.7229	1.08696	0.0809852	0.990847	14.7792	46.5868	17.4737	0.417948	0.00831258	3.35825	16.7504	0	0	0	0.0643689	0.803299	17.6467	0.111183	0	38.8207	0	0.00982058	0	0	1.4989	0.747404	0	11.2008	13.6433	11.4727	6.24503	54.6038	0	0	22.6976	0.0427839	0.816886	0	0.177593	0	1.00544	0	0	6.43008	0.0949866	0.49514	0.516756	0	0.15217	0	0	0	0.601454	0.397801	3.94941	0	0.0645493	7.14504	0	0.0539865	0	28.1177	3.98882	0.067388	0.030105	0	3.88186	0.00907497	0	0	0	0	0	0	0	9.35652	0	0	0	0	0	0	0	0	0	0	0	0.0448953	0	0	0	0	0.0965693	0	2.15507	0.0813432	0	0	0	57.085	0.965833	0	0	0.264627	0	0	10.8852	0.00527884	0	0.0672761	0	9.77545	2.99124	11.3123	68.8874	5.66025	0.918172	0.0566167	0	0.98428	4.21749	0.106607	0.0589051	0.0984415	0.102237	0.13542	0.185171	0.155039	0.133886	3.0901	4.95716	3.08487	0	0	0	13.7176	12.8742	12.0146	17.0158	1.49343	1.40872	1.51143	0.479776	1.54263	1.71645	1.72391	0	0	52.9949	0.209564	21.4281	0	0	0	0	1.14445	0.0475897	0.0719448	0.0719946	0.631225	3.40675	12.9239	2.87844	0.0990166	0.0378564	0.0249143	41.4679	0	0	2.898	4.03149	58.1026	0.0524166	1.47234	0	0	26.5917	0	0	0.106582	0.120122	0.0703208	0.05507	0.00181657	0.104335	0.0519683	0.0955403	0	0.114132	0.254484	1.38966	0	0	0.859615	0.0243511	0	0	0	4.98715	0	10.8665	0	2.40481	0.580911	3.58754	0	0	0.204692	0	90.8945	0.123319	37.5301	0.318	0	0.0878405	0	0	15.6471	1.03126	16.3111	28.8366	0.577128	4.35772	0.0561441	0.383228	0	0	6.01293	0	11.2583	37.0459	2.35588	16.0938	0.0499299	0.095828	0	0	1.57814	0.0610642	0.719646	0	0.00604605	0.00192241	0.110651	0.0888176	1.02732	0.0423007	0.0771211	0.067421	0.302392	0.222117	0	9.71938	0	7.34344	0.091749	0	0	0	0	0	0	0.414705	0	0.0122184	0.5709	0.39242	0	0	0	0	0	0	0	1.62841	0.413177	0.0536039	14.3972	8.3396	12.4626	3.82757	0.809921	0	0.349373	0	0.00625216	0	0	0	0.112717	17.9957	0.637413	0.0447548	0.0366781	0	0.694092	0.00398195	0.156201	0	0.0194941	0.000536843	0.105904	12.5699	3.30928	0	13.6514	0.0512322	0	0.00985114	27.9531	0.0549955	0.14111	0.40992	0	0.0891684	9.55666	0.101907	0	0	0	0	0	0	0	0	12.965	0.0359681	27.1639	0	0	0	0	13.6541	1.65006	0.59082	0.332722	0	27.8246	0.104584	30.3138	0.0381715	0	1.42159	2.40406	0.0447762	0.0746212	5.09043	0	4.88736	0.0250342	1.25962	0.220075	32.2989	23.6284	22.2094	2.0818	15.496	0	0	0	0	0	0.827253	0	0.573966	0.660351	0.719751	0.6732	1.66249	2.9578	0	2.29007	0	67.2044	0	0.930677	0	0	0	25.9332	52.7892	0.949402	0.0106287	0.0396985	0.0206164	2.22113	0	0	0	8.63541	0	9.57316	0	1.77706	3.42421	0.67816	2.12585	9.50725	0	1.00332	0	0.148122	0.183821	0.0146693	0.0269877	0.197681	0.0934683	0.010704	0.00702739	0	0	0	0.637584	0.0445778	0.0445778	5.69656	1.53597	31.4202	0	0	9.27452	0.134546	0.104936	0.0700175	0.0570569	0	0	0	0.0478149	0	0	0	0	1.04297	0	0	0	0.0445935	0.0132688	0.0263397	0.0186067	0.120089	0.0152722	0	0	0	0	0	0.0542959	3.95136	0.05326	1.73156	0	0	0	0	0	0	17.8418	15.7009	16.0692	0.0342816	0.421894	24.2576	1.09119	0.0181694	0.0103678	0.280166	0.151213	0.0690049	0	10.9469	0	0	1.64946	0	16.8985	0	0.066244	0	0.699316	9.3338	0	45.8313	4.81366	0.0750898	0.936496	0	1.54469	1.82183	0	0	0.137392	0.0096968	3.13337	0.259957	18.1697	0	0	0	0	4.0107	0.083023	44.4683	0	0	0	43.2953	4.78509	0.719513	0	0.23894	0	0	0.0600256	0	0.980055	0.0426371	0.0226639	0	0.110282	0	0	1.59905	0	8.65289	0	0	1.34526	2.38971	0	0	0	0	0	0.425725	3.50488	4.16525	4.25623	5.13719	3.70666	0	0	0	0.891305	0.579173	0	0	0	0	0	0	0	0	0	0	0	0	0	0	0.898651	0.234902	2.62512	7.98798	0	0	0	0	0	0	8.97075	41.0669	0.0535601	0.0705192	0.0705792	0	0	0	0.0941711	0	0	0	0	52.8232	0.012949	8.30443	0	0	0.144231	0	0	0	0.323424	0	0	19.9986	54.3635	0.535792	0.00224773	10.2791	0	0	0	0.25106	1.43151	9.90409	0	0	0	0	0	0	0	0	0	0	0	0	0.0357052	0.923181	0	0	0	0	0	0	0.0153013	0.0894282	0	0.567461	6.10646	8.64259	13.4773	0.696759	0	0.0447888	0	0.499828	7.10343	23.3732	0.0387538	0.770519	11.8407	4.69207	43.6098	4.65563	19.4542	0	0	0	0	1.65286	1.5244	0.315132	0.417139	2.8597	0	9.16863	0	0	12.426	0	0.117092	0.393757	0.539053	0	0	0	0	1.31801	20.7038	0	18.4332	2.21115	1.78343	52.4082	0.0698641	0	0	0	7.77937	0	0.0663369	0.0502456	47.1707	0.203195	1.2037	0.683172	1.05664	2.29189	48.2937	45.983	0.131001	1.3394	0	0	34.2629	1.07961	0	0.605721	50.1297	0	0.141483	0	5.45229	0.753893	0	0.0143233	24.8277	0	0.0676894	1.71608	1.15144	1.65139	0	0	0.771666	0	6.60576	0.0469714	0.0749797	14.7173	0.0466232	0.0473776	0.165968	0.104017	0.410021	0	9.75313	0.00613777	0	0	0.0639904	0	0.0296532	1.32121	0.0940538	1.65826	0	50.0463	50.8837	3.50549	3.06275	0	0	0	0	0	7.35906	0.095231	0.0960282	0	0	0	0.218756	0	10.8704	1.22317	0	0.179042	0.0129195	0.00342928	0	0.0407152	0.194171	0.430613	0	0	1.65545	18.0322	18.7814	6.43412	0	0	0	0	0	0.0731981	0.640529	251.272	0.343091	0	0	0.0723782	0	0	0	15.2884	0.202855	0	0.316311	0.0765363	0	0.105896	0.0630421	4.73949	0.369797	0.0212571	0	7.03778	0	0.0723469	14.5183	1.60648	0	2.17803	20.45	0	0	0	5.97124	0.223792	0.005855	0	0	0	0	7.83156	2.71487	3.76297	3.88069	0.212959	0.214829	1.12604	26.2497	0	0	0.0515124	0.0314376	0.039415	3.9263	3.82547	3.49125	6.5288	6.68067	7.89301	9.1988	0.796396	1.27172	1.21528	0.713493	0	0	0	0.00448271	0	0.291547	0.75667	0.65815	0.860729	0.00975318	0.00526346	0	0.473604	0	0	0.734255	6.47864	653.518	16.6292	0	0	0.0291582	0.010105	0.00430507	1.13581	12.4225	1.37475	0.38971	0.0112023	0	0.0682351	1.84757	0	0	0	10.2527	0	0	35.3521	18.1472	0	0	6.83682	0.0447063	0.0632006	0.058816	0.0537467	0.0575783	0	0.053815	0.092084	0.0669405	0.0278906	0.0163496	0	0	0	0.700909	0	27.5616	0	0.0982863	0.0343716	0.0564172	52.0927	0	0.0587526	0.0821586	0	0	0	0	82.1804	9.39185	4.67631	0	39.1871	0.524373	37.6012	6.59646	11.0911	3.76458	45.3867	0	0	3.53789	0.10766	0.0648197	0	0.00523385	0.0192697	0	0	2.4923	0	21.1329	0.0645433	5.49828	0.745952	2.13014	3.24519	0.0440414	0	0	0.0165818	8.94447	0	0.126408	0.972048	0	0	0	0	0	0	0.0172302	0	0	0	0	1.83853	0.281849	0.0830404	0.843607	0.51027	0.739976	0.495978	0	4.19937	0	0	0	0	0	0	0	0	0	0	0	0	5.33336	0	0.061993	0	0	0	0	0.115018	0	0	0	0	0	0	0.022996	0.0122133	0	0	0	0.106412	18.7047	184.641	0	0	0	1.0237	0	0	0.0981639	0.488874	0	0	0	0.857475	0	0	0	0	0.0842072	0	0	0.0615502	0.0929704	0.0660033	0.0840119	0.0550373	0	0.36343	6.36723	1.4324	8.57376	0.0440614	0.665528	0.00301857	0	0	45.5437	0.776728	0	0	0	32.8926	4.85569	0	0	0	0	0	0	2.77829	0	0	0	0	0.820991	0	0	23.3993	0.671296	0.0270016	0	0	0	2.14935	0.472532	0.475658	0	0.475569	0	0	0	0	0	0	23.0463	0	0	5.76146	0	0	0	0	0	0	0	4.64726	0	0	0	4.71661	5.14	0	0	0	0	0	0	0	0	0.00113379	0.0245068	0.032861	0.0331392	0.0176805	0.369164	11.0253	8.14085	0.0131349	0	4.74157	5.27181	4.48154	0.152188	0	0	0.0132339	0	5.4187	14.9419	0.175772	1.30122	1.8414	1.73568	80.6527	0	0	0.912605	0	0	0	0	0	0	0	29.8108	1.08835	0.937592	0.0824808	1.21909	0	0	0.0504276	0.0452453	0	6.69276	0	0	0.256837	9.40269	3.39784	0.0594381	0.0828073	33.7167	0	0.1167	1.56323	0	2.33983	2.05063	0	0	0.00883672	0	0	0	0	0	0	0.0605853	0	17.8604	0	0	0	1.75718	0.60031	0	0	0	0	0	0	0	0	0.006144	0	8.16602	0	0	0	0.058196	0.969644	0	0	0	0	0.555059	0.417409	0	0	0.0665365	0	32.5593	0	0	0.0629456	4.96782	1.43603	0	0	0.750511	0.61617	0	11.4706	55.8211	3.63654	58.3084	0.0787685	0.113057	0.0503365	0.066331	0.0555744	0.0527261	0.207284	0	0.98428	0	0	0	0	0	3.43745	0	0	0	0	0	0	0.795055	0	0	0	0.0460364	0	0	0.628462	4.47834	0.987562	31.6092	63.4168	1.13694	0.0235756	0.0277755	0	2.18749	0	2.37859	1.20725	0	0	0.57917	3.04345	0.515843	0	0	0	0	0	0	0	0.864807	0	3.13299	0.882725	14.7886	17.7754	0.765905	1.03489	0	0	0	0	0	0.0721782	2.8064	0.445193	0	0.0148087	0.0575431	0	0	0	16.3231	12.3726	0	0.0648197	0	0.0195421	0.585341	0	51.9089	699.845	661.05	48.9763	22.6548	1.131	0.971348	0	0.00273959	0	0	0	20.6575	0	0.0821622	0	0	0	0	0	0	57.0448	0.0650385	0	0.524438	0.0518357	0	2.93056	14.8557	1.15082	0.146535	0.0162256	0	0	0	0.107254	0	0	0	0	17.1198	0	11.9044	0.108175	0	5.28494	11.7883	0.0515475	0	0.881541	4.19809	0.0374436	0	0	1.30467	0	0	0	0	0.195407	0	0	0	0	0	0	2.19867	24.3307	0.0562821	0	15.7847	0	0.0695758	0.0864535	0.0769134	38.9882	0.0319499	17.3976	0	1.52108	0.685881	0.892145	0	0.0499045	0	0.0404892	0.0533247	0.076608	0.0749009	0.0741318	0.099859	0.0256893	0.0193075	0	0	0.0062097	0	0.065481	7.02551	1.4638	0	0	0.0157212	0.0782523	3.67548	0	0	0	0.0770857	3.00919	0.0501868	0.269378	0.0714474	0	2.92845	0	0.515744	2.03457	0	0.0499496	0.0390595	0.0952909	0	0	0	0.0543267	0	0.981136	4.10282	1.58503	0.0385981	55.9455	0	0	0	0	0.360178	0	3.32483	0.0537324	0	34.4844	0.223177	1.46609	0.475746	0.70105	16.2492	0	0	0.0117179	14.0222	0	0	0	0	0	90.2324	0.582427	34.2957	0	0	7.5876	0	0	0	0	1.40814	0.380221	0	0	0	0	0	0.00996363	0	0	0	4.87609	13.4364	48.4997	0	0	0	2.92897	0.36708	0	0	0.161282	0.300634	0.295951	0.284281	1.30806	27.5284	0	0.000499696	0	0.0581273	6.10546	0	1.53787	0	0.403316	2.51391	0	0	0	0	0	0	0	0	0	0.0909446	0	0	0	0	0	0	0	0	0	0	0	0	46.0022	0	0	2.29415	0	0	0	0	0.0601009	0	0	0.942456	0.936478	0	0	0.115734	0	1.34441	0.0421706	0.101651	0	0	48.0215	0.0389464	1.98698	6.53801	4.90809	0	10	0	0	0	8.6799	0	0	0.18968	18.232	17.4788	0.0699964	0	22.0875	0	1.11851	1.84798	0	0	0	0.602406	0	0.293748	1.50952	13.0236	11.1781	13.2612	0.0529759	11.4552	0	0	0	0	0	0	0	0.0268938	6.89455	0	0	0	0	0	0.53887	1.05179	0.647178	0	3.02765	0	0.0976848	2.04369	0	0	0	0	0.331278	0	0.116274	0.63115	0.75795	0.827117	0	0	0	0	0.0703741	0.0210707	0.0355705	0.0737124	0.115771	0.0699045	0	0.0334947	0.164056	0.137748	0.156948	0.0545053	0.000102128	41.8572	0.0171488	0.0197004	0.160592	0.140052	0	0	0	0.505048	1.21585	0	0.287731	0	0.420482	0.018424	0	0	0	0.495488	0.742614	0.688247	0.799985	0	0.347389	43.326	30.7974	0.907002	0.0659419	0	0	0	0	0	0	0	0	0	0	4.50801	3.18717	0.566377	0	0	0	0	0.528832	0	0	0	4.45268	4.37287	0	17.7717	0	15.844	20.3774	19.432	1.48338	0.0657557	0.0315544	0.0311616	0	0	0	0	0	37.6551	0.0317296	0	2.09829	0	0	0	0	0	0	0	6.71301	0.0576899	0.946141	10.1986	0	1.72741	0.00699574	5.1471	0	30.2059	9.85794	0	0	0	0	0	0	0.0479904	0.661732	0.844805	0.0213902	0.242304	0	0.00380799	0.377371	0.110522	0	4.79877	31.7436	1.18327	9.6382	0.361148	0	0.242881	6.9595	11.6992	0	0.0587176	0.0275181	0.032267	0	0.0507191	0	0	0	15.6088	5.42094	0	0	0.0755337	0	0	0.367813	39.7712	0.0543346	0.0672489	15.6757	0	0.00523303	3.45051	0.744668	0	0.703626	0	0	0.0174774	0	0.762683	0.04851	13.4446	0	0	0	0	0	0	0	0	0.0679586	0.0527209	0.0239479	10.4003	32.1938	4.89604	0	0	0	0	0	0	0.883865	0	0.724066	0	0	0	0.455193	0	0	0.292503	0.238165	13.7419	59.7319	0.501837	1.95517	0.0590523	0.0773287	0.853922	0.774862	0.702004	0.757518	0.520709	0.386526	0.421549	0	9.41089	7.58259	9.58891	7.36726	0	0	0	0.135874	0.256051	0.163321	0	0	0	0.173817	0	0	0	0	0.0745906	0.0897165	5.68221	22.1116	0.936522	0	1.66311	0.247663	0.267395	0	0	6.98695	12.079	16.1982	1.44684	0.732453	1.40747	0	0	0	7.42098	0.168891	21.0554	7.13801	1.05407	0.975896	0	0.828931	0	0	0	0	0	0	0.254512	0	78.7015	0	0	0.0127862	0	0.700794	0	0.011696	0.389981	0.676509	2.6238	0.365931	0.536591	0.28205	0.546392	0	0	0.00508399	0	43.8157	0	21.1469	0.817991	0	0	0.682944	0	0	0.0780895	0.0753643	0.554342	0	0	0	0	0	0	0	0.0965693	0	0	0.223163	0.0956233	0	0	0.0107073	0.0303593	0	0	0	1.56159	0	0.329207	0.894846	0	0	0	2.08172	2.34715	2.07248	0	0	0	1.59091	0.642647	1.65592	49.5144	0	0.59787	1.46602	0	0.0849283	0.0737285	0.0350037	0	0	0	0.808796	0	0	0.602934	0.0543887	1.31645	1.34502
TWINS_70102_6	29.1723	0	1.15538	0	1.3878	3.87122	4.72525	27.2876	42.3552	3.11643	0	18.3962	46.7225	0.123276	5.00604	0	17.0253	25.6069	24.7096	1.47637	38.131	0	11.2064	0	11.9856	0	0	0	31.3486	0.808515	0	45.6417	35.6005	46.2616	48.226	0.0415054	0.0523541	51.6846	15.7553	115.613	0.483462	0	2.61424	0	51.5272	0.248759	0.00647318	12.7246	49.7125	0.00918676	48.6985	23.7811	0	3.50159	43.8144	0	0	8.59686	0	0.239351	51.3299	0.68787	0	2.64066	0	0	20.5516	0.268132	0.256581	0	0	0	0	0	0.187265	0.832735	0.78793	0.535166	0.723739	0.0513596	0	0.582224	47.957	49.3514	0	0	0	0.3379	44.608	0	45.1877	0	0.318219	0	0	2.75602	0	0	0	0.220803	0	0	1.33468	1.23801	0.959778	1.45683	55.9909	56.5848	27.4495	24.9234	34.26	33.5382	0	0	0	0	0	0.157524	0.00412991	0.198316	0.210695	0	0	0	0	0	0	28.1604	0.705935	43.9552	0	0	1.71098	3.0632	10.1959	0	1.03466	0.484734	0	0.521656	31.6172	34.9547	28.5461	0	33.0687	0	0	0	0	19.5853	22.1536	0	0	12.152	0	16.3286	0	0.021789	70.3097	0	37.3217	79.811	0	8.07118	0	37.3972	27.7178	1.51221	1.66031	0	46.6511	38.6466	39.065	1.1718	39.3512	0	0	0	0	0	0	0	0	0	0.984691	0	0	0	4.06777	4.15137	0	27.788	30.3143	0	0	11.1697	12.5339	0	16.699	17.6804	0.117853	27.8799	27.5655	0	26.6377	0.116483	24.5526	24.7432	24.3759	23.7988	24.5058	24.2678	0.0515297	0	0	0	0.214321	0	0.367282	0.351168	0	0.41781	0.677882	25.5114	0.141052	0	0	36.1998	0	49.4757	3.93028	0.042856	0	4.16864	4.31402	0	0	0	0	0	0	0	0	0	0	0	0	27.6647	28.1656	0	13.0609	5.78715	0.0264478	0	0.182204	0	0	0	0	0	0	0	0	0	0	0	0	0	0	74.6565	0	0	0	0	0	0	0	0	0	0	0	0	0	42.5242	13.426	0	1.03674	0	0.230278	0.272969	10.8488	0	0.289177	46.2365	10.5418	50.3238	0	6.02977	0	55.8166	34.3734	8.17952	19.0724	1.06383	31.8206	39.0591	0	0	0.340792	45.3	0.107762	0.33761	3.55125	0	0	0	0	0	0	0	0	36.0068	28.4192	1.29722	46.0189	64.9855	12.9254	47.9058	27.0709	29.475	52.498	35.5185	33.0276	0.712512	0	78.4969	23.2608	0.0887793	0.553493	18.9798	8.72615	14.0835	0.0674468	0	0.0383572	0.8895	0.657247	2.50333	29.1774	55.4661	4.7593	0	51.7166	0	19.7054	63.8784	39.9635	39.3381	0	61.4366	45.4231	0.768825	0.227739	67.3585	6.94344	0.0232222	22.2978	0.0806543	0	0	5.9398	0.0404741	54.4703	0	2.97603	1.96752	23.4129	16.9938	0	0	64.206	0	1.03339	5.67192	0	0	0.27243	3.52968	64.8863	0	18.5676	25.0524	68.9677	0	3.97293	2.49747	0	31.6137	1.68595	0	0.00516971	31.3069	0	2.40148	13.0538	7.01676	0.0321494	30.2607	44.0675	21.2622	49.0716	37.9405	73.016	44.7331	21.0983	30.1718	41.3717	2.95625	0.597235	44.5698	16.5709	44.8226	63.7788	44.0084	60.8583	75.5926	65.903	39.2381	33.3637	3.11161	31.2847	14.4703	39.3301	2.8485	57.796	0	0.739965	0	51.7672	0	0	26.9113	0	50.7151	0	3.55313	58.4311	24.2389	0	0	1.1913	47.8174	0.00597462	44.1945	0.194298	25.0728	0	0.0192888	0.00597462	0	0	2.46745	0.219224	25.8447	42.2025	26.0681	45.97	0.382817	11.0282	12.2396	6.79575	0	33.1828	37.2526	46.1452	52.1187	0	0	0	24.2382	29.2766	0	34.9535	0	16.0804	64.5804	65.1996	0.0148094	37.4921	19.5658	0	0.0706013	0	14.3111	0.195291	0	0	0.262978	5.84906	67.7108	0	23.2476	1.41505	0	0	29.9223	0.126205	2.63299	50.2131	58.3585	9.30399	50.1953	17.1549	32.4778	48.267	46.7464	0	1.21076	57.7119	0	51.4719	20.6771	37.9105	51.1431	22.6049	52.5031	35.7628	52.9882	30.5124	53.0038	0.503864	0	50.8559	0.0556545	26.6473	24.477	0	55.2574	10.7916	1.2796	0	56.4232	36.0717	54.9176	3.27816	59.2569	35.8668	48.0108	3.12821	31.7199	4.09553	45.8837	0.604582	0	0	207.634	5.72061	0.675312	16.0297	23.0369	21.8035	0	15.9376	0	42.0265	0	0.7203	0	0	49.2278	49.0345	1.08405	12.481	0.00968277	0.222414	58.6631	6.21229	2.54199	0	0	0	0	4.97526	5.01169	1.54381	1.32838	2.94392	1.8373	0	0.673239	42.4265	1.32647	2.14349	0	55.1885	12.4523	0.939469	15.3679	0	7.87417	52.6931	0	0	0	0	49.6039	24.5317	1.82608	26.0232	0	0	0	24.4674	101.131	22.0652	0.361418	10.6576	0	25.1683	0	0	0	2.25793	24.8926	48.2462	42.7763	4.89183	0	4.87166	1.84818	3.12595	22.161	43.905	0.249824	42.9208	0	0	0.433697	0	33.6065	30.267	21.4595	17.1913	12.6622	0	46.1332	3.0496	0	37.0572	0	2.16207	0	0	44.8633	2.6273	0	20.7433	0	40.4106	0	25.2072	3.16687	17.3911	39.0295	18.656	19.1802	289.024	16.4535	35.5525	46.2286	1.59673	18.1908	13.3608	128.969	32.8115	21.1614	0.193307	28.0734	139.256	41.8604	6.69833	85.1934	0.423196	0	2.7818	0.102563	0	20.4844	0	0	0.87491	20.4822	40.7024	0.36654	0.0378681	8.41277	0	15.8211	0	0	20.5794	40.682	0	18.3601	2.90237	0	10.7272	0	3.38216	4.30081	44.12	2.57472	0	48.942	76.7243	8.84906	13.5636	1.7399	65.3455	6.40372	35.6941	0	25.5669	44.42	0.139918	56.277	0.719738	2.86581	24.8704	3.27059	12.6664	28.3287	2.56395	2.57592	4.10461	1.13236	7.67092	2.18805	47.9175	0	0	0.261993	0	26.2009	85.5145	0.166009	64.6714	0	0	0	2.3799	0	2.31736	0.179727	4.28248	0.254099	9.21092	3.81745	54.8008	26.7606	11.0409	1.95615	1.8719	0.0737561	0	9.10203	0	0	3.24155	1.04242	32.4657	57.9692	0.134809	76.043	118.214	16.5502	0.00387314	0	0	2.15419	0	60.8213	0.104494	4.24268	45.6246	0.49345	0	19.2528	10.0672	0.0349647	0.0362658	0.954919	0	4.23583	1.27708	16.7089	0.0790473	0.045805	0	1.54831	13.2853	4.37447	3.80526	49.44	35.4007	44.1187	1.63769	34.8866	5.27427	1.40602	0	36.3681	1.48927	0.0102926	6.32885	7.37543	27.3865	2.41342	0.613856	61.6607	49.108	0	1.81285	28.035	0.284075	0	14.1549	43.8485	32.9207	0	9.86095	0	12.6245	12.4924	11.9399	0.484315	8.71772	0	0	0	0	0.0162093	0.0718681	5.53727	5.05429	0	0.0718534	14.1378	0.0530196	0.636138	0	0.208226	30.7728	0.110289	0	0	3.39262	42.9202	41.4067	50.3088	6.17361	48.1376	0	0.371824	2.38118	0	0	6.11514	26.5808	37.9034	0	19.2593	43.0919	0.769778	0	25.0938	1.84815	0	52.2389	43.7387	7.05325	0	0.0313436	55.6131	33.717	7.38639	29.6457	5.5544	29.1599	0	0	25.0206	0	0	0	21.7944	0.186607	0	1.7957	1.78639	1.36653	0.36147	45.7899	52.6224	48.4404	0	23.1527	21.4556	0	14.3379	61.9901	0	0.0420412	6.33319	9.49167	0.0940073	0	0	26.4602	0	0	29.6698	21.1775	21.5789	1.80075	0.236843	0	0.0071063	3.9532	30.9999	95.5798	62.6052	60.4204	0	19.0294	5.49388	25.445	27.5406	0.227528	4.39649	0.0599726	45.9067	44.7883	0.989883	0	0.287658	3.923	58.0064	44.5924	19.3045	0.252011	50.5401	12.5284	0	34.05	0	0	0	0	43.2436	0.0922444	1.24041	1.59206	2.35183	0	47.7033	44.0134	57.3083	55.2967	30.1762	53.8995	0.281608	83.3917	12.8581	28.6923	5.21114	2.40769	81.3392	7.05941	33.9018	50.632	47.0048	0	21.6989	1.63164	3.01517	0	0	0.059545	44.5287	6.5211	0.29632	0	58.5995	53.0825	0.334677	49.2652	4.90174	1.31729	0	53.0042	50.4431	100.176	11.691	11.9033	60.0605	5.89286	8.63862	0	0	0.0600579	28.8726	0.0248942	0	0	50.6789	30.203	23.1125	8.60768	50.2312	40.6166	50.8523	61.6102	30.099	27.2786	38.4628	39.0779	2.95853	22.1246	27.1933	0	0	1.04312	33.7246	0	0	0	19.7829	50.8926	6.90153	17.3762	0	2.38721	2.37782	6.15836	0.0167713	30.6741	0.792713	0.859504	0	38.466	0	0.194337	18.9975	51.8402	50.519	52.7476	55.0239	46.5462	58.3662	48.3914	57.8302	54.6993	42.4622	0.980947	0.930305	46.3551	49.3643	54.0072	5.03943	74.6601	45.6705	54.4876	47.2959	45.6323	50.0607	51.3395	16.2268	0	33.6301	0	6.68879	3.56084	0.752526	0	0	1.93377	0.284477	55.2919	36.9681	96.8062	0.410395	29.7619	1.02083	0	53.3718	46.7913	55.0105	49.0138	45.179	53.7637	67.1948	0	0.298807	47.8819	48.2904	22.6041	46.9351	18.4762	62.549	53.2181	0	51.3918	45.2463	58.216	46.7489	46.1484	44.6362	45.8821	1.82897	0	0	33.9697	24.4063	25.6145	37.9539	0	0	0.0620785	50.0956	0	1.02728	17.7207	94.7926	59.8833	116.192	37.3132	0.0788339	24.3518	24.1999	22.4254	22.7878	22.1648	4.7448	5.27409	5.51561	258.76	473.307	67.0415	5.52659	1.81089	2.99603	0.481031	7.41857	7.67815	7.63261	71.7705	202.254	2.06813	6.2954	12.7927	13.6367	4.92743	14.5206	0	0	34.4103	25.4495	16.3654	66.2905	51.0097	81.882	39.5726	29.4993	45.5214	47.0283	35.3641	44.2299	45.1804	45.2128	33.0432	69.1493	2.7586	3.21698	0	0.428384	4.55423	4.3417	4.52937	0	1.88222	25.3578	6.71555	9.44994	1.64146	2.79743	1.23379	0.143087	0.242136	0.105061	0	0	28.7167	28.1924	32.6113	0.315915	9.93293	16.5267	18.832	17.6167	0	0	0	0.882748	100.818	0	0.50684	2.42704	0.447922	0	4.41851	52.0507	1.30676	0	8.56616	0.381166	0.65571	55.8171	64.591	56.0085	62.2165	61.3271	43.6925	33.5011	57.8763	7.70867	7.5499	7.09291	8.09533	6.81232	27.4235	8.36587	29.0089	26.7099	3.05044	18.5171	0	0	0	20.2179	0	75.3629	63.6501	0.145787	0.0344942	26.9523	27.5077	35.2079	13.0628	0.130799	0.561773	0.605438	0.506104	0.166894	0.500882	0.601779	97.712	0.271001	0	6.78053	0.0024942	0	39.7358	3.27691	38.1761	0	13.273	33.1087	0	3.94484	54.3141	38.3096	38.437	0	38.8021	79.3969	0	0.142172	0.193496	56.3311	0	0	0.0710956	0.0700456	0	0.0500561	0	0.0202747	0	0	0	0	0	0	0	0	0	0	0	1.11902	2.78615	0	0	0	7.21868	3.25388	0	0	0	0	1.48488	5.93642	0	52.7442	64.252	40.8157	54.5751	0	0	0	0	0	0.867876	58.7776	0	45.3432	58.8564	2.70648	49.9473	24.7425	84.7673	53.5514	0	0	27.2117	0	5.96335	0	86.238	50.2114	48.351	44.2931	0	0	0	0	44.7962	50.0719	30.4917	10.1148	0.60281	0.0237794	3.11591	1.48068	2.5071	7.13614	7.66336	7.57587	7.09456	7.44523	5.10501	2.85357	3.72742	7.70168	12.1727	4.28264	4.42197	2.47648	7.54771	6.25592	0	0	6.48897	3.57834	12.7256	7.2594	7.55238	6.88918	7.25396	4.20244	6.85539	6.24071	7.21558	4.3978	6.73952	9.95787	6.16515	6.46567	5.99706	6.29704	7.39539	0	9.00468	0	29.9573	2.60538	125.61	0	1.29643	10.5895	9.8898	20.6187	0	29.0092	0	0	1.67906	0	0	9.16389	0.415953	3.21057	0.457964	0	0	0.201731	0.268099	1.63555	0.227043	0.658341	0	0	0.190322	0.227332	0.285453	0.200509	0	0	0	0.116154	0	0	49.9745	60.4421	0.713185	2.77068	10.0312	14.874	39.8659	19.5009	0	8.95539	0.258364	137.252	1.47676	0	4.16769	0	0	4.01266	60.556	0.297042	74.227	0	0	0	14.4068	41.6541	43.3939	16.6711	43.0361	0	0	0	0	0	0	2.07843	0	18.2614	45.161	55.1115	45.6062	0	3.12703	0.01991	0.602622	33.1563	51.8835	58.0107	0	0	0.237915	3.1968	9.2747	32.27	0	35.2348	0	0	12.1307	0	0	0.0251897	9.56967	22.265	0.213426	0	0	64.6801	84.4487	0	2.72315	0.508498	0.238439	0	0.207023	0	0	1.85103	49.5824	0.180287	0.348852	0.0750761	0	0	4.09796	0.165905	0	0	0	0	0	0	0	0	1.16625	51.0663	44.0121	0	0	0	0	0	30.7131	0	0	0	0	0	2.74033	1.41436	0	0	0	3.61028	18.4756	0	0.0817144	3.88013	2.87526	3.96665	0	0	0	0	0	0	2.89891	0	0.234065	0	0	0	0	4.71314	0	0.235806	0	0	0	0	0	0	0	0	0.222585	56.5908	1.35456	0	0	0.865648	0.632031	0.584409	0.710873	0.128237	0	0	2.33451	2.67669	3.22605	3.62944	16.2691	0.0496161	16.1575	0	0.311367	0.375316	19.7738	0.637879	0	0	0.218732	0.12545	0.109583	47.2031	0	0	2.08734	3.62553	0.367904	1.01074	0.403299	0	10.2266	0.0236431	0.87286	3.28572	1.18623	0.0823845	0.160555	0	0.0956421	0.407465	1.02179	0.769437	45.1546	17.432	0.835907	0	0	0	0	53.3296	50.8719	51.7756	52.7816	52.1132	2.44746	0	0.536824	0.315332	0.308272	0	2.38141	0	0	0	33.6986	0.489297	0	0	0	19.9094	0.103055	0	51.2096	0	48.8245	50.3522	0	46.6573	0	49.852	48.3835	0	52.0932	0	50.3188	49.143	49.6181	0	44.2636	0	49.4803	45.7341	46.8525	0	44.8671	46.2655	50.0997	0	32.7092	45.5541	37.145	27.555	48.5995	55.1781	0	39.2884	0	40.7487	0	34.209	51.4907	0	43.0797	37.5646	0	0	0	44.8386	0	0	51.9328	49.3691	47.3705	0	49.0212	0	53.3963	47.034	47.418	43.5613	45.1184	51.5934	47.8041	52.0295	46.985	0	44.2479	44.4482	0	48.0469	57.251	39.3771	0	0	0	0	50.2272	0	47.7017	0	52.1385	44.6682	0	45.8693	48.9656	0	49.8884	50.0171	0	0	48.8207	0	0	50.7243	0	0.047555	0	0	0	0	0	0	12.2366	0	50.0257	2.98715	3.57576	37.1724	3.23437	43.7355	49.4351	27.3379	0	2.5238	36.5566	0.672403	565.203	6.56071	0	61.8742	36.437	1.84285	0	7.96916	104.408	46.398	0	51.432	49.3259	181.652	0	24.1549	36.4497	10.5273	37.6898	0	0	0	0	0	38.7199	0	27.6313	48.0563	20.6659	43.1247	0	33.0393	0	0	55.3973	99.4152	59.6253	4.99536	0	5.71476	28.9858	0	0	6.79778	1.58418	1.86027	1.53089	0.618577	0.0789503	0	0	0.037366	0.253125	0.184124	0.238304	0.174959	0.185396	3.17896	0.0905285	0.110748	415.228	0	0	2.09625	41.2357	0	0	60.3754	24.0487	56.157	50.4762	0.235625	0.301427	0.269865	0.276426	0.187025	0.235975	0.312626	0.238584	0.17791	0.221301	0.153208	0.264577	0	0	0	0	0	0	0	0	0	44.2095	29.2149	11.1426	3.77518	7.7669	0.500205	0	0	0	0	0	0	27.7187	33.0636	53.4202	15.2175	0	0	0	0	35.7392	0	20.873	3.51644	2.10307	1.6219	16.7275	3.83838	0	6.31126	0	41.0371	20.0326	60.3994	74.6456	0	96.4259	11.6994	16.2987	15.3524	0	32.409	0	0	0	0.411757	40.0358	36.0037	0.282562	63.0728	0.590506	3.32954	555.367	5.63027	0	0	0	27.1791	2.5422	2.5391	2.16034	0.388378	0	27.2712	0	0.126336	0	0	0	0	0.077667	0	7.30724	20.0111	15.6668	2.46342	2.01903	5.60772	0	17.7281	0	0.374348	39.4902	0.656152	1.10824	62.2398	3.66624	5.13533	2.38607	3.08508	3.40095	3.79344	20.8937	0	3.59152	0	0	0	0	82.6438	0	33.3469	30.1403	1.5318	6.87467	31.1336	0	0	0	4.21721	51.5802	60.0942	52.4933	34.2806	0	6.52512	0.166352	0	24.3179	47.7047	0.791711	0	0	0	12.7451	55.8781	0	23.4091	50.7765	0.0408089	0	27.1795	28.0691	0.942638	0.144839	0	0	0	0.114249	0	0.167755	0.977903	0	0.408207	0	3.53431	0	1.44065	2.63213	0.072374	0	62.5708	156.647	167.76	83.7108	80.5543	26.074	50.3414	27.9721	11.1854	0	31.4454	0.152147	0.0171407	49.0816	47.8681	22.7192	72.9501	54.2589	53.2815	51.7008	0	22.7753	40.2396	59.9205	0	0	36.1211	0	59.5332	0	0	0	0	42.8525	53.2617	91.3472	37.7393	44.2557	0	0.350185	53.3619	61.7696	0	54.4092	0	53.4433	4.44182	0	43.7875	126.909	0.384316	76.0852	4.85783	9.61423	27.8905	58.5178	0.265828	0.221646	8.80035	68.8864	53.1347	19.0426	50.0783	0	25.5036	54.7096	0	0	0.443119	0.162052	0	30.2628	0.205998	0.248738	50.0056	142.72	0.759488	26.2368	23.5636	54.9419	38.9098	0	10.6671	52.2905	13.2683	48.4248	49.1802	0	0	0.00878747	0	50.3512	46.163	0	0	1.24151	0	0	6.64651	10.3915	4.88872	0	36.7966	47.5908	50.4892	55.7602	48.1846	45.8616	0.242397	0.2416	0.863122	30.984	0	1.83063	47.5545	43.0455	0	0.185162	34.0304	54.2136	92.3717	48.4318	0	0	23.8705	0.226854	0.424198	15.4245	0	18.463	3.31735	8.29744	4.85957	3.94562	28.3801	0	0.61202	0.323402	38.5202	0	54.359	10.4033	1.47167	0	63.5609	50.4524	0	55.4649	2.1138	6.72036	46.7589	53.8202	6.34843	4.62586	32.0042	3.38456	5.7596	124.435	0	3.2471	0	0	0	0	0	3.10625	54.3152	51.9161	42.8351	0.864663	0	0	19.3019	47.7634	15.6459	0	8.67038	99.2466	7.14911	87.2762	47.1299	55.6438	19.9822	26.6185	4.90919	5.30355	2.54472	2.40489	8.04379	12.3996	0	0	0.596638	0	47.8245	33.0011	0	0	1.42888	55.6759	0.866132	0	0	0.237254	0	0.963362	60.1405	1.11242	1.30386	53.5323	8.43926	0	0	11.6164	24.7	29.777	44.543	3.34673	0.156431	0	3.70217	0.214476	12.0179	1.68261	11.7143	0	1.33465	0	2.95298	3.07611	3.2341	0	0.119589	17.9962	0	0	15.0857	1.38118	2.89093	27.6854	28.0178	45.4403	24.1619	0	24.4901	0	0	18.693	2.75323	2.77051	19.0567	0	42.0761	16.6213	11.4064	32.702	29.9705	0	14.8266	85.5	0	0	0	0	2.72349	144.567	73.9143	3.46187	2.4992	26.1312	0	31.3165	0	0	0.178258	0	0	0.359855	0.021282	17.3825	0	0.390607	19.4374	37.9666	9.24166	4.21208	0	9.39373	0	5.37161	0.0793741	5.07542	22.4517	1.34196	0.470077	13.9705	15.3622	189.817	3.13333	0	0	0	0	0	42.9098	0	0.297884	0.208308	0	0	28.5332	0	0	0	6.77499	0	0	0	25.1621	0.0615218	0	0	0	0	0	0	2.9951	67.9457	29.7312	0.282463	1.75817	2.78051	33.8319	11.8945	3.9161	0	1.8546	0	0	47.0486	46.5951	0	28.1928	44.4296	55.0746	45.3669	52.849	5.50348	0.00578589	0	0.521762	0.326085	0	0	0	0.732014	0	0.292758	0	0.903754	0.59933	0	0.67089	4.25796	3.2105	1.58534	0.625238	1.68777	1.19825	0	0.814003	36.8245	4.38752	64.7267	0.274344	0.370737	0	13.0219	0	0	0	0	0	0	0.199298	0	0.276311	0.252935	0.249902	0.0792175	6.81982	0	0	0.170713	58.341	0	45.9424	61.2969	16.7749	6.03811	0	14.1639	53.6696	0.00123793	49.5629	47.5343	45.5432	0	0	0.244435	21.9865	0	38.8413	0	4.18965	4.37577	0	0.427731	0	21.2247	18.3013	63.5361	0	0	0	4.95809	0.145338	0	0	0	0	0	0	0	0	0.0975795	0	0	0	47.251	38.2691	52.6553	20.2185	0	29.2436	17.3455	45.7885	0	6.73228	25.1443	1.07677	0.637576	46.174	0	4.88817	6.00781	3.79183	3.4054	6.5133	3.7322	0	0	37.9383	28.4961	13.4697	11.9892	1.3238	35.5083	0.400411	0	3.71121	0.187037	23.4191	87.4621	74.1823	0.256337	25.2969	41.842	30.4065	2.84456	0.0225289	0	0.437627	0	20.8984	3.04105	39.1027	0	31.0903	0	0	0	0	0	0	0	0	0	6.72027	0	0	0	0	0	0	0	0.0387609	5.01034	0	0	18.3099	0	0	0	0.185547	0	0	6.38664	0.0983447	16.878	0	0	0.294997	7.30658	0	0	0.0576024	242.933	0.0667449	1.18044	0	0	0	5.70512	0	44.9944	8.50108	0	0	0	0	0	0.0461603	0.00743539	0.217564	49.8628	24.2725	0	0	0	0.278672	0.890885	0	0	0.136895	0	0	0.258021	58.5151	0	0	0	0	0.0254323	0	0	0	0	0	0	0	0.585753	0	1.17284	0.556902	0.47187	0	0	0	0.341208	0	0	33.0178	1.52234	0.295903	44.5341	0	0	0	0	40.6203	0	25.1525	0	0.215743	0	0	0	0	0	0	0	0	0	0	10.2648	0.466041	0.379375	0.177786	0	20.2664	0	0	0	0.227723	0.272877	0	0	0	0	1.72622	0	3.4321	0	0	8.23376	0.118165	0	3.26837	7.13309	0	0	30.7741	0	21.638	3.05826	0	0	0.334959	24.8151	31.8681	0	36.261	0.278328	0	0.823326	6.08386	0.450709	0	0	0	0	1.73493	0	0.122223	5.03671	0	0	0	0	31.9799	31.794	1.03545	0.134972	0	31.0161	0.299453	0	0	0	0.970391	1.38732	1.03736	0	0.076796	0	0	0	0	0.852945	0.52662	0	0	0.878636	0	17.3323	18.6926	0.150669	0.607246	0	0	0.123492	20.8601	0.0377116	23.9516	27.8857	0.546914	2.63526	3.5975	20.7078	0	0.488718	1.42102	1.2084	80.0288	0.473044	0	0	15.316	10.1759	6.81739	74.77	0.451071	8.20039	0	29.4873	21.5935	22.7481	0.31191	3.64184	0.273707	0.159391	29.6665	19.6989	20.3159	0	0	32.9477	26.8476	0	0	0	0	0	0.142183	41.4192	3.80523	0	22.6333	0	36.7764	0.0476985	0	0	0	0	88.5154	9.43362	34.914	0	0	0	0	0	0	0	10.1677	85.1565	2.99051	0	0	0	37.8106	0	0	0.130172	0.204133	54.9994	0.5113	0	0	73.9891	0	0	0.233546	0.241169	0.277758	0.28042	0.188781	32.8019	53.0537	0	55.0487	0	0.211999	0	20.9883	46.2113	2.78316	58.4072	0	5.09375	18.0265	0.20822	51.4902	16.5541	0.52815	0.0942374	0.481444	0	0	12.411	0	1.33721	0	0.99763	20.5527	26.7244	43.6025	0	0	30.1922	0	11.9814	52.7298	0.191855	17.5287	0	0	0	61.9868	0	5.76196	0	48.4256	4.8559	0	10.1315	0	19.3893	0.119351	0.929906	1.11555	19.2641	13.3961	0.365216	0.117507	48.2963	0	0	0	0	0	0	3.0566	0	0	9.24153	0	0	0	0	0	0	0.0453805	3.23992	0	1.09943	0	0	4.79611	0	0	14.0733	0	0	0	0	0	0	0.162012	0	1.67473	0	0	8.48191	7.26064	0	1.92438	0	0	0	0	0	0	0	0	0	26.4454	0	0	0	1.06864	1.4117	0	0	0	0	0	0	0	0	0	0	0	0	0	0	35.5426	35.9739	0	0	0	0.0555862	18.2423	0	57.5395	28.8677	10.3968	13.9423	23.8561	0.0285138	19.0235	0	0	11.0996	7.2642	16.362	16.578	14.925	6.09464	13.5658	15.9508	18.9673	17.4342	144.004	0	2.71924	5.19812	4.81632	24.5925	24.2269	23.2785	6.02991	12.6114	23.3529	21.838	16.2684	26.5105	0	0.157174	0	0.0846699	0.0975937	6.05754	0	0	0	0	0.0963088	0	0	0	0	0	0	0	0.0865507	0	18.3105	0	0	0	16.8485	0	0	0	46.2895	0	0	0	0	0	0	2.56004	5.11708	4.44216	0.19425	0.566069	0	0.173459	0	0.181128	0.606562	0.0815823	0.230994	0	7.50088	0	27.8433	0	0	4.76314	0	0	2.76145	53.9658	66.905	0	0	0	0.394065	2.52857	0	0.115404	51.6218	0	0	11.3364	0	0	0.474845	77.5078	26.7469	17.3144	0	34.0342	0.802936	1.11459	9.08891	3.65254	0	0	31.9289	11.1994	1.98226	3.23091	3.99709	0.252349	3.35606	1.33473	50.4245	20.9678	0	0	2.30428	0	0	0	43.7083	26.0377	45.4923	0	21.2174	2.6856	52.4628	25.5638	2.9435	0.529356	0.165259	0	4.54319	14.2266	0	0.638958	0	14.0748	51.7124	57.7508	0	0	0	0	0.0991591	51.7299	16.6828	0.252709	2.56579	0	1.2696	0	22.0407	37.0144	21.2255	0	19.4161	0	0	0	23.42	0.201657	62.128	1.64125	0.227095	17.0833	36.9833	0	26.6117	0.16851	0	7.85726	0	0	0	0	0	0	8.42991	0	13.3708	3.36995	0	0	4.90324	0	0.18313	3.43013	46.7401	1.51243	5.13949	7.10509	86.9732	1.40227	24.9251	1.55082	33.2357	0	2.92324	31.5333	15.4205	0.353953	4.53109	18.8656	2.04523	7.27126	2.74643	0.523815	0	0	9.29176	22.8883	0	46.3514	0	72.8525	20.0768	3.1837	0.494991	0	0	18.6373	22.8474	1.18461	0.278095	45.1704	0	44.8796	0	0	4.64892	0.315241	0.104149	0.216661	0	89.4926	27.3948	0.267669	0	86.7015	34.2069	0	0	0	0	2.62844	0	0	0	0	0.029031	0.507619	0	2.57269	0	0.652335	12.9685	20.575	16.8663	56.2579	14.351	45.8136	0.217134	101.5	11.3842	44.147	29.4639	15.291	0	0	73.431	19.0724	0	70.77	11.7277	0	0.239433	20.6892	0	0	31.3699	24.1278	46.3427	0	0	0.0280724	0	61.47	1.44885	0	3.41096	0.425711	0.604634	0.205421	0	20.4907	33.5667	10.9473	0.0826718	4.20289	0	142.103	0	0	0	68.824	30.7537	37.2516	0	18.6742	0	0	0	0	0	28.8448	59.4952	7.62709	0	0	83.3513	0	0	0	0	0	1.33211	0	25.1452	229.277	26.3908	0.338012	0	72.743	17.7446	31.9518	8.1397	0.314372	0	0	2.13442	0	0	0	0	14.8281	3.85436	0	0	6.06826	4.00906	0.125955	0.754132	24.027	50.487	0	3.71927	0	0	0	0.181762	0	0	0.816196	0.679822	0	0	0	0	0	0	34.9113	123.359	0	0	0.769854	0	0	0.0213272	3.99959	0.736102	0.0251376	0	2.872	85.4828	27.92	29.365	0	0.11037	86.397	0	0.187817	0.160289	0	0	0	0.613835	30.4376	0	52.3158	0.238278	0	3.73776	33.8372	0.283227	0	0	1.97522	0	23.522	0	0	0.208453	1.7274	2.68159	0	51.4144	0	0	36.1227	3.76529	0.806968	0.341375	0.187872	0	0	0	0.189809	0	3.33678	2.80655	15.6825	1.42649	3.04849	0.162005	2.1488	37.6313	5.39654	0	0	0	10.688	34.1541	0	0	0	1.47374	15.7942	14.1459	0	2.47832	0.114548	0	0	0	0	0	0	0	0	0	0	0	29.951	20.8561	0	0	0	58.0076	0	0.216209	0	0	0.293164	4.0501	0	0	0	13.3413	0.754804	28.0272	23.5251	0.321278	87.511	0.268074	0.410615	26.9266	20.4059	0	0	48.5497	2.2477	0.547016	5.27613	2.4002	0	0.295363	35.2872	46.4618	0	11.0976	2.44233	48.3868	20.3381	55.6013	0	6.72692	0	0	1.87235	4.06114	0	0	18.4969	4.86159	0	52.1441	0	0	64.259	4.93977	25.2541	246.368	34.9476	55.3684	62.7543	1.26405	0	17.2251	21.838	58.3409	0.231808	267.247	9.85076	406.919	0	0	4.77366	0.381954	0	0.279165	11.5959	31.6338	0	0	0	0	0	0	12.5224	2.43982	0	0	1.78459	59.4454	0	0	79.0052	78.6132	0	0.0659788	10.1078	0	0	21.6423	16.2774	0	0	0	0	23.0844	0	0.102506	30.2542	0	2.8583	0	0	8.15696	0	3.29197	0	0	0	0.491886	0	3.08805	0.030306	18.8292	0	0	0	1.18619	0	1.18792	0	2.70588	0.121552	0.149079	0	0	0	0	0	0	0.155244	15.0705	1.9372	0	0	0	0	0	0	0	0.965938	0	0	0	5.74923	0	0	0	0	0	0	0	0	0	0	0	0	0	0	0	17.227	0	0	0	0	0	42.4314	23.9374	0.0455216	0.169978	0.539856	0	0	0.211601	20.2507	1.07332	0	0	0.720485	40.4329	0.796106	123.086	0	1.27245	0	0	0	3.64034	39.6808	0	34.3935	0	0	2.568	0	13.3772	9.23524	19.4486	0	0	29.5488	23.3556	0	3.36888	0.0348226	0	0.20022	0	0	0.634267	0.0913447	0	0	0	0	40.8403	0.273789	0	0.172221	0	0	6.16646	0	0	0.961128	0	0	15.5723	0.720598	14.3826	11.5457	14.183	0	0	0.947782	0	6.0449	0.798072	0	0	0	0	0	0	0	16.6601	0.677072	22.1939	0	0	14.4064	0.0257185	15.3963	0	0	0	0	0	0	0	0	0.227312	0.0318048	0.223865	0	0	6.7277	21.5537	0	0.220636	0	0	0	27.8039	2.20276	0	1.09232	0	0	0	0	0.205038	12.7268	0	0.619598	0	3.37627	0	10.9421	0	20.9631	0	0	0	11.0278	47.0448	5.32752	0	1.05477	8.98198	15.2741	0	0.167509	0.81469	0	0	0	0	0	0	0.586875	0	0	0	0	3.94421	24.6499	0.848583	0	0	0	3.95313	0.188653	0.630195	68.3356	3.68	3.37057	0.266197	51.0983	0	14.253	0.0252262	2.95327	0	0	0	0	54.4965	0	0	0	0	2.88869	0.281532	1.30906	0	10.5183	0	5.92608	0	0	0	0	0.307876	0	0	0	0	0	0	0.947782	0	1.24033	0.682515	0.426687	24.4213	0	0	0	0	21.2968	3.47541	0	0	28.7466	0	13.1568	20.7525	0	14.2153	21.1979	0	0	58.1671	48.3168	12.8209	2.46457	0	4.46279	3.24049	0	0	0	0	3.32502	0	15.3748	0	0	0	4.41986	0	0	0	1.71332	45.1684	4.07383	0	0	2.88911	0	24.9153	0	0.04783	0	0.221202	0	15.981	0	22.3992	0	0.156102	0	0	0	0	21.247	0	0	0	0	2.81204	0	0	0	0	0	39.6708	9.24216	0.0127636	11.186	1.61533	0	0.288959	3.30675	0.404929	0	0.272216	25.2091	0	41.7431	38.5426	28.1286	0.303454	0.0290128	0	0	0	0	63.7626	0	0	0.0896921	37.5445	0.26211	0	3.42337	0	0.034445	21.1136	0.231705	0.0171434	0.0184572	0	3.15109	6.66436	0.414814	0.2987	0	0	0	0	3.30502	8.56277	0	11.7841	0.642446	0	0	3.84598	31.6981	0.0843307	0	6.47498	0	2.75293	0	0	0	0	0	0	0	0.0386033	0	0	24.5567	55.9214	0.590486	0.555993	0	0	0.205174	0	3.10731	0	0	0	0	0	11.5671	0	2.82388	0	0	2.24879	0.553125	0	0	0.214381	0.0230436	0.125199	0.0932577	18.5473	19.8981	1.86371	1.56206	0.330846	0	0.380735	0	0.0341284	0	14.5377	0.0623902	26.0744	2.60629	1.52165	0.568911	0	48.2926	0	0	0	0	0	0	0	0	0	0	0	0	0.408666	0	0	0	0	0	0.32167	0	0	22.4204	49.8692	5.91861	11.4346	2.85416	41.2044	52.584	19.858	0	0.531924	47.3473	3.94695	0.464657	13.6014	8.36171	4.00787	0	19.1898	0.85543	24.3318	10.6422	0	14.8354	17.8762	3.56973	0	0	19.7247	0.919075	17.7424	49.0244	0.418218	0.331392	23.0062	0.106808	0.27871	0	14.9046	6.62361	0	43.8071	0.153963	0	0.215561	0.265678	0	11.5072	81.2426	2.54079	31.8647	53.2119	43.5866	0	0	28.3928	31.9257	14.487	0	0	0	0	0	5.44857	0.384774	0	3.66343	0.506393	0	0	26.8751	2.59792	0	0.193151	0.140615	44.1229	0.479742	0	0	0.186501	0	0	0	0	0	0	0	0	0	0	49.8878	0	0	0	0	0	0	0	0	0	0.23226	0	0	0	0	0.397019	0	0	24.8051	0	4.92782	4.27397	0	0.0328283	11.3103	0	0	0.121909	0	0	0	0	4.46112	0.40986	0	7.01248	0.518115	0	0	0.00591689	0	0	3.5821	0	12.6613	0.561982	0	0	87.3322	0	0	0	0.0936626	0.000803436	0	7.11929	1.1856	0	0	0	0.224634	0.214644	0.202529	0	7.97963	4.34279	1.23881	0.104084	0	0	4.34447	0	0	0.209912	0	0	2.61505	0	2.87503	6.21891	2.14927	0	16.4588	0.0633043	0	0	0	0	0	0	0	0	0.247812	0.1503	0.192378	0.285188	0.184148	11.8268	0.059979	0	0	0	0	0	0	0	0	0	0	0	0	0	0	0	30.8214	0	0.268919	0.243539	0.45118	1.11388	1.43039	0	0	1.56586	0.11981	0	0	0	0	18.6817	2.34793	3.14577	13.6987	0.0139671	0.0608565	0.0395101	0	0	0	0	2.59271	2.62638	2.68942	10.7675	10.1708	10.1761	0	6.93687	7.61145	7.03352	46.1013	0	0	0	0	2.13386	0.133064	0	0	2.25419	0	0	0	0.320219	0.0338029	0.0188247	0.0408669	13.6632	7.7199	0.056126	15.466	0	0	0	28.4629	1.9517	13.4159	0	0	40.4495	24.2679	0.276915	0.330267	0.291877	16.746	12.3246	12.5024	0.232562	0.023388	0.423788	0.340366	0.386062	0.026051	0.0231823	0.0156768	0.036055	0.028509	0.0437238	0.0293703	0.630791	0.217634	0.175234	0.0579367	3.98961	0	0	0.949377	0.272136	0.560534	0	0	0.136035	0	0	0	0	0.0184559	2.07351	0.390417	2.80876	0.106115	0	7.63245	0	0	0	0	0	0	0.273026	0	49.287	2.46363	0	0.0783176	0.0722771	0.0719353	0.0546262	0.371327	0	7.86853	0	0.634728	0	0	0	0	0	2.75209	3.53234	17.698	1.44502	0	0	0.00913638	0	0	15.2178	0	0	0	0	0	19.2001	1.17186	0	0	0	0	0	0	0	0	0	3.5977	73.0991	0	0	0	0	0	1.67429	0	0	0	0.051477	0	0	0	0	0	0	0	0	0	0	0	0.641588	0	0	0	0	0.0645076	0	68.5039	0.699166	1.30525	31.2493	0	27.5637	15.132	41.2635	16.4243	40.2015	0	0	0	0	0	0	0	0	8.75785	0.637361	0	0.342873	8.57936	30.7881	0	0	0	0	0.109496	20.5309	0	37.3817	18.7863	0.0194005	0	0.309188	0.287544	0	0.443497	0	0	0	0	0	0	0	0	0.841496	0	0	0	0	0	0	0.035134	0.917119	0	0	0	0.620743	0	0	0.411452	0	0	18.4564	4.2549	0	12.7957	0	0	27.3426	0	0	0	0	0.00261603	0	0	1.03541	0	0	0	1.0154	0.234565	13.9034	0.747923	0.0294692	0.420188	0.0338124	0	12.5456	0	0	0	0	0	0	0	1.20563	0	0	0	0	3.04903	2.86196	0	0	0	0	0	0	0	0	0	0	0	0	0	13.7838	0.33889	0	0	0	1.1655	35.9702	0	0	0.645982	0	0	0	0	0.382956	0.318019	0.55991	0	0	39.4772	9.3453	27.8956	0	0	0	0	0	0	0	0	0	0	4.34062	0.364319	0.424941	0	0	0	0	0.0323365	50.4985	0	4.06712	36.4284	48.102	48.1809	35.8929	0	0	4.56957	4.04636	6.2159	6.72529	0	0	0	0	0.222926	0.282567	0.303465	0	0.23654	0.217535	0	0	0.240367	0.240367	0.269519	0.194081	4.52978	0	0.271255	0	0	0	0	0.298382	0	0	0	0	0	0	0	10.2561	0	0	0	0	0	30.3897	13.8503	0	0	0.564185	0	0	0	0	14.9387	0	0	0.385529	0	0	0.0769481	0.0441507	0.0706878	0.0271764	0.0366028	54.9253	0	0.00314855	0.00948271	0.0897686	0.219254	0.190894	0.155424	0.245173	161.245	0	0.0449567	0	0.00422211	0.1026	0.123029	0	0.0092476	0	0.0613726	0	0	21.0588	0	2.0608	0	0	2.05626	2.19574	0	0	0	0	0	0	0	0	0	0	0	0	0	0	0	0	0	0	0	0	0	0	0	0	0	0	0	0	0	0.731465	23.6888	0	0	0	0	0	32.816	0	0	0	0.0211352	0	0	14.911	0.0200602	0.0226248	0.0389391	0	0	0	0	0	0	0	0	0	0	0	0	44.4091	0.0989881	113.98	0	0	0	0	0	0.932744	141.854	51.3953	0	2.9424	0	0	0	0	11.0428	0	2.61663	2.0066	0	0	0	0	3.01379	0	0	21.772	0	3.09998	0.578219	12.5322	0	0	0	0.270608	0.202064	0.381717	0	0	0	0	0	0.460398	0	0	48.7699	30.3831	0.00812984	0	0	0	0	0	0.174623	0	0	0	0	0	1.89759	8.1911	8.72839	0	0	0	0	5.17214	0	0	0	10.7562	0	0	0	0	0.18491	0	0	0.123814	2.806	0	0	0	0	0	0	0	0	2.05079	0	0	0	0	0	0.0905751	0	0	4.71077	0	0	0.11183	9.26886	0	0.054406	1.34005	6.24393	2.02927	0	4.60452	0	0	47.6639	0	2.2118	0	30.5301	4.11611	3.84899	8.26757	0	0	0	0	0	0	0.125214	0	0	0	0.946617	0	0	0.1547	0	0	0	0	0	1.49125	0	0	28.6272	0	0	0	0	0.630231	64.4911	0	0	0	0	2.74887	28.3548	0	0	0	2.68166	0	3.56437	2.67511	0	0	0	0	0	0	0	0	0	0.590734	0	0	0.329531	0.00420379	0	0	7.05588	0	0.519402	4.45154	1.2344	0.126843	0.27997	0	0	0	2.7843	2.38623	2.50454	3.67753	3.07016	0	17.8833	0.37566	0.326858	0	0	0	0	0	0	0	4.33897	0.22917	0	0	0	0	0	0	0	0.265828	0	0	0	0.408476	0.451702	4.68137	0	0.127004	14.64	1.55977	0	0.145998	2.2835	1.93413	0.247751	0	0	0.860354	0.0859863	28.5732	0.0417557	0.893596	0	2.83053	0	0	0	0	0	0	0	0	0	0	0	0	0	0	0	0	37.0644	0	0	0	0	0	0	0	0	0	0	2.68306	0.363377	1.47743	0	0	0	0	0	0.254647	0.130799	0	2.24901	0.181974	0	0	0	0	0.222405	0.418473	0.198427	0.64039	0.206182	3.11424	2.76535	2.42469	0	0	0.0363046	0.0864518	0.890465	1.7774	0	0	0	1.29161	0	0.546931	0	0	0	0	0	0	8.70692	0	1.64962	0	0	0	0.859074	0	0	0	20.8125	6.56437	63.7298	0	0	0	0.22841	0	0	0	0	0	45.2539	103.249	36.663	0	0	0	0	0	0	0	0	1.26991	0.880968	0.824939	0.836898	0.717882	1.20907	0.75089	0	0	0	0	0	0	0	0	0	0	0	0	0	0	0	0	0	0	0	0	0	0.450448	0	0	0	0	0	0	0	0	0	0	0	0	3.04428	0	0.511231	0.141942	0.219881	0	56.3433	0	0	0	0	0	9.32362	0	0.985681	0	0	0	0	0	0	0	0	0	0	0	0	0.199819	1.30724	0.171471	0.216272	0	0.454207	0	0	0	0	0	0.469379	0	0	0.518095	21.2322	0.503748	0	0.334863	19.3525	46.4986	16.243	1.87896	0.00591689	1.96518	17.7809	0	0	0	0	0.376688	20.7682	0.0584451	0	39.3954	0	0.0225131	0	0	0.618656	0.230013	0	11.8654	14.3996	11.2057	5.09048	55.947	0	0	23.0031	0	0.459974	0	0.244813	0	0.361313	0	0	5.0229	0.0657696	0.173467	0.160332	0.00846634	0.120949	0	0	0	0.198672	0.232515	3.91231	0	0	7.24458	0	0	0	31.5098	3.28204	0	0	0	3.28601	0.0180918	0	0	0	0	0	0	0	10.8772	0	0	0	0	0	0	0	0	0	0	0	0.00584065	0	0	0	0	0.10323	0	2.51751	0	0	0	0	55.2197	0.28684	0	0	0.263859	0	0	5.74463	0.0752941	0	0	0	5.82838	5.72126	13.4915	106.888	8.94177	0.65967	0	0	1.00455	3.5615	0	0	0	0	0	0	0.0536454	0.0206751	1.51372	2.73348	1.53267	0	0	0	18.4456	18.4706	17.1978	25.1349	1.33671	1.04967	1.23688	0.434262	1.2559	1.08545	1.28765	0	0	54.5153	0.125477	24.3496	0	0	0	0	1.2483	0	0	0	0.177507	6.11091	16.1015	3.8085	0	0	0	37.9334	0	0	4.95725	5.42393	71.0924	0	0.533454	0	0	26.3888	0	0	0	0	0	0	0	0	0	0	0	0	1.48099	1.00663	0	0	0.743827	0.0239623	0	0	0	6.33013	0	13.3629	0	1.49059	0.14766	3.25058	0	0	1.33813	0	108.868	0.0770346	55.8981	1.64173	0	0	0	0	14.9169	0.761976	18.5918	27.8252	0.238505	5.7955	0.00209194	0.415737	0	0	7.1605	0	12.5685	38.3171	3.52968	13.5243	0	0	0	0	0.580621	0	0.434926	0	0.0202081	0	0	0.0224191	0.373508	0	0	0	0.308767	0.298779	0	6.35501	0	4.88198	0	0	0	0	0	0	0	0.213434	0	0.0361012	0.251257	0.179494	0	0	0	0	0	0	0	1.15253	0.398888	0.0600023	15.1143	10.3345	13.397	10.2218	0.314011	0	0.299564	0	0.00160436	0	0	0	0	18.1239	0.23654	0	0	0	0.299223	0	0	0	0	0	0.16041	13.7739	2.79419	0	15.4916	0	0	0	27.6627	0	0	2.35683	0	0.142745	9.45376	0	0	0	0	0	0	0.0223491	0	0	14.8133	0.0674392	30.3799	0	0	0	0	16.1113	0.663485	0.361733	0.181914	0	34.7123	0	33.784	0	0	0.885089	2.04495	0	0	4.0743	0	3.97167	0	0.825792	0.116462	33.2073	24.6876	23.8105	1.87096	14.967	0	0	0	0	0	0.632486	0	0.257156	0.243925	0.255797	0.380225	1.19846	1.96056	0	0.77081	0	73.9845	0	0.368174	0	0	0	26.8378	51.8542	0.519363	0	0.0311066	0	0.865104	0	0	0	7.87944	0	8.83779	0	1.50152	3.61942	0.774154	2.65829	10.0355	0	0.224102	0	0.066215	0.0857729	0.0657001	0.0796676	0.106509	0.298882	0.0205534	0.0106558	0	0	0	0.462558	0	0	4.57436	1.70315	30.2937	0	0	9.48322	0.118572	0.059674	0.0339755	0.0435636	0	0	0	0.131817	0	0.0625765	0	0	0.891334	0	0	0	0.0305755	0.0228873	0.0286711	0.0260919	0.0627442	0.0275142	0	0	0	0.0276974	0	0.133143	3.08165	0	1.8362	0	0	0	0	0	0	20.0424	17.8384	17.8895	0.0326377	0.295422	15.942	0.856962	0.018282	0	0.388028	0.170298	0.0616497	0	12.5254	0	0	1.98604	0	18.7606	0	0.0731188	0	1.04017	12.5226	0	47.8425	4.55201	0	0.606283	0	1.72038	1.35633	0	0	0.0454157	0.00721907	2.4948	0.151623	20.7126	0	0	0	0	3.63625	0.0236154	44.7256	0	0	0	46.101	2.76634	0.300388	0	0.142763	0	0	0	0	1.00335	0.0268222	0.0374574	0	0	0	0	1.69884	0	5.56606	0	0	2.58232	2.98901	0	0	0	0	0	0.180064	1.86397	2.33407	2.36335	3.84441	2.2234	0	0	0	0.408959	0.306818	0	0	0	0	0	0	0	0	0	0	0	0	0	0	0.457602	0.154054	2.32071	5.02837	0	0	0	0	0	0	5.5414	39.1201	0	0	0	0	0	0	0.00477966	0	0	0	0	47.0883	0.0334299	13.4717	0	0	0.164189	0	0	0	0.121816	0	0	22.0542	56.7052	0.939631	0.00362063	7.62673	0	0	0	0.250398	1.34953	6.16741	0	0	0	0	0	0	0	0	0	0	0	0	0.0223932	0.577722	0	0	0	0	0	0	0	0	0	0.206782	6.15535	8.06943	11.9609	0.250142	0	0.00324246	0	0.251984	5.99547	18.0578	0.0130965	0.305273	10.1882	3.2554	40.3409	4.38292	23.3515	0	0	0	0	2.05087	3.29388	0.144757	0.143107	1.87714	0	12.701	0	0	12.4036	0	0.165352	0.318777	0.225106	0	0	0	0	0.547633	20.642	0	21.7751	4.59085	1.56308	68.144	0	0	0.0859861	0	7.93837	0	0.0299955	0	46.5734	0.202317	1.90745	0.244674	1.08877	2.46692	50.7412	48.648	0.138016	0.781154	0	0	36.2198	1.4962	0	1.34538	50.0268	0	0	0	5.58554	0.136204	0	0	27.7442	0	0	0.875382	1.14566	1.46687	0	0	0.225777	0	5.20009	0.0237444	0.0576635	12.5739	0	0	0	0	0.102142	0	8.40676	0	0	0	0	0	0.0129184	0.475081	0	0.555652	0	55.3433	58.1787	4.17505	3.81102	0	0	0	0	0	8.71551	0	0	0	0	0	0.163043	0	12.8108	0.848423	0	0.158793	0	0	0	0	0	0.668861	0	0	0.788301	18.0128	17.7925	7.23123	0	0	0	0	0	0.108372	0.44445	274.661	0.503239	0	0	0	0	0	0	10.8709	0.171693	0	0.0837145	0	0	0	0	3.6706	0.348575	0.00938668	0	9.0942	0	0.00397541	20.9399	3.18836	0	3.80054	15.3663	0	0	0	7.30687	0.660956	0.0266999	0	0	0	0	11.2574	2.69088	4.07148	3.63743	0.593964	0.681773	2.16057	27.3928	0	0	0.024413	0.0188647	0.0295608	4.17501	4.16832	4.03083	8.46495	9.24448	10.9717	11.7174	0.500115	0.66829	0.682822	0.471888	0	0	0	0.00813265	0	0.943259	1.30758	1.15213	1.53168	0.0346808	0.0117962	0	0.382394	0	0	0.592758	8.35133	661.814	20.5442	0	0	0	0	0	0.519518	10.3815	2.86002	0	0	0	0.124918	3.17388	0	0	0	10.7478	0	0	30.721	18.8679	0	0	7.38125	0	0	0	0	0	0	0	0	0	0	0	0	0	0	0.679968	0	28.7178	0	0.0526406	0.0191566	0	47.6879	0	0	0.212938	0	0	0	0	82.1944	10.7693	3.8907	0	42.977	0.265963	31.0495	8.57866	16.2992	1.98365	49.6257	0	0	5.17507	0.0454157	0.00484559	0	0	0.0101331	0	0	1.12507	0	19.6724	0	6.12721	1.04194	2.51358	2.89725	0	0	0	0.0191286	12.9286	0	0.0996962	1.5351	0	0	0	0	0	0	0.00461768	0	0	0	0	1.27771	0.333145	0.0453176	0.702136	0.645717	0.774557	0.584935	0	4.68985	0	0	0	0	0	0	0	0	0	0	0	0	3.03682	0	0	0	0	0	0	0	0	0	0	0	0	0	0	0.00449209	0	0	0	0	20.8266	241.647	0	0	0	0.927801	0	0	0	0.153874	0	0	0	0.26743	0	0	0	0	0	0	0	0	0	0	0	0	0	0.164554	6.25755	1.75387	11.4791	0	0.238739	0	0	0	44.7765	1.58885	0	0	0	34.3442	6.55476	0	0	0.0266476	0	0	0	3.96378	0	0	0	0.013538	0.542505	0	0	25.2052	0.905843	0.02552	0	0	0	1.961	0.22201	0.414626	0	0.285234	0	0	0	0	0	0	21.2665	0	0	4.65147	0	0	0	0	0	0	0	6.59124	0	0	0	7.80143	7.93748	0	0	0	0	0	0	0	0	0	0.0167217	0.0135943	0.00981827	0.00773382	0.373354	12.7012	8.9091	0.0130614	0	6.59644	6.99185	5.91376	0.160956	0	0	0.00148921	0	6.84392	17.6386	0.215611	2.43613	2.93807	2.72911	84.4493	0	0	3.53552	0	0	0	0	0	0	0	33.0323	0.300845	0.279678	0	1.07443	0.0423991	0	0.0623011	0.0605349	0	8.48474	0	0	0.308398	10.6427	4.70269	0	0	34.9255	0	0	3.30722	0	1.9515	1.31559	0	0	0.0485316	0	0	0	0	0	0	0	0	15.863	0	0	0	0.688489	0.17634	0	0	0	0	0	0	0	0	0.0176131	0	9.47049	0	0	0	0.0221518	1.72461	0	0	0	0	0.357876	0.27973	0	0	0	0	33.5032	0	0	0	5.13479	0.916628	0	0	2.00446	0.260391	0	12.8293	62.5997	5.75326	69.7507	0	0	0	0	0	0	0	0	1.00455	0	0	0	0	0	3.5789	0	0	0	0	0	0	2.21791	0	0	0	0	0	0	0.169805	3.05498	0.517117	32.2534	69.0805	0.519636	0.00656775	0.00862463	0	0.953215	0	0.947112	0.460693	0	0	0.244703	3.92332	0.781479	0	0	0	0	0	0	0	0.624394	0	4.41735	1.14004	14.304	14.8756	0.388471	0.836324	0	0	0	0	0	0.0747125	3.30802	0.223558	0	0	0.0185898	0	0	0	18.67	14.0848	0	0.00484559	0	0.0474185	0.302177	0	56.8845	858.261	808.024	53.4775	23.9633	0.453007	0.456181	0.00538143	0.00950289	0	0	0	20.6237	0	0	0	0	0	0	0	0	58.4635	0	0	0.211384	0.0325429	0	3.1733	15.2007	0.941827	0	0	0	0	0	0.0311783	0	0	0	0	18.3818	0	12.7108	0	0	6.42119	10.5358	0	0	2.5506	4.15002	0	0	0	1.37455	0	0	0	0	0.0908741	0	0	0	0	0	0	1.60345	24.7775	0	0	18.1885	0	0	0	0	43.5605	0.0235089	19.0211	0	0.532393	0.258397	0.321159	0	0	0	0	0	0	0	0	0	0	0	0	0	0	0	0	4.24896	1.21749	0	0	0	0	5.17337	0	0	0	0	3.27317	0.0836083	0.26207	0	0	3.01553	0	0.235112	1.56055	0	0.122338	0	0	0	0	0	0	0	0.332941	5.16807	0.52744	0	54.7066	0	0	0	0	0	0	2.14143	0.0277388	0.014269	34.1152	0.121351	0.636923	0.189042	0.271787	17.6561	0	0	0.0175182	15.1261	0	0	0	0	0	86.9949	0.167583	45.4825	0	0	3.90383	0	0	0	0	1.12878	0.4314	0	0	0	0	0	0.00613205	0	0	0	3.64566	14.1917	46.7529	0	0	0	1.80982	0.51836	0	0	0.219095	0.312108	0.267083	0.282345	0.730761	28.248	0	0	0	0.0743917	5.81121	0	0.32731	0	0.271943	2.61125	0	0	0	0	0	0	0	0	0	0	0	0	0	0	0	0	0	0	0	0	0	0	52.3285	0	0	0.782375	0	0	0	0	0	0	0	0.256991	0.365529	0	0	0	0	2.54221	0.10124	0.0569542	0	0	46.8652	0	1.81208	8.34701	4.81902	0	5.71289	0	0	0	5.35946	0	0	0.216394	19.777	20.2413	0.0715739	0	22.6947	0	0.592064	2.65608	0	0	0	0.371937	0	0.262795	1.72073	17.326	14.3338	16.0471	0.01234	10.7266	0	0	0	0	0	0	0	0.0253801	5.16854	0	0	0	0	0	0.222832	0.315603	0.204235	0	3.89138	0	0	1.31202	0	0	0	0	0.104663	0	0.187657	0.49377	0.851403	0.878023	0	0	0	0	0	0	0	0	0	0	0	0	0.571707	0	0	0	0	47.6692	0	0.0215304	0.166334	0.115941	0	0	0	0.514224	0.999571	0	0.193789	0	0.199232	0.0481665	0	0	0	0.234077	0.293418	0.321715	0.304078	0	0.0195075	44.1274	30.8396	0.428789	0	0	0	0	0	0	0	0	0	0	0	2.95596	3.33951	0.559995	0	0	0	0	0.238116	0	0	0	3.13773	2.26951	0	18.6009	0	13.5023	18.9101	17.5625	1.14717	0	0	0	0	0	0	0	0	42.7428	0	0	1.31451	0	0	0	0	0	0	0	5.78424	0.00514254	0.759177	9.52258	0	0.703071	0	4.69839	0	30.301	8.28714	0	0	0	0	0	0	0.0785582	0.270558	0.25415	0.0375963	0.247575	0	0.0112238	0.495288	0	0	4.42409	32.3626	0.752747	8.87056	0.361786	0	0.296352	9.34317	13.7955	0	0	0	0	0	0	0	0	0	15.6612	4.81491	0	0	0	0	0	0.24204	39.0105	0	0	17.0271	0	0.00796684	3.25185	0.520498	0	0.230795	0	0	0.0112078	0	0.505908	0.194111	16.0915	0	0	0	0	0	0	0	0	0	0	0	6.10434	29.703	4.59807	0	0	0	0	0	0	0.560692	0	0.54149	0	0	0	0.453442	0	0.00302586	0.183996	0.139579	22.3493	65.701	0.324631	1.24677	0.0852613	0.254996	0.597517	1.68663	2.02143	1.52623	0.244978	0.200484	0.190137	0	12.2323	9.26303	12.3089	9.56161	0	0	0	0.211047	0.380882	0.279482	0	0	0	0.178116	0	0	0	0	0	0	5.44299	24.7388	0.555377	0	0.857827	0.143783	0.132396	0	0	7.37779	12.3151	18.4177	1.17112	0.298053	1.14237	0	0	0	9.5191	0	23.2832	6.81445	0.618292	0.66356	0	0.551347	0	0	0	0	0	0	0.150984	0	85.3812	0	0	0.0235393	0	0.302545	0	0.019045	0.175262	0.294986	3.00467	0.507645	0.81544	0.400227	0.705313	0.00225798	0	0.930587	0	44.5582	0	24.0956	0.375306	0	0	0.138289	0	0	0	0	0.231114	0	0	0	0	0	0	0	0.10323	0	0	0.2786	0.11178	0	0	0	0.0267293	0	0	0	1.56985	0	0.107234	0.892815	0	0	0	4.30733	4.33133	3.9503	0	0	0	0.605948	0.263453	0.529209	50.1635	0	1.05922	1.90037	0	0	0	0	0	0	0	0.62601	0	0	0.316185	0	0.535412	0.458399
TWINS_70111_2	25.2003	0.0305769	3.17432	0	0.137804	1.33911	7.76298	44.1645	51.1293	8.45567	0	10.6721	52.1326	0	20.2719	0	13.5715	15.3915	27.1134	2.28802	41.6212	0	10.0957	0.0245124	8.77611	0	0	0.133401	29.0186	3.57163	2.49797	29.6525	11.2767	46.7955	43.723	1.08191	0.0365387	43.8418	30.8269	124.467	6.48292	0	2.82675	0.082411	32.7058	0.795317	0.115529	8.51953	54.906	0.318852	25.9068	4.49014	0	8.40785	47.6642	0.0525345	0.0461106	4.11175	4.26299	0.851433	54.0581	0.311309	0	7.2452	0	0.0499042	15.2375	1.38179	1.27304	0	0.0755018	0.0475787	0.0641098	0	0.076035	6.37459	1.76926	9.66733	5.46142	0.130576	0.0653623	4.723	51.5064	54.21	0.0152974	0.0533089	0.070443	1.42199	56.5398	0	45.9492	0	0	0	0	5.10484	0.014842	0	0.0507805	0.0480679	0	0	10.9874	10.0528	3.66186	10.4434	46.4945	44.7294	36.2759	35.3923	17.977	17.254	0.0699923	0.0718908	0	0	0	1.05433	0.420479	0.772399	1.3528	0	0	0	0	0	0	39.9045	0.484445	64.9726	0.0926572	0	7.17832	0	2.16156	0.0551595	4.19429	0.961398	0	4.95483	37.4021	42.7887	33.2333	0.00458039	30.6429	0.039113	0.06049	0.0426832	0.0240107	19.617	24.1448	0	0	4.70441	0	10.2343	0	0.220557	62.0555	0	38.0251	49.1689	0	7.28083	0	40.5277	11.3476	7.34071	7.21754	0.0678032	51.7289	50.2086	32.1427	2.62189	59.3764	0	0.0522447	0	0	0	0	0.0306735	0.202228	0	2.12071	0	0	0.042608	0.0970582	0.0981958	0	21.9615	25.0053	0.0390312	2.3238	10.1442	14.0671	0.0487445	18.9298	27.307	2.61326	24.4565	24.2285	0.0566733	20.9138	0.513991	26.8286	28.925	27.7285	28.3298	25.8172	23.8189	0.317204	0	0.0496961	0.0774692	4.97483	0	0.902434	0.782788	0	0.896296	2.3038	13.8393	0	0.0466366	0.0479123	33.347	0.0718166	69.0007	2.27885	0.0702121	0.210838	1.43241	1.50915	0	0	0	0	0	0	0	0	0	0	0	0.0517061	43.6469	45.771	0.0684247	6.30099	20.901	0.527126	0	0.827791	0	0	0	0	0	0	0	0	0	0	0	0	0	0	45.1192	0	0	0	0	0	0	0	0	0	0	0	0	0	35.6094	16.2481	0	1.01441	0	5.55444	5.43725	10.106	0.16771	0.513122	36.0894	29.226	46.4616	0	0.873266	0.0343671	24.5981	29.3385	3.90275	10.581	0.402608	23.4571	49.9274	0.072098	0	1.35026	7.99923	0.476495	1.73554	3.58197	0	0	0	0	0	0	0	0	33.0715	18.0351	4.61278	47.0131	87.8452	9.30942	66.4206	14.5606	35.9166	41.913	28.7442	25.2165	0.728289	0.0562823	67.9075	13.6296	0.742806	3.28009	22.0938	13.8911	14.7357	0.345114	0.069708	1.60137	5.07486	1.31897	0	15.2473	88.0723	3.38608	0	50.669	0	10.5157	65.363	34.936	44.0502	0	71.876	35.0928	12.3118	2.0998	54.6456	1.56289	0.26246	9.84804	0.0556512	0	0.0417577	0.0700321	1.57186	76.8612	0	5.52094	1.51461	46.7538	32.7724	0	0.0302469	56.8411	0.0369009	1.01599	2.0142	0	0	4.87524	3.19314	44.2691	0.00105325	28.5978	17.8062	52.7707	0	6.09296	5.7595	0.0478828	31.9717	1.5691	0.11885	0.0512029	41.4812	0	7.06359	4.10713	12.0049	0.026333	32.7346	45.0413	19.5705	58.1863	24.845	80.7545	47.0613	37.9848	27.4719	26.2371	3.84063	1.70433	54.877	25.4857	54.279	57.0373	46.3262	55.6453	75.445	78.6097	35.9503	29.7886	5.33613	40.066	4.84055	26.8686	7.725	51.7899	2.40033	1.51723	0	51.2795	0.0160695	0.0993653	41.5176	0.0416955	57.1745	0	4.81848	55.3284	21.5828	0	0	1.43056	47.9266	0	43.2485	0.106628	15.5005	2.80282	0.102224	0	0.0392254	0.318644	2.40607	0.806151	16.2797	8.58733	29.0773	39.1389	0.0680172	21.1315	4.41981	6.04283	0.0683185	11.4339	47.7521	50.4973	57.4393	0.0784154	0	0.065086	21.7762	46.1533	0.130156	22.6585	0.057834	7.36613	54.9515	42.8589	0	41.2605	19.8042	2.98674	0.288644	0.09237	4.35489	1.71775	0.0794546	0.0920428	0.0265078	2.44172	69.9899	0.0644493	32.8057	4.24537	0.333218	0.063052	40.0463	0.737963	2.12627	52.3452	49.625	12.4974	53.1704	16.871	17.7075	61.1612	45.3002	0.0559578	2.94773	53.6848	0.0459252	51.183	20.9499	40.9616	53.2597	22.7831	59.7545	37.535	54.9373	25.4345	73.2713	1.46757	0	68.5522	0.0274577	9.76778	11.5613	0	68.8423	14.9014	0.726787	0	59.1517	46.2707	74.6226	0.863915	51.4123	13.6229	33.6743	6.89801	28.0044	4.65461	61.0798	4.51959	0	0	79.9999	16.5197	3.40905	41.5189	29.8734	19.887	0	12.0365	0.040535	62.1228	0	4.73598	0	0	38.5027	44.7275	6.88482	11.8311	0.0356024	0.0542158	32.9172	33.4608	10.7145	0	0	0	0	2.22254	1.30239	2.58617	2.90955	3.50074	3.76233	0	2.58123	41.0708	2.51513	8.97046	0	69.2121	9.33053	1.93327	24.7008	0.115927	5.62042	54.0321	0.110004	0	5.63137	0	26.6054	14.2347	5.44045	10.4615	0	0.0301813	0.0347112	29.0443	112.351	19.5188	1.63443	28.3116	0.023703	8.8326	0	0	0	7.9852	31.5306	37.4838	59.3054	6.6675	0	2.33862	0.519435	1.76705	5.79842	32.7801	2.36079	54.8845	0.00867136	0.0344455	5.77266	3.10041	25.3434	26.6656	24.4394	0.231265	4.8159	0	54.8495	1.02434	0	25.014	0	2.92008	0.0445544	0	60.9612	8.47733	0.0629703	7.65854	0	34.2	0.0835355	27.4687	2.1252	12.6047	51.9061	16.8891	7.40369	298.752	8.48076	7.73863	59.4693	0.101627	4.23122	31.8842	107.023	27.3134	20.27	0.075047	14.1985	75.562	37.595	8.3506	107.114	0.413279	0	1.91632	1.3531	0.793395	32.5155	0	0.323925	0.651883	5.45565	17.201	1.08322	0.263674	1.87476	0	21.982	0	0	6.87286	54.6973	0	15.1067	6.03758	0.0284247	12.0592	0.055883	9.38813	8.02131	72.5457	21.5083	0.0870138	48.3414	66.3433	8.51185	24.1689	6.49136	74.1031	18.2156	59.0017	0.0949346	26.3915	29.3435	0.820225	48.5352	0.515497	14.3005	21.6255	2.60949	3.03274	46.8936	2.62708	12.9523	2.31109	0.026458	0.636574	3.70595	52.09	0	0	0.0770534	0.0459087	16.0199	66.3573	1.92469	94.3064	0	0	0	1.29639	0.0433208	0	4.00338	5.36777	5.7232	4.66944	9.32369	52.3514	15.8062	22.4196	0.910331	0.648613	0.0318217	0	5.32599	0	0	0.829311	0.756059	9.18424	35.512	0.393204	196.555	96.5788	19.6592	0.00149569	0	0.175942	0.0150286	0.0575152	60.7614	1.90974	8.70211	52.411	1.89366	0.0589229	12.7605	29.9818	1.32452	1.60233	2.89939	0	4.50513	0.0345771	8.50292	1.26825	0.237428	0.0453941	5.8801	14.0623	9.45393	3.18536	57.3915	46.4914	48.9465	2.45727	28.1065	6.76332	7.78101	0.0378881	19.9973	3.40772	0.152475	6.55475	3.78735	34.5413	0.0491817	2.28283	52.9226	75.0785	0.0341028	4.65023	45.9772	6.5617	0.0756933	3.18973	19.352	51.9806	0	15.484	0.313188	39.2435	39.0898	33.8719	0.0965625	16.1152	0	0	0	0.0487399	0.133737	0.390357	1.21051	9.47959	0	0	2.73926	0.704759	0.0481241	0.00262956	0.0985065	28.0729	0.193337	0.972018	0.0970481	0.277576	50.1027	46.7934	61.5148	5.71747	56.4957	0.356065	0.584582	5.69803	0.0468106	0.0187506	17.7431	21.9569	46.0561	0.0820765	9.16435	43.2015	5.30481	0.0366825	50.599	2.3956	0	48.3783	27.1089	6.6579	0	0.115134	57.0939	41.5854	8.10186	35.8645	12.2245	7.27796	0.0996105	0.248853	35.1318	0.018146	0.0797131	0.171327	25.5922	2.11529	0.0396583	5.37456	6.43104	5.29884	2.05882	49.0088	50.6922	45.0052	0.0375408	35.5883	31.2326	0.0342605	26.6098	86.5819	0.098291	0.059731	3.31779	3.2607	0.170084	0.0652952	0	26.0652	0	0.0302086	34.8733	9.1497	10.0169	9.79758	3.07127	0.0520397	0.0260413	3.70332	36.5813	54.3721	64.2903	52.6952	0.0392785	17.2902	13.1171	40.695	48.6526	0.0432347	12.1713	0.976439	46.4108	45.5943	1.46734	0	1.32411	8.51922	46.6287	39.2005	14.5546	3.67795	52.4996	11.0581	0.0334072	49.5334	0.0408904	0	0	0	18.6036	0.378114	14.3982	0.184803	2.15331	0	64.3789	27.0692	55.1497	51.5797	19.3517	50.5087	0.098922	85.6597	30.3479	18.6099	16.7001	8.88384	70.8351	0.900842	34.6108	53.957	48.8744	0	20.5101	0.918805	3.11768	0.0391721	0	0.082796	31.4417	2.02317	4.50144	0.0123759	78.2738	56.7913	0.782118	51.4431	11.0329	1.68869	0.0465866	50.2663	51.6711	75.8788	29.0493	2.81755	51.4657	17.8785	6.17475	0.0772374	0	1.31809	34.0504	0.366182	0	0	58.8285	28.2058	7.52636	7.3562	46.8755	39.373	57.3086	52.9574	26.5478	6.82544	36.9353	40.0654	5.32267	26.6342	11.2881	0.566224	0	3.80119	38.8787	0.0538555	0	0	14.6236	44.4018	5.51873	6.67315	1.08661	1.91221	1.96893	15.3827	0.0199744	12.9557	3.76764	4.47975	0	34.3487	0	0.0999526	33.0926	57.6029	49.8469	43.9042	51.1911	48.7885	74.0564	47.3589	55.9038	46.4153	48.3444	7.02806	7.43644	44.6142	51.086	59.3928	0.0791036	70.392	41.0713	61.0684	46.662	47.6513	49.122	49.1452	19.0463	0.110854	42.8195	2.4555	8.77096	4.90848	2.55314	0	0.0622991	7.45181	2.24272	25.6581	46.82	107.379	0.629681	33.5076	1.2403	0.0776587	71.2995	53.5611	64.6064	62.9458	18.8285	67.0775	77.5265	0	1.71048	52.2714	41.2001	16.1232	50.9991	17.8577	51.3625	52.8399	0.19799	60.2904	39.2373	52.7919	49.4092	51.1495	60.9965	48.1717	8.05652	0	0	32.4856	21.0051	23.5566	32.0515	0	0	0.209712	46.199	0.126323	7.37721	22.0539	74.9526	79.7195	83.7623	43.873	0.0522305	24.1548	24.0182	25.1076	23.1662	27.764	4.33707	4.84526	5.5127	241.909	383.909	79.1032	13.0496	8.5217	12.0275	4.19079	10.4909	18.0666	14.0945	70.6145	311.299	14.833	15.3232	5.30389	11.3734	15.0302	17.3346	0	0.0688219	24.5575	22.5735	23.9531	77.6046	85.8794	90.9173	54.2115	47.0068	71.6372	71.2439	63.8701	34.401	31.798	31.2882	27.8623	57.864	7.94888	11.3796	0.0891043	2.17648	1.56109	1.51305	1.38569	0.0295794	3.3719	52.9987	12.7936	9.58076	3.92305	4.90784	3.04683	0.289934	0.994872	0.189724	0.0542926	0.015938	42.2518	39.9015	46.7544	0.0520271	5.16327	19.0492	29.3066	28.788	0	0	0	0.436067	94.8637	0.079762	1.36741	0.296345	0.572509	0.153952	1.64534	18.7634	0.0525467	0	3.25089	2.60861	3.1391	52.5542	60.91	51.4251	58.5736	44.2656	23.8682	20.9965	51.7113	5.68634	14.9896	14.8827	15.455	14.2694	14.4594	14.8362	20.6164	19.3744	0	19.7484	0	0.0911316	0.0795657	6.65592	0.0747066	41.0752	36.1224	0.12795	0.324595	19.8724	21.6057	23.7517	5.63863	0.523639	5.78441	5.80643	5.01782	5.30745	6.16715	9.5567	99.2911	7.91076	0	8.77755	0.0309959	0	25.4364	5.46646	21.035	0	2.59525	20.1948	0	5.60781	33.9805	21.3264	23.2943	0	40.2324	73.3718	0	0.183115	1.81631	53.3856	0.0997669	0.0766732	0.219375	0.0870019	0	0.0774792	0	0.0491751	0	0	0.0219263	0.0215878	0	0	0	0	0	0	0	0.262707	2.84035	0.00652447	0.00378638	0.0275806	4.59788	2.92244	0.0246682	0.0454335	0.0301279	0.000907694	0.622893	14.1153	0	52.4142	59.2961	22.5093	116.99	0.084077	0	0	0	0	0.229645	54.5763	0.046198	57.4131	56.913	6.6378	58.5912	15.994	76.4193	68.1478	0.0527914	0.0739122	43.4199	0	5.40861	0	87.8916	54.3595	60.3509	45.6133	0.0533709	0.0213094	0.025287	0.0596978	22.8243	64.5518	37.4447	7.036	5.90785	0.360116	0.0542803	3.0722	0.128747	2.54082	2.76377	3.66347	1.2048	2.70664	0.164455	0.186919	0.188563	1.64729	4.54591	1.69129	2.0893	0.650193	2.70863	3.60381	0.0531196	0.0469668	0.969835	2.35753	4.47291	3.8054	2.54351	3.16783	5.86	4.01617	2.56465	3.80071	2.53916	0.340099	3.48303	5.75876	2.9656	2.9212	2.44592	3.01362	3.44884	0.0746233	0.47187	0.0321322	46.4774	6.26483	112.507	0.0725464	5.99385	20.5139	18.418	34.3867	0.0629526	20.4704	0.0883736	0.02928	3.08259	0.0479535	0.0291643	3.24048	1.50338	0.346866	1.7811	0	0	0.839242	0.847404	4.72543	3.17717	5.10662	0.117183	0.034474	0.827193	0.769355	1.01149	0.940576	0.0209517	0	0	0.71454	0.0553053	0.0494256	50.1508	53.2437	6.49853	2.46696	8.94922	18.6055	14.1469	3.66283	0	13.1106	0.431205	162.676	10.7325	0.022841	0.923475	0.04912	0	12.4641	59.1724	5.76917	68.3205	0.112853	0	0.197005	6.07429	43.0273	44.7508	10.5491	59.1079	0.0589229	0.0261977	0	0.0754157	0	0	14.9765	0	41.0715	50.0701	66.4311	42.7709	0	6.84667	0.406908	2.35465	45.2524	61.1631	83.1576	0.619114	0.0119036	1.07601	6.14564	38.7699	44.9222	0	39.5417	0.0483902	0.0795313	27.8058	0.0418668	0.0429894	0.875912	3.51561	27.1989	8.88011	0.0389282	0.0630225	65.9354	102.351	0.0307354	1.54257	6.11149	4.70433	0.0603549	4.65068	0	0.0402195	7.22299	32.6054	0.108916	3.9741	1.44346	0	0	8.09026	0.211769	0.168882	0	0	0	0	0	0	0	1.18024	75.2523	50.5344	0	0	0	0	0	20.6297	0	0	0.0626302	0	0.0327274	5.96916	3.04647	0.0304263	0	0	3.52084	17.1713	0.0502143	0.488098	5.70856	3.55269	7.03285	0	0	0	0	0	0	4.52144	0.1963	0.168739	0	0	0	0	10.179	0	0.0342031	0	0.219318	0	0.0629831	0.0408376	0.0444752	0.0502143	0	5.49042	55.8669	4.53265	0	0.077395	2.379	0.419208	0.556326	0.622186	0.636053	0	0	1.1237	4.24721	3.61984	4.88159	4.81535	0.379837	3.84308	0	1.05251	0.764709	30.0406	1.45541	0	0.0515793	0.727869	0.74737	0.660368	30.6929	0.335359	0.411541	2.24046	1.26503	1.47234	2.93388	2.13339	0	1.43941	0.942973	2.5792	0.112228	0.899086	0.0844857	0.129343	0.0724181	0.0991171	1.17517	1.43704	0.780155	48.3461	34.1016	7.45139	0	0	0	0	58.8458	56.6987	57.5843	55.1278	56.2622	0.277382	0	7.26206	1.63465	1.59407	0.0343783	6.1909	0.0233127	0.035518	0	34.9582	0.620728	0.0323702	0.0784735	0.0620269	4.17402	0.0900281	0	52.4059	0	52.49	53.6337	0	50.5502	0	61.3931	47.0974	0	52.0073	0	49.6383	52.4209	50.2557	0	49.3731	0	48.8346	44.2752	45.8523	0	47.393	47.8487	50.6023	0	48.4526	45.7691	44.8251	25.3817	49.2047	55.7728	0	48.7118	0	47.431	0	45.6191	52.2747	0	43.1177	43.359	0	0	0	46.6841	0	0	52.8253	48.5897	49.7287	0	52.2196	0	51.6672	46.9089	48.4042	45.1011	50.081	53.356	58.542	47.9649	46.3892	0	52.1677	48.0679	0	56.8024	56.2723	49.3514	0.0124033	0	0	0	48.8855	0	40.8272	0	48.6919	48.2735	0	47.1785	49.6347	0	62.0664	49.7196	0	0	49.0069	0	0	48.6334	0	0.779325	0	0	0	0	0	0	22.9111	0	54.8458	3.71066	10.881	42.3638	8.6177	58.6505	49.8933	28.8864	0.102782	2.58224	28.8768	0.098631	683.872	11.805	0.299505	38.0486	53.9374	0.996983	0.0453954	5.14862	92.2146	51.1579	0	57.8271	54.1561	116.741	0.0781764	4.65296	21.0824	6.6675	19.1195	0.0704399	0	0	0.230422	0	40.0894	0.0739084	34.3218	47.7049	15.0173	45.439	0	35.2041	0	0	61.3627	122.309	71.2969	0.770298	0.0988797	0.799954	42.8361	0.0393982	0.0491882	3.59771	3.72064	0.821114	0.79576	0.799617	0.0481525	0	0	0	0.0263036	0	0	0	0	0.00123539	0	0	93.5316	0	0.0050942	3.02876	56.6048	0.053565	0.0377103	65.4942	28.2541	60.2681	36.97	0.910753	1.07648	0.846961	0.840737	0.987569	1.11192	1.08935	0.855673	0.843974	0.808586	0.828645	1.03638	0	0	0	0	0	0	0	0	0	38.8924	22.5512	16.7261	5.4929	19.2432	9.50581	0	0	0	0	0	0	39.2539	41.1099	51.6067	15.5215	0	0.0284254	0.105337	0.0458957	40.7636	0.566578	8.31047	4.7758	3.06782	3.76266	16.8957	3.68453	0	26.947	0.0454415	29.2883	9.19541	64.6153	91.7822	0	110.493	18.0391	20.3516	8.94977	0.0649431	23.4783	0	0	0	0.077894	50.271	49.3743	0.0821187	80.6846	0.59106	20.0769	395.188	1.11729	0.0525507	0	0	50.3062	3.50852	3.33844	8.21876	2.22858	0	42.9276	0.0793977	0.177216	0	0.0278423	0.0777058	0	0.444891	0.0247575	8.19808	11.0942	13.1542	1.5085	1.48633	1.33613	0	19.3708	0	2.0867	49.6755	2.74393	5.26675	20.939	2.95668	2.43342	0.436075	2.43746	2.41918	2.74778	6.83785	0.105698	2.61667	0.0346268	0	0	0	81.526	0.0576843	34.5346	26.6604	3.55894	14.3351	23.4674	0	0	0.0665181	0.577612	45.3253	75.2381	50.5798	21.9834	0.0553023	1.55637	4.86316	0	34.6587	69.4114	6.9895	0	0	0	17.6123	55.8051	0.0547394	17.7762	60.386	3.11386	0.0452455	12.6295	15.9639	1.0185	0.428407	0.0910447	0.0262019	0	0.452072	0	1.28267	1.47094	0.0441342	1.34175	0.000168802	1.58757	0	0.341113	1.26611	0.170823	0	65.4604	93.3612	92.9972	92.6867	80.7465	36.6648	58.9107	27.3688	15.8894	0.0244753	31.3206	2.4965	0.0300822	51.7313	48.4162	23.1352	60.7483	40.9347	60.3305	54.2956	0.0398572	20.7156	54.2931	68.2929	0.0666129	0.0522589	11.8307	0.124136	63.2695	0	0	0	0	22.5593	53.8685	56.1692	40.0162	54.7265	2.88349	19.6752	62.473	69.7792	0	55.1569	0.0569894	62.3546	2.53717	0.0226605	30.1595	144.433	1.50474	89.7964	7.99574	4.94539	31.7314	55.0294	0.865731	1.0247	8.22955	69.7818	62.4846	14.3788	53.5753	0.16563	38.303	52.8205	0.10623	0.0588215	6.68305	19.8307	0.0680363	23.376	3.85489	4.55381	54.4429	131.415	7.51971	24.2151	28.7791	62.6088	49.8443	0.0702928	9.49113	60.663	6.66654	53.0004	54.1709	0.0268678	0.0662102	4.56518	5.03893	60.1404	52.0788	0.0238324	0.0348148	10.4707	0.0374922	0.0957028	4.6633	11.8416	4.50202	6.23385	38.6775	38.6903	43.8627	51.8227	43.6139	36.7044	3.80667	3.62179	9.45109	25.0423	0	4.07628	79.6628	57.582	0	0.343512	45.4519	39.2651	70.4668	53.0361	0.0405203	0.0377941	13.2093	5.02943	5.91131	13.758	0.0439382	12.5797	7.52051	11.9191	34.8307	30.2188	11.0728	0.0802141	6.29325	0.294706	44.3409	0.0886632	59.8917	5.09585	2.11358	0.0575458	66.3502	57.0833	0.113365	62.612	0.286993	7.51486	46.0982	53.6041	15.7267	4.6358	15.4935	0.151412	0.168527	129.08	0.0686698	11.0587	0.075714	0.0507651	0.0816172	0	0.0549254	6.75752	56.8919	52.4784	51.215	2.46153	0.0982223	0.0823299	5.78721	53.4457	19.0651	0.0682315	9.64534	94.8315	3.24224	92.6415	47.6597	56.993	13.2368	16.6177	3.84448	5.47513	5.86703	7.98869	10.3374	9.76961	0.0384138	0.0991427	0.219311	0.0123371	69.0507	53.1467	0.0626381	1.10782	11.3827	61.8295	0.658443	0	0	0.020972	0.0498894	4.50977	55.2656	6.90516	7.24827	58.9352	4.15746	0.454345	0.52567	4.06279	18.1404	20.9282	28.3485	3.19834	2.67965	0.0252098	3.78004	5.00945	15.9645	6.83534	5.97157	0.0510884	6.86846	0.0413152	3.58759	0.310515	8.15439	0.0137943	0.1721	13.6299	0.0790226	0.0595163	12.2037	1.39727	5.25448	29.0296	31.1767	115.705	45.8685	0.0639669	8.68567	0.0615846	0.0407777	13.9153	4.92055	4.29421	9.24053	0.0582274	39.9718	16.1224	4.88014	40.5819	40.4353	0.0779563	22.9946	71.4043	0	0.022393	0	0.0150595	2.55401	130.845	82.0731	5.32345	8.44504	9.16005	0	29.2379	0.0219419	0.0731376	5.93453	0.0557413	0.0742841	0.439986	0.137086	32.3309	0.0358504	6.4285	25.6633	45.2826	2.4295	8.42782	0.0395754	8.71619	0	15.8422	1.49094	8.59024	10.9563	6.39007	3.08117	12.492	12.178	120.021	4.13526	0.0464014	0.0689043	0.0336536	0.074694	0.0615205	40.6743	0.0668716	3.76414	0.778119	0	0.20135	17.6898	0	0	0	22.0517	0	0	0	17.7027	0.160425	0.0529682	0.0546123	0.0335943	0.0356427	0	0.0579753	0.159439	68.1669	36.7426	1.67181	1.45176	26.1664	16.3479	29.6598	2.65478	0	1.12274	0.062713	0.0219739	48.3182	21.2281	0.135902	38.2847	31.2384	52.1162	49.9713	55.0405	13.8795	2.94447	0.0951861	7.01085	2.65561	0.0548206	0.0796486	0.0641869	4.68587	0.045137	1.06214	0.0320394	5.90675	3.36037	0.037026	5.52576	13.1533	9.15207	5.75623	4.00818	7.62746	6.25815	0.0915563	1.34599	34.6839	14.8495	55.1133	4.73676	0.544173	0.0406169	7.77905	0	0	0	0	0	0	0.99381	0	1.0792	0.919172	1.02126	0.175434	22.8422	0.0749154	0.0409925	4.73834	56.5112	0.0598308	52.3388	79.4556	15.7488	6.03249	0.10105	13.4128	47.6835	0	49.2219	43.6209	50.93	0.0710087	0.0884752	5.01956	21.5939	0.0671355	32.6642	0.0328181	12.5385	12.7096	0.0279394	0.0287859	0	16.8853	39.4863	88.7326	0	0	0	4.66844	0.0120586	0.0260133	0.010255	0.0349556	0.0435623	0.0315997	0.0526938	0.00026466	0.0206129	0.0284244	0	0	0	49.9353	34.1653	38.6056	13.5571	0	31.2008	24.5659	29.2716	0	3.82059	22.9091	1.93764	0.0558915	53.1192	0.0734299	13.5836	13.8861	15.549	12.2614	13.3305	12.0568	0.0585976	0	21.9175	39.3113	4.98374	9.2729	0.197824	45.4572	8.48454	0.0634147	7.44319	0.0871602	14.4216	92.8076	84.0495	3.36965	10.1446	57.6254	40.9188	2.98345	0.685535	0	2.42626	0	13.7437	0.0372692	38.7927	0.0804297	30.942	0.0344572	0.0647726	0	0.063277	0.0149845	0.0461856	0.0544232	0.0553838	0.0673347	0.0368481	0	0	0	0	0	0	0	0.031322	12.9067	0.0109594	0.0536586	7.08248	0	0	0	0.440364	0	0	10.6075	0.443954	17.1091	0	0	0.200544	1.10292	0.11106	0.0243611	0.612504	218.388	0.0942518	0.0814536	0	0.0465274	0.0578851	4.4847	0.0474713	59.6962	13.1814	0.0949851	0.0935614	0.0742	0.0330781	0.0689252	0.401619	0.127381	2.36365	65.1391	10.3444	0.00236516	0	0	1.77977	18.2356	0.0445337	0.0313527	3.92346	0.0321818	0.0541683	3.04068	71.3786	0.0298774	0	0	0	1.36674	0	0	0	0	0	0	0	3.75394	0	8.30455	3.68912	2.80634	0.00726274	0	0	4.90274	0.0455799	0.0563933	51.753	2.6977	2.74751	28.9336	0.0619253	0	0	0	29.8731	0	13.9243	0	0.831192	0	0	0	0	0.079151	0.0406517	0.0650136	0	0	0	5.72622	0.75747	0.886851	0.729285	0.0437902	29.4033	0.0564867	0.0603563	0.0388164	1.67734	1.36737	0.299232	0	0	0.0893017	8.66551	0.0627762	4.01179	0.00557862	0.0826093	2.34676	3.05359	0	22.2755	6.91362	0.0375003	0.0733791	38.709	0.0574513	35.9641	2.17144	0.0294704	0.0895459	4.2624	32.7304	46.5858	0.0273076	57.1904	0.00599548	0.0293999	5.71213	6.08505	4.97881	3.88577	0	0.0470242	0.0743375	6.82774	0.0971607	0.292701	13.6121	0	0	0	0	28.6005	32.4127	12.7277	0.0415225	0	21.135	0.100569	0.0987228	0	0.0485726	12.5727	17.7275	13.5268	0.0610158	0.0554281	0.129973	0.0493052	0.00363113	0.0013222	0.949902	1.21865	0.0305501	1.21787	2.44547	0.0488544	11.1051	17.4661	0.000948675	2.7026	0	0	6.41602	30.002	0	16.1499	21.8731	0.281717	11.8815	2.21519	15.2073	0	3.08467	2.56904	0.0636815	75.6004	1.02311	0.031982	0.044514	12.2804	0.0430535	2.11588	104.616	0.266753	4.62673	0.0711449	31.4312	4.37667	15.9504	4.55922	9.9021	0.207915	0.182751	41.3594	16.4858	18.1286	0	0.0676924	42.1744	18.8521	0	0	0.0333267	0.0350487	0.0805047	1.04729	54.7438	11.9589	0.0870412	35.0564	0.0365047	41.1927	0	0	0	0	0	72.7359	5.07374	24.0554	0	0	0	0	0	0	0.10839	0.047036	124.338	1.15678	0.0844045	0.0486558	0	23.7229	0	0.0398648	0.44797	0.651424	66.3572	2.14978	0.0631339	0	80.085	0.0595603	0	1.58679	1.42991	1.52414	1.78367	1.7341	31.8619	63.0051	0	58.4858	0	4.29673	0.032124	32.3198	47.4852	8.01914	70.5249	2.49377	3.97666	11.6015	4.10147	54.8765	4.24906	5.89084	2.90061	0.136232	0.0663684	3.76382	14.6739	0.0501568	8.61688	0.0629365	0.0596197	38.4846	14.3759	13.7591	5.53543	0.148051	31.7581	0.0860269	10.9496	64.745	0.606449	15.4369	0	0.139608	0.0378133	34.8524	0.0317984	24.6193	0	58.7976	0.685782	0.0349108	15.1077	0.0446674	9.25505	0.199168	5.52332	10.5044	11.86	9.58052	0.318763	0.101536	47.4526	0	0	0	0	0	0	6.60139	0	0.0126643	11.3134	0	0	0	0	0	0	0	5.05056	0	2.07842	0	0	12.5706	0	0	1.21528	0	0	0	0	0	0	0	0	2.97475	0	0	12.0123	10.185	0	5.05449	0	0.00218699	0	0	0	0	0	0	0	22.1148	0	0.192059	0.0485024	1.80816	1.62546	0	0	0	0	0	0	0	0	0	0	0	0	0	0	42.8417	42.8749	0.0371877	0	0	0.220424	11.6818	0	59.0407	16.5892	10.0576	14.9816	14.7237	0	14.5503	0	0	14.4464	11.8483	11.5568	13.8665	14.03	8.63313	12.6781	12.9945	11.1566	13.686	65.4154	0	8.13887	3.62064	3.16464	11.1081	13.1087	12.4218	6.7055	20.8137	8.41583	8.60921	12.0571	9.34718	0.0435798	1.12247	0	0	0	8.4643	0	0	0	0	0	0	0	0	0	0	0	0	0	0	12.3752	0	0	0.112746	18.0712	0.0422312	0	0.0683749	44.4222	0	0	0	0	0	0	0	0	1.16573	1.00796	2.57907	0.0347763	1.29192	0.876976	0.020918	4.5383	1.39195	0.0138612	0.0752587	3.759	0	36.5635	0	0	17.3596	0	0.0824345	3.92567	49.4654	39.0611	0	0	0	2.21396	1.36188	2.84103	0.150463	55.6874	0.193217	0.123341	6.64446	5.06615	0.0667828	3.25456	51.1396	30.7866	34.7123	0	42.5796	3.90232	1.31851	11.4439	16.6103	0.0645266	0	43.4253	8.52215	1.6958	1.30455	8.72074	0.641424	1.92447	6.4669	49.9692	13.854	0	0	1.72715	0.0604503	0.136281	0.0448115	7.42757	40.1601	238.849	0	13.0102	1.31837	61.9488	6.77601	0.0960189	1.67996	0.602105	0	18.1133	9.83708	0	0.758001	0.00592838	9.53538	63.8059	59.3802	0	0	0	0.142366	0.190171	56.5923	13.5638	1.05003	0.138928	0	1.78796	0.0669463	19.9858	55.6299	18.8449	0	14.1732	0	0	0.0590692	16.3028	0.615851	63.043	0.582396	2.12704	7.65335	26.1356	9.10516	11.2149	2.13754	0	5.34433	2.90842	0	0	0	0.000916505	0	6.63158	0	9.97643	2.25613	0	0	2.67677	0.0266967	0.793324	1.66917	51.1927	5.63755	6.93554	48.3544	56.0884	0	10.4274	0.00819565	28.8827	0	4.83292	55.8792	13.6388	0.794902	2.52553	13.6093	1.55242	4.73022	2.10805	4.45331	0	0	6.31904	16.5246	0.0248639	59.5693	0	82.2034	15.4187	1.78922	1.95836	0.250408	0.237775	8.89981	36.5493	6.20256	9.40733	50.481	0	58.8969	0.0460813	0	16.7407	1.21435	1.56473	0.0646815	3.19576	76.5837	18.9948	2.92855	0	86.9465	43.707	0	0	0	0.00806104	4.4157	0	0	0.219977	0.366714	0.0218631	1.50523	0.0540746	4.61904	0	3.3859	30.0234	57.0429	12.0948	42.8491	23.0338	41.5831	3.17602	120.51	10.7183	61.1822	36.1564	5.85139	0	0	66.3815	8.66468	0	101.012	10.0902	0	4.66579	33.2883	0	0.0194698	22.4107	23.1223	92.8186	0	0.113945	0.241608	0.062931	62.4078	0.518136	0	0.695202	1.99476	5.70192	5.74645	0	13.1443	59.1698	0.0282433	0.197626	14.5633	0	285.748	0	0	0.0357405	71.0286	27.5533	31.7303	0.0162877	17.3782	0	0	0	0.107414	0.0450586	34.6622	52.734	10.7898	0	0.0324101	68.1747	0.0116736	0.0467281	0	0	0	1.82862	0	39.0318	177.181	27.3164	2.31228	0	29.2856	10.0777	40.1893	8.35439	0.0693138	0	0.0226396	1.37495	0	0	0.0257023	0.00600405	13.1906	7.9284	0.036691	0	8.37938	1.92902	3.47196	1.57407	14.7347	63.3722	0	1.61251	0.0522542	0.136231	0	0.821908	0	0.0989094	1.45613	1.21961	0.0486699	0	0	0.0348854	0.0358971	0.0620697	50.1378	160.186	0	0.00688398	1.50952	0	0.0370686	0.134951	4.42086	0.459328	0.789834	0	1.06566	61.4374	39.3311	21.4459	0.040561	3.13657	76.8402	1.55458	0.671404	0.674802	2.46491	0	0.0501073	0	47.4217	0.0446305	95.9474	3.60995	0	5.0556	38.9436	4.48276	0.0349252	0.118978	1.25432	0.0462445	14.0499	0.0876452	0.0434749	4.86059	0.721758	2.99162	0.0392934	13.0377	0	0	19.4942	0.568144	7.2372	8.24737	0.754346	0.0470625	0.0176467	0.0525882	0.363109	0.0588299	5.26584	3.47653	6.7269	2.96513	0.111927	3.68333	2.75914	31.9389	10.1837	0	0	0	3.25443	33.4592	0.0679114	0.0812958	0	1.22762	26.0982	27.4461	0	9.4169	0.0595729	0.229692	0.0793576	0.105063	0.0825002	0.122855	0.0835389	0.0595899	0	0	0.0871951	0.0385086	44.4808	6.56179	0	0.114636	0.0421457	56.5169	0	0.0904414	0	0	1.02099	5.42258	0	0.0171239	0	13.7016	4.3701	16.705	27.7073	2.36167	86.4367	0.0914425	0.860303	19.2488	14.1251	0	0	50.4011	1.11157	1.50662	17.7103	18.7247	0	0.175317	3.00457	38.232	0.0276807	47.1554	4.28437	57.267	16.4552	55.6212	0	13.0939	0	0	2.26733	8.72758	0.0689716	0.0592921	16.9966	6.5732	0	55.5129	0.0401513	0.226375	68.0105	63.1097	26.64	67.5317	43.9467	17.4651	301.728	1.17893	0.0066805	47.6482	4.7251	202.773	0.781374	231.874	103.311	88.2931	0.153654	0.0351047	2.95818	0.0413649	2.28869	0.000409049	5.08668	42.9071	0.0288805	2.95518	0	0.445266	0	0.00103897	1.65694	0	0	0	0.800172	57.3015	0	0	73.1144	92.8555	0	0.12293	11.4939	0	0	19.0817	14.1966	0	0	0	0	13.8978	0	0.144166	16.6195	0.0736175	8.08248	0.0635048	0.0853547	19.0155	0.0311928	5.97562	0.0375245	0.0583319	0.0711537	0.710583	0.0844458	0.038395	4.8549	34.2026	0.0431954	0.050445	0	3.26164	0	0.447744	0	0.0707663	0.32447	4.55977	0.0464846	0.0397305	5.12524	0.0560473	0.0187471	0.0896188	8.01722	20.6948	3.27352	0	8.2468	0.0752621	0.0280008	0.0428593	0.054923	0.045038	1.27165	0	0	0	0.042711	7.60604	0.0869033	0.104082	0.055839	0	0.101559	0.0119155	0	0	0.0538454	0	0	0.0350955	0	0	16.9287	0.0569519	0.0523682	0.0841688	0.0401168	0.0101397	7.99191	5.56578	0.353701	3.05854	2.11696	0.0564051	0.0512072	3.30248	15.5444	6.92017	0.0553482	0	1.7109	35.0685	1.74917	117.635	0	7.05521	0.087255	0.0929445	0	10.5994	30.7103	0	44.3052	0	0	2.64025	0	10.7187	14.4235	23.5264	0.285494	0.0251859	37.7885	21.7204	0	0	0.109574	0.0257281	0.579736	0.0174364	0	0.0926536	0.0625447	0.0301106	0.0452303	0.075019	0	17.6546	0.045811	0	0.0805772	0.0417969	0.0288974	0.93136	0.0784891	0.0317946	2.11167	0.0321962	0.028531	11.1796	5.46461	31.4186	23.9262	32.2095	0.0445704	0.0226272	2.24465	0.0317677	2.57968	3.86298	0.0363369	0	0.0577756	0	0.0274353	0.0549844	0.0347217	4.11527	1.45622	15.0197	0.0574243	0	11.9812	0	23.6665	0	0	0	0	0	4.87157	0	0	1.82999	0.0273111	0.342654	0	0	1.8336	39.5295	0	4.86516	0	0	0.11569	8.03408	3.08491	0.046418	6.64075	0.0365848	0.0520245	0	0	0.0676738	5.70781	0	2.16385	0.0136056	1.4929	0	10.2414	0	30.4113	3.50052	0	0	15.645	42.8558	2.79888	0.0053353	1.8676	23.991	15.1161	0.0429196	3.32066	14.4198	0	0	0	0	0	0	1.47752	2.3115	0.086392	0.0611073	0.0626302	8.30658	33.61	2.27477	0.0518854	0.148088	0.0659019	8.36919	5.65143	0.464989	60.7291	6.17783	5.48062	1.27497	44.1105	0.0568103	11.3823	0.373646	4.50329	0.0540803	0.0372407	0.0676399	0.0399295	52.6565	0.0562397	0	0.0575258	0.0355021	5.00873	0.0822579	1.53085	0.029575	9.55931	0.0542378	10.728	0	0.0608023	0.0221481	0.0616064	1.08197	0	0.0273162	0.0338338	0.0272728	0	0	2.23107	0	0.755082	2.52534	0.563085	16.7574	0	0	0	0	10.1523	2.29255	0.0304085	0	21.7038	0	16.9931	18.9624	0	7.339	14.4808	0	0.0240533	37.7544	40.4856	7.53749	3.98295	0.0503551	23.0257	1.77803	0	0	0	0	2.0896	0	11.9807	0.0275019	0	0	2.65083	0	0	0	0.0650266	4.71502	14.2822	0	0	2.95599	0	24.6108	0.00609106	1.76257	0	0.502697	0	8.2388	0	15.5881	0	0.508947	0	0	3.41701	0	10.675	0.0465558	0.0162421	0.092936	0.078078	3.46681	0.0654152	0.02578	0.460543	0.0215	0.0486427	58.2733	11.232	0	14.3106	1.03146	0	1.5599	2.11551	9.46917	0.025073	0.0370821	23.764	0	55.7957	46.8431	38.8807	2.26917	1.35796	0.0649805	0.067952	0.0708423	0.0811597	74.4043	0.0754243	0.047762	0.205087	29.227	0.0235455	0	18.8109	0	2.39144	32.0391	0.362142	0	0.145937	0	7.94952	27.9256	3.88254	1.27558	2.97116	0.0668033	0.026041	0	1.87336	1.80064	0.955964	25.7235	0.34039	0	0	1.89219	33.6542	4.47474	0.0607412	3.74761	0.0465301	11.9208	0	0	0.00538446	0.0383168	0	0.179486	0	0.191741	0	0.0674897	34.6728	57.8919	0.654719	0.00582564	0	0	0.890107	0	2.80595	0.00883898	0.0434705	0.0377054	0	2.44273	3.47088	0	24.0539	0.0449865	0	2.41583	3.438	0	0	0.648816	0.284041	0.232189	0.316774	8.29732	8.69569	2.55341	2.34077	0.212093	0.0550876	1.85438	0	0.468291	0	4.92138	1.11319	29.322	0.926131	0.381098	0.814865	0	53.741	0	0.0797753	0	0	0	0	0	0	0	0	0	0	2.14161	0	0	0	0	0	1.48357	0	0	24.4205	59.7326	2.6753	7.2808	4.5351	46.2048	44.6234	15.5269	0	1.80672	35.6876	1.20747	6.21342	2.73942	15.6337	1.74503	0.0312756	17.9059	6.42017	31.8889	5.71953	0	13.3069	10.7294	0.155936	0.0315574	0.0413552	13.7159	1.54721	4.60365	19.3071	4.62506	0.127332	11.1612	0.426847	0.917809	0	23.8082	4.90466	0.00787777	46.7789	0.0593859	0.0690795	0.0709255	1.03765	0.0791408	9.47621	75.745	3.28441	31.9631	57.5503	41.0967	0	0	19.2072	38.9094	24.1099	0	0	0	0.0688724	0.279938	7.88919	1.33393	0.199951	3.79232	4.53227	0.069191	0	35.0678	8.28724	0	2.75099	0.73828	30.4908	7.12319	0.0901743	0.0385918	0.919854	0.0323244	0.0758706	0.0404633	0.0132732	0.074443	0.0569085	0.0238355	0.0472487	0.0155605	0.0290369	59.7868	0.0469203	0.056373	0.0353953	0.0642406	0.0741264	0.0680476	0.0430511	0.0416225	0.073571	0.914138	0.031301	0.0165366	0.0262691	0.0491144	1.22837	0.0407175	0.0814075	29.5517	0.138995	0.444938	1.12664	0	0.383793	8.37759	0	0.030292	0.266878	2.47546	0.0471616	0.0279961	0.000502582	4.03595	6.33209	0	2.74328	3.69004	0	0	0.0947142	0	0	9.98918	0	24.2745	3.97042	2.89652	3.47591	109.051	0	0	0	0.511343	0.354115	0.0154602	0.975022	0	0	0.377115	0.0106142	4.957	6.21035	6.59528	0.0411845	7.81913	4.00909	1.05793	0.124009	0	0.0513954	0.0299732	0.080074	0.0619526	0.569431	0	0	2.19787	0	1.28271	4.40474	1.74876	2.79245	9.00889	0.674352	0.0672998	0.0350164	0.0489477	0.0364949	0.0388145	3.16838	3.05749	3.06986	3.45424	0.0326411	0.0262239	0.378545	0.520734	1.48121	0.385515	0.0658755	0.91387	0.0694061	0	0.051833	0.0348808	0.0269933	0	0	0	0	0	0	0	0	16.9707	0.0502239	0.0833187	0.0497804	1.34492	0.693295	0.681343	0	0	5.47948	0.403893	0.0759357	0.0858111	0.0445563	0.0713188	14.9674	5.05395	3.08555	7.08398	0.0350947	0.116842	0.118819	0.0103587	0.0558179	0	0	0.423888	0.397918	0.330819	1.35755	1.29815	1.19727	0.00162935	3.36774	2.81875	3.52053	42.0371	0.0433998	0	0	0	0.964559	0.0687898	0	0	5.47454	0	0	0	0.660879	0.0310887	0.0355499	0	3.02806	0.0649769	0.0133974	6.84395	0	0	0	36.0933	6.59087	14.1664	0	0	24.6242	45.4776	0.890077	0.780052	0.848436	12.1337	7.59059	7.56423	0.308281	0.0532211	0.473476	0.416894	0.476624	0.152582	0.0924964	0.133561	0.137366	0.108447	0.0975506	0.106714	0.100161	0.0281132	0.034995	0.0206669	2.34679	0	0	3.61718	1.04859	1.86612	0	0.0555162	3.7834	0.0679515	0	0	0.0208884	1.23584	2.68897	3.12907	4.59219	0.241337	0	4.22379	0	0	0	0.0327837	0	0	6.32086	0	57.456	0.596066	0	0.0283484	0.0310703	0.0296837	0.0212197	0.910064	3.46808	7.27024	0.0118782	3.48551	0	0	0	0	0	1.09472	3.23057	9.89765	0.694312	0.00424964	0.0511479	0.0972137	0.0584565	0	4.71155	0	0	0	0.0528114	0.00453251	13.9048	3.61378	0	0	0	0	0	0	0.0149375	0	0	0	47.2605	0	0	0	0.058036	0.0488744	2.90031	0.0523495	0	0	0.186962	0.0890588	0.0617121	0.0655377	0	0	0	0	0	0	0	0	6.15593	0	0	0	0	3.91115	0	71.7402	1.6204	1.51744	7.84373	0.0646761	57.1511	13.5024	43.7105	14.811	43.8573	0.042253	0.0560434	0.0377115	0.0693943	0	0	0	0	9.71314	0.0129515	0.0519992	4.81482	1.68972	12.8695	0.0473291	0.0869953	0	0	0.134561	15.3558	0	30.7277	12.4771	0.218742	0.0469083	1.10031	1.06002	0.0755658	0.477794	0.0559665	0	0	0	0.0341259	0	0.351611	0.147548	1.43974	0	0.1238	0	0	0	0	0.123458	4.36868	3.36137	0.0391443	0	3.52813	0	0	0.837341	0.0209094	0	8.54692	3.31112	0	21.3566	0	0.0433558	39.7097	0	0	0	0	0	0	0.0619417	4.17299	0.0785766	0	0	3.83373	0.807019	6.56347	0.212904	0.13225	0.0488996	1.25925	0.0415552	3.27528	0	0.010312	0.0175305	0	0.0193543	0	0.117509	1.84015	0.0780737	0.0745164	0	0	3.04012	2.3918	0	0	0	0	0	0	0	0	0	0	0	0	0	9.59431	1.37976	0.0779488	0	0.0100806	5.91699	47.4236	0	0	1.24418	0	0	0	0	0.394987	1.3169	1.31795	0	3.8905	44.2341	11.0515	39.9996	0	0.02051	3.41394	0.056782	0.0741441	0.0418648	0.0222186	0.0476124	0.13407	0.036276	5.863	1.66225	2.04363	3.19398	0.0439168	0.0506887	0.0572801	0.0118994	55.2381	0.0805731	9.10604	47.4145	66.393	44.2549	33.7468	0	0	0.636925	0.00285275	0.451921	0	0	0	0	0	1.15083	1.17122	1.04289	0	0.975258	1.04219	0	0	1.03263	1.1152	0.972065	0.873819	3.13762	0.0847347	1.0863	0	0	0.0737875	0.0742866	1.41259	0	0	0	0	0	0	0	20.1866	0	0	0.0485059	0.0969597	0.0683916	20.4123	11.0924	0.0551201	0.0518673	0	0.0302482	0.0687906	0.0368826	0	13.332	0	0.0602683	1.36914	0.0312861	0.0341998	0.025363	0.0147505	0.0133323	0.0125845	0.0255324	77.4079	0	0.717004	1.46597	1.80425	0.0913272	1.7741	0.0161801	0.0102417	91.3531	3.06034	2.85076	0.0381834	0.0768094	2.28826	1.84184	0.88026	2.35006	0.00204191	0.772607	0.204165	0.0716993	17.7873	0	0.270576	0	0.0601	0.203667	0.185381	0	0	0	0	0	0.0540026	0.0381346	0.0519671	0.0737385	0.0196372	0	0	0	0.00229993	0.00149539	0	0.00176026	0	0	0	0	0	0	0	0	0	0.028241	0.0225046	0	1.05123	44.6396	0	0	0	0	0	36.9373	0.0305156	0.0938404	0	0.590021	0.0557909	0.052783	12.1766	0.674476	0.678385	0.679978	0.00384633	0.0649824	0.0387301	0.0487103	0.0897296	0	0	0.025879	0.0259623	0.0545277	0.602855	0.0713028	44.3767	0.148975	52.766	0	0.0366041	0.0303734	0.0482764	0.0307562	0.703312	150.113	55.9616	0	3.06578	0	0	0	0.0182051	7.38798	0.19804	2.73002	1.00056	0	0	0	0	0	0	0	40.2598	0.0562592	8.26005	2.63674	5.55522	0.114355	0.108141	0	0.951134	0.739527	1.57953	0	0	0	0	0	0.160176	0.0650886	0.0720616	62.3259	21.122	0.148106	2.74947	0	0	0.0839992	0	0.249221	0	0.456868	0	0.00702106	0.0150354	17.323	18.4884	9.30487	0	0.0898768	0.000520033	0.270791	9.35256	0	0	0.0227591	16.5157	0.0520591	0.0412949	0.052107	0.0395351	6.46052	0.0495747	0.0470021	0.580571	0	0	0	0	0	0	0	0	0	0.330669	0	0	0	0	0	0.434545	0.0315015	0	4.04897	0	0	1.20746	2.02035	0.946461	0.91822	0.0458781	3.00203	3.13697	0.139677	8.91176	0	0	44.4581	0	22.5521	0	25.9582	3.64267	4.67157	4.37036	0.0344218	0.270279	0	0	0	0.0680843	0.412624	0	0.0385701	0.0272014	0.671232	0	0.0389542	4.78766	0	0	0	0	0	2.98331	0.00247329	0	43.0553	0	0	0	0	4.01696	63.0063	0	0	0.0649511	0	0	22.5287	0.0610247	0	0	2.39082	0	9.02015	5.70664	0	0	0	0	0	0	0	0	0	4.33047	0.93139	0	0.0482475	2.9115	0	0	23.985	0	4.29066	13.5299	5.48021	0.0259088	0.0270034	0.0474012	1.44849	0	1.97146	2.69882	1.455	1.95285	1.29755	0.0146188	11.7381	1.82328	0.18536	0	0	0	0	0	0	0.0413772	3.0497	3.59559	0	0.0200767	0.115233	0.0283325	0.220614	0.0447114	0.0302486	0.782945	0.0425113	0.021019	0.0668096	0.604027	1.08685	8.90885	0.0525464	0.559853	6.01983	5.40783	0	1.64261	0.300821	0.988215	0.0174265	0	2.16784	3.47363	0.0523666	71.7026	0.0583176	0.614062	0	0.512032	0.118583	0	0	0	0	0	0	0	0.0147099	0	0	0.0890468	0	0	0	0.050178	29.6995	0	0	0	3.5425	0	0	0	0	0	0	0.486339	0.472838	7.23851	0	0	0	0	0	0.309533	0.513529	0	5.19661	0.0405532	0	0	0	0	0.844245	0.957195	0.91569	1.1081	0.886001	2.50941	4.81089	3.62605	0.0602913	0.0336172	0.918592	1.12624	3.73956	1.95946	0	0.0413239	0.100395	3.09649	0.0320002	1.47357	0	0	0	0	0.190452	0.0484899	4.05064	0.0441674	0.984771	0	0.0244673	0.103655	2.21575	0	0	0.101511	6.74937	5.79675	71.6237	0.0145549	0.00724852	0.0268254	0.736414	0.0733544	0.0535067	0.0773693	0.00908319	0	43.105	48.0396	26.6215	0.0189856	0.0434705	0	0.0590999	0.0424671	0	0	0	3.92999	3.38011	3.45932	3.08368	3.13813	4.49431	3.32373	0	0	0	0	0	0	0	0	0	0	0	0	0	0	0	0	0	0	0	0	0	3.3632	0	0	0	0	0	0	0	0	0	0	0	0	1.69622	0	25.4886	1.75435	0.463521	0	74.3667	3.10095	0	0	0	0	14.2417	0.0533495	0.596672	0	0	0	0	0	0	0	0	0	0	0	0	0.100993	4.78444	0.101816	0.0114793	0	0.0816127	0.0429295	0	0.303016	0	0	0.214728	3.1849	0.0820029	0.072418	27.4544	7.67269	0.0335825	0.824524	13.8209	51.1382	72.701	0.0416106	0.219665	5.38253	14.1973	0	0	0	0.0642421	2.80916	35.6444	0.011093	0	36.8773	0	0	0	0	4.37726	0.0947305	0	12.451	11.1616	0.500636	5.18224	55.9992	0	0	21.0195	0.0559646	0.0228977	0	0.109888	0	1.45756	0	0	10.9902	0.0930103	3.8993	2.9892	0	0	0	0	0	0.0061569	0.12403	7.19687	0	0.0753653	6.8247	0.00401063	0.0110574	0.0183226	53.9059	4.80526	0.0522454	0.0292764	2.08295	15.4298	0.00161582	0	0	0	0	0	0	0	20.6737	0	0	0	0	0	0	0	0	0	0	0	0.0585318	0	0	0	0	0.0247697	0	0	0.0543265	0	0	0	48.7772	5.02702	0	0	0.150243	0	0	21.8649	0.367263	0	0.0296333	0.0505952	0.0424028	2.81434	17.3758	72.4689	3.0644	0.370719	0.0374286	0	0.00500901	9.77192	0	0.042914	0.0706202	0.0476873	0.0725524	0.136778	0.0747737	0.100854	8.96944	13.6018	6.60031	0	0	0	12.3444	11.3404	11.9063	12.3151	5.12163	5.39482	1.56123	0.131708	3.94273	3.55943	4.29245	0	0	53.5818	0.135322	37.3496	0	0	0	0	0.907311	0.0371937	0.05045	0.0449857	4.46458	3.34023	4.95058	3.0592	0.0504395	0.0451096	0.0203456	42.9003	0.143578	0.0784234	1.78159	1.81855	42.1108	0.027269	7.01003	0	0.0916891	15.9307	0	0	0.0532619	0.0824441	0.0785549	0.0381431	0.0397297	0.0464965	0.0580739	0.0728545	0.0776333	0.0631218	0	0.027764	0	0	2.60283	0.0447802	0	0	0	3.26142	0	5.07166	0	1.61981	0.887999	2.03185	0	0	1.43619	0	116.264	0.816678	119.215	0.266836	0.0893584	0.0648897	0	0.00209562	11.2474	2.25617	16.1451	20.5287	1.08182	1.86127	0.982652	0.0704432	0	0	3.69267	0	1.6933	32.7356	3.14366	22.6643	0.0429761	0.0191731	0	0	1.20682	0.0445059	0.916298	0	0	0.0593843	0.0646846	0.147853	1.62908	0.0242225	0.0421606	0.0347552	0.0439644	0.0211403	0.0304007	0.803987	0	0.857867	0.0521348	0	0	0	0.0413193	0	0	0.75394	0.00843502	0	0.788336	0.758996	0.00343436	0	0	0	0	0	0	8.11188	0.646343	0	26.7575	17.6324	19.3575	6.95053	0.0234015	0	0.0775774	0	0	0	0	0	0.0423317	5.96986	3.99867	0.0401511	0.0448512	0	1.35534	0.0537836	0.146439	0	0.00381393	0.000384814	0.418184	10.1814	7.98481	0	4.9244	0.058567	0	0.0122261	34.8724	0.0442407	0.125164	0	0.0946018	0.20854	4.97782	0.0705873	0.0488124	0	0	1.31848	0.908494	4.81922	0	0	5.62877	0.146983	39.7579	0	0	0	0	4.0225	0.0100226	1.54662	0.726064	0	49.3521	0.0674963	43.3302	0.0325853	0	4.53919	1.12615	0.0139308	0.0661522	0.608934	0	12.4385	0.00736194	2.17244	1.39332	29.485	18.0182	16.5555	4.62174	8.48489	0	0	0	0	0	2.77065	0	1.07859	1.01863	0.874144	0.900445	2.28818	3.7701	0	7.04875	0	64.1469	0	1.44189	0	0	0	18.7474	39.3825	2.11492	0.101674	0.0955897	0.0940581	2.39413	0	0	0	9.51479	0	10.1542	0.181462	1.89341	0.262878	1.32042	6.13329	7.7478	0	0.914577	0	1.38113	1.48159	0.156493	0.173648	0.0371699	0.329505	0.0137848	0.0818364	0.0324386	0	0	1.22344	0.136918	0.136918	6.57605	31.2117	53.4365	0	0	2.58389	0.153482	0.0271794	0.0261366	0.0139301	0	0	0	0.0219359	0	0.0366613	0	0	1.5508	0	3.30757	4.08128	0.0648958	0.208286	0.195998	0.22033	0.0442859	1.48541	0.20005	0.251706	0.117358	0	0.0250248	0.111236	0.20254	0.0918497	0	0.0322668	0.0175406	0.0481795	0	0	0	21.7109	18.4694	17.6932	0	1.51515	54.8737	1.76976	0.0159317	0	0.118387	0.0934291	0.0996963	0	12.3275	0	0	0.032584	0	13.3374	0	0.333347	0	1.67385	8.19828	0	37.9769	6.90618	0.0414271	1.87041	3.58607	2.0816	1.94101	0	0	0.175517	0.00769637	6.51269	0.5514	31.2444	0	0	0	0	4.37097	1.31557	49.2133	0	0	0	39.867	4.02664	1.08666	0	2.82237	0	0.0449027	0.0554846	0	0.402521	0.810559	0.617438	0.000676043	0.0831469	0	0	3.56702	0	6.59347	0.0295535	0.0474869	1.54728	3.19606	0	0	0	0	0	0.713229	0.0548986	1.69773	2.93572	9.00042	3.46381	0	0	0	1.57816	0.292274	0	0	0	0	0	0	4.37263	4.05389	0	0	0	0	0	0	3.32482	0.812855	7.75355	1.7784	0	0	0	0	0	0	10.947	28.3698	0.0493907	0.0535076	0.046216	0	0	0	0.198463	0	0.00582976	0.0135247	0	47.4722	0.000185659	28.5377	0	0	0.0259858	0	0	0	0.0609857	0.0330051	0.0209337	36.143	24.3169	0.217262	0.305651	15.3876	0	0	0	0	0.00285275	0.759819	0	0	0	0	0	0	0	0	0	0	0	0	0.856854	2.88325	0.553537	0	0	0	0	0	0.119209	0.0779251	0	3.8449	2.15326	5.78652	13.7279	1.04299	0	0.0756721	0.0299414	0.337354	8.03214	27.5877	0.101695	3.70426	15.6259	8.37599	38.396	9.06235	21.342	0	0.253744	0.604658	0.0586118	1.92702	0.0334721	1.36203	0.0466332	6.51356	0	0.22838	0	0.0516287	10.6767	0.0324028	0.178312	0.258024	0.0512634	0	0	0	0	3.16103	12.0644	0	13.0006	2.32755	0.935236	18.8538	0.0410682	0	0.0834079	0	7.51121	0	0.0283002	0.0364278	48.4405	0	2.92315	3.19456	0	2.49657	41.5183	40.4635	0.141891	27.7075	0.0269744	0	15.7355	1.20191	0	0.0437768	46.6487	0	0.0607202	0	2.26487	5.4289	0	0.0274983	23.2761	0	0.0545829	6.39528	0.301642	1.92538	0	0	0.0106585	0	2.7821	0.052424	0.170344	23.7603	0.11972	0.0837401	0.101814	0.0249976	0.0038872	0	15.8169	0.00620115	0	0	0.0255241	0	2.95983	6.28057	0.147887	6.82559	0	31.9212	34.461	2.35839	2.48943	0	0	0	0	0.0695605	3.63362	0.0558355	0.0656727	0	2.9777	0	0.120693	0	5.16976	5.16957	0.0279905	0.059999	0.178153	0	0.00522335	0.0407944	0.0527	0.387991	0	0	0.478269	30.9356	29.5992	3.70366	0	0	0	0	0.396036	0.663348	3.93231	176.325	0.0673994	0	0.0322518	0.0847858	0	0	0	14.6649	0.0544317	0	0.0115666	0.0643532	0	0.070305	0.0493493	5.99789	0.0821678	0.0619195	0	0.0200269	0	0.0430595	1.21165	0.495202	0.159926	1.37594	15.9615	0	0	0	1.74325	0.301234	0	0	0	0	0	6.65919	6.87479	7.3095	6.41647	0.317403	0.33047	7.33414	12.4304	0	0	0.445761	10.3179	10.6022	6.4841	6.74258	6.53215	0.029465	0.0190804	0.00926816	0.0135967	1.34286	1.72054	1.84581	0.675066	0.0443087	0.0290854	0	0.0866507	0.0555064	0.00872551	0.984726	1.56847	1.80851	0	0	0	1.8076	0	0.0685581	1.71517	18.1891	525.766	2.71526	0	0	0.0482115	0.000735829	0.0128465	0.00352192	1.86506	2.18466	0.32033	0	0.116575	0.619201	2.08267	0	0	0.000251996	4.4134	0	0	16.2286	28.0661	0	0	4.41338	0.0347029	0.0292917	0.0372803	0.0515392	0.0258365	0	0.032498	0.0692048	0.0379996	0.0445172	0.0472387	0	0	0	0.374875	0	36.1541	0	0.24041	0.0385641	0.0551817	46.3901	0	0.0607434	0.234257	0	0	0	0	69.9549	0.943757	2.20205	0	51.1971	0.833314	28.197	1.51972	4.46266	6.81248	38.8384	0	0	1.34666	0.218418	3.6453	0	4.20097	8.35781	0	0	8.29186	0	48.8526	0.084673	18.1706	0.699716	6.70981	10.3853	0.0526115	0	0	0.119894	4.15059	0	0.726606	0.384684	0.194039	0	0	3.41032	0	0	0.0208593	0	0	0	0	2.02908	0.489725	0.924819	1.68769	1.32385	1.46321	1.33452	0.0961204	31.628	0	0	0	0	0	0	0	0	0	0	0	0	11.3719	0	0.0255285	0	0	0	0	0.0640558	0	0	0	0	0	0	0.025828	0.0977116	0	0	0.00796038	0.0324556	20.327	190.676	0	3.00587	0	1.33498	0	0	0.0613256	0.567468	0	0	0	0.759436	0	0	0	0	0.0461597	0	0	0.0453875	0.0466601	0.0814585	0.0535212	0.0517535	0	0.922545	0.126793	0.659316	7.43114	0.208742	4.6946	0.00155945	0	0	37.3564	0.872259	0	0.000676043	0	23.899	0.526946	0.0429236	0	0	0.0429236	0	0	2.62575	0	0	0	0.400551	1.49576	0	0.0319487	24.0895	1.36655	0.0392072	0.0203191	0.0246819	0.00718262	2.14888	6.02986	2.40085	0	1.03372	0	0	0	0	0	0	11.9494	0	0	4.51634	0	0	0	0	0	0	0	0	0	0.0149056	0	1.35803	0.835392	0	0.0600345	0.0638367	0	0	0	0	0.194286	0.0458777	0.0584419	0.0625301	0.0776721	0.0553012	1.16791	3.39101	2.77524	0.126385	0	1.34888	1.49998	1.39127	0.0283955	0.212401	0.00845737	0.072241	0	5.71847	5.34934	1.63846	1.06755	0.867475	0.895745	60.4083	0.193569	0	2.21132	0	0	0	0.0514764	0.0607953	0	0.0589594	55.3452	4.77127	4.70303	0.0569811	5.39662	0.0166575	0	0.209728	0.207914	0	5.42828	0	0	0.0405035	0.211439	1.27123	0.0457935	0.0555779	28.4611	0	0.0617563	0.77326	0	2.5884	2.43674	0	0	1.19142	0.00833983	0	0	0.00358755	0.190647	0	0	0.0140141	4.65028	0	0	0	2.78678	0.00790857	0.0335902	0	0	0	0	0.0755266	0	0	0	0.12704	6.12515	0	0	0	0	0.0791036	0	0	0	0	0.223256	0.220224	0	0	0.0606995	0	21.3385	0	0	0.0748111	15.7012	0.187841	0	0.0120154	0.0713618	1.03926	0	19.193	56.8593	3.04512	36.7361	0.0690301	0.0848854	0.0803312	0.0609703	0.0477454	0.0418121	0.177941	0	0.00500901	0	0	0	0	0	1.2755	0.0133177	0	0	0	0	0	0.0857609	0	0	0	0.0405589	0	0	5.38937	6.55811	2.11894	35.6815	62.7492	2.88399	0.717472	0.8775	0	5.45117	0	11.6916	7.43801	1.75643	0	0.897885	7.85495	1.74334	0	0	0	0.0654494	0	0	0	0.949345	0	0.084016	15.4138	13.109	10.609	1.80467	2.43869	0	0	0	0	0.0391437	0.783782	8.10463	0	0	0	0.0392643	0.206884	0	0	24.9134	3.25827	0.0216941	0.0322728	0	0.0121711	0.985467	0.0294107	47.3201	870.283	783.719	48.2014	28.3244	1.65876	1.63863	0.0197256	0.0414447	0	0	0	29.4823	0	0.0626349	0	0	0	0.147251	0.28578	0	80.0003	0	0	0.831922	0.789598	0.0233007	0	2.30606	0.32491	0.122127	0.018819	0	0	0	0.209706	0	0	0	0	9.04577	0	10.0211	0.0642099	0	10.8763	14.0948	0.0329943	0.00251237	0.107859	3.91162	0.0497317	0	0.203259	0	0	0	0.00201553	0	1.06575	0	0	0	0	0	0	5.05083	33.1311	0.0874562	0	8.26345	0	0.0410407	0.069866	0.0607831	27.3469	0.158748	27.0561	0	1.01938	1.09358	1.62538	0	0.0352075	0	0.0362236	0.0788044	0.0590699	0.0735211	0.0693536	0.0497125	0.0209572	0.015729	0	0	0	0.0553137	0.0476644	0.675311	3.79521	0	0	0	0.21119	2.87379	0	0.0559104	0	0.0359129	3.14949	0.825661	0.587321	0.0487517	0	2.58232	0	1.86821	2.82031	0	0.434814	0.0980058	0.0266004	0	0	0	0.0452182	0	1.73414	3.26976	2.07449	0.0445674	50.1262	0	0	0	0	0.242792	0	2.68345	0.0806756	0.0133584	37.0625	0	3.4236	5.89111	6.1263	5.16671	0	0.0131728	0.0409317	14.2385	0	0	0	0	0	83.1576	3.8657	10.4567	0	0.0431505	23.5604	0	0	0	0.00537721	3.79396	0.0696676	0	0	0	0	0	0.0433316	0	0	0	11.6688	3.96624	48.0434	0	0	0	2.35799	2.86631	0	0	0.0635378	0.157334	0.139538	0.134058	0.0981182	9.60676	0	0.000166115	0	0.0752255	6.63081	0.0319416	2.03837	0	0.0928843	2.21685	0.0375244	0	0	0	0	0	0	0	0.0809762	0.0675228	0	0	0	0	0	0	0	0	0	0	0	0	48.5551	0	0	3.3961	0.00414499	0	0	0	0.0516963	0	0.0235033	0.0510752	3.05839	0.0497883	0	0.0990802	0	1.66867	0.359309	0.607057	0	0	83.3519	0.0523714	0.99411	23.3108	4.93142	0	0.0971632	0	0	0	0.00753602	0	0	0.605464	30.3473	8.15017	1.16573	0	18.2008	0	0.604384	2.6244	0	0	0	1.70536	0	2.91075	0.718803	3.6061	2.93693	2.06551	0.216508	15.4837	0	0.0509894	0	0	0	0	0	2.94626	33.141	0	0	0	0	0	1.18531	5.16835	2.11898	0	4.74716	0	0.0517469	1.85248	0	0	0	0	1.23174	0.131497	0.0531378	0.504612	2.50788	0.514587	0	0	0	0	0.0667692	0.0359894	0.0349699	0.0562422	0.0893887	0.0692249	0	0.0403059	0.0398491	0.080792	0.0803112	0.046514	0.0496629	26.4345	0.0284644	0.1881	0.329347	0.295162	0	0	0	0.0656356	3.05547	0	0.542427	0	3.52625	0.0137454	0	0	0	1.01851	0.954553	1.10445	1.13294	0	8.31917	24.1076	10.3783	0.473184	0.0619392	0	0	0	0	0	0	0	0	0	0.0103382	5.55362	0.710862	0.773699	0	0	0.130286	0	0.910429	0	2.55731	0	3.40962	5.56325	0	21.6581	0.00131559	32.4926	32.479	30.6933	5.45813	0.0696321	0.0364927	0.0471861	0	0	0	0	0	23.9779	0.0347344	0	0.483757	0	0	0	0	0	0.142035	0	3.77626	0.136829	1.84876	2.39203	0	2.40097	0.0489669	10.1299	0	48.4785	0.169683	0	0	0	0	0	0	0.0359036	1.25517	1.5934	0.292615	0.0339155	0.0363463	0.165972	0.0720787	0.125191	0	4.25001	52.0388	0.649812	12.5122	0.0299126	0	0.153778	1.63222	2.40843	0	0.0438492	0	0.0373553	0	0.0333638	0	0	0	17.953	2.56848	0	0	0.0495873	0	0	0.19689	69.8043	0.0314538	0.928455	6.82808	0	0	1.94887	1.07649	0	0.0218196	0	0	0.0597447	0	0	0.310492	8.88964	0	0	0	0	0	0.00636426	0	0	0.0425956	0.0572806	0.0879645	0.324774	27.4634	7.43976	0	0	0	0	0	0.0335739	2.41209	0.181746	2.21179	0	0	0	4.56369	0	0	0.0753154	0.0747487	31.8355	86.3443	0.281671	0.396681	0.835364	0.00622588	1.67045	0	0	0	0.206867	0.27022	0.291126	0	5.55283	5.66747	5.40407	3.67734	0	0	0	0.0316396	0.135953	0.0202871	0	0	0	0.0273038	0	0	0	0	0.0790236	0.0407903	0.867071	37.323	0.292107	0.0973414	0.48289	1.8712	2.13535	0	0	10.7873	12.4709	16.7971	0.542077	0.499607	0.541823	0.06935	0.0535037	0	6.36367	0.138309	18.2182	13.0868	1.81854	1.72215	0	1.89819	0	0	0	0	0	0	3.76333	0	60.3719	0	0	0.0233187	0	1.18483	0	0.0144775	0.653168	1.10883	0.504259	1.54462	1.51833	1.36694	1.57091	0	0	0.0746594	0.0192053	45.2544	0.179843	10.0732	1.28937	0	0	4.8341	0.0527827	0	0.0462848	0.0247526	3.34326	0	0.00686679	0	0	0	0	0	0.0247697	0	0	0	3.03637	0	0	0.317098	0	0	0	0	0.465831	0	0.553466	0.115575	0	0	0	1.02062	0.982442	0.949231	0	0	0	1.7322	0.468953	1.77124	48.0583	0	0.143363	7.93268	0	0.0169026	0.0476666	0.0240828	0	0	0	0.635139	0	0	2.2197	0.0373469	1.79468	4.45653
TWINS_70111_4	47.6372	0	2.53186	0	0.361253	0.525481	5.87617	22.8914	51.7475	17.1434	0	22.1088	39.7649	0	24.3818	0	23.34	31.3504	14.0538	1.59197	38.437	0	12.3679	0.129178	12.7191	0	0	0.160799	30.1229	2.31556	7.60963	17.5257	18.0532	54.5044	49.8956	1.13797	0.104266	48.9516	47.0001	100.802	11.5189	0	3.26916	0.0711176	31.3221	0.210391	0.195647	8.30194	55.2353	0.439317	45.8051	19.3052	0	9.70307	54.0704	0.0911403	0.0683233	2.01519	2.62435	0.807664	53.2334	0.689692	0	14.4471	0	0.0756493	37.5925	1.52647	1.15449	0	0.0726407	0.0751732	0.106346	0	0.0397743	4.53433	1.97542	5.49765	2.68146	0.189045	2.09824	4.37321	50.291	65.6481	0.0235991	0.0630111	0.0878513	1.5498	41.5058	0	64.1252	0	0	0	0	9.49201	0	0	0.0591169	0.057729	0	0	8.52725	8.02985	3.11445	7.88335	32.9937	33.4833	23.5584	23.0306	31.1732	27.7616	0.908712	0.651091	0	0	0	1.10977	1.97023	0.835506	1.53941	0	0	0	0	0	0	27.0434	0.0556303	44.017	0.0513374	0	5.76545	0	0.676334	0.0666142	2.31445	0.479542	0	3.23204	25.3988	27.4784	23.6871	0.0495591	16.1603	0.0739447	0.078168	0.0566971	0.0313051	18.1967	21.3344	0	0	11.0151	0	11.8337	0	0.646549	71.7837	0	33.6673	52.1949	0	19.2649	0	34.7432	24.3857	8.87874	9.03099	0.116942	57.3752	34.307	21.0857	0.88425	55.2469	0.101187	0.094238	0	0	0	0	0.0215958	0.518035	0	0.631161	0	0	0.0864214	0.681218	0.0777416	0	19.444	22.8842	0.0323063	7.86336	28.6439	32.6387	0.10021	20.5923	21.3307	8.2266	22.0906	22.8798	0.0492473	22.1368	0.596295	12.2259	13.2177	13.1238	12.6726	12.8663	12.7253	0.60075	0	0.0934153	0.160155	2.567	0	0.838528	0.918579	0	0.95055	2.35037	33.4338	0	0.0881705	0.072891	39.8394	0.0978817	66.1532	3.29675	0.159052	0.289136	2.41545	2.35368	0	0	0	0	0	0	0	0	0	0	0	0.044125	25.7332	24.0405	0.111777	11.1723	2.57311	3.37614	0	0.96745	0	0	0	0	0	0	0	0	0	0	0	0	0	0	39.7975	0	0	0	0	0	0	0	0	0	0	0	0	0	59.6897	21.5386	0	1.805	0	3.04301	3.1368	29.1296	0.294415	0.330295	42.6626	12.1087	49.6716	0	1.01234	0.0545868	19.4895	30.5595	4.96628	28.9866	1.65975	45.5081	52.6979	0.0657176	0	1.3964	7.94611	0.606647	1.00799	3.79653	0	0	0	0	0	0	0	0	20.8316	39.5119	20.6235	56.361	75.8429	12.7789	58.8627	25.9464	21.8303	51.6867	19.6152	30.8842	0.407385	0.372926	88.2984	24.0635	0.130912	3.09606	30.3629	10.2074	14.3194	0.262867	0.115813	1.2812	28.3048	0.951278	0	22.253	63.0164	10.575	0	42.4465	0	6.02068	48.2729	39.3688	32.7065	0	87.3268	56.6722	19.8629	7.37683	97.8372	10.2155	0.379543	15.8851	0.0648844	0	0.0565774	0.827167	12.9184	39.568	0	2.91473	7.45798	24.0156	20.1819	0	0.0326176	73.493	0	0.714754	7.05964	0	0	2.27897	2.8096	61.2077	0	26.3254	29.6304	71.0406	0	4.01584	2.19509	0	14.6527	1.87198	0.0822013	0.334055	24.1678	0	6.10217	14.9275	13.2194	0.0792719	15.9107	52.8984	35.9594	58.5869	46.5072	72.7543	46.9875	35.1533	30.9003	53.3148	2.27867	1.06621	45.6482	4.17678	59.8894	32.1276	45.0677	60.556	94.2274	62.768	23.1313	23.6226	2.64923	27.7842	5.73633	33.8385	3.54263	68.3746	8.03579	10.8381	0	44.3257	0.0215918	0.0365274	27.0789	0.0778487	69.3892	0	2.56254	60.7741	28.4043	0	0	0.692374	46.9808	0	41.577	0.114106	26.1248	9.02928	2.75397	0	0.067237	0.366197	1.1032	0.844739	30.8019	14.7253	26.3922	36.1092	0.18986	31.1161	14.2971	20.8476	0.0629964	10.6655	25.6713	50.76	55.012	0.138481	0.00925608	0.0633101	34.1154	34.6485	0.0918006	35.4372	0.0211361	20.8071	56.3726	48.8688	0	32.3093	24.3259	8.74384	0.614819	0.177981	16.1769	0.672681	0.171692	0.0380952	0.735007	7.26424	69.3072	0.0796034	12.4693	3.92725	0.556794	0.0615527	28.0105	1.11675	0.555914	64.178	48.1344	13.9783	56.434	38.691	19.0207	40.6934	59.3351	0.0852719	2.1659	57.0535	0.0389606	61.7414	16.612	28.3628	48.82	39.0849	66.2963	27.0262	70.6161	42.5374	40.2036	1.19098	0	55.4209	0.0213389	12.4663	12.5996	0	61.61	33.1191	2.11131	0	60.7514	34.0473	44.7821	1.49918	47.2445	14.7284	59.0839	3.63756	23.4622	9.04956	53.6661	3.10148	0	0.02858	108.663	20.839	2.86611	22.177	15.995	38.6062	0	31.9223	0.0561742	56.7521	0	1.65394	0	0	87.3586	45.8209	3.69802	11.5701	0.0691264	0.0612616	49.7896	19.9952	10.3481	0	0	0	0	0.676319	0.824823	1.55369	1.79454	6.14406	5.96945	0	2.54974	14.1279	0.697306	14.8052	0	60.544	14.0792	0.622498	15.6337	0.149397	6.84196	52.2571	0.183992	0	2.59953	0	43.5112	13.6918	5.16501	9.47655	0	0.102946	0.0779415	12.3426	143.617	45.3628	1.78913	15.0667	0.0174124	33.1252	0	0	0	8.75875	14.6714	38.2137	45.1517	13.476	0	0.413449	0.498806	1.54916	4.39793	51.4164	1.35512	52.8877	0.0766194	0.0688856	3.60173	1.89931	50.3617	18.4589	17.8388	0.299543	7.93087	0.0911639	48.928	0.61667	0	26.0076	0	1.11577	0.0874829	0	12.5442	11.8481	0.105483	30.4029	0	47.3745	0	5.5426	2.08227	27.4628	37.1081	34.6645	20.1151	211.584	48.9016	19.9576	37.7269	0.156739	11.4521	20.3173	38.265	18.7839	13.1881	0	15.4575	89.0874	101.787	11.5622	42.0036	1.71717	0	1.13396	0.0692737	0	16.8724	0	0.904314	1.36377	9.54093	9.67345	0.659807	0.289378	7.05501	0	3.11459	0	0	9.3428	45.7121	0	30.4318	8.21666	0.0928406	16.2577	0.0929666	8.78851	5.14864	56.6405	0.783753	0.0423076	37.9602	82.8204	16.5282	8.31297	14.2459	39.4323	29.5171	38.2791	0.0280407	12.0444	14.1248	0.585505	23.4395	2.23754	10.5929	40.9969	4.81866	1.91614	17.1145	4.03454	12.9702	8.09811	0	0.951224	1.35442	39.3542	0	0	0.690443	0.0554654	19.1866	82.9033	6.20809	29.7079	0	0	0	0.68468	0.0692889	0	1.95472	2.07564	2.56279	12.2581	4.85383	50.8312	25.2352	36.4516	0.908418	0.739538	0.036905	0	9.4184	0	0	4.14465	1.82198	13.1656	85.049	0.429178	101.069	138.294	27.0367	0	0	0.264244	0.0571104	0.0543431	66.7247	11.476	10.1801	52.1228	1.63075	0.0403399	14.3941	37.2191	0.256554	0.336445	1.78301	0	4.60186	0.0637174	6.03976	9.84087	0.501838	0.0840356	4.37154	26.7494	9.58142	4.31186	66.08	48.6892	63.1656	4.22306	21.2753	16.683	12.3276	0.120827	20.8539	2.05914	0.326065	17.9247	2.26958	33.2115	0.0743692	16.6646	61.0149	55.2731	0.0356799	16.9181	15.9812	3.37158	0.0975193	4.06475	35.5108	58.1597	0	31.2709	0.61514	42.5444	41.7815	39.181	0.119467	26.6699	0	0	0.00263244	0.0817129	0.0915926	0.665446	1.42144	19.9711	0	0	5.61452	0.386752	0.0678408	0.0653584	0.133665	25.2334	0.242385	0.784501	0.121149	0.507906	28.2852	44.7496	58.7524	4.07653	56.8265	0.673815	1.18134	29.2188	0.0369458	0.019589	56.9809	12.2888	54.2394	0.160523	11.1757	24.385	6.53727	0.125502	25.6499	1.17041	0	39.9228	38.2247	8.55186	0	0.308785	81.5241	37.4178	17.9432	24.497	12.397	11.0161	0.0717902	0.204778	12.8375	0	0.104853	0.211827	29.4147	1.88032	0.0505242	3.11647	3.62865	3.07816	8.34776	69.8711	57.5153	52.153	0.361358	30.5294	21.528	0.0706622	11.5319	68.3791	0.0950867	0.119563	4.32651	9.4226	0.240045	0.0552366	0.0865494	16.3607	0.0685634	0.0758668	24.0635	28.352	28.6491	6.14092	10.7253	0.0869873	0.0629128	3.15185	30.9488	72.8311	95.4365	58.6615	0.0601934	13.7693	21.877	34.5093	47.2598	0.544073	16.1873	1.10799	52.8237	52.6906	0.979148	0	0.770704	4.62061	44.9184	27.2332	13.4208	2.32963	65.7232	11.4038	0.0426853	50.0869	0.0827341	0	0	0	31.9289	0.506594	2.34926	0.133941	2.06265	0	52.7897	47.2888	69.1163	63.7094	40.062	67.4035	0.260243	97.6162	7.59063	18.1475	22.4012	7.90868	77.1314	1.12014	35.2451	56.6458	60.5685	0	32.2165	0.689211	2.24146	0.0538453	0	0.129364	40.8625	7.16426	2.54526	0.0523748	108.939	58.9526	1.12848	58.1022	29.6456	1.89319	0.0632933	58.2453	59.687	101.859	36.0278	4.42383	33.8686	11.8352	26.2867	0.0358318	0	2.84131	12.2214	0.403919	0	0	65.525	33.5862	11.7873	11.1533	60.5036	39.185	53.5882	43.774	23.7197	11.8413	38.8159	36.709	3.21213	17.3254	24.163	1.13118	0.0291975	3.94452	25.3466	0.0603441	0	0	23.6734	53.7534	5.75384	15.0634	0.821793	3.39282	3.48863	20.5753	0.283014	19.8831	1.1189	1.77649	0	19.9008	0	0.219515	13.6243	54.9491	53.2517	53.6506	51.9389	48.4793	67.6791	50.9503	63.4626	54.2913	63.2104	5.07422	4.62403	46.4857	63.188	52.3514	0.128963	84.5489	39.544	62.0376	56.523	52.9898	61.5685	49.8391	37.7483	0.230098	21.6872	8.07285	13.2166	9.69848	0.455518	0	0.106081	3.43469	1.31823	39.2468	36.464	133.619	0.730654	28.0099	1.97634	0.426283	99.1786	50.3933	60.2333	61.6899	35.4668	62.2765	61.4648	0	0.552877	51.0267	50.7068	28.6489	49.49	30.7147	63.0169	50.1776	0.328443	61.1948	42.3198	72.9715	47.6949	49.9306	64.966	53.9087	8.15318	0	0	31.8886	15.4358	20.9717	22.6049	0	0	1.88465	47.1027	0.145325	7.18124	47.2098	153.975	83.3676	109.044	28.3039	0.262852	45.3593	44.3692	48.6059	46.4254	52.1545	3.76309	4.25805	5.22833	272.209	365.061	86.0405	35.1111	28.2071	44.794	15.9145	23.5207	20.5478	8.35187	82.7111	156.699	19.4308	29.0415	3.01101	8.99504	13.2225	12.3109	0	0.105384	103.898	99.0064	88.5719	88.9362	85.5094	114.681	97.2865	88.7523	107.446	104.277	87.6633	65.6113	57.8223	57.9052	49.5216	69.6048	16.2574	26.5791	0.137729	2.74528	2.40622	2.43317	2.09169	0.0631282	2.90543	76.7972	25.1176	26.5519	11.6715	13.4277	5.62193	3.46182	4.3992	0.256226	0.083838	0.0150689	25.1337	25.1823	27.3387	0.632378	10.8717	27.8062	31.6364	31.1114	0	0	0	0.484561	101.806	0.0841264	0.243703	0.280918	1.15092	0.193425	3.30502	44.3783	0.0723683	0	2.38913	5.75028	5.03219	50.3946	56.3818	43.5309	53.6286	49.9593	36.6041	35.1521	51.1893	4.43644	30.9178	30.8574	32.7898	28.9983	23.8565	35.2635	40.9387	46.4677	0	18.2264	0	0.0909138	0.0902286	8.90195	0.0790514	86.046	79.6216	0.0801858	0.816304	38.8786	45.9949	49.795	4.48114	0.605272	4.72564	4.49051	4.1359	3.47862	4.39085	6.54034	69.8239	4.46806	0	10.0991	0.0331917	0	40.6357	4.12152	42.8212	0	2.55395	43.6956	0	2.50195	82.9065	48.3276	52.2762	0	39.8706	84.6142	0	0.52757	1.20489	59.8747	0.155424	0.0358451	0.438517	0.302788	0	0.263814	0	0.189943	0	0	0.0311591	0.0488041	0	0	0	0	0	0	0	1.16986	5.4952	0	0	0.25267	5.20979	9.88574	0.0384373	0.0423745	0.0137366	0.00902905	1.77283	34.3117	0	51.3993	65.7125	39.8049	56.147	0.134374	0	0	0	0	5.52322	55.0011	0.0588033	51.8527	60.1836	2.74418	51.2183	19.8583	88.1536	54.2814	0.0806495	0.0444624	57.6983	0	17.874	0	90.068	56.243	53.5334	47.3044	0.0769339	0.0871873	0.0384593	0.0618456	27.0941	45.3148	24.8408	3.77094	3.85775	1.10969	0.0645142	2.70189	0.273246	2.89011	2.94527	3.42681	1.82008	3.0138	0.394654	0.553285	0.495549	2.74673	5.42323	2.30923	2.60772	2.23517	3.1009	3.92676	0.0619347	0.122589	1.50145	2.94483	8.55953	5.03692	2.60948	3.24628	3.71754	4.56236	3.02786	4.02804	2.89545	0.729983	3.20681	3.60758	2.92672	2.88846	2.54663	2.9283	3.88058	0.707768	0.952817	0.0867459	29.6074	2.54123	74.7143	0.109879	14.2449	34.1216	30.9095	43.9705	0.0585806	33.8729	0.0942852	0.0664632	2.11918	0.11556	0.0782455	5.29747	1.56605	0.263553	1.69985	0	0	0.979541	0.977012	12.2924	8.22448	10.0637	0.117772	0.0721855	1.06605	0.948403	1.30005	1.34002	0.0235523	0	0	0.113049	0.0863104	0.0785318	56.813	60.6001	2.6302	4.82055	14.1848	13.8628	22.7078	2.99109	0	18.1272	0.604856	250.044	11.5555	0.0520797	4.52091	0.113346	0	17.61	60.2979	3.11132	94.4918	0.138756	0	0.276549	12.5399	63.2819	68.5244	30.0229	50.4604	0.0730544	0.0218104	0	0.0934193	0	0	27.1593	0	27.9843	54.2318	65.6297	55.4552	0.00711666	3.05919	3.09602	1.88065	27.2443	58.056	93.9112	0.853433	0	0.161673	4.03505	14.2482	26.733	0	40.5791	0.0653576	0.108786	13.665	0.0446424	0.100005	0.687537	3.08271	4.58886	13.0962	0.0498221	0.0624771	68.2497	87.9235	0.0332022	4.59091	3.73651	2.30331	0.0906288	2.45329	0	0.093194	4.95829	45.469	0.24517	9.35273	1.1418	0	0	4.72902	0.327155	0.276844	0	0	0	0	0	0	0	0.970849	62.6525	58.4975	0	0	0	0	0	24.2363	0	0	0.0626049	0	0.0664294	3.43198	0.761272	0.0612306	0	0	1.1296	43.4124	0.104764	0.887147	15.4448	8.35525	18.0605	0	0	0	0	0	0	13.8873	0.570464	0.63974	0	0	0	0	34.5663	0	0.0448655	0	0.387852	0	0.0859976	0.138258	0.0315919	0.104764	0	2.53473	50.8391	4.54105	0	0.113503	0.750763	0.873273	1.38894	1.27751	0.418966	0.0937297	0	1.69302	4.91094	6.11772	9.86767	9.83385	0.504767	8.08843	0	1.44964	1.26133	12.4486	0.270428	0	0.0722591	0.125798	0.178815	0.0843216	48.6661	0.725092	0.874133	0.971085	0.936563	1.08582	3.11081	1.98682	0	0.578831	0.251288	11.3564	0.117508	0.964883	0.0533542	0.127115	0.0857461	0.10735	0.676826	3.14378	1.66822	43.1892	24.2468	15.6457	0	0	0	0	68.9323	55.8326	56.2387	38.1217	54.0828	0.332701	0	3.41033	2.32688	1.64633	0.0845023	2.14234	0.0408084	0.0493867	0.0749964	27.5895	0.413444	0.0988532	0.0644896	0.124113	3.07844	0.0786655	0	45.5843	0	63.3015	60.9647	0	57.3328	0	60.9582	50.3729	0	56.3414	0	47.7091	56.0547	53.6826	0	52.9031	0	58.012	53.7177	54.3863	0	47.6642	51.7669	53.0661	0	33.7546	54.1274	44.7477	37.1314	57.5911	58.2578	0	47.5563	0	49.6962	0	48.5201	63.0309	0	53.1357	45.2171	0	0	0	51.6157	0	0	56.2469	52.8218	52.3743	0	53.1981	0	57.0428	53.7764	51.6212	46.9788	52.73	48.8908	60.9001	53.7039	42.9429	0	57.5862	51.835	0	52.4415	56.7015	49.5991	0.0552481	0	0	0	49.2141	0	50.7503	0	56.2147	52.6366	0	51.1718	52.3936	0	60.5756	51.8273	0	0	55.7326	0	0	53.0788	0	0.396073	0	0	0	0	0	0	29.1206	0	57.0269	1.50995	5.86683	44.6885	4.22738	52.988	50.8465	31.6417	0.225751	4.49745	46.6293	2.60041	521.765	5.3367	0.591253	73.5293	34.5014	3.95393	0	8.06381	78.7101	47.8247	0	55.1367	55.7316	145.087	0.119815	8.71066	23.4474	4.23332	23.3511	0.0764851	0	0	0.345625	0	33.0021	0.114853	28.7878	46.0469	35.0572	36.7982	0	27.974	0	0	45.6198	75.2393	71.2832	0.115648	0.0852769	0.114625	23.9181	0.0229669	0.064994	4.53936	2.55436	0.942285	0.903232	0.926789	0.0502033	0	0	0	0.0318556	0	0	0	0	0	0	0	123.112	0	0.023079	21.2604	44.3535	0.11739	0.0472621	63.4926	43.4182	58.4025	63.0035	1.10187	1.20823	1.02664	1.09846	1.11516	1.22395	1.17175	0.89541	1.04392	0.996614	0.939116	1.18116	0	0	0	0	0	0	0	0	0	26.502	12.9577	34.6121	14.5957	25.046	13.2495	0.0744854	0.0583529	0	0	0	0	28.8674	45.2581	56.0104	5.38182	0	0.0438244	0.10488	0.070879	40.6933	0.0731429	14.109	2.60931	9.35646	3.51797	32.5183	2.60432	0	8.34828	0.0692254	32.5054	12.0034	56.6509	80.7154	0	62.5765	18.9495	14.4974	11.8406	0.066573	23.0587	0	0	0	0.10581	31.9607	34.3803	0.850325	57.0272	0.468862	16.8382	553.958	1.20828	0.096723	0	0.0222739	23.0914	3.81684	2.97409	6.61977	2.43881	0	31.8192	0.353319	0.334545	0	0	0.0327487	0	1.54368	0.0618618	5.73745	21.1354	9.56699	1.67924	1.78169	1.61366	0	39.0228	0	0.229556	39.2783	1.67824	3.28357	26.4788	3.35632	4.01217	1.57596	2.85687	2.89342	3.1312	9.17097	0.164673	3.1673	0.0450076	0	0	0	88.2961	0.0688192	16.6687	21.1307	7.43149	19.2534	31.2722	0	0	0.147349	0.966728	47.4123	63.4703	55.2762	27.7519	0.108359	2.80463	10.2896	0	9.06239	50.67	5.41113	0.522229	0	0	16.5144	62.004	0.0635264	30.9899	54.3444	10.8269	0.0748849	10.9491	23.3459	2.11839	0.613766	0.113415	0.0572687	0	0.339147	0	0.637273	1.13137	0.0921831	0.909718	0.105421	2.47753	0.1739	0.57945	2.82318	0.238964	0	62.4694	129.945	137.64	114.181	97.7342	49.4306	47.4356	12.4892	2.07553	0.0357179	30.7471	2.21543	0.0544206	32.3973	27.7991	34.039	63.4157	70.0269	54.2305	52.1793	0.0496159	36.1295	46.0444	69.1659	0.031946	0.105629	8.74415	0.162915	64.5372	0	0	0	0	10.814	56.9747	68.1967	22.225	35.3343	0.696316	2.85923	56.4599	53.2673	0	59.833	0.0813087	55.2876	6.15718	0.0230765	44.1244	94.6688	2.01939	77.0071	4.64999	4.87592	17.3211	51.5381	0.91865	1.06863	10.4897	54.7411	38.1766	10.6645	57.287	0.266652	68.4653	55.6479	0.0674488	0.0589642	13.1594	11.3735	0.0681304	36.5976	2.08739	2.33245	57.061	125.969	3.12863	45.51	48.107	63.9324	33.9378	0.068345	11.1766	56.3939	5.64574	45.1457	57.5235	0.0216732	0.0400172	2.4648	2.48589	50.7961	54.3648	0.0553074	0.0456112	15.3422	0.0125767	0.127074	3.41063	11.6639	3.91983	3.21473	44.1609	41.5172	47.7885	57.7368	46.8097	41.3952	2.1449	2.06328	13.8098	46.1076	0	6.0922	41.7187	53.6807	0	0.536903	39.5137	55.0573	76.4696	56.1895	0.0664815	0.0553895	8.20349	2.67613	3.28795	9.35615	0.0806993	9.44805	3.96315	13.5819	24.1689	3.34152	23.7116	0.0642014	4.06598	1.3421	30.5501	0.0528229	61.4045	13.4467	1.60026	0.19352	56.9726	57.011	0.134866	92.3898	0.198815	20.0209	44.63	65.3128	12.4922	2.20197	12.0584	0.163077	0.180683	114.518	0.0447355	5.22626	0.0326083	0.0733537	0.144775	0	0.0170131	13.1052	60.9868	65.6931	51.601	3.04721	0.102328	0.0328703	11.8778	48.5402	36.5492	0.0429679	18.09	120.633	3.3526	91.373	48.184	61.5456	15.835	26.6624	3.34273	3.53094	10.6481	18.504	23.8977	4.93678	0.0909792	0.0465984	2.2162	0.112017	23.6374	6.41354	0.0324574	0.128314	17.7385	64.9213	1.94103	0	0	0.746074	0.0407302	13.8949	57.0196	6.42074	6.65023	68.433	3.09142	0.869108	0.902447	3.59172	39.1975	46.7395	20.5791	1.72936	1.3296	0.0153454	10.307	2.63032	9.83675	5.4784	4.11416	0.0978245	1.96096	0.0950002	2.66423	0.667577	3.06781	0.0206033	0.730941	23.7466	0.0340068	0.0844575	35.705	1.6291	2.76035	13.0716	14.2399	28.7447	14.8736	0.0788325	13.2548	0.124752	0.0748267	26.3662	3.7715	3.46925	21.2007	0.0921031	37.2528	22.9637	3.45168	46.4089	16.7999	0.0783068	37.7979	120.417	0	0.0547746	0	0	0.619699	74.077	90.8041	4.36621	10.424	20.279	0	19.3228	0.0773673	0.0737917	2.81032	0.0748228	0.102346	0.731801	0.227157	23.0167	0.063744	4.36075	15.1841	40.244	8.22695	12.9842	0.0349464	11.4071	0	35.7581	1.4554	13.7643	13.2177	11.6708	2.35462	15.8362	7.56231	96.8876	7.02432	0.0428486	0.0957016	0.0881826	0.0606379	0.0917535	32.3108	0.0643999	2.17718	0.971575	0	0.419161	48.8168	0	0	0	4.58284	0	0	0	46.3459	0.401833	0.00150376	0	0.00271779	0	0	0.100639	0.107592	77.0323	55.5917	2.18369	1.61824	4.66534	38.0425	13.8647	12.5918	0	2.40133	0.0543726	0.0435017	44.3248	42.7778	0.105916	39.9707	48.6518	53.9909	41.6086	61.5343	17.2961	1.77649	0.0969703	3.96956	1.47533	0.0649352	0.0619378	0.0643537	4.53908	0.0831886	1.29283	0.0640001	9.04179	2.70569	0.0778044	4.95644	13.977	10.1721	5.70979	3.96848	6.60306	6.24672	0.101284	1.14231	30.8327	12.755	60.4915	2.58757	0.852842	0.0632552	9.61227	0	0	0	0	0	0	1.04232	0	1.02845	1.04259	1.22266	0.186843	4.78112	0.0905833	0.0508748	2.28497	62.1342	0.118208	46.8668	90.4857	28.9721	19.6783	0	26.7706	61.4269	0	52.5046	48.7102	50.55	0.0601167	0.0622228	2.68956	35.0884	0.072162	32.5284	0.0171013	6.61882	7.1826	0.0407434	0.954079	0	34.3211	9.76723	67.9315	0	0	0	2.27726	0	0.0306116	0.0201236	0.0344006	0.0252641	0.0742875	0.0990674	0	0.0484723	0.0112426	0	0	0	35.3914	64.9138	82.155	27.2939	0	7.38598	50.7503	49.0667	0	2.13545	27.0168	3.88413	0.0780954	52.7108	0.0947497	31.3918	28.043	15.9467	15.3564	18.2585	14.7073	0.0487572	0	46.8779	21.5367	3.01062	14.7127	0.164933	32.4706	4.33309	0.0557936	4.06352	0.106167	34.6464	148.502	131.543	1.92271	10.9789	44.0545	25.6997	0.709936	0.0428807	0	2.34969	0	32.4476	0.0664254	22.2517	0.157933	14.9624	0.0613611	0.0588071	0	0.126933	0.0299575	0.070008	0.0750177	0.0811718	0.103014	0.042388	0	0	0	0	0	0	0	0.343855	5.84793	0	0.0620906	5.87712	0	0	0	0.908264	0	0	16.72	0.657326	37.6522	0	0	0.136445	0.9805	0.06583	0.322415	0.133552	197.666	0.258358	2.00708	0	0.0665505	0.300619	5.29705	0.0677987	29.238	16.4504	0.180388	0.09963	0.0925742	0.0782392	0.129892	0.587672	0.235338	1.46124	47.0565	13.7603	0.139016	0	0	1.89762	2.344	0.12187	0.0462449	1.87404	0.0728392	0.126918	1.62064	67.3228	0.0906575	0	0	0	0.968139	0	0	0	0	0	0	0	5.51552	0	12.9293	5.50204	2.32558	0.0584233	0	0	2.59445	0.0838144	0.0611148	32.8111	13.3527	9.42157	29.5675	0.0591487	0	0	0	17.4351	0	22.3757	0	0.867657	0	0	0	0	0	0	0	0	0	0	6.52175	1.03527	1.22103	0.927161	0.107655	11.7174	0.0854422	0.0657034	0.0716355	2.18446	2.13252	0.11529	0	0	0.108746	5.41585	0.0620828	2.13466	0.00582441	0.0912341	1.73909	1.95861	0	1.59102	5.22571	0.0805257	0.0975762	60.8792	0.0685805	16.0714	0.604538	0.0544822	0.120065	2.83061	25.8335	54.378	0.0566296	45.6195	0.0124551	0.0732422	4.53571	4.17746	3.28789	2.20202	0	0	0	9.24233	0.150923	0.308589	29.4339	0	0	0	0	45.1513	52.9267	7.80108	0.0304535	0	19.6536	0.801898	0.145907	0	0.0576469	9.46467	13.5515	10.5431	0.090649	0.0790392	0.155836	0.0573265	0.0143975	0.0022866	3.44514	2.97966	0.0503444	0.238783	2.79143	0.0485176	23.8557	31.7191	0	8.39912	0	0	3.08724	32.7043	0	32.9796	46.1366	0.557937	20.4802	2.33171	20.7611	0	0.44618	2.31264	0.0380175	52.4683	0.700836	0.0885478	0.0599628	25.9628	0.0130606	6.86022	56.9407	0.25527	3.19209	0.0416088	20.1714	1.53925	31.616	2.27783	42.7623	0.208875	0.929207	16.7038	29.9177	37.8188	0	0.102336	28.1573	38.2368	0	0	0.0516725	0.0822393	0.108761	4.47269	21.6296	15.5584	0.0722474	21.605	0.0583367	15.4829	0.795639	0	0	0	0	76.1509	13.411	28.725	0	0	0	0	0	0	0.186909	0.105874	55.0246	1.10108	0.102971	0.092615	0	64.577	0	0.0856606	0.422708	0.796141	62.5249	0.212109	0.0648407	0	72.392	0.0710461	0	2.1931	1.98017	2.33312	2.35822	2.12446	27.8182	59.0212	0	61.8098	0	1.94229	0.0929264	23.2927	50.2382	3.26603	68.5395	8.33172	7.88356	16.5287	2.17853	55.0547	12.0434	3.7994	1.67416	0.886785	0.0882384	2.04144	11.4329	0.126779	16.0292	0.106452	0.0458805	29.2762	8.18934	18.2524	2.77925	0.165151	24.3992	0.177385	24.8695	50.4403	0.39775	27.6962	0	0.189248	0.0520245	50.6069	0.04449	5.3317	0	49.4958	1.5297	0.0359905	40.5608	0.0633064	23.7099	0.338258	2.77651	14.2702	25.5283	26.5699	0.371231	0.306182	57.9259	0	0	0	0	0	0	14.6516	0	0	11.1559	0	0	0	0	0	0	0.0863171	7.51267	0	6.41988	0	0	28.998	0	0	3.00401	0	0	0	0	0	0	0.109149	0	0.896116	0	0	27.5297	23.7572	0	20.868	0	0	0	0	0	0	0	0	0	42.7253	0	0.489346	0	0.663633	0.66806	0	0	0	0	0	0	0	0	0	0	0	0	0	0	28.6997	28.7983	0.0271786	0	0	0.23309	29.8687	0	50.8702	35.854	24.6093	28.5057	29.0258	0.0735212	33.3324	0	0	27.7805	12.6475	24.7101	27.2188	25.762	8.30399	23.6047	24.3334	23.3908	29.0609	123.674	0	14.5264	3.52616	1.85304	29.9116	26.4231	31.252	11.3716	36.9519	10.722	11.3335	11.3402	23.7831	0.0634882	1.00897	0	0.0834484	0.0219299	12.6285	0	0	0	0	0.0961804	0	0	0	0	0	0	0	0.0876227	0	28.7302	0	0	0.0696016	34.4921	0.0738427	0	0.0989048	34.3359	0	0	0	0	0	0	0	0	1.7061	0.0629757	7.0865	0.0277648	0.791606	0	0.143415	7.51308	1.39698	0.0189116	0.0883351	5.34202	0	20.751	0	0	19.4117	0	0.0867677	2.29475	40.9329	41.7159	0	0	0	1.87072	1.11172	1.58733	0.240633	59.8486	0.325123	0.156256	13.2306	2.73677	0.0477245	5.54999	92.8061	5.96314	13.1103	0	32.7046	6.23366	0.348766	8.30893	20.3592	0.115108	0	35.2047	19.9402	0.349899	1.29929	2.88497	0.678736	0.395556	2.52072	71.8646	36.8385	0	0	0.958643	0.0780013	0.226063	0.0804135	6.6571	31.4752	24.9376	0	23.7664	1.85227	57.3293	6.59083	0.256326	4.47959	0.77469	0	27.8699	16.0879	0	0.762564	0.0188415	16.9777	59.6608	58.3738	0	0	0	0.224866	0.560125	61.7761	21.5268	1.42022	0.321866	0	1.74038	0.0845399	27.6502	42.9645	39.4573	0	13.0763	0	0	0.0860299	34.5092	0.783192	93.8623	0.383042	2.93005	7.0933	39.8058	0.167925	19.4705	13.3234	0.026379	30.1704	1.51036	0	0	0	0	0	6.55952	0	6.66789	1.41438	0	0	2.43513	0	0.735234	1.12484	54.4361	7.56645	4.28199	3.44814	57.9946	0	23.5817	0	48.1351	0	9.1431	34.2838	13.1927	0.947044	8.73974	30.427	0.402102	6.3354	0.483432	2.94708	0	0	5.03697	26.391	0.0503134	19.9016	0	82.2706	33.4685	1.04829	5.64276	0.573933	0.636289	11.2922	22.1076	10.5237	5.21726	50.9255	0	54.6682	0.0896171	0	17.3789	1.31324	1.30532	0.0305513	10.0953	116.808	23.2987	1.61196	0	82.2823	25.6708	0	0	0.0238241	0.694611	2.41453	0	0	0.0118661	0.84104	0.124612	13.3203	0.0681024	8.90217	0	9.32769	8.45565	25.7439	23.4205	98.0481	16.833	44.2252	2.20142	76.4224	23.1904	59.3901	22.6399	4.70524	0	0	59.7387	13.5918	0	89.8103	20.892	0	2.27575	24.4401	0	0.0378835	38.5839	29.9242	65.3926	0	0.117945	0.361852	0.0820131	61.3201	0.588417	0	1.60107	2.49698	3.82526	3.15108	0	22.5539	104.085	0.0330642	0.530173	15.4842	0	84.2433	0	0	0.0612117	81.2529	51.0405	22.2526	0.0453807	14.8959	0	0	0	0.117278	0.0254446	30.3349	52.3426	22.687	0	0.0946785	69.0986	0	0.0230421	0	0	0	0.998136	0	23.209	128.304	33.3813	1.68912	0	59.3035	15.9715	27.443	11.6245	0.798724	0	0.0646551	1.30293	0	0	0.0823571	0.0389941	31.4339	23.2654	0.0611769	0	7.42705	4.49315	1.92948	1.6082	27.9911	39.5981	0	0.565806	0.0495267	0.172607	0	0.841589	0	0.079616	0.86795	0.146339	0.0871949	0	0	0.0426173	0.102922	0.126462	59.3491	124.26	0	0.0119929	0.306639	0	0.0670764	0.210271	2.57958	1.77035	0.626075	0	1.22428	105.322	20.0729	77.875	0.0869551	1.67249	74.0219	0.0792054	0.794995	0.739357	8.60276	0	0.0743868	0	38.4354	0	52.8493	2.89241	0.023479	10.3845	27.5988	3.17415	0.0426728	0.075734	1.51771	0.0605709	17.8203	0.155446	0.100833	2.48481	0.765899	0.772852	0.0928087	24.9645	0	0	25.7532	0.874735	5.03459	5.65096	1.30321	0.063074	0.0533926	0.0657826	1.14504	0.0841669	11.0803	3.83302	12.0349	6.97112	0.173163	2.08706	4.98371	14.4148	4.52912	0	0	0	5.04023	56.7908	0.116042	0.107127	0	1.40106	24.9784	3.83443	0	24.1789	0.16473	0.428183	0.180647	0.295879	0.0723855	0.125158	0.0870659	0.0528625	0	0	0.149875	0.0608013	16.3474	10.1402	0	0.53774	0.0803824	61.3384	0	0.0959305	0	0	1.07544	10.3814	0	0.125336	0	12.5494	9.22635	30.7295	21.1396	12.0521	102.799	0.252015	1.5553	37.0046	31.0185	0	0	52.5948	2.69966	0.204819	13.2242	2.4428	0.00885772	0.495393	8.72914	42.0685	0.686654	3.94222	4.55364	48.0013	23.3727	58.7528	0	9.32049	0	0	2.65058	9.5715	0.0976187	0.102404	11.8576	13.5087	0	81.1947	0.0718187	0.231642	38.791	104.867	30.6224	24.9976	31.8034	14.0152	28.3232	4.08413	0.0354977	30.8675	42.862	54.2233	0.700044	24.6347	27.9534	83.9794	0.104007	0.0532734	2.64175	0.636341	3.09819	0.00182518	13.6243	34.7217	0.0687141	10.199	0	1.21639	0	0.00245234	1.44074	0	0	0	2.6217	63.689	0	0	70.7696	67.2399	0	0.385012	25.7056	0	0	32.4833	29.9216	0	0	0	0	22.1235	0	0.517841	20.6817	0.0496839	8.1669	0.123908	0.113225	18.4396	0.0789494	2.49882	0.0571848	0.0964622	0.0749786	4.43286	0.0774148	0.0387586	2.64777	58.8322	0.0557228	0.0806226	0	1.50998	0	0.408516	0	0.10125	0.150434	2.13275	0.0271251	0.0522645	2.55824	0.0515141	0.0606051	0.0802981	3.73011	51.0199	3.17114	0	3.98765	0.0852547	0.0467736	0.0758716	0.0764976	0.0720342	1.9317	0	0	0	0.151448	3.74302	0.097264	0.0936255	0.0745772	0	0.148027	0.0317766	0	0	0.00799324	0	0	0.0912762	0	0	41.5002	0.0739852	0.0744038	0.0988821	0.122372	0	6.60359	14.646	0.340722	1.56861	2.26267	0.0637476	0.0433169	1.46789	26.1877	13.0767	0.0621387	0	1.41882	98.7367	1.44113	146.241	0	4.36633	0.792392	0.0518271	0.0838458	19.4563	77.0418	0	82.6028	0	0	3.99656	0	18.5305	31.2193	34.0689	0.843067	0.0320042	18.5058	36.278	0	0	0.198497	0.0311773	1.00943	0.0380396	0	1.80969	0.290902	0.0508518	0.100154	0.0969973	0	45.4812	0.780616	0	0.916844	0.116116	0.0908591	1.10985	0.0881638	0.0398827	0.538745	0.0561672	0.0260399	14.7059	2.16015	22.9095	14.8985	21.3766	0.0460289	0.0488617	0.609182	0.0359107	9.48884	4.22968	0.0853564	0	0.062071	0	0.0305275	0.0722137	0.0540163	15.2173	3.73352	16.0983	0.0818244	0	7.36889	0	41.1941	0	0	0	0	0	2.24	0	0	7.61996	0.922006	1.39591	0	0	2.06509	10.9794	0	2.31113	0	0	0.120367	11.5825	1.9999	0.0499086	2.33147	0.0654109	0.0645488	0	0	0.973538	2.40856	0	2.44519	0.00592423	0.77988	0	19.9326	0	12.8409	11.2561	0	0	34.4346	26.2369	8.54469	0.0612924	11.6595	9.60305	8.33127	0.0449593	1.81415	13.2232	0	0	0	0	0	0	0.0506197	1.40194	0.100538	0.0689572	0.0626049	7.34611	11.2021	1.0008	0.128313	0.62229	0.0701079	4.57677	10.6205	0.657373	92.3832	5.36928	3.87605	1.23494	29.9395	0.0907566	20.4086	0.645455	14.9318	0.0770125	0.0751043	0.0766905	0.136193	56.7283	0.0579887	0.0580644	0.0866901	0.0802891	3.50667	0.29243	0.538114	0.0493254	5.03254	0.0508218	13.6301	0	0.0738906	0.0258617	0.0758301	1.82144	0	0.0402942	0.148276	0.0641304	0	0	0.590538	0	0.92758	2.22595	1.90874	36.6177	0.0512119	0.0481571	0	0.0483783	27.8678	0.590124	0.0983566	0	39.4293	0	62.8384	33.7518	0	5.21126	34.8695	0	0	21.9992	32.136	15.9962	3.34551	0.130401	4.85951	6.68854	0	0	0	0	1.64585	0	29.1711	0.0800347	0	0	1.82302	0	0	0	0.0523856	12.3204	10.4918	0	0	1.86458	0	15.5493	0.0385534	0.347926	0	1.97945	0	12.1086	0	35.3921	0	4.44817	0	0	7.22967	0	20.2319	0.0305636	0.0348139	0.103555	0.0696788	1.85186	0.0828962	0.0488649	0.0138122	0.0292686	0.0673148	60.722	22.7409	0.0283436	28.4224	0.445189	0	2.01738	0.73017	13.3347	0.014971	0.763328	12.73	0	47.0698	27.561	21.1254	1.10675	10.4572	0.0792566	0.0502974	0.0819689	0.11105	70.911	0.0945336	0.0405422	0.65296	28.4849	0.727664	0	21.606	0	0	14.5692	0.693168	0.0709661	0.260198	0	13.7722	4.23962	2.78218	1.36386	8.28921	0.228056	0.330613	0	0.747074	2.87577	0.613816	7.48499	0.365088	0	0	1.34947	36.5285	2.22882	0.0684012	0.889885	0.0316548	25.0114	0	0	0.129499	0.0612951	0	0.447849	0	0.657165	0	0.09891	25.385	42.9459	5.37225	0	0	0	0.955443	0	2.14763	0.0225769	0.046955	0.0780693	0	7.16029	2.83404	0	0.177476	0.0575115	0	2.02406	1.84711	0	0	1.26654	0.649062	0.341037	0.407542	19.2787	23.713	3.68509	1.21695	0.575464	0.162753	0.768057	0	1.28795	0	1.95401	2.27384	27.5735	1.98954	0.744852	4.14614	0	53.3362	0	0.136516	0	0	0	0	0	0	0	0	0	0	2.26739	0	0	0	0	0	1.75225	0	0	39.7874	47.4725	3.31469	12.2013	13.5232	42.6754	53.0484	27.6394	0	2.08687	43.5037	1.60544	4.1375	5.15652	24.7057	1.91881	0.0432011	27.9587	2.84114	13.3756	12.2983	0	26.9823	26.5817	0.208073	0.0524282	0.0996372	20.8041	0.652845	3.6132	55.8902	2.68316	0.124598	20.0691	0.466517	0.971748	0	6.48409	2.48945	0.0652533	26.6664	0.120752	0.257598	0.116025	1.09709	0.0974854	5.76144	51.5114	3.4193	13.4487	48.8386	44.6416	0	0	27.9146	31.5757	2.40304	0	0	0	0.12133	0.666486	7.03721	15.4431	0.254879	1.89762	2.6624	0.03735	0	27.8226	3.18516	0	1.61192	0.857572	48.1133	4.34217	0.0549819	0.104776	1.20269	0.024336	0.0851605	0.0792498	0.0169428	0.0974066	0.0382552	0.058577	0.0783658	0.0533776	0.114879	56.8472	0.0752584	0.0780573	0.0972794	0.0712501	0.0457076	0.0687077	0.0497952	0.105844	0.10221	1.02609	0.105351	0.0474448	0.12746	0.089743	1.48274	0.0739614	0.0558077	22.2481	0.0938905	0.426324	1.1223	0	0.478402	9.8962	0	0.0456874	0.244829	7.81202	0.039249	0.0624961	0	4.81748	3.89659	0	2.37529	7.82242	0	0	0.0762029	0	0	15.1598	0	25.9955	16.7231	9.24219	9.24444	33.2538	0	0	0	0.323264	0.167836	0.0197023	1.30826	0	0	0.634432	0.0272186	2.15186	2.95017	2.87637	0.0370399	11.8318	9.63981	1.25985	0.488964	0	0.0440587	0.0415674	0.106644	0.427045	0.461068	0	0	0.473623	0	0.348312	5.95804	1.48298	0.517506	24.0232	1.34195	0.0753038	0.0811701	0.063794	0.0909839	0.0500565	1.57496	1.46356	1.58182	1.7094	0.925691	0.876298	1.33602	1.57735	1.48447	0.490932	0.0822876	0.0597075	0.0953799	0	0.0287472	0.014389	0.048754	0	0	0	0	0	0	0	0	27.7773	0.135535	0.123875	0.0566074	0.829714	1.0872	1.20743	0.045027	0	4.11775	0.462434	0.100556	0.0846287	0.0746716	0.0804891	31.7775	16.086	15.6555	24.7475	0.0477618	0.105371	0.129688	0	0.0314554	0	0	2.64781	2.47971	2.33737	1.60468	1.35152	1.51043	0	15.2514	12.5482	17.9863	43.205	0.125839	0	0	0	3.40267	0.0431304	0	0	3.30718	0	0	0	0.150458	0.0874882	0.0652825	0	15.8741	1.12536	0.0334905	16.1665	0	0	0	28.8871	11.5811	27.6185	0	0	44.0907	27.6512	0.356079	0.0829824	0.200853	20.7667	18.1158	17.5049	0.288224	0.0411632	0.540841	0.498732	0.567935	0.246066	0.197173	0.250591	0.154153	0.113525	0.127217	0.118722	0.50059	0.142677	0.180307	0.126731	2.45467	0	0	10.0019	1.43871	4.65993	0	0.0501568	1.97197	0.0865317	0	0	0.336941	0.140688	1.81772	2.95167	18.1427	0.158566	0	5.6189	0	0	0	0.0610994	0	0	2.96743	0	57.5588	0.47827	0	0.0332292	0.0445719	0.0518503	0.0125997	1.87976	10.4038	14.4458	0.0217611	11.5299	0	0	0	0	0	2.26857	2.66504	19.2603	0.730829	0.00272349	0	0.124925	0.087885	0	12.139	0	0	0	0.0484834	0.0511811	33.5537	6.87232	0	0	0	0	0	0	0.0700272	0	0	0	114.878	0.00282297	0	0	0.107809	0.0881289	3.69468	0.0504849	0	0	2.1649	0.0978498	0.078479	0.104587	0	0	0	0	0	0	0	0	2.56558	0	0	0	0	2.38873	0	66.6092	4.2139	3.84943	14.2462	0.0686526	37.7803	27.0367	52.4783	38.4841	56.5834	0.0722181	0.0986152	0.105474	0.0899069	0	0	0	0	3.52492	0.011987	0.092797	2.87995	0.551116	14.4496	0.104324	0.0446489	0	0	0.366004	29.9162	0	56.3375	29.2456	0.262803	0.0461544	1.26774	1.23401	0.0952594	0.651006	0.0395802	0	0	0	0.181994	0	0.579353	0.282125	3.84783	0	0.165444	0	0	0	0	0.170252	3.55546	1.50046	0.068249	0	3.29828	0	0	1.06628	0.296498	0	11.1844	1.81457	0.0456215	9.45821	0	0.0731139	19.6539	0	0	0	0	0	0	0.115016	4.70217	0.147937	0	0	3.94503	1.04483	8.74019	0.156632	0.129667	0.0751409	1.06212	0.0494922	9.96826	0	0.0345176	0.0533776	0.0104181	0.0159394	0	0.355089	0.994536	0.0419365	0.0304616	0	0	7.43256	1.8011	0	0	0	0	0	0	0	0	0	0	0	0	0	8.12079	1.54683	0.10408	0	0	4.31026	39.9062	0	0	5.17639	0	0	0	0	0	0	0	0	2.07632	26.5676	9.37576	21.2413	0	0.0305863	1.57803	0.0912017	0.0844073	0.0741772	0.0310717	0.0555489	0.184252	0.103878	4.59181	1.22949	1.52347	10.1257	0.0818396	0.769029	0.0852572	0.716808	47.9079	0.0741342	12.2219	27.5122	64.3862	52.7474	26.9959	0	0	0	0	0	0	0	0	0	0	1.16574	1.30723	1.23872	0	1.07443	1.17598	0	0	1.09216	1.11244	1.02972	1.04314	1.74609	0.1557	1.15152	0	0	0.0780689	0.112201	1.68477	0	0	0	0	0	0	0	0.235826	0	0	0.0683852	0.137276	0.0555893	42.8443	11.5845	0.0712366	0.0355139	0.007902	0.114518	0.0904928	0.0877029	0	3.79001	0	0.0792031	1.48411	0.0828949	0.0498566	0.0145133	0.0124226	0.0193008	0.0239752	0.00935274	62.9454	0	0.431329	0.927064	1.14053	0.0983596	1.07873	0.0298485	0	93.4214	1.81156	1.55941	0.0376506	0.0559503	1.09774	0.957688	0.344931	1.19003	0.00418764	0.105198	0.249424	0.0972534	43.2101	0	0.937024	0	0.0307143	0.84198	0.807716	0	0	0	0	0	0.0553385	0.107224	0.0705535	0.0656095	0.0389652	0	0	0	0	0	0	0	0	0	0	0	0	0	0	0	0	0.125535	0.109579	0	2.43294	21.4496	0	0	0	0	0	23.546	0.0390557	0.118497	0	1.3198	0.0745747	0.103889	21.9198	0	0	0	0	0.0961962	0.0776705	0.0262706	0.0784603	0	0	0	0	0.0380103	0.976932	0.0703836	44.3721	0.113079	64.2154	0	0.0675356	0.0781669	0.159567	0.0661537	0.790791	227.204	43.6637	0	2.93499	0	0	0	0.121986	16.4409	0.0641073	3.63386	2.56497	0	0	0	0	0	0	0	12.7296	0.0804311	9.60387	1.60287	5.33845	0.084577	0.111912	0	0.987687	0.891796	1.79321	0	0	0	0	0	0.177179	0.0500362	0.0382611	53.9473	35.5806	0.175413	8.3934	0	0	0.0911229	0	0.623794	0.073727	0.13787	0	0	0.0230054	10.258	21.2172	13.0115	0.00279315	0.0497009	0	0	21.0849	0	0	0.0279229	14.914	0.0778483	0.150283	0.0521734	0.0898189	3.10304	0.0849897	0.0785503	0.691797	0	0	0	0	0	0.0686431	0	0	0	0.260174	0	0	0	0	0	0.25126	0	0	12.5144	0	0	0.425387	15.4927	0.0772682	1.22765	0.0354687	1.9947	2.0769	0.0918854	55.0584	0	0	33.273	0	10.9431	0	14.7477	14.082	3.88801	3.99873	0.0400715	0.82512	0	0	0	0.104565	0.924981	0	0.0695602	0.05617	3.43261	0	0.0704634	2.21369	0	0	0	0	0	11.5136	0.145796	0	28.219	0	0	0	0	2.94508	61.1108	0	0	0.0609569	0	0.169548	12.6406	0.0899304	0	0	0.597019	0	9.7456	4.25741	0	0	0	0	0	0	0	0	0	10.9227	0.0179139	0	0.906433	9.32175	0	0	0.745682	0	10.0463	32.6254	6.39478	0.859735	0.776026	0.0465849	0.850902	0	0.398191	0.575124	0.441685	0.636051	0.318539	0.177685	7.19418	1.92883	0.0115645	0	0	0	0	0	0	0.035644	3.17858	2.00976	0	0.0359343	0.108786	0.0758133	0.214882	0.0675733	0.0644868	0.849382	0.0632517	0.0614267	0.118203	1.46638	0.621314	8.68671	0.16889	0.494414	10.5228	38.0375	0	0.767304	0.605678	2.17325	0	0	7.53808	2.39509	0.62679	17.2181	0.247292	1.11452	0	0.38596	0.171534	0	0	0	0	0	0	0	0	0	0	0.188153	0	0	0	0.314206	26.1145	0	0	0	2.05478	0	0	0	0	0	0	0.633317	0.83536	14.7636	0	0	0	0	0	0.214174	0.92316	0	10.5071	0.73027	0	0	0	0	0.9659	1.10811	1.13306	1.34333	1.16681	0.628873	7.89628	7.32835	0.0754432	0.0989144	0.75117	1.17102	3.01475	2.52277	0	0.0430441	0.10638	2.76378	0.0496789	0.615203	0	0	0	0	0.567315	0.0372707	5.87868	0.0938166	1.00947	0	0.0327319	0.0326269	2.42139	0	0	0.166516	17.5643	0.10917	39.6162	0.0336947	0	0.0511513	1.07408	0.187841	0.319729	0.0933171	0.0500932	0	46.5411	47.7384	30.8625	0.0545956	0.046955	0	0.0636119	0.0865727	0	0	0	4.66954	3.70845	3.46492	2.84488	3.1638	4.90446	3.43373	0	0	0	0	0	0	0	0	0	0	0	0	0	0	0	0	0	0	0	0	0	5.1845	0	0	0	0	0	0	0	0	0	0	0	0	1.87265	0	11.4429	1.89073	1.25588	0	69.3765	1.4764	0	0	0	0	23.6959	0.0532839	2.22252	0	0	0	0.015591	0	0	0	0	0	0	0	0	0.271163	3.30448	0.122236	0	0	0.170242	0.0848572	0	0.667139	0	0	0.563496	9.61312	0.114997	0.10845	12.3489	5.22398	0.0376108	0.874925	26.9299	53.8473	44.3327	0.0612715	0.793349	5.50542	28.0947	0	0	0	0.0811711	1.60032	20.9749	0.0461353	0	25.5954	0	0	0	0	2.61309	0.120337	0	17.2466	15.3677	0.0831692	6.27343	58.165	0	0.0201979	32.8032	0.0591958	0	0	0.662523	0	1.60393	0	0	19.4776	0.106964	2.07766	1.60525	0	0.54804	0	0	0	0	0.340882	14.0396	0	0.105203	5.23393	0.0916215	0.0405406	0.0220869	25.7827	22.0337	0.0552677	0.0287832	6.27355	8.473	0.0188155	0	0	0	0	0	0	0	30.3333	0	0	0	0	0	0	0	0	0	0	0	0.103091	0	0	0	0	0.0449762	0	0	0.0884864	0	0	0	47.0917	2.51623	0	0	0.222563	0	0	0.175479	1.00823	0	0.0563062	0.205325	0.0168702	2.73141	1.45825	97.4643	14.1473	0.635195	0.169518	0	0	5.53489	0.0514693	0.0759072	0.103531	0.0770398	0.122162	0.188311	0.0546012	0.103617	13.0552	12.1795	12.8615	0	0	0	36.6386	29.6113	29.5637	27.4304	2.90193	3.30893	1.29951	0.0429844	2.63237	2.12384	2.68342	0	0	62.3146	0.10572	17.4259	0	0	0	0	0.741035	0.0471547	0.0719005	0.0824988	2.45517	1.69948	1.86012	0.749299	0.0883216	0.0130382	0.0114158	24.4101	0.170176	0	4.81279	4.95632	18.782	0.0377818	4.11374	0	0.0832346	15.0244	0	0	0.0852006	0.109393	0.103436	0.0297036	0.0220659	0.12351	0.119275	0.141026	0.210714	0.0792213	0	0.0587819	0	0	0.34446	0.152706	0.0186589	0.0131623	0.0344009	2.83105	0	22.596	0	7.68985	6.42026	8.00081	0	0.0174982	0.787307	0	61.2573	0.178834	54.1602	0.227383	0.0856516	0.238571	0	0	28.001	1.31202	22.4449	32.506	1.37553	15.1675	0.366521	0.576905	0	0	10.3664	0.011999	11.4913	24.9063	2.7489	8.94312	0.0744541	0.0836861	0	0	0.952816	0.0710283	0.260054	0	0	0.0906553	0.0948764	0.228226	1.58525	0.0388984	0.0895484	0.0665499	0.830247	0.573703	0.376213	0.892412	0	0.907915	0.0396546	0	0	0	0	0	0	0.83013	0.133381	0.101909	0.914481	0.840554	0.0419311	0	0	0	0	0	0	36.6854	0.854034	0.0177272	27.59	10.5105	15.3304	1.65813	0	0	0.151922	0	0	0	0	0	0.0461669	3.32198	1.99578	0.015617	0.0776755	0	1.53343	0.0969201	0.17326	0	0.00886857	5.60415212603897e-05	1.07558	25.035	22.216	0	4.64911	0.0546076	0	0.000834618	20.8479	0.0317559	0.11368	0.129185	0.0534977	0.528801	5.71497	0.0892661	0.0330906	0	0	0.31932	0.00682778	0.0288044	0	0	15.9502	0.149881	51.1144	0	0	0	0	3.80847	0.144511	0	0.620778	0	39.6125	0.0964334	15.3481	0.0261779	0	3.08921	2.28603	0.006517	0.0683682	0.409465	0	19.3358	0.0119234	0	1.26333	50.6204	28.6631	28.7886	32.7859	26.6848	0	0	0	0	0	2.64458	0	1.14769	1.02537	1.04061	0.911473	1.18552	2.44096	0	4.42469	0	69.8464	0	2.31275	0	0	0	31.4714	52.1405	2.08484	0.150048	0.18135	0.158055	2.91203	0	0	0	15.0948	0	16.8609	0.176239	2.48056	0.408259	2.64565	10.0628	25.0547	0.0350042	1.65886	0	1.58566	1.73144	0.0814894	0.0990262	0.0163054	0.440911	0	0.287942	0	0	0	0.0408785	0.115688	0.115688	4.65942	11.2563	29.3611	0	0	3.97129	0.328842	0.174967	0.104321	0.131834	0	0	0	0.0565802	0	0.0579714	0	0	0.565898	0	1.7581	2.20671	0.212087	0.340175	0.265803	0.382454	0.0827921	9.0967	0.186794	0.258295	0.84734	0.0496899	0.315071	0.280157	1.22364	0.151312	0	0.0901233	0.0910191	0.0435934	0	0	0	129.352	118.481	117.015	0.0175062	2.6269	30.3547	13.734	0.0858443	0	0.354036	0.285214	0.351796	0	31.2122	0	0	0.627669	0	22.5949	0	0.7289	0	2.50722	9.31612	0	62.937	3.46021	0.0446167	0.719544	1.81851	1.00259	0.929175	0	0	0.190589	0.0881721	20.5219	2.6607	15.1985	0	0	0	0	17.0661	0.708142	42.7463	0	0	0	40.5497	2.91683	1.14652	0	2.06978	0	0.0766293	0.0898145	0	0.283199	0.581196	0.500738	0.00199613	0.0881517	0	0	1.4243	0	22.2691	0.167219	0.178688	2.00849	3.76438	0	0	0	0	0	0.925021	0.0381827	3.36541	5.26339	9.33074	5.38246	0	0	0	1.6093	0.812483	0	0	0	0	0	0	12.9479	12.4286	0	0	0	0	0	0	1.60282	1.10792	6.5185	1.94851	0	0	0	0	0	0	18.2909	40.9289	0.0327541	0.0830186	0.0952723	0	0	0	0.188204	0	0	0.0245953	0	50.1923	0.0030313	8.28185	0	0	0.0396177	0	0	0	0.0312931	0	0	32.1862	35.4672	0.0929069	0.642817	21.5314	0	0	0	0	0	0	0	0	0	0	0	0	0	0	0	0	0	0	0.499676	0.631581	0	0	0	0	0	0	0.00353026	0.0984472	0	10.72	1.20774	19.7159	28.0752	1.12623	0	0.0789246	0.0340495	0.551512	8.15087	35.4799	0.197226	18.5891	29.7176	11.8608	26.0626	9.94712	18.5599	0	0.603498	0.909042	0.10558	15.0178	0.113522	2.02633	0.0364119	7.42056	0	0.239294	0	0.0462296	10.1274	0.116927	0.371686	0.966194	0.0164806	0	0	0	0	6.30311	28.8522	0	14.7118	0.988194	3.31789	27.4839	0.11706	0	0.0239778	0	9.64654	0	0.0675649	0.0815021	51.6898	0.300445	14.8318	17.7805	0	0.670595	46.0441	23.782	0.400362	22.8036	0	0	14.3818	0.983707	0	0.22551	46.608	0	0.119185	0	2.27004	2.3392	0	0.0527569	13.1472	0	0.0619491	5.38953	0.436845	13.3833	0	0	0	0	4.0612	0	0.354976	5.34444	0.162812	0.156243	0.158851	0.0241365	0	0	16.1634	0.028293	0	0	0.0910872	0	0.850172	19.931	0.191499	24.1683	0	89.3168	102.86	2.41714	2.45774	0	0	0	0	0.130217	9.96035	0.0817588	0.0764761	0	9.27285	0	0.206703	0	21.6404	13.0658	0.0177558	0.182113	0.577836	0.0290793	0.0157167	0.0230155	0.155795	1.6187	0	0	2.95866	3.38549	4.71148	10.5159	0	0	0	0	0	0.170113	3.04984	167.466	1.36831	0	0.329015	0.112946	0	0	0	16.904	0.0629128	0	1.82216	0.109067	0	0.0938782	0.0787707	11.1467	1.04768	0.106888	0	0.125256	0	0.0153199	0.837122	0.834618	0.163569	2.24908	17.911	0	0	0	10.9625	1.46581	0.0390586	0	0	0	0	21.9585	17.2312	17.0864	16.581	1.32259	1.44282	1.99967	50.915	0	0	0.0347868	0.0528677	0.0604022	10.1513	9.53959	9.59062	0.171332	0.155757	0.158551	0.196562	0	0.678677	0.691408	0	0.0330651	0.0290511	0	0.0778361	0.0558443	0.0233342	0.320949	0.505818	0.471134	0.0425687	0.0319211	0	2.00378	0	0	1.17773	4.97452	486.325	1.0138	0	0	0.0890838	0.00649148	0.0437426	0	1.78915	2.33778	0.519007	0	0.00189516	0.590018	1.77006	0	0	0	4.13602	0	0	33.6998	13.9483	0	0	4.9111	0.0811103	0.0706523	0.0768158	0.0577526	0.0550569	0	0.077921	0.0553594	0.0863569	0	0.0746374	0	0	0	0.580978	0	37.2908	0	0.399815	0.342465	0.052931	38.4111	0	0.0810812	0.168001	0	0	0	0	114.192	1.29875	5.87804	0	41.318	1.10489	33.226	0.62459	1.42786	3.61615	41.8477	0	0	0.68918	0.183475	0.100784	0	2.48136	4.17996	0	0	25.0963	0	10.9872	0.112122	8.31819	0.607422	17.4691	20.2252	0.091244	0	0	1.95416	7.93187	0	3.99285	0.567106	0.226509	0	0	0.79865	0	0	0.033867	0	0	0	0	3.55726	0.879815	0.690222	2.06977	0.872828	1.4936	1.5184	0.214856	6.63862	0	0	0	0	0	0	0	0	0	0	0	0	21.9455	0	0.0290469	0	0	0	0	0.0370301	0	0	0	0	0	0	0.0228062	0.171655	0	0	0.0188129	0.0202199	39.8217	115.817	0	1.57928	0	1.32684	0	0	0.0666597	1.26602	0	0	0	1.10169	0	0	0	0	0.0651644	0	0	0.249871	0.0891237	0.0779316	0.0786872	0.119845	0	1.17839	0.147793	0.961554	39.1631	0.653559	2.727	0.00337254	0	0	37.6787	0.453533	0	0.00199613	0	29.7472	0.504937	0	0	0	0	0	2.53188	1.99012	0	0	0	0.341064	1.38618	0	0.0485826	54.3034	0.430225	0.0933358	0	0	0	0.833337	20.009	7.94907	0	0.220541	0	0.0334749	0	0	0	0	22.747	0	0	20.3673	0	0	0	0	0	0	0	0	0.0462481	0.0324249	0.0191499	0.65885	0.238008	0	0.0786914	0.063132	0	0	0	0	0.578978	0.183114	0.143289	0.140515	0.147046	0.15495	0.284045	13.965	6.00818	0.180069	0	0.987203	0.98005	0.978364	0.699263	0.591215	0.0518209	0.0792003	0	18.6947	21.2304	13.9866	1.40854	1.10384	1.39937	71.0923	0.622395	0	1.9809	0	0	0	0.148818	0.144526	0	0.145385	47.6628	2.22145	2.2287	0.0699919	12.7096	0.0149551	0	0.100455	0.124699	0	12.2195	0	0.97891	0.76003	2.23805	4.97724	0.103143	0.0891261	14.6017	0	0.0556986	1.04708	0	1.08545	0.995269	0	0	0.0226123	0.00408014	0	0	0.0304863	0	0	0	0.0367302	2.30157	0	0	0	3.05327	0	0.0933199	0	0	0	0	0.064511	0	0	0	0.567794	5.00186	0	0	0	0.884965	0.128963	0	0	0	0	0.523858	0.474219	0	0	0.0698651	0	79.76	0	0	0.086017	2.19164	2.44027	0	0	0.0877757	1.10066	0	2.87888	32.995	2.27561	78.0625	0.0840285	0.095249	0.129901	0.0767134	0.050534	0.0736756	0.26921	0	0	0	0	0	0	0	1.68035	0.047454	0	0	0	0	0	0.0743386	0	0	0	0.237016	0	0	2.67459	9.04798	2.28929	29.9627	75.0116	9.63907	0.836308	0.907382	0	5.35769	0	6.44604	4.07988	0.860565	0	0.822928	18.2342	4.65196	0	0	0	0	0	0	0	0.50905	0	0.14884	0.882894	14.1137	36.7224	0	0.172365	0	0	0	0	1.20972	0.0277742	6.88537	0	0	0	0.0979202	0.364987	0	0	11.4248	2.65806	0.10658	0	0	0.0389489	1.21164	0.029738	24.9919	412.164	381.047	24.8119	9.99274	4.71971	4.28194	0.0289076	0.0325346	0	0	0	56.0321	0	0.116342	0	0	0	0.252225	0.807187	0	68.9761	0	0	0.927425	0.589773	0.0350273	0	2.54247	4.04876	0.228571	0.0406701	0	0	0	0.129033	0	0	0	0	17.6714	0	19.9903	0.0939469	0	41.7946	45.557	0.0991966	0	0.0645682	3.81836	0.0522869	0	0.426032	0	0	0	0	0	0.674149	0	0	0	0	0	0	5.0983	22.4021	0.0917939	0	20.1463	0	0.0623748	0.0783305	0.126241	54.9506	0.212552	42.4381	0	1.17887	1.24594	1.76727	0	0.0600839	0	0.0569247	0.0812628	0.0600476	0.0804188	0.104682	0.0750875	0.023082	0.0454516	0.00192279	0	0	0.0260086	0.0649607	1.08609	2.60332	0	0	0	0.402457	11.0436	0	0.109273	0	0.0462956	1.16329	1.13932	0.71637	0.0693645	0	1.29643	0	1.24163	15.3007	0	0	0.115364	0.0430095	0	0	0	0.0578855	0	0.569178	15.8502	2.02994	0.102049	51.2953	0	0	0	0	0.395541	0	0.708198	0	0.0735799	25.554	0	2.45368	13.1923	13.2137	4.82057	0	0.0774564	0.0822618	33.1049	0	0	0	0	0	99.5385	2.28991	12.8879	0	0.0578769	29.1645	0	0	0	0	0.644304	0.394105	0	0	0	0	0	0.124141	0	0	0	9.25391	4.00401	42.2367	0	0	0	1.58699	16.2527	0	0	0.0663387	0.0635891	0.124116	0	3.49708	17.044	0	0.000508029	0	0.187848	22.6823	0.0149914	1.00919	0	0.196794	4.53509	0.0136993	0	0	0	0	0	0	0	0.056309	0.0968696	0	0	0	0	0	0	0	0	0	0	0	0	20.1147	0	0	3.48388	0.000743941	1.65309	0	0	0.0576234	0	0.0376338	0.136104	3.33742	0.238145	0	0.0747168	0	0.554203	0.866533	0.0409044	0	0	42.775	0.112923	0.205111	11.2732	2.34611	0	0.0406788	0	0	0	0	0	0	1.10587	25.2045	10.1848	0.855851	0	31.0544	0	0.862515	2.29701	0.0245787	0	0	2.66027	0	4.1747	2.99561	3.07925	2.35574	1.83012	0.253285	0.653828	0	0.10062	0	0	0	0	0	8.63267	19.9621	0	0	0	0	0	1.44328	3.1683	11.2767	0	2.5077	0	0.0965185	0.758425	0	0	0	0	1.05319	0.136491	0.0919807	0.633385	1.08699	0.603035	0	0	0	0	0.0936055	0.0516043	0.0223279	0.157507	0.0721144	0.08577	0	0.0343458	0.0830652	0.0822844	0.115449	0.0451336	0.0711456	50.5156	0.0402759	0.0911159	0.65478	0.74508	0	0.00025328	0	1.11321	1.49868	0	0.599883	0	10.1075	2.26626	0	0	0	1.28414	1.32669	1.29355	1.32435	0	6.84933	43.5816	19.1826	1.19546	0.0701079	0	0	0	0	0	0	0	0	0	0	12.0234	0.696253	0.420161	0	0	0.0623011	0	1.1187	0	8.31923	0	2.76847	3.64621	0	20.2593	0.0802611	38.6539	43.0678	41.7863	3.5137	0.0960448	0.0807462	0.125641	0	0	0	0	0	71.5546	0.0757955	0	1.10444	0	0	0	0	0	0.332475	0	3.88065	0.187659	0.443462	3.05762	0	1.12701	0.175845	17.3941	0	39.1959	0.241948	0	0	0	0	0	0	0.077387	1.23524	1.51213	0.290532	0.742744	0.0190219	0.309453	0.391897	0.158311	0	13.4582	46.1134	5.13525	17.3709	0.72733	0	1.578	1.20785	2.07637	0	0.0631361	0.0219136	0.00268328	0	0.034561	0	0	0	17.2053	2.62984	0	0	0.129801	0	0	1.5638	42.8922	0.0730946	0.0699023	4.46158	0	0	12.4991	0.122284	0	0	0	0	0.0740959	0	0.0189771	0.597494	24.6275	0	0	0	0	0	0.0288144	0	0	0.0612539	0.0322384	0.104212	0.439531	15.6446	22.1108	0	0	0	0	0	0.142807	4.12274	0.205218	3.80399	0	0	0	17.7844	0	0.0563373	0.113657	0.0898559	36.0897	105.29	0.485611	0.348234	0.0347428	0.0630356	0	0	0	0	0.246107	0.268975	0.386543	0	19.8332	20.2091	18.9002	6.13897	0	0	0	0.100117	0.39624	0.100838	0	0	0	0.113589	0	0	0	0	0.0671197	0.0829098	0.0994701	17.6694	1.66527	0.223459	2.11776	14.6831	18.5896	0	0	29.4907	35.2506	34.3792	2.35394	2.66053	2.58568	0.0238252	0.0277511	0	12.4475	0.172207	27.8268	22.8731	0.0681342	0.0716036	0	0	0	0	0	0	0	0	10.1242	0	142.971	0	0	0	0	1.25169	0	0	0.753582	1.42254	1.72445	1.35411	1.4307	1.28647	1.51158	0	0	0.155721	0.0451413	49.8417	0.269632	5.90384	4.99822	0	0	2.6022	0.0397127	0	0.0555763	0.0659991	8.97314	0	0.0661529	0	0	0	0	0	0.0213389	0	0	0	1.69217	0	0	0.62832	0.0150468	0.0132048	0	0	3.29493	0	4.45675	0.115972	0	0	0	0.173418	0.287189	0.229917	0	0	0	10.072	2.17737	11.9378	52.9642	0	0.440908	10.7045	0	0.0404289	0.0565976	0.0582146	0	0	0	0.851283	0	0	2.57359	0.0376882	1.2907	3.26506
TWINS_70111_6	33.3699	0	1.99108	0	0.0658112	0.406169	2.44543	41.4123	45.7158	21.8404	0	12.7591	24.723	0	27.0168	0	29.3956	10.8925	18.8545	4.05605	41.0022	0	9.14678	0	8.48549	0	0	0	18.6138	2.61865	18.0318	21.7398	8.88744	54.12	49.5013	0.842777	0.0505498	54.2871	42.0561	112.36	20.358	0	2.6664	0.045391	26.8367	0.143669	0.0650754	5.83836	62.079	0.572669	39.6205	3.30651	0	4.65065	55.5201	0	0	6.7136	3.0013	0.686724	49.5516	0.523597	0	26.0127	0	0	10.413	0.999419	0.808747	0	0	0	0	0	0.186851	4.13743	1.37899	5.79076	3.31261	0	0.170793	2.42874	59.5811	59.4224	0	0	0	0.900382	52.2528	0	58.0496	0	0	0	0	20.1012	0	0	0	0	0	0	8.45816	7.09242	4.05519	8.51782	38.252	35.1811	25.3538	25.4517	16.1753	14.582	0	0	0	0	0	0.33061	0.374002	0.321914	0.577055	0	0	0	0	0	0	52.9894	0.0384826	52.1353	0	0	4.24594	0	1.92505	0	2.69995	1.18837	0	3.3673	44.9911	46.0727	40.4614	0	19.6972	0	0	0	0	11.5361	15.4506	0	0	22.2327	0	10.7926	0	1.42899	53.3074	0	39.6423	33.0437	0	24.4666	0	50.3347	31.2824	7.19606	6.53204	0	52.7347	48.7609	36.9908	2.43053	62.2362	0	0	0	0	0	0	0	0.0409129	0	2.26736	0	0	0	0.027671	0.0357798	0	31.3322	38.7462	0	17.4481	24.2882	34.0006	0	28.2924	32.9376	16.4651	31.3737	34.1483	0	32.8015	0.387856	14.5154	15.4691	13.1601	15.4403	13.9767	11.9576	1.06456	0	0	0	3.05783	0	0.536545	0.539626	0	0.636511	1.70569	9.56863	0	0	0	38.9892	0.0262691	65.3232	2.80521	0	0.475788	1.8742	2.08258	0	0	0	0	0	0	0	0	0	0	0	0	36.0962	37.773	0	24.8365	10.0189	1.16139	0	0.552252	0	0	0	0	0	0	0	0	0	0	0	0	0	0	35.4517	0	0	0	0	0	0	0	0	0	0	0	0	0	36.0064	7.13516	0	0.446033	0	3.6018	3.37987	27.4837	0.0870211	0.373317	39.0755	12.906	53.7872	0	0.406822	0	13.4818	38.0429	2.63464	6.15362	0.190174	38.3684	75.8502	0	0	1.09793	11.0514	0.381074	1.11631	2.53362	0	0	0	0	0	0	0	0	28.5698	16.8273	15.5906	52.4762	73.8771	9.5013	68.7203	32.5396	38.7352	50.9022	18.57	32.1331	1.03767	0	82.8536	12.6416	0.378109	3.01218	35.5622	16.5537	11.0346	0.225705	0	1.1078	1.60019	1.09753	0	29.9054	71.2353	23.7796	0	56.5103	0	6.53448	65.3524	24.8088	38.8753	0	89.5781	46.3758	5.24202	14.1581	110.532	1.42868	0.0894294	11.2916	0.115676	0	0	2.56982	0.483366	71.1189	0	3.67625	0.506013	41.9833	32.6613	0	0.0238784	62.7597	0	0.869873	3.00465	0	0	2.66673	3.95081	47.6391	0	14.3967	16.9302	51.3446	0	4.05579	5.42145	0	17.2264	1.08975	0	2.32905	44.1792	0	5.24044	5.75628	9.96436	0	23.1666	48.6328	16.455	56.2227	18.3645	67.869	41.6513	42.5792	43.1626	36.1675	6.11878	1.85393	51.8806	12.2781	65.1918	30.4609	66.4766	62.7579	74.0693	74.4484	35.2576	41.1995	2.86274	44.7973	9.88096	32.7053	8.17296	53.1109	18.1752	0.420515	0	64.2235	0	0	43.0247	0	50.613	0	3.95565	45.5123	35.2731	0	0	0.986896	52.0523	0	27.4965	0	32.2888	19.6938	0.114339	0	0	0.647537	1.98723	0.56318	26.0484	9.11789	42.403	27.9126	0	13.2824	2.33664	5.32278	0	9.43503	22.0512	54.2525	57.3382	0	0	0.130328	15.8273	23.0217	0.0109789	18.9264	0.0254206	4.92842	60.4061	26.7479	0	21.1969	30.2066	19.2352	0.140479	0	3.42884	0.949287	0.00304044	0	0	4.54298	60.8139	0	20.5801	4.51026	3.01791	0	50.9948	0.639977	4.84166	54.2249	38.8533	8.24831	60.3802	26.4213	10.5679	52.9333	55.2828	0	2.46283	55.3233	0.04166	58.0971	32.7578	27.1221	45.6088	36.4115	74.509	50.1199	59.6703	20.2475	56.365	1.59833	0	56.771	0.059952	10.9712	10.6089	0	67.668	25.4932	0.935617	0	58.4192	44.4362	72.3219	6.52855	55.0289	9.11357	27.1684	4.66928	43.6655	17.1376	62.1027	2.81438	0	0	83.1373	35.4101	2.10371	23.7032	24.9007	33.1251	0	31.4655	0	63.6888	0	8.74449	0	0	33.947	48.9148	4.19698	7.19252	0.0403729	0	56.1181	18.0329	6.66178	0	0	0	0	4.00685	0.883585	1.68084	1.77544	3.50179	1.5692	0	1.41132	28.3616	3.32499	4.19379	0	63.7177	9.08819	1.82028	17.6007	0	8.58036	37.6859	0	0	3.22645	0	43.4369	11.7725	2.82474	8.17062	0	0	0	16.189	153.399	38.8816	1.02437	20.0669	0	6.05089	0	0	0	3.08005	16.8491	32.9282	47.8563	6.99385	0	2.26078	1.04957	2.21445	5.8754	34.3315	1.72086	61.476	0	0	4.01542	1.76144	42.8007	24.2382	12.7905	0.505827	5.02081	0	51.2149	0.31054	0	17.6338	0	2.85806	0	0	26.0862	26.0757	0	23.725	2.40991	29.4288	0	17.686	1.76451	23.7471	42.5416	71.057	25.3076	298.683	9.59595	9.79246	39.289	0	5.37986	54.7708	73.2067	17.7627	12.6111	0.192687	29.5687	143.143	52.311	4.01641	60.4008	0.352107	0	3.90186	0.413514	0.172358	20.8972	0	0.471269	0.368452	5.80914	12.8392	0.686564	0.570769	1.17686	0	11.937	0	0	6.59497	28.9966	0	24.3708	2.76639	0	32.2572	0	11.4471	6.44922	60.6594	12.46	0.0338983	37.694	80.3615	5.96842	14.0801	5.19138	44.7124	10.4659	30.1994	0.0185051	16.8589	20.4116	0.535305	31.3899	0.36122	10.9174	28.9279	3.01715	3.21042	27.841	2.54629	13.8528	2.3837	0	1.13263	5.05223	32.6497	0	0	0	0	15.3941	75.3847	0.930657	49.7681	0	0	0	6.1635	0	0	2.5577	7.46784	3.16794	6.8457	9.37648	38.9741	31.5962	42.9465	0.718469	0.529714	0.16513	0	6.11712	0	0	1.78515	0.793229	7.34775	54.8396	0.561809	143.857	112.594	18.7177	0	0	0.525964	0.0194687	0	79.3965	0.558056	5.00617	50.1216	1.31492	0	10.7254	22.3921	0.870977	0.850478	3.74112	0	1.22889	0	9.61074	0.547406	0.0465758	0	4.83413	10.0635	5.95262	2.64869	34.7369	44.7962	62.4926	0.627848	18.5002	28.2096	26.2309	0.0349853	15.9005	0.911757	0.713872	7.04571	6.44396	19.3517	0.179012	1.47853	69.7877	42.6473	0	2.62764	28.0143	3.73839	0	6.11927	12.3466	58.9858	0	14.1554	1.43664	46.5447	50.447	42.5851	0	9.86462	0	0	0	0	0.0341808	1.15338	2.31772	8.32228	0	0	2.49311	0.550388	0.0234712	0	0	42.695	0.0247769	1.73502	0	0.98133	48.4049	50.5221	61.0201	3.79911	55.4327	0.880191	0.324431	20.921	0.0276395	0.00083491	10.5119	16.2756	48.9866	0	8.75625	29.2923	11.5701	0.13797	38.8673	1.39528	0	37.2921	40.5643	3.68853	0	0.0742167	66.9966	23.8593	28.9501	49.0722	8.49817	8.41384	0	0	18.568	0	0	0	32.0594	1.4733	0.0341589	2.73186	4.10039	3.03284	15.2432	85.2692	56.2519	53.4432	2.61367	38.9023	23.5863	0	28.9558	72.8662	0	0	5.08241	3.84395	0.782565	0	0	20.2256	0.0317042	0	40.7717	8.54141	8.65293	4.53599	23.25	0	0.0563426	3.01145	20.0994	40.6245	60.3993	86.3522	0	10.7397	8.28685	46.4609	65.9108	0.0655874	24.6534	0.613431	55.3383	56.2753	0.878114	0	1.05677	6.24271	56.4001	40.6741	11.0285	2.89477	50.1429	7.17396	0	58.9896	0	0	0	0	42.9264	1.73584	7.45983	0.0844929	2.66243	0	34.484	21.59	71.9736	50.4639	36.5199	52.2567	0.622067	96.6556	17.9265	14.0865	35.9049	6.67855	72.957	1.92622	42.7197	57.6003	52.7537	0	16.3142	1.03895	2.22273	0	0	1.27867	23.5944	3.06247	2.48904	0	83.3601	46.5244	0.582365	56.3858	8.83714	1.30435	0	51.4436	80.9532	68.6672	30.2674	4.12471	34.016	12.1845	24.7195	0	0	3.99686	18.2677	0.259426	0	0	64.1242	16.9277	7.36964	7.12968	54.5506	38.1991	61.5527	38.5971	16.424	7.38058	23.8272	26.2165	2.97333	17.0972	26.8174	0.48436	0	4.66664	41.4578	0	0	0	32.3139	55.0107	3.4894	11.1088	1.42529	1.38235	1.33705	28.9855	0.586046	27.3169	2.4421	3.54326	0	38.5966	0	0.109547	16.788	70.3359	57.7991	55.3845	56.6206	61.9663	75.7198	54.0409	63.304	56.7315	59.439	8.56172	7.08948	46.2403	57.6386	57.8483	0.258284	71.8646	45.7784	63.8287	57.291	53.4631	62.0694	62.8646	29.7567	0	38.8667	16.6421	25.2246	18.2669	1.53494	0	0	3.55861	1.32129	24.3433	22.6932	113.029	1.08146	47.2243	3.52833	2.54339	91.1098	48.9203	69.7493	61.9378	16.1721	67.7308	70.5857	0	0.934372	49.852	44.8355	41.1731	52.3999	15.5195	53.5466	52.9608	0.647504	52.691	40.9222	62.3498	31.328	29.4241	76.3128	47.3171	4.16965	0	0	34.673	21.2217	23.944	23.7292	0	0	0.39777	52.4161	0.0530402	3.00242	15.8648	110.058	120.767	144.222	25.943	0.107642	16.617	16.93	17.5539	15.877	20.3067	6.16571	6.74494	7.38468	223.779	326.306	76.0195	30.3123	26.3069	29.3425	2.77011	8.4082	33.1872	8.86781	71.1573	215.185	8.20721	11.3941	3.32161	6.72463	8.70938	10.2343	0	0	18.5181	24.1922	16.5971	59.678	70.3177	87.9024	80.1852	67.9135	92.3188	90.4998	70.8289	62.7296	41.8334	42.7463	21.2234	58.8188	5.20976	8.50461	0	2.65041	1.79676	1.68461	1.53478	0	4.22417	59.5058	12.554	6.82824	2.79697	3.04052	3.04049	0.383922	2.13121	0.168601	0	0	55.0582	54.5502	55.1229	0.0166328	5.87946	13.1149	17.427	17.944	0	0	0	0.0769197	106.815	0	1.05689	0.0611333	0.765674	0.0652109	1.31718	12.8586	0	0	3.21158	2.85132	1.0444	59.8782	67.2093	32.968	62.2343	57.8919	24.1383	35.2187	55.1935	7.80492	9.05166	8.94186	8.93575	8.73928	10.3858	8.88412	15.3913	14.9254	0	20.4271	0	0	0	9.23572	0	35.3566	27.9998	0	0.245766	17.9964	31.9045	32.4377	4.07589	0.447849	3.35633	3.93435	3.30502	2.84521	3.89027	5.63673	70.5966	4.30527	0	5.38002	0	0	35.1767	4.04807	24.3148	0	2.99829	32.9633	0	3.62166	43.0362	35.132	34.9629	0	26.9888	80.6186	0	0.218376	0.922988	64.2802	0.0827641	0.0408178	0.169623	0.057308	0	0.0718266	0	0.0525351	0	0	0	0	0	0	0	0	0	0	0	0.617305	1.41048	0	0	2.28615	4.80427	21.6285	0	0	0	0	1.28152	37.1576	0	53.3734	51.7117	13.1011	75.4775	0	0	0	0	0	0.429696	54.9636	0	59.836	61.1804	7.11902	59.634	14.555	75.5758	62.048	0	0	47.1322	0	2.55856	0	88.8104	62.2212	67.2761	61.0026	0	0	0	0	18.7821	61.2451	38.1156	3.96605	3.68298	0.170468	0.0242302	2.51493	0.96244	6.52062	7.32893	5.92423	1.39129	2.38543	2.5337	2.63434	2.91251	3.91074	5.05462	2.50247	2.43781	1.30843	5.97285	7.07322	0	0	1.16316	4.47763	38.9591	9.60562	5.21297	7.11893	10.8548	9.00223	5.36598	8.00078	4.82847	3.03259	5.53864	10.6517	7.27649	5.06084	4.42151	4.29581	5.72305	3.76624	0.674257	0	55.8366	5.82358	104.658	0	23.5904	41.6898	38.6944	37.4739	0	38.0946	0	0	3.01569	0	0	3.41589	1.37366	0.0722896	2.67765	0	0	0.690305	0.614005	18.296	15.842	23.3508	0	0	0.829114	0.561416	0.765119	0.780698	0	0	0	0.13905	0	0	60.7903	61.6656	4.04738	3.2472	14.244	20.1014	16.1126	5.25917	0	27.399	3.12761	151.387	6.44962	0	8.37951	0.398843	0	29.3429	60.7228	3.34126	65.5678	0	0	0	6.05604	50.8249	50.5861	7.07341	56.8587	0	0	0	0	0	0	5.70176	0	43.568	60.545	68.7169	54.0789	0	5.23597	0.305401	1.9761	51.5764	63.4454	44.5635	0.255966	0	0.0169499	3.51941	38.8634	50.6976	0	44.4331	0	0	35.0042	0	0	0.541254	5.45866	17.2575	28.1409	0	0	70.4883	79.6943	0	2.92946	3.5263	2.41822	0	2.20155	0	0	4.49615	53.656	0	18.2953	0.886815	0	0	5.73243	0.477126	0.611945	0	0	0	0	0	0	0	0.695913	69.3074	66.525	0	0	0	0	0	16.2526	0	0	0	0	0	6.49581	5.20455	0	0	0	5.28916	11.508	0	0.134814	18.8549	16.3113	24.7911	0	0	0	0	0	0	21.3334	1.07418	1.04561	0	0	0	0	44.0331	0	0	0	0.776961	0	0	0	0	0	0	2.76216	44.5666	3.10552	0	0	0.614385	0.76704	0.817311	0.878334	0.205338	0	0	1.02932	3.54532	4.02119	4.78072	6.82089	0.22328	4.87954	0	0.415482	0.439446	14.8056	0.586039	0	0	0.180036	0.119952	0.10031	35.5977	0.330603	0.497583	1.10852	0.688466	0.793229	2.14027	1.05632	0	0.536624	0.334711	19.132	0	0.67393	0	0	0	0	0.812829	3.14911	1.8317	26.4205	17.7375	27.0086	0	0	0	0	66.6902	61.6431	60.1386	32.1167	59.2479	0.226275	0	4.52105	2.76688	1.10352	0	1.54167	0	0	0	32.5948	0.9808	0	0	0	5.37251	0.0594835	0	37.8465	0	63.0188	66.3181	0	65.2774	0	63.2128	60.6116	0	63.8826	0	58.4749	66.091	61.5556	0	55.9213	0	61.0478	54.2113	53.7037	0	59.2362	59.0956	63.1434	0	48.0827	51.088	49.4932	41.4738	58.4903	63.2884	0	54.0929	0	52.6716	0	50.3002	61.6261	0	50.0704	54.3022	0	0	0	57.8042	0	0	66.5519	66.9854	57.554	0	60.256	0	58.5616	57.667	57.4621	58.2682	56.6783	60.9858	56.1939	52.8238	56.2333	0	60.3142	58.4102	0	63.793	53.0487	58.1568	0	0	0	0	59.5872	0	54.3203	0	62.3118	56.3617	0	64.0906	66.237	0	66.0914	58.2574	0	0	64.8256	0	0	67.112	0	0.348709	0	0	0	0	0	0	34.3901	0	58.7202	1.71403	14.1057	55.2965	9.98211	55.8005	62.0496	16.2164	0.104537	2.6705	45.026	0.145412	499.103	14.9153	0.291969	37.7029	45.515	1.23887	0	18.6789	81.6392	52.1595	0	60.9997	57.0269	117.658	0	6.08553	35.7388	4.04516	34.917	0	0	0	0.665624	0	42.7643	0	44.166	60.3374	9.83021	55.0437	0	38.999	0	0	40.2761	89.0336	68.5708	0.150352	0	0.143833	41.4895	0	0	5.41375	2.16724	0.767983	0.689547	0.465935	0.113353	0	0	0	0	0	0	0	0	0	0	0	95.6685	0	0	4.91091	47.6914	0	0	68.9087	41.8683	64.0538	54.5715	0.799542	0.826338	0.786994	0.577215	0.756755	0.82926	0.750862	0.644154	0.683464	0.669292	0.645845	0.810126	0	0	0	0	0	0	0	0	0	42.719	20.4719	37.3974	23.9815	37.795	26.4525	0	0	0	0	0	0	56.4419	47.3303	57.2142	33.3285	0	0	0.00514379	0	25.9336	0.0734924	13.702	4.24406	20.4215	3.25212	10.9641	2.94023	0	15.8164	0	37.0829	10.6076	81.5015	73.9561	0	75.803	11.5332	18.2154	6.68579	0	22.8093	0	0	0	0	25.6132	53.3444	0.0236308	49.9169	0.00736943	16.6949	359.499	1.36761	0	0	0	30.9467	1.16838	1.14982	2.65076	1.69453	0	47.9557	2.92581	0.193818	0	0	0.0481228	0	0.32271	0.0557797	5.14836	32.6205	9.89313	1.0531	1.08661	0.941168	0	20.8431	0	1.01137	30.7511	1.36346	2.69133	28.7819	5.27484	5.18258	1.03453	2.15295	2.30969	2.14473	8.99383	0.0200476	2.10315	0	0	0	0	108.631	0	19.7991	22.5025	4.89583	35.869	21.0497	0	0	0	1.23104	32.3548	67.5747	53.4274	18.853	0	9.26835	21.735	0	16.5012	86.5269	3.70947	0	0	0	13.0082	62.1244	0	18.8586	64.9529	22.4075	0	9.52805	35.6046	1.75677	0.262203	0	0	0	0.142814	0	1.13667	1.37998	0	0.78256	0	1.51107	0.0341203	0.153005	1.93176	0.309665	0	68.437	102.518	87.0044	108.369	79.6248	52.6651	41.0757	18.1358	7.02166	0	48.654	0.624469	0.0510046	29.5213	30.6713	17.2421	66.1343	55.3887	58.2539	51.3648	0	17.6632	45.0457	71.0641	0	0	10.1027	0	70.4562	0	0	0	0	21.6867	72.5335	69.4309	24.5263	34.6766	4.88984	7.27799	62.2325	59.1567	0	64.9417	0	62.0018	3.6741	0	27.7689	174.818	1.14913	137.524	7.82767	6.33027	26.7046	37.407	0.715682	0.501093	9.00915	74.8167	42.2562	17.2189	59.9063	0.0716702	26.1345	50.591	0	0	25.5367	28.3049	0	17.0187	2.21429	2.5351	56.5269	174.7	6.16992	46.8011	42.4305	67.9557	57.3465	0	8.54166	54.7393	6.22544	41.1727	57.2596	0	0	2.383	2.562	52.8319	50.2636	0	0	26.5689	0	0	7.09783	13.7469	9.61929	3.59099	25.2928	23.8936	27.1079	32.7931	28.2967	22.7063	2.05826	2.1628	25.5266	43.59	0	3.54422	46.8669	58.7636	0	3.02866	73.8095	57.4669	74.6402	64.5826	0	0	9.63431	2.78422	3.55077	7.69634	0	7.18413	8.24415	13.7917	54.3998	15.9484	35.1714	0	3.99599	0.268299	37.5889	0	62.7584	7.08467	2.34818	0.629863	56.9852	57.3464	0	97.2073	0.117057	7.74032	51.5912	60.3166	12.1366	6.5456	14.3342	0.0333545	0.0348561	113.418	0	8.74623	0	0	0	0	0	30.9118	65.715	60.473	58.3478	0.713023	0	0.0329624	6.62378	60.5043	42.4815	0.0523598	32.3491	133.027	3.60289	100.636	49.1476	66.1202	19.9361	13.525	4.0882	2.96009	5.6021	39.7778	7.14597	4.88887	0	0.0495202	0.19911	0	39.1602	26.1704	0	0.203423	29.4707	63.8676	0.457739	0	0	0	0	21.2112	57.0708	4.44064	4.32536	61.3243	2.50643	0.325844	0.273685	1.66861	28.9646	32.6502	23.9027	5.24744	1.29735	0	20.2627	2.80493	9.71977	5.35511	3.74439	0	2.60504	0	5.7801	1.1863	10.4149	0	0	11.648	0	0	49.009	2.48637	9.19346	23.3242	22.1252	51.7626	23.3716	0	10.2453	0	0	29.7677	3.71412	3.40336	43.2144	0	30.9244	11.2194	3.83714	29.5192	23.2868	0	18.2177	69.4004	0	0	0	0	5.34629	106.578	80.7288	6.827	5.21467	31.3285	0	16.2139	0	0	3.47942	0	0	0.401841	0.0262692	21.9071	0	3.67433	14.2142	26.945	4.17217	21.4456	0	19.5362	0	34.6647	1.29727	25.9572	12.3465	19.1377	0.668883	11.2103	6.69947	107.605	3.89671	0	0	0	0	0	28.7225	0	2.47155	0.677409	0	0.013918	13.8079	0	0	0	10.9339	0	0	0	12.4539	0.702103	0	0	0	0	0	0	0	79.3562	48.3213	3.37989	1.86991	11.5984	18.3633	17.2663	1.49245	0	1.01187	0	0	46.9811	23.47	0.0450279	41.3055	39.76	56.9903	39.1376	58.2897	32.0689	1.77718	0	3.94377	1.50221	0	0	0	2.99505	0	0.757482	0	3.8461	1.90633	0	3.31912	6.9226	5.17857	3.86531	2.84001	4.90986	3.96841	0	3.90159	25.7008	12.0621	62.8027	2.57811	0.851424	0	9.80265	0	0	0	0	0	0	0.4256	0	0.835825	0.672299	0.786849	0.448967	12.5797	0	0	2.9458	64.5257	0	37.3454	95.2164	12.1617	13.6195	0	9.45779	56.2708	0	60.0924	54.54	48.2391	0	0	2.45191	34.4144	0	24.8763	0.0411444	11.2989	11.3071	0	0	0	17.4667	24.4407	73.4452	0	0	0	3.60984	0	0	0	0	0	0	0	0	0	2.36275	0	0	0	36.2458	53.2382	49.7036	11.9607	0	12.7558	52.7512	40.657	0	6.36535	32.7861	1.88121	0.0999303	62.3179	0	28.3046	25.0159	23.091	24.2741	29.2621	24.8995	0	0	35.69	39.8065	1.98117	6.98832	0.0397111	25.3586	4.26301	0	10.4753	0	13.92	120.761	123.969	2.0351	10.4953	33.0139	33.5057	4.89624	0.158963	0	2.73973	0	11.1796	0	27.9576	0	21.4533	0	0	0	0	0.0253049	0	0	0	0	0	0	0	0	0	0	0	0	0.727237	3.69707	0	0	11.2144	0	0	0	0.456812	0	0	31.8311	1.44777	25.7697	0	0	0.294193	0.461885	0.0177095	2.68154	0.220745	141.731	0.0445102	0.13859	0	0.0330777	0.593307	4.03138	0	59.4345	34.2142	0	0	0	0	0	0.791475	0.192485	1.75653	64.8851	9.59652	0	0	0	1.44184	8.644	0	0	2.52186	0	0	1.80476	65.0595	0	0	0	0	0	0	0	0	0	0	0	0	2.5998	0	8.62915	2.33252	1.13411	0	0	0	2.80505	0	0	51.1554	0.935632	19.8295	44.816	0	0	0	0	23.1577	0	31.4754	0	0.590792	0	0	0	0	0	0	0	0	0	0	7.05726	0.593439	0.731915	0.50839	0	16.0637	0	0	0	2.30368	2.69641	0.200536	0	0	0	4.58892	0	6.2699	0	0	1.12729	0.706393	0	12.3717	3.31799	0	0	46.5858	0	15.116	4.26536	0	0	2.71278	44.4032	60.2787	0	61.7893	0	0	5.31435	4.81726	3.47219	2.45481	0	0	0	2.29702	0.0250159	0.240533	8.6672	0	0	0	0	17.8817	19.6248	7.57353	0	0	23.2931	0	0	0	0	5.45324	7.39921	5.91316	0	0.0215603	0	0	0	0	1.11744	0.917672	0	0.462238	1.16	0	8.10988	16.8488	0	18.0063	0	0	3.77345	22.8962	0	12.5035	31.7449	0.22978	48.7508	1.9338	32.151	0	1.19631	3.83365	4.05289	61.8181	1.68849	0	0	5.69718	0	4.06064	64.027	0	2.49052	0	19.5969	9.55208	11.6567	2.51817	5.81107	0.108372	0.842934	24.5952	26.2741	16.9563	0	0	54.5995	15.2664	0	0	0	0	0	0.76632	39.887	29.6913	0	22.5244	0	25.0117	0	0	0	0	0	61.336	4.00812	14.735	0	0	0	0	0	0	0	0	105.931	1.49334	0	0	0	19.0447	0	0	0.331108	0.67855	61.9942	1.02272	0	0	93.5356	0	0	2.3934	2.28661	2.52179	2.59172	2.54522	51.5212	62.1472	0	67.2042	0	2.18586	0	38.9392	50.918	8.09262	71.6917	17.7737	4.32901	7.82294	2.39954	59.2239	5.26879	3.59784	1.76903	0.0650228	0	1.93865	12.7379	0	3.98629	0	0.0289009	39.5218	9.13466	12.3516	2.91232	0	43.5924	0	8.26496	63.5861	2.35136	9.85689	0	0.116304	0	31.5402	0	12.8193	0	30.2842	0.908078	0	49.276	0	5.57232	0.215002	3.49662	25.3531	9.9349	7.213	0.241858	0.126727	59.9888	0	0	0	0	0	0	6.66443	0	0.0263404	9.20439	0	0	0	0	0	0	0.0668195	2.28929	0	4.85578	0	0	7.27005	0	0	3.90417	0	0	0	0	0	0	0.0660136	0	0.913523	0	0	9.96174	8.96474	0	3.8991	0	0	0	0	0	0	0	0	0	32.5439	0	1.1798	0	1.46214	1.15593	0	0	0	0	0	0	0	0	0	0	0	0	0	0	31.3084	31.7467	0.0211266	0	0	0.173951	10.4269	0	41.3912	12.6509	8.74349	12.7388	11.4016	0.0378519	10.8567	0	0	10.1026	8.51574	9.09024	10.0476	9.93107	6.31528	9.17682	9.7536	10.2468	9.65351	34.9466	0	20.3568	3.30852	2.8873	10.0365	10.9358	10.4621	4.12999	15.7184	6.85682	6.90895	9.96595	4.64578	0	2.41883	0	0.160311	0	8.5368	0	0	0	0	0.0485245	0	0	0	0	0	0	0	0.0767309	0	9.61216	0	0	0.0403637	27.9151	0	0	0	27.6731	0	0	0	0	0	0	0	0	0.99785	0.182872	1.43215	0.0269474	0.587347	0.269496	0	3.56012	2.07431	0	0	1.21915	0	47.4286	0	0	33.0487	0	0	2.37448	34.3051	25.4632	0	0	0	1.52978	2.12402	1.54301	0.395049	59.6237	0.472395	0	8.03294	3.12945	0	1.59257	81.4691	19.0054	17.449	0	64.1025	4.55157	0.987959	13.2825	32.2807	0	0	24.3082	4.96416	1.39758	1.15064	3.66272	0.487454	1.52316	1.56201	24.1213	28.8721	0	0	1.84153	0	0.61848	0	3.39975	44.8994	106.689	0	8.15929	1.5348	60.8107	4.62343	0.060438	1.5673	0.400136	0	12.2231	5.20923	0	0.668245	0	36.0435	53.9262	59.4792	0	0	0	0.00297955	0.782412	71.3693	14.7356	0.708128	0.230678	0	1.21008	0	13.484	34.9824	34.0487	0	8.90406	0	0	0	10.3631	0.390237	88.9533	0.829833	1.34438	7.08074	42.2328	3.50222	10.4249	0.646439	0	3.77017	1.60893	0	0	0	0	0	9.87451	0	7.37107	6.11726	0	0	1.6533	0	0.642237	2.28328	51.0102	3.67826	6.18216	18.1891	59.1626	0	8.03955	0	25.6006	0	6.46122	26.7044	6.14569	0.77471	3.80804	11.6364	0.770869	5.21926	4.37079	3.02064	0	0	8.35696	14.0608	0	29.1118	0	63.4319	11.1354	2.44011	11.5748	1.1339	0.932265	6.74885	37.973	18.2942	5.80917	52.4409	0	51.6513	0	0	11.1395	0.780309	1.19814	0.0493787	23.5646	84.7738	32.0417	1.73485	0	78.1509	29.4597	0	0	0	0	2.83098	0	0	0.000556607	3.37364	0.0521093	0.733921	0	19.6584	0	5.01149	16.3997	23.7631	15.0845	35.7008	16.1054	31.354	5.39246	94.3551	31.1748	37.3701	49.815	4.78721	0	0	42.3655	6.33859	0	137.776	6.61176	0	2.32194	42.9309	0	0	13.3605	19.0536	103.334	0	0	0.0131887	0	86.8232	0.579602	0	0.742945	2.30965	3.84022	3.05616	0	28.1069	161.846	0	0.854186	9.48877	0	153.875	0	0	0	68.1543	29.555	25.0004	0	14.6409	0	0	0	0.017164	0	69.698	50.0575	9.86884	0	0	64.7659	0	0	0	0	0	3.2843	0	40.0058	171.315	17.7764	1.46955	0	28.4538	12.611	18.2189	9.40981	0.0563064	0	0	1.28699	0	0	0	0	31.4268	5.65767	0	0	8.41833	1.23848	1.94389	1.40504	15.5928	62.0381	0	1.43786	0.0252952	0	0	0.585403	0	0	0.30457	0.961306	0	0	0	0	0	0	49.5656	153.7	0	0	0.253204	0	0	0.261582	3.76531	0.646671	0.669121	0	0.913903	71.6184	25.6427	8.40192	0	2.11751	106.213	0.326677	0.554347	0.516638	17.9953	0	0	0.00191961	49.1301	0.00334538	49.3275	2.76948	0	25.5129	56.4027	2.8307	0	0.225165	2.63311	0	15.1706	0	0	2.63015	0.496037	5.3716	0	14.6724	0	0	34.5424	1.13196	4.99807	5.28797	0.50859	0	0	0	3.42051	0	19.0116	2.75952	23.5157	15.5565	0	2.06707	4.21257	21.2159	12.1169	0	0	0	4.93425	21.7374	0	0	0	1.42426	20.7578	11.2302	0	31.882	0.52988	0	0	0	0	0	0	0	0	0	0	0	24.3113	7.71831	0	0.992937	0	67.6053	0	0	0	0	0.826078	20.1196	0	0	0	7.56778	22.0822	14.0439	33.7028	0.878644	119.388	2.43749	0.600057	15.3712	9.77762	0	0	61.0561	2.06305	1.20457	8.02887	7.2557	0	0.0487497	5.39283	31.1936	0.0366927	15.648	6.35512	53.862	7.6635	60.7437	0	6.53345	0	0	0.264611	4.7515	0	0	4.87869	4.98921	0	79.0804	0	0	8.70665	28.7815	32.3913	29.268	9.93829	14.1746	136.011	15.7311	0	42.0127	3.56918	81.2192	0.69458	102.955	47.9773	46.5333	0.0367574	0.0102045	3.0695	0	2.76414	0	2.15234	25.721	0	22.4525	0	2.8363	0	0.0195245	2.26781	0	0	0	0.947082	66.7239	0	0	76.0434	80.6211	0	0.218283	6.46032	0	0	11.4555	27.2205	0	0	0	0	9.74666	0	0.190355	28.7404	0	3.88137	0	0	13.9412	0	6.24632	0	0	0	0.846657	0	0	2.94934	46.6383	0	0	0	2.329	0	0.34644	0	0	0.27212	2.38543	0	0	2.91237	0	0	0	8.29571	37.0091	2.35888	0	4.45217	0	0	0	0	0	2.43029	0	0	0	0	5.00356	0	0	0	0	0	0	0	0	0.0168602	0	0	0	0	0	12.385	0	0	0	0	0	7.85101	8.92884	0.653719	1.98675	1.46359	0	0	2.08458	29.5328	21.5088	0	0	2.17133	28.3862	1.9619	85.1318	0	4.84686	6.96269	0	0	4.01493	23.9208	0	31.0079	0	0	3.80794	0	25.3895	14.5782	35.2428	0.265565	0	17.5445	20.7657	0	0	0.0464468	0	0.92949	0	0	0	0.172535	0	0	0	0	13.411	0	0	0.00792593	0	0	1.41325	0	0	1.8336	0	0	12.1022	3.43467	20.5407	14.9735	20.4025	0	0	2.08438	0	2.51839	2.8907	0	0	0	0	0	0	0	6.48645	1.49908	16.0733	0	0	6.52774	0	16.0621	0	0	0	0	0	2.80581	0	0	1.60703	0.0284104	0.328378	0	0	2.91321	18.156	0	2.93872	0	0	0	10.79	1.94799	0	3.70449	0	0	0	0	0	5.43257	0	1.63802	0	1.26694	0	5.93481	0	17.8765	22.7856	0	0	8.06229	28.7606	18.404	0	1.81787	20.3414	11.094	0	1.81666	7.69721	0	0	0	0	0	0	0.296789	1.86165	0	0	0	5.69735	17.3472	0.301097	0	0	0	8.14787	23.6272	0.722332	71.5557	4.33651	3.13612	0.905719	30.398	0	21.3527	0.0057251	32.6201	0	0	0	0	57.184	0	0	0	0	4.00183	0.0690151	0.851974	0	7.56788	0	27.4588	0	0	0	0	0.918587	0	0	0	0	0	0	2.08438	0	0.470985	1.28985	0.372652	18.3495	0	0	0	0	9.53975	4.68397	0	0	43.3214	0	12.3886	23.2031	0	4.48504	32.6215	0	0	28.1863	28.4684	22.0546	6.55569	0	12.7796	2.49406	0	0	0	0	2.65635	0	4.94118	0	0	0	5.27013	0	0	0	0	8.83538	11.02	0	0	4.55166	0	17.5988	0.0247549	3.57208	0	5.16256	0	10.1006	0	13.8409	0	1.09111	0	0	18.4948	0	9.2154	0.0471345	0	2.23195	0	6.91956	0	0	0.0927186	0	0	63.5891	36.2349	0	19.836	0.48557	0	2.00292	3.51346	27.0235	0	0	15.7219	0	54.6841	50.711	40.7453	1.33941	0.365364	0	0	0	0	48.5737	0	0	0.405556	40.752	2.46594	0	32.5276	0	0	20.7734	0.637052	0	0.328134	0	30.3019	10.2236	3.90776	1.01527	19.3775	0	2.18848	0	5.82414	1.30286	1.81935	20.0459	0.375004	0	0	1.00807	22.6766	2.6509	0	8.185	0	10.4614	2.38482	0	0	0	0	0.835834	0	0.222676	0	0	37.6544	66.5645	2.69165	0	0	0	0.596079	0	1.90403	0	0	0	0	16.1588	2.75829	0	8.48854	0	0	1.82835	2.56171	0	0	1.79917	1.19184	0.231065	0.312339	8.00876	8.19357	3.07256	2.80902	0.553461	0.114443	1.70893	0	1.42323	0	6.94843	0.911728	25.0401	0.613543	0.444497	1.67305	0	52.2311	0	0	0	0	0	0	0	0	0	0	0	0	2.57129	0	0	0	0	0	1.19096	0	0	42.7814	40.2903	2.63142	8.73591	2.49576	47.8252	60.8828	12.54	0	1.13628	27.0408	1.28673	7.73995	0.988296	36.1968	1.64065	0	17.7631	3.75754	24.5033	10.1319	0	9.77707	10.7812	0.133719	0	0	11.6696	1.37875	5.89996	18.0575	2.92092	0.206229	23.1719	0.441186	0.649613	0	17.0478	6.70623	0.461332	30.3763	0	0.550951	0	0.775597	0	9.40154	71.2433	4.77721	23.8908	42.8065	34.2514	0	0	16.3712	25.9957	11.6268	0	0	0	0	1.43588	5.64279	0.621201	0	6.358	3.23857	0	0	22.8543	9.38139	0	1.62556	0.398674	26.5793	4.48237	0	0	0.843827	0	0	0	0	0	0	0	0	0	0	64.684	0	0	0	0	0	0	0	0	0	0.68604	0	0	0	0	0.85262	0	0	34.8281	0	1.01384	1.40965	0	0.151853	21.2661	0	0.0319693	0.423103	16.2749	0	0	0	3.9907	3.5579	0	2.73029	16.205	2.23021	0	0.038327	0	0	35.1227	0	12.1302	6.9498	20.4571	22.0475	66.8313	0	0	0	0.655851	0.473888	0.0227158	0.742477	0	0	1.36305	0	3.34635	3.87038	3.92681	0	7.06042	13.6952	1.48027	0.0895979	0	0	0	0	3.3303	0.578379	0	0	3.62955	0	3.43846	3.11589	1.39765	4.69822	12.6876	1.42372	0	0	0	0	0	2.30107	2.3986	2.09767	2.38484	0	0	0.244335	0.290695	1.3795	0.284461	0	0.150641	0	0	0	0	0	0	0	0	0	0	0	0	0	35.5089	0	0.0381336	0	1.03585	0.924583	0.958464	0.0222067	0	3.46542	0.346288	0	0	0	0	11.7942	3.81313	1.71601	5.45781	0.0227907	0.20544	0.120973	0	0	0	0	0.953715	0.685788	0.807924	2.3611	1.89513	2.20727	0	1.79814	1.31656	1.65939	45.4958	0	0	0	0	0.43573	0.0200217	0	0	4.70928	0	0	0	0.398364	0.0461322	0.0122558	0	2.21566	0.141066	0.0215372	6.07345	0	0	0	23.5245	4.76394	9.34935	0	0	58.7966	41.9606	0.44725	0.388464	0.408509	9.13942	6.11765	5.58551	0.32208	0	0.50256	0.346641	0.408717	0.0625289	0.0495705	0.0350811	0.0667652	0.0682281	0.0636904	0.0658309	0.152558	0.0224034	0.0337868	0.0368454	2.36463	0	0	4.7308	1.61161	2.27812	0	0	2.40043	0	0	0	2.60715	0.710786	2.40551	2.69421	2.93877	0.253357	0	4.58366	0	0	0	0	0	0	3.24614	0	59.3221	0.754249	0	0	0	0	0	0.763571	23.1065	26.3403	0	25.3546	0	0	0	0	0	1.94176	2.09928	9.34581	0.7168	0	0	0	0	0	4.25983	0	0	0	0	0	21.3472	2.73931	0	0	0	0	0	0	0	0	0	0	32.8282	0	0	0	0	0	1.50387	0	0	0	0.269068	0	0	0	0	0	0	0	0	0	0	0	2.28812	0	0	0	0	3.02908	0	71.515	1.16701	1.02435	8.53604	0	36.7595	11.2811	27.1418	11.0065	27.1618	0	0	0	0	0	0	0	0	6.33373	0	0	3.17677	1.44755	14.8607	0	0	0	0	0.16103	14.6056	0	44.8972	7.04708	0.416205	0	0.778481	0.848304	0	0.890201	0	0	0	0	0.0457641	0	0.644321	0.220495	1.3753	0	0.0361773	0	0	0	0	0.139824	1.57197	1.82504	0	0	2.50593	0	0	0.744755	2.5279	0	6.7264	4.62464	0	15.7437	0	0	23.8039	0	0	0	0	0	0	0	3.3212	0	0	0	2.6523	0.659412	4.57571	0.201857	0.0656537	0	0.765449	0	5.17307	0	0	0	0	0	0	0.861695	2.51014	0.0346921	0.047586	0	0	5.892	3.34121	0	0	0	0	2.13076	0	0	0	0	0	0	0	0	10.074	0.978012	0	0	0	2.41077	34.7181	0	0	3.65068	0	0	0	0	0.0769197	0.263024	0.246364	0	2.47841	51.0944	11.747	44.302	0	0	2.27132	0	0	0	0	0	0	0	6.03976	0.975884	1.37682	22.7142	0	0	0	0	55.2342	0	4.97239	48.3346	62.6809	56.2085	21.2875	0	0	0.125287	0	0.0650089	0	0	0	0	0	0.722668	1.02264	0.643194	0	0.580153	0.806632	0	0	0.66102	0.66102	0.824511	0.532673	2.31375	0	0.811147	0	0	0	0	1.16336	0	0	0	0	0	0	0	7.11722	0	0	0	0	0	35.9696	7.99284	0	0	0	0	0	0	0	7.98639	0	0	1.01088	0	0	0	0	0	0	0	65.5872	0	0.408214	0.902584	0.993465	0	1.20154	0	0	74.5633	1.24749	1.59444	0	0	1.23018	0.987504	0.650191	1.33574	0	0.150283	0.0642277	0	37.2354	0	3.88735	0	0.00850371	3.73996	3.61435	0	0	0	0	0	0	0	0	0	0	0	0	0	0	0	0	0	0	0	0	0	0	0	0	0	0	0	0	0	0.875313	33.7455	0	0	0	0	0	39.6429	0	0	0	1.34197	0	0	30.9688	0.163853	0.114264	0.246993	0	0	0	0	0	0	0	0	0	0.00702632	0.321456	0	65.6146	0	64.3342	0	0	0	0	0	1.01337	324.445	33.1713	0	3.87157	0	0	0	0	4.3351	0.0894825	3.01402	1.64862	0	0	0	0	0	0	0	17.7862	0	4.21099	1.82936	5.11816	0.0518328	0.0299033	0	0.600212	0.538846	1.32613	0	0	0	0	0	0.0366469	0.0337891	0.0266409	65.3658	19.7372	0.128314	18.4178	0	0	0	0	1.25939	0	0.160386	0	0	0	12.1759	12.3248	10.4228	0	0	0	0.0673667	6.35623	0	0	0	16.0586	0	0	0	0	6.50009	0	0	0.463847	0	0	0	0	0	0	0	0	0	0.502285	0	0	0	0	0	0.512126	0	0	18.0658	0	0	3.09366	3.6098	0.224669	0.954415	0	7.25541	3.45095	0.0297908	5.23397	0	0	44.1581	0	13.0535	0	18.4492	1.72868	3.18171	4.94281	0	0.52401	0	0	0	0	0.364335	0	0	0	0.49977	0	0	2.36612	0	0	0	0	0	4.1646	0	0	52.3657	0	0	0	0	2.23829	63.6662	0	0	0	0	0	15.3339	0	0	0	2.38935	0	4.24584	2.09052	0	0	0	0	0	0	0	0	0	20.7411	0.264484	0	0	17.8675	0	0	10.2007	0	17.3255	35.876	2.57008	0	0	0	0.821827	0	3.71225	5.06666	3.98493	4.04128	2.86836	1.77279	9.20881	1.2509	0.356757	0	0	0	0	0	0	0	4.86036	2.03103	0	0	0	0	0.259086	0	0	0.715682	0	0	0	0.374777	0.652207	5.33009	0	0.443059	8.58729	3.04964	0	1.03266	0.894647	1.55184	0	0	17.6434	1.08411	0.702184	35.9269	0.00150675	2.67442	0	0.593134	0	0	0	0	0	0	0	0	0	0	0	0	0	0	0	0.46759	39.6895	0	0	0	2.2539	0	0	0	0	0	0	0.525374	0.32618	24.3707	0	0	0	0	0	0.319795	2.88603	0	20.1088	0	0	0	0	0	0.630264	0.752551	0.63644	1.31728	0.727708	5.54522	22.2059	19.2191	0	0	0.573495	0.526379	2.58016	0.9509	0	0.0750128	0	2.71165	0	1.53676	0	0	0	0	1.26623	0	2.80727	0	1.00242	0	0	0	1.84401	0	0	0	22.9989	0.742779	48.631	0.0515804	0	0	0.703926	0.544823	2.40455	0	0	0	33.9484	25.7999	47.8103	0	0	0	0	0	0	0	0	3.21062	2.21071	1.98411	2.00272	1.95698	3.04959	1.76315	0	0	0	0	0	0	0	0	0	0	0	0	0	0	0	0	0	0	0	0	0	1.50952	0	0	0	0	0	0	0	0	0	0	0	0	1.50833	0	11.4351	0.624439	0.190181	0	77.7966	2.03535	0	0	0	0	27.6005	0	0.698574	0	0	0	0	0	0	0	0	0	0	0	0	0.756466	2.47855	0.0259548	0	0	0.0409512	0	0	1.51841	0	0	5.2937	21.2532	0	0.0625596	15.1114	5.80933	0	0.585133	29.356	50.2537	82.7706	0	1.01469	2.77219	13.4952	0	0	0	0	1.17981	24.8261	0	0	45.601	0	0	0	0	3.33994	0	0	9.39608	8.08712	0.587222	3.4664	53.3745	0	0	15.3449	0	0	0	0.124757	0	0.713601	0	0	6.24223	0	2.47841	2.04543	0	0	0	0	0	0	0.190288	4.052	0	0	4.375	0	0.0728602	0	33.5572	0.988772	0	0	14.2218	7.74692	0	0	0	0	0	0	0	0	17.1929	0	0	0	0	0	0	0	0	0	0	0	0.0333986	0	0	0	0	0	0	0	0	0	0	0	32.903	3.04719	0	0	0.107132	0	0	10.9613	0.294292	0	0	0.0735751	0	3.15613	8.13967	100.182	2.16967	0.670373	0	0	0	8.95482	0	0	0	0	0	0	0	0	27.5985	13.3167	26.7254	0	0	0	31.4115	30.4094	30.2967	10.8315	3.16981	3.33961	1.29771	0.207751	2.33716	1.19119	2.85491	0	0	58.0159	0.049519	18.5259	0	0	0	0	1.50029	0	0	0	2.47896	6.80549	5.47233	2.90098	0	0	0	30.0528	0.157672	0	1.76521	2.47555	6.29294	0	5.30653	0	0.0236027	11.3898	0	0	0	0	0	0	0	0	0	0	0.454138	0	0	0.0797287	0	0	1.23769	0	0	0	0	2.21023	0	5.12509	0	0.304774	0.255771	0.220169	0	0	0.514726	0	65.7785	0.443935	121.386	0.32175	0.0403714	0.022367	0	0	51.2161	1.57981	32.6797	35.9893	3.16039	0.523227	0.249239	0	0	0	4.52932	0	7.4469	24.648	3.95081	12.0802	0	0	0	0	0.588569	0	0.834542	0	0	0	0	0.0591203	1.13591	0	0	0	0	0	5.42564	3.01057	0	0.641546	0	0	0	0	0	0	0	0.639806	0	0.103373	0.725982	0.649027	0	0	0	0	0	0	0	4.68077	0.217438	0	18.2205	12.6068	14.7932	22.9967	0	0	0.0107647	0	0	0	0	0	0	7.20423	2.27373	0	0.029928	0	1.08707	0	0	0	0	0	0.289759	4.73044	3.11189	0	5.9364	0	0	0	36.9721	0	0	0	0.0552018	0.204792	8.19353	0	0.0289823	0	0	3.03562	0.189904	2.10285	0	0	28.3242	0.18416	98.2827	0	0	0	0	3.92348	0	0.324908	0.694757	0	55.7299	0	22.1366	0	0	5.83099	0.509793	0	0	0.678021	0	27.1295	0	0.420962	1.76338	17.3951	10.6156	10.612	4.58345	6.04171	0	0	0	0	0	1.07788	0	0.749467	0.647429	0.482596	0.444241	1.51357	2.07419	0	4.28678	0	38.2652	0	0.578588	0	0	0	15.7401	49.5397	0.905919	0.0769479	0.118782	0.0631154	1.90882	0	0	0	6.91451	0	7.80135	0.244992	2.58448	0.208139	0.826027	3.34284	4.62371	0	0.544899	0	1.33576	1.62787	0.199474	0.228447	0	0.256798	0.0125081	0.565157	0.0276631	0	0	0.266628	0.0841421	0.0841421	3.77535	28.9617	47.4897	0	0	1.63988	0	0.039032	0.0208943	0.0247234	0	0	0	0.043068	0	0.0263154	0	0	2.10257	0	1.56679	2.67899	0.0222588	0.5349	0.596961	0.511211	0.0256891	0.779544	0.394189	0.422211	3.88006	0.204636	2.18824	0.12584	0.549266	0	0	0.0233427	0.0270866	0.0351829	0	0	0	15.7418	12.3032	13.1087	0	0.743037	32.0263	0.679918	0	0	0.0684374	0.0956668	0.0816946	0	7.09569	0	0	0	0	31.472	0	0.242204	0	2.07632	6.35661	0	69.2639	4.44281	0	1.37497	1.71207	1.36997	1.6348	0	0	0.206633	0	5.70989	0.340687	15.1727	0	0	0	0	2.07019	0.862757	26.3702	0	0	0	41.7778	1.26598	0.986886	0	1.8481	0	0.0721025	0	0	0.717682	0.618436	0.524248	0	0	0	0	3.33978	0	6.12	0	0	0.903163	2.70481	0	0	0	0	0	0.571503	0.0156092	1.10989	2.11652	6.35008	1.95658	0	0	0	1.04058	1.03754	0	0	0	0	0	0	29.3631	27.6198	0	0	0	0	0	0	3.19465	0.437137	3.75257	1.14837	0	0	0	0	0	0	32.1867	58.408	0	0	0	0	0	0	0.175525	0	0	0	0	58.6656	0.00136853	17.8873	0	0	0	0	0	0	0.0274724	0	0	20.2501	13.2817	0.130345	1.06388	15.8446	0	0	0	0	0	0.0879032	0	0	0	0	0	0	0	0	0	0	0	0	0.503001	1.7513	0.12415	0	0	0	0	0	0	0	0	23.162	2.31554	6.16926	17.4816	0.850278	0	0.0220049	0	0.291695	8.21944	25.3285	0	1.3961	16.9187	8.02102	27.7438	9.73657	16.8089	0	1.17628	1.42004	0.0415302	0.67476	0.0860209	1.40073	0	2.7802	0	0.0720691	0	0.0166634	7.00771	0	0.0817608	0.413209	0	0	0	0	0	10.3663	21.3662	0	11.3202	3.45772	1.37264	30.0756	0	0	0.0205944	0	2.55242	0	0.0260421	0	57.1886	0.0907054	1.82988	2.1053	0	4.54647	33.029	23.7715	0.187651	26.1257	0	0	10.8845	0.534619	0	0.079734	36.7216	0	0	0	2.87111	3.38558	0	0	17.2793	0	0	6.13197	0.131684	0.515185	0	0	0	0	1.00904	0	0.031423	8.43013	0	0	0	0	0	0	8.9361	0	0	0	0	0	6.19103	2.01125	0	2.39994	0	27.7437	29.9769	2.45513	2.84588	0	0	0	0	0.0392102	5.44734	0	0	0	19.7052	0	0.158961	0	3.69035	3.25767	0	0	0.208077	0	0	0	0	0.856769	0	0	0.240492	13.8157	13.9366	5.31903	0	0	0	0	0.112713	0.289944	2.96467	138.6	0	0	2.67141	0	0	0	0	27.2706	0.0563426	0	0.0915101	0	0	0	0	4.66811	2.79068	0.08456	0	0.356136	0	0.0630635	1.90984	1.31255	0.128566	3.29641	11.12	0	0	0	0.924109	0.576344	0	0	0	0	0	5.46293	2.947	3.16022	2.9328	0.607522	0.37347	4.79484	8.15977	0	0	1.65111	1.13933	1.45467	2.98541	3.50799	3.52374	0.409176	0.332159	0.424962	0.46068	0.308895	0.702234	0.782122	0.101734	0.00979814	0.00930051	0	0.130865	0.0242851	0.00768117	0.687139	0.950535	0.880496	0	0	0	1.60302	0	0	1.0835	8.38706	521.513	0.996603	0	0	0	0	0	0	1.71706	4.08504	0.130805	0	0	1.33795	2.62954	0	0	0	3.89655	0	0	22.7243	18.428	0	0	5.3636	0	0	0	0	0	0	0	0	0	0	0	0	0	0	0.217479	0	39.784	0	0.0723332	0.877184	0	38.6713	0	0.0276996	0.189538	0	0	0	0	43.6143	1.10449	2.38754	0	36.8767	0.652612	30.7693	0.539834	1.23415	3.29695	40.9726	0	0	0.882228	0.477262	0.398856	0	2.14851	4.71005	0	0	7.26435	0	27.3012	0	10.1773	1.01311	26.6385	29.6752	0	0	0	0.162962	5.27461	0	4.23548	0.610559	0	0	0	6.91343	0	0	0.0169868	0	0	0	0	1.40182	0.440894	0.0723321	0.749798	0.639358	0.731114	0.730051	0.141959	3.50066	0	0	0	0	0	0	0	0	0	0	0	0	34.4719	0	0	0	0	0	0	0	0	0	0	0	0	0	0	0.0390397	0	0	0	0	42.3208	146.189	0	1.92767	0	1.55698	0	0	0	0.515477	0	0	0	0.748893	0	0	0	0	0	0	0	0	0	0	0	0	0	0.732151	0.174331	1.43154	6.36352	1.14438	2.834	0	0	0	28.54	0.850443	0	0	0	29.9993	0.13187	0	0	0	0	0	0.0582678	2.67618	0	0	0	0.107468	0.886362	0	0.039827	62.8034	0.875526	0.0170199	0	0	0	1.10852	46.9336	16.4732	0	0.531765	0	0	0	0	0	0	26.0309	0	0	3.10891	0	0	0	0	0	0	0	0	0	0.00746966	0	1.87131	0.723795	0	0.0387557	0.0387557	0	0	0	0	1.35125	0.0289771	0.0604662	0.0463596	0.0454261	0.0304608	0.825166	2.21484	2.10488	0.0555275	0	1.12489	1.13702	1.23397	0	0.506963	0.0541895	0.0306584	0	2.59616	2.81935	0.587174	0.585425	0.59962	0.498951	66.7834	1.29263	0	3.8774	0	0	0	0.536076	0.520876	0	0.595638	52.4794	2.53507	2.33445	0	26.9127	0	0	0.182048	0.107294	0	5.98683	0	0	0	0.475477	1.17069	0	0	19.9856	0	0	1.74465	0	1.59793	1.53892	0	0	0.0334049	0	0	0	0	0.116694	0	0	0.02823	4.80573	0	0	0	2.09085	0	0	0	0	0	0	0.00986363	0	0	0	0.162908	4.87691	0	0	0	0.0587503	0.258284	0	0	0	0	0.404382	0.463777	0	0	0	0	22.7983	0	0	0.0276045	7.60077	0.609386	0	0	0.0824348	0.733729	0	10.326	41.347	4.95254	71.2812	0	0	0	0	0	0	0	0	0	0	0	0	0	0	1.34723	0	0	0	0	0	0	0.0742902	0	0	0	0	0	0	3.82255	6.57964	1.95072	28.9326	46.0382	23.2842	0.594205	0.618286	0	3.38699	0	2.70276	1.64554	1.36695	0	0.680319	6.14948	1.02638	0	0	0	0	0	0	0	0.630509	0	0.0938434	7.49008	14.6333	15.2427	0.351082	0.781108	0	0	0	0	0	0.255039	7.83993	0	0	0	0	0	0	0	15.1546	3.39183	0	0	0	0	0.877597	0.0511326	32.7294	641.783	572.939	31.3323	16.1928	2.42032	2.04898	0.0338479	0.0121169	0	0	0	33.8995	0	0	0	0	0	0.478832	1.34969	0	73.7577	0	0	0.641822	0.666956	0	0	5.04829	0.316838	0	0	0	0	0	0.130917	0	0	0	0	9.4698	0	26.2733	0	0	5.07131	26.7779	0	0	0.104427	6.02691	0	0	1.15546	0	0	0	0	0	0.620173	0	0	0	0	0	0	2.82569	42.6365	0	0	13.2038	0	0	0	0	46.9311	0.0859177	66.4182	0	1.14501	0.719812	1.41545	0	0	0	0	0	0	0	0	0	0	0	0	0	0	2.40038	0	4.20165	3.06237	0	0	0	0.0662705	2.26988	0	0.0481877	0	0	4.82769	1.90038	0.889876	0	0	4.54206	0	3.55705	2.47604	0	0.0426124	0	0	0	0	0	0	0	0.856386	5.23553	1.58835	0	56.0838	0	0	0	0	0.0563697	0	1.87537	0.0130935	0	43.865	0	1.86684	26.8601	26.4188	3.9613	0	0	0.0609251	41.4727	0	0	0	0	0	80.9235	2.50264	12.5801	0	0	6.59315	0	0	0	0	1.93338	0	0	0	0	0	0	0.0145274	0	0	0	10.4221	3.49546	22.2765	0	0	0	0.675915	2.29319	0	0	0.0453394	0.358314	0.248863	0.343193	0.159298	17.5327	0	0	0	0	3.37965	0.0311184	1.23659	0	0.112523	2.58276	0.0108466	0	0	0	0	0	0	0	0.0546115	0	0	0	0	0	0	0	0	0	0	0	0	0	26.4322	0	0	2.30734	0.00768195	0.0880994	0	0	0	0	0	0	3.26728	0	0	0	0	1.91989	0.220365	0.183528	0	0	43.759	0	0.839753	12.9626	6.86341	0	0	0	0	0	0	0	0	0.496891	36.5084	8.75318	0.853256	0	15.2249	0	0.741192	3.50874	0	0	0	3.85793	0	4.66256	1.54503	3.40653	3.37397	3.49638	0.0587664	7.67426	0	0	0	0	0	0	0	19.1139	15.9744	0	0	0	0	0	0.752049	3.38848	1.28471	0	4.40766	0	0	1.46214	0	0	0	0	0.761538	0.0367064	0.0291355	0.831288	4.70767	0.888325	0	0	0	0	0	0	0	0	0	0	0	0	0	0	0	0	0	36.8014	0	0.126784	0.545712	1.44531	0	0	0	0	0.758459	0	0.469316	0	22.1898	0.120628	0	0	0	0.942001	0.916172	1.01031	0.991718	0	4.06071	36.9615	8.20671	4.17573	0	0	0	0	0	0	0	0	0	0	0	7.30381	0.535143	1.16298	0	0	0	0	0.712211	0	18.8311	0	2.58243	2.28534	0	12.425	0	18.0344	18.3307	17.3936	5.53588	0.0127668	0.0238947	0.00907336	0	0	0	0	0	15.9729	0	0	0.330034	0	0	0	0	0	0.658349	0	4.3715	0.197518	1.27472	1.86543	0	1.07	0	6.19202	0	28.3941	0	0	0	0	0	0	0	0	0.809458	1.02305	0.199443	0	0.0603444	0.162656	0.117266	0	0	3.81653	55.4369	2.47352	13.0071	0	0	0.175284	1.84788	1.63791	0	0	0	0	0	0	0	0	0	15.4109	1.38383	0	0	0	0	0	0.0281519	50.998	0	0.228297	5.52044	0	0	1.46194	0.921823	0	0	0	0	0.0362032	0	0	0.223959	5.76314	0	0	0	0	0	0	0	0	0	0	0	0.733745	21.4281	6.04816	0	0	0	0	0	0	1.69077	0.373789	1.52316	0	0	0	2.454	0	0	0.166865	0.100716	22.2218	90.053	0.138225	0.362589	0.15742	0	0.317034	0	0	0	0.0949459	0.209297	0.456684	0	2.96203	2.94643	3.11355	3.97448	0	0	0	0.0448923	0.644256	0.033866	0	0	0	0.0776707	0	0	0	0	0	0	0.307984	20.7975	0.154137	0.0992161	0.298692	0.825918	1.13366	0	0	28.2521	22.3573	32.624	0.388863	0.402247	0.411858	0.0590325	0.0485172	0	10.8051	0	37.4739	24.6893	0.345446	0.312256	0	0.384587	0	0	0	0	0	0	12.9827	0	40.6322	0	0	0	0	0.979447	0	0	0.551876	0.931894	0.918187	1.23426	1.34555	1.31369	1.54767	0	0	0.0669414	0.0350162	51.5824	0.569041	6.04927	1.16027	0	0	2.7058	0	0	0	0	18.3917	0	0	0	0	0	0	0	0	0	0	0	1.47652	0	0	0.283877	0	0	0	0	1.00803	0	0.46084	0.260369	0	0	0	0.59538	0.598057	0.634728	0	0	0	1.07523	0.493055	1.32877	58.4211	0	0.57372	24.946	0	0	0	0	0	0	0	3.84352	0	0	1.69529	0	1.0543	3.39262
TWINS_70112_2	63.5563	0	0.704664	0	0.168691	9.76182	7.4306	25.1005	35.488	2.51123	0	23.9442	43.1498	0	9.559	0	7.16622	49.4931	11.0082	7.85118	25.0821	0	6.98508	0	2.94352	0	0	0	20.4949	3.3893	0	25.6351	16.6445	38.9011	45.0214	0	0	51.5976	38.9238	108.79	3.77058	0	6.72851	0	36.5999	5.43822	0	12.0915	63.9265	0.179251	31.9693	11.2098	0	14.5195	48.2447	0	0	14.7219	0	0.401905	61.6189	0.161911	0	3.40694	0	0	39.9151	0.955476	0.514346	0	0	0	0	0	0	1.20004	8.36101	0.640974	0.836803	0	0	7.96064	60.8836	64.9954	0	0	0	2.44454	49.9065	0	61.072	0	0	0	0	2.25352	0	0	0	0.263254	0	0	6.46383	5.82856	5.61024	6.02034	29.1943	25.3512	19.8096	20.0625	21.1756	18.6234	0	0	0.201378	0.19307	0	13.2849	9.89792	13.577	12.8152	0	0	0	0	0	0	12.6772	0.408694	32.8555	0	0	2.1428	0.992871	0.264554	0	5.02675	0.379748	0	0.933561	8.24733	9.86951	6.00021	0	9.27125	0	0	0	0	23.7265	24.9948	0	0	5.7864	0	9.18694	0	0	65.1132	0	29.7158	82.1117	0	2.63189	0	12.4174	8.61606	14.88	12.6277	0	57.7901	33.7906	15.1689	0.232235	46.0353	0.14037	0	0	0	0	0	0	0	0	0.159075	0	0	0	1.20506	1.36023	0	5.37329	6.16529	0	0.858834	18.6513	25.3202	0	6.02052	5.78758	1.24289	5.54461	8.01007	0	7.71228	0.557651	6.50432	5.20114	4.65183	3.62359	4.56713	4.43207	0.0221559	0	0	0	0.179658	0	0.468989	0.335817	0	0.372889	1.13338	40.5034	0.0684607	0	0	23.4629	0	39.8978	1.80957	0.412863	0	1.44237	0.973983	0	0	0	0	0	0	0	0	0	0	0	0	8.44061	8.65305	0	2.48588	1.2189	0.292891	0	0.494398	0	0	0	0	0	0	0	0	0	0	0	0	0	0	61.6645	0	0	0	0	0	0	0	0	0	0	0.208239	0	0	17.1261	8.83216	0	10.1471	0	0.242424	0.287721	9.70511	0.241572	0.0495356	38.4481	12.6033	63.238	0	4.88034	0	7.16718	27.4058	0.0460204	66.0552	9.03101	61.6447	38.1454	0	0	7.0951	25.3614	0.177348	0.207474	3.0907	0	0	0	0	0	0	0	0	10.6772	39.7024	4.28881	60.6258	52.789	13.4825	75.3318	19.8827	8.03823	49.4407	32.9087	66.2119	0	0	159.953	11.4164	0.21121	1.98969	48.2725	11.9397	18.0953	0.0241019	0	0	3.53168	3.16802	0.536929	13.0079	58.3288	4.61422	0	32.1223	0	3.66015	33.9328	38.6494	17.4276	0	87.2519	44.3895	1.09834	0.730287	26.6503	2.72373	0.157764	9.89611	0	0	0	5.71544	0.0898937	13.9304	0	5.02948	7.31646	3.32272	1.88725	0	0	99.2012	0	2.68289	13.7793	0	0	0.264425	0.873601	70.2776	0	24.6868	49.351	91.3891	0	1.53195	9.1839	0	7.11169	23.4054	0	0.94954	11.8245	0	18.669	28.6142	21.652	0.439549	5.50267	59.9808	54.6088	49.6346	54.3155	64.257	35.3349	13.2736	12.4536	49.2251	3.01312	0.751245	53.0739	2.52588	62.4225	45.5146	26.0668	82.5165	137.891	77.5357	15.9011	13.7128	0.127776	17.1262	10.9199	8.98194	0.21339	74.6272	0.474112	11.0558	0	54.0042	0	0.0560608	24.9782	0	55.4576	0	0.726477	66.982	42.8963	0	0	2.72359	59.6373	0	50.6874	0.200586	5.11615	0.538435	1.01178	0	0	0	5.51419	0.644667	40.2874	21.4667	5.67464	26.7212	2.33699	26.1728	1.83727	18.5271	0	6.51588	41.6876	52.2219	71.5081	0	0.0338917	0	50.1137	15.6633	0	31.8831	0	24.5025	75.3875	53.5546	0	46.1518	20.9214	0.605738	0.328377	0	19.5085	1.02316	10.8198	0	1.60208	3.39656	84.3951	0	8.07456	4.00278	2.71829	0	10.9406	0	0.604215	80.7559	79.3612	25.7262	68.645	20.5924	23.5061	53.298	47.8189	0	1.74373	35.3784	0	56.669	4.64311	25.002	58.3093	50.6782	81.5848	13.703	60.5505	53.021	15.0802	1.07536	0	49.2583	0	3.3119	3.91447	0	72.0983	9.16984	1.85041	0	66.8111	36.8582	12.4492	7.61683	38.075	41.2178	100.174	8.83218	18.8525	7.81088	57.1586	1.74683	0	0	34.8004	19.4513	3.13785	40.6869	2.44235	57.9575	0	34.4522	0	66.3526	0	2.54195	0	0	125.072	44.1249	1.51921	26.4025	0	0.0712792	13.0312	2.06059	4.83563	0	0	0	0	1.99276	1.92914	2.01164	1.34618	9.3864	17.1	0	8.24976	34.6243	0.695983	16.599	0	69.2034	4.0309	0.173199	9.02257	0	3.14764	76.2679	0	0	0	0.0808829	16.3782	6.85959	4.24765	5.73478	0	0	0	5.0658	131.232	20.6719	0.736342	2.32747	0	20.3199	0	0	0	16.6293	13.9159	62.079	53.4959	3.00516	0	2.86216	0.202135	0.501227	6.90116	65.8484	0.170305	52.4482	0	0	0.973685	0.431249	57.4815	12.2215	2.72167	0.741127	1.27193	0	59.6505	0.212501	0	41.5145	0	4.98107	0	0	14.2307	6.50386	0	13.1387	2.41439	12.4924	0	17.7113	15.6125	16.2818	18.1877	6.42384	19.7469	116.975	12.944	27.2314	25.2266	0.506793	13.2321	2.16768	31.2324	29.1944	8.02002	1.07725	5.5252	34.9444	46.8444	18.33	30.8849	2.09028	0	1.28956	0.253624	1.02008	21.9872	0	0	0.094638	14.0975	13.5342	3.94945	0	2.7467	0	7.45503	0	0	1.72674	50.5643	0	14.33	10.6919	0	11.4262	0	14.2535	2.48145	46.1481	1.11481	0	41.2907	65.494	18.9866	23.1278	21.2453	46.2045	37.4802	42.5109	0	4.93275	7.29113	0.258924	13.145	0.371822	3.11726	15.9196	26.0033	0.500915	15.7306	17.19	1.40337	23.6984	0.410675	4.38435	0.447802	60.6509	0	0	0	0	48.3618	82.7376	0.580269	11.9995	0	0	0	0.0464962	0	0	0.145755	7.91554	0.189176	22.2138	4.16915	62.7403	7.24532	27.2865	1.01425	1.11278	0.768679	0.0699788	2.34615	0	0	1.42563	2.54828	8.55924	52.2221	0	34.152	114.131	53.184	0	0	0.113867	2.70451	0	82.5155	2.70173	22.7603	54.455	1.58185	0	17.0188	3.27296	0.0182251	0.10192	3.21314	0	6.48617	3.70254	16.1969	0.143132	0.281547	0	3.50982	29.8025	19.2866	9.25599	67.4923	35.5378	61.8053	3.81249	13.2187	15.1522	3.64724	0	50.2212	9.30863	0.0192206	13.7733	9.45873	54.2588	0.206624	6.8646	73.1177	62.0223	0	12.077	21.6323	0.243328	0.0800694	11.83	49.2371	66.0196	0	29.2791	0.0758104	4.17518	4.89215	4.40604	0	41.2349	0	0	0	0	0	0.11638	2.06002	27.5596	0	0	5.82639	0	0.914792	0	0	6.12189	1.29168	0.191637	0	1.02955	27.3523	42.4945	50.9164	6.90042	54.5936	0	2.3306	14.3046	0	0	6.04718	5.16187	18.1754	0	9.28396	60.0357	1.33518	0	9.23528	2.37169	0	55.3843	54.1157	11.331	0	0.0101593	73.0666	51.9761	14.0019	10.7465	15.7449	12.0727	0	0.0620605	8.54337	0	0	0	9.49385	0.605154	0	11.6662	12.3543	10.5809	2.85258	34.6985	46.9441	41.3906	0.130098	12.5912	12.3217	0	2.61188	67.3992	0	0.284012	17.3481	2.77495	0	0	0	7.97737	0	0	7.22789	41.0767	42.0576	18.1618	2.24552	0	0	7.85814	23.9927	55.2559	49.2753	43.8696	0	18.0976	16.554	12.4765	15.2076	2.91027	4.14049	0.0783964	36.3438	35.32	0	0	0.123061	9.54608	41.3844	9.58829	16.8875	0.236743	56.4726	14.9881	0	10.6539	0	0	0	0	27.1191	0.570605	0.393053	0.676068	0.727031	0	72.7694	63.4923	72.6783	74.4775	6.88784	63.1856	1.38614	75.3802	6.10615	21.7547	5.05244	2.34668	131.672	3.67092	46.4796	51.8551	57.172	0	11.1854	3.98785	7.27382	0	0	0.764615	52.8069	5.6626	0.742898	0	98.683	78.3538	0.351896	80.3764	22.1541	8.38267	0	72.9924	71.3325	76.8605	5.79408	6.13323	33.856	25.7827	11.5543	0	0	0	7.42282	0.266557	0	0	63.4657	20.5791	12.3869	4.27199	70.9268	41.9425	67.157	25.65	25.0273	13.4862	34.3164	21.2908	4.68919	5.222	11.7777	0	0	1.92483	25.5033	0	0	0.237575	10.0064	82.0534	16.7872	28.1178	0	3.45637	2.81838	17.3019	6.504	7.12442	0.885237	0.920334	0	26.7855	0	0.156652	3.72478	53.6297	60.2903	64.6523	61.3738	63.3845	81.1372	56.5185	70.3916	68.058	87.9065	1.07912	1.12801	58.0701	66.1333	62.2983	0.606275	111.247	52.4782	62.5554	63.2848	61.5972	67.5385	50.0802	41.3023	0	19.1036	0.674789	4.49569	2.36006	1.06292	0	0	3.42306	0.29607	13.1195	45.5126	110.041	0.24776	7.04639	6.80106	0.0633343	78.0279	47.5361	60.4929	63.0487	39.1666	83.6781	64.0576	0	0.330178	46.6532	62.2868	4.92533	59.5125	33.0721	63.5076	49.443	0.168615	50.9383	48.1956	59.6364	48.7499	58.087	56.4633	50.5084	10.7499	0	0	16.7657	26.3269	28.2579	7.76147	0	0	0.00989167	61.4255	0.055297	1.07509	32.5943	104.146	13.3755	37.7149	9.52798	0	82.6619	80.3922	82.9152	68.3987	71.9976	1.51535	1.77706	1.86228	189.84	215.438	35.7301	29.89	19.1886	10.3248	0.106264	29.0851	24.5791	26.6555	88.6804	48.3758	13.9938	32.6482	12.1911	12.1763	20.8051	12.1884	0	0	43.9167	48.5877	25.4723	165.621	135.976	207.774	85.7642	69.0933	85.8506	95.038	57.0275	55.7394	60.2674	56.6668	59.1308	64.8272	9.25179	12.3844	0	0	1.61046	2.00459	1.83397	0	2.63581	51.9241	16.036	29.7722	2.8145	3.40952	1.29869	0.573153	0.692836	0	0	0	9.83956	8.68235	10.6901	3.19152	2.69803	45.4475	45.6962	40.3747	0	0	0	2.45359	80.4827	0	0.377584	0.869126	1.11759	0	1.76822	38.5977	0.235727	0	6.55054	3.25156	0.395749	35.5959	58.9351	45.5131	59.8379	55.6619	24.5473	39.6537	51.1132	2.06075	33.5999	27.7181	32.3122	28.1676	31.9138	39.5008	44.5576	39.0726	1.12664	14.6199	0	0	0	2.754	0	108.325	91.8039	0	0	36.9307	36.4321	31.0923	10.9965	0.206983	0.763756	0.853299	0.739107	0.291609	0.63082	0.984366	58.814	0.351861	0	15.8227	0.198662	0	13.5451	10.5384	41.5889	0	0.892254	39.7262	0	2.48125	83.3701	35.0105	45.1534	0	48.2868	162.507	0	0	0.511864	72.9219	0	0	0	0	0	0	0	0	0	0	0	0	0	0	0	0	0	0	0	0.0276692	2.60032	0	0	0.0653197	5.97706	1.28484	0	0	0	0	0.142713	4.74963	0	61.7099	79.2976	50.8333	69.9228	0	0	0	0	0	0.302434	70.8335	0	61.0374	64.564	0.608052	67.3031	35.4128	91.5941	68.7608	0	0	33.5983	0	4.93038	0	105.787	56.7661	57.5337	47.342	0	0	0	0	31.1943	32.5209	8.97277	5.69833	0.928661	3.87066	0	1.06277	0.0167751	1.61884	2.11432	1.62882	2.05891	2.02763	0.0639469	0.0521585	0.126557	2.2811	4.11293	2.08903	1.85509	1.47285	2.20394	2.6626	0	0	1.50146	2.4267	4.99163	3.76674	1.85486	2.45409	2.06596	2.7327	2.38171	2.94423	2.04205	0.288526	1.97175	2.64765	1.90741	2.1892	1.91449	1.91037	2.26124	0.146162	15.8963	0	7.02042	3.59941	15.2552	0	10.245	24.244	22.2058	38.2803	0	21.715	0	0	9.87361	0	0	13.0677	0.568478	1.507	0.674064	0	0	0.410662	1.07561	1.78452	1.16494	2.07838	0	0	0.863346	1.187	0.719238	0.636807	0	0	0	0	0	0	74.0144	69.288	0.841261	7.2854	2.1963	2.19871	12.8909	7.40259	0	7.6521	0.0821164	303.936	17.6323	0	2.6958	0	0	2.76063	67.1401	0.0630249	108.869	0	0	0	7.54102	44.2502	45.7596	22.5864	60.3562	0	0	0	0	0	0	14.2124	0	4.90767	44.5471	80.3811	62.8111	0	0.525874	0.0195335	0.284237	10.6801	71.9879	108.446	0	0	0.999024	2.96613	6.08321	7.97894	0	11.6013	0	0	2.20302	0	0	0	1.88984	3.34725	0.841373	0	0	74.2519	56.9791	0	17.1365	0.8703	0.172031	0	0.397641	0	0	0.816451	46.5884	0.0527631	2.16962	0.043193	0	0	2.24061	0.147765	0	0	0	0	0	0	0	0	0.249967	77.6975	60.7322	0	0	0	0	0	12.6284	0	0	0	0	0	1.99729	0.747557	0	0	0	2.39299	38.0511	0	0.109504	16.0081	1.71273	24.6251	0	0	0	0	0	0	6.68429	0	0.873678	0	0	0	0	18.8279	0.138489	0.726419	0	0	0	0	0	0	0	0	0.262861	74.2357	1.76151	0	0.430183	0.751628	1.07168	1.03249	1.01901	0	0	0	0.71857	0.401159	0.181824	1.16867	24.2045	0	31.148	0	2.10776	2.0065	3.54528	0.231487	0	0	0	0	0	70.8606	0	0	1.97297	1.35224	0	0.161737	0.127295	0	1.62636	0	6.93808	0.521965	10.7005	0	0	0	0	2.84112	0.411352	0.328072	52.5374	52.5278	11.5931	0	0	0	0	74.5714	66.597	60.0885	57.0475	53.4004	0.279497	0	0.746618	0.967289	0.79491	0	5.09181	0.202629	0	0	24.562	0	0	0	0	2.87293	0.184464	0	60.9054	0	63.3867	59.2759	0	61.1924	0	40.4397	47.3069	0	56.9796	0	51.116	49.5913	49.0388	0	50.1911	0	55.5962	53.6485	54.4412	0	52.1662	50.5972	51.0629	0	11.6518	56.1831	41.1327	48.4147	57.4816	50.062	0	44.3389	0	47.3744	0	48.1387	61.2589	0	59.3611	39.6022	0	0	0	53.1212	0	0	53.216	49.0572	60.1118	0	66.7388	0	70.1042	54.338	54.8112	49.1673	49.7169	45.3064	57.0385	59.193	47.9911	0	62.5335	47.8176	0	53.9674	54.6855	53.0648	0	0	0	0	58.7905	0	47.6352	0	53.9581	56.6784	0	52.4945	51.5256	0	36.5108	48.9138	0	0	59.3016	0	0	57.5769	0	0	0	0	0	0	0	0	37.5735	0	73.1619	1.11193	2.58443	48.3643	1.47941	48.8786	51.9	31.3947	0.0137414	5.47002	75.9084	0.0800334	458.652	2.59414	0	151.941	14.2739	2.39612	0	4.10652	90.4821	67.7595	0	71.7062	64.7414	133.532	0	5.00689	20.6519	14.2238	22.6381	0	0	0	0	0	12.3886	0	7.99551	13.0011	52.5438	40.6852	0	8.3963	0	0	71.7571	33.2919	80.2184	1.96972	0	2.53853	7.37326	0	0	3.18622	1.15469	1.01964	1.05228	0.977721	0	0	3.6198	0	0.0915741	0	0	0	0	0	0	0	59.6059	0	0	10.8295	40.4701	0	0	73.3636	60.8481	70.7922	68.9701	0.495295	0.565387	0.464738	0.52394	0.525912	0.684538	0.496265	0.417947	0.292329	0.280369	0.404395	0.473234	0	0	0	0	0	0	0	0	0	8.77189	18.8337	3.87813	1.68771	2.53739	2.12667	0	0	0	0	0	0	10.7654	43.8538	41.4397	4.78361	0	0	0	0	9.6721	0	3.97549	0.962538	1.14931	8.43416	19.5179	1.93536	0.647088	8.44388	0	7.14367	3.28351	65.3123	128.073	0	93.5631	42.5791	12.9777	7.25502	0	28.3262	0	0	0	0.20409	39.3678	26.9725	1.32581	81.4085	0	3.5129	546.168	2.1226	0	0	0.0943681	3.17996	4.77978	5.48007	10.4612	3.23337	0	6.76082	0.0912779	0	0	0	0	0	3.70091	0	2.51707	4.96846	2.6209	7.21732	0.943144	4.66195	0	26.2975	0	0.633567	48.3672	0.780541	2.29259	20.4118	3.12867	2.63901	0.952391	2.05872	2.2507	3.11628	12.8884	0	2.0513	0	0	0	0	81.0306	0	15.057	10.5008	4.75497	1.39733	67.2817	0	0	0	2.43366	83.1718	76.988	47.828	30.8899	0	3.74407	5.59116	0	6.69464	22.7593	0.505117	0	0	0	28.3774	90.2726	0	54.2656	62.0082	1.1026	0	7.1359	6.73549	0.481713	0.125801	0	0	0	0	0	0	5.18137	0	2.15346	0	2.52161	0	0.854693	0.140833	0	0	73.7485	105.544	165.614	101.124	108.108	63.3254	76.2788	37.7395	2.20808	0	13.1851	1.02694	0.109989	35.5056	34.758	51.8199	92.9557	68.6495	61.711	62.3982	0	68.2047	65.0121	74.8671	0	0.110814	19.3574	0	77.2565	0	0	0	0	4.0325	67.6173	100.982	43.7549	87.7422	0	3.63204	72.3325	73.8656	0	66.3471	0	67.0019	35.4773	0	31.0469	30.5454	0.785781	20.8843	1.3981	3.40942	4.72464	64.6231	0.542706	0.600807	11.8611	102.56	63.4993	20.1203	77.2622	0	45.6112	76.3782	0	0	2.68419	1.58042	0	67.1266	0.492065	0.534292	70.0901	37.3976	3.05395	42.8387	65.5523	65.2825	23.4726	0	10.7207	65.2444	6.67861	58.6027	62.672	0	0	0.108211	0.0477978	65.9487	59.8347	0	0	2.18531	0	0	4.89277	18.6854	4.98813	0	39.713	49.2211	55.9331	70.7397	59.0092	48.4158	0.189944	0.350729	1.22361	73.6582	0	16.3618	46.7643	58.6997	0	12.5405	25.6245	65.9242	58.208	55.0009	0	0	5.15277	0.132752	0.399946	14.5189	0	19.4996	1.33869	4.72265	5.89795	0.898987	14.5771	0	0.9724	0	33.0744	0	76.0299	3.69329	6.24416	0	42.157	70.5524	0	77.8506	1.13348	6.49671	54.8491	73.1295	32.1185	7.18048	9.81153	4.20694	4.30133	74.5343	0	1.1918	0	0	0	0	0	2.1859	78.4337	77.7529	77.8782	14.9058	0	0	1.52948	48.5786	33.6129	0	27.5824	83.9603	8.39407	87.431	58.0686	65.0904	6.91132	73.2658	1.40832	7.15959	18.9054	3.71045	23.6197	4.20103	0	0	2.58008	0	8.56935	19.3561	0	0	7.48418	76.4477	6.82182	0	0	0.692454	0.135998	3.27826	66.7126	10.0249	9.89538	71.8074	5.14603	0.199806	0.157026	0.605899	44.0529	31.8386	20.5142	2.06591	0.061609	0	2.57899	0.231355	9.38642	1.45497	8.43645	0	1.39686	0	2.1885	0.97201	0.891747	0	0	49.1265	0	0	35.0738	2.31667	0.754242	6.34269	6.74819	6.97025	2.82742	0	6.6931	0	0	16.6878	0.933243	0.661761	7.52891	0	37.051	46.6472	14.5464	48.1063	18.1784	0	45.0044	68.1092	0	0	0	0	0.805242	64.6674	132.78	4.79726	19.8057	7.17612	0	33.5272	0	0	0.100145	0	0	0.611949	0.0298428	8.15507	0	0.45955	2.89795	38.2942	1.57012	0.205164	0	7.49867	0	6.62823	0.111477	11.472	5.22188	4.53398	6.12355	2.56333	14.3112	35.9641	9.54726	0	0	0	0	0	37.6968	0	0.273059	0.320383	0	0	69.2937	0	0	0	1.82138	0	0	0	30.6145	0	0	0	0	0	0	0	0.395893	76.2271	54.4107	0.924716	8.35077	0.118431	20.7152	2.10384	5.92391	0	1.50443	0	0	15.761	32.5332	0	7.44157	52.1775	60.2466	53.6533	65.1127	13.9068	0.281239	0	0.912442	0.294528	0	0	0	8.75634	0	0.527963	0	7.09859	0.538483	0	10.7586	12.8627	9.371	1.59728	0.948569	1.74075	9.73243	0	1.68499	18.3593	10.7413	87.6763	0.247606	1.04515	0.528478	5.97097	0	0	0	0	0	0	0.453321	0	0.392192	0.386243	0.91214	0	1.35391	0	0	0.0747829	75.2751	0	57.4465	61.247	55.8163	23.0773	0	55.7119	60.6998	0	62.843	54.2687	52.9401	0	0	0.165996	48.4796	0.144259	25.3019	0	6.45054	5.64397	0	2.44553	0	64.1592	4.48944	94.9359	0	0	0	1.42653	0.0701754	0	0	0	0	0	0	2.55604	0	6.24943	0	0	0	59.8069	58.4424	108.04	52.545	0	6.18622	43.113	48.5821	0	1.3078	8.30482	4.85338	0.142214	46.5227	0.162682	30.6726	17.8218	6.82799	7.09341	7.40845	7.43111	0	0	35.2239	8.56264	22.8695	29.8292	0	35.6872	0.262988	0	0.957109	0.266343	49.3491	164.578	133.892	0.211111	5.52021	60.7005	22.7817	0.777524	0.526338	0	0.695952	0	48.4427	3.23584	36.5937	0	6.81889	0	0	0	0	0	0	0	0	0	1.94212	0	0	0	0	0	0	0	6.55928	7.40516	0	0	9.38261	0	0	0	0	0	0	1.63918	7.27005	23.9388	0	0	0.0969317	2.61743	0.0470296	0.0773034	0.0513275	163.138	11.2266	2.9937	0	0	2.07746	6.1713	0	36.638	3.33433	0	0	0	0	0	0.0192206	0	0.192811	60.7132	3.00603	0	0	0	0.768671	1.61046	0	0	0.0914319	0	0	0.23823	70.0399	0	0	0	0	0.275932	0	0	0	0	0	0	0	7.04174	0	16.1798	6.92757	5.83714	0	0	0	8.50942	0	0	9.69483	0.0697148	0.380434	8.07529	0	0	0	0	37.3755	0	5.505	0	0.375576	0	0	0	0	0	0	0	0	0	0	6.85381	0.474966	0.770032	0	0	2.61203	0	0	0	0	0	0	0	0	0	1.91182	0	1.9265	0	0	0.836311	0.0633429	0	1.98552	19.7585	0	0	30.7776	0	1.53303	2.51155	0	0	0.765552	6.91478	41.2473	0	46.0926	0	0	0.947586	3.22883	0.66921	0	0	0	0	11.8021	0	3.88188	18.3365	0	0	0	0	89.4553	86.2499	1.32266	0.287865	0	11.8605	1.99916	0	5.9784	0	1.23587	1.74698	1.55402	0	0.098139	0	0	0	0	7.94739	8.65428	0	5.31265	9.63651	0	35.9784	47.3178	0.132024	0.791013	0	0	0.133189	14.0357	0	31.7402	35.321	0.0684739	2.10392	19.2848	31.429	0	0	2.90554	3.37434	34.3234	0.0927599	0	0	40.6305	6.75287	0.761316	37.7424	0.0155491	5.95183	0	18.087	5.66963	42.4137	0.753013	16.0673	0.0477667	0	6.86727	41.0561	52.2924	0	0	9.27439	37.702	0	0.225594	0	0	0	3.65604	9.35482	2.01094	0	6.47817	0	4.06551	0.902705	0	0	0	0	73.2671	3.81175	36.0951	0	0	0	0	0	0	0	6.42992	17.0645	1.21962	0	0	0	79.6371	0	0	0.213821	0.501389	71.9395	0.245235	0	0	65.0077	0	0	0	0	0	0	0	10.8553	67.3259	0	83.8837	0	0.186392	0	11.143	58.9806	0.589704	81.4009	0.259921	7.80845	42.3506	0.120982	69.0423	0.959033	0.44426	0.0697702	1.31181	0	0	14.0533	0	1.56581	0	0.064069	14.8902	25.9779	29.658	0	0.258872	10.5413	0	20.2031	65.6137	0.0509722	37.7664	0	0.0464474	0	53.5043	0	4.81508	0	62.5055	0.587599	0	9.06393	0	6.70106	2.89263	0.806838	1.74967	35.3735	35.9223	0.0608919	0	72.1522	0	0	0	0	0	0	29.6972	0	0	24.0221	0	0	0	0	0	0	0	11.6341	0	11.1139	0	0	22.8077	0	0	11.8969	0	0	0	0	0	0	0	0	5.11145	0	0	28.3469	21.6964	0	8.63787	0	0	0	0	0	0	0	0	0.64112	72.8907	0	0	0	4.46682	11.0023	0	0	0	0	0	0	0	0	0	0	0	0	0	0	37.507	42.892	0	0	0	5.59693	45.5999	0	104.294	75.7999	40.4742	14.5873	53.9905	0	50.7741	0	0	47.686	31.0515	54.559	54.665	53.1776	10.3944	38.7835	52.1107	50.2808	53.5632	164.959	0	19.9005	2.7059	2.94974	54.6189	64.9277	53.973	10.6234	38.8243	48.5997	46.0768	14.9952	28.0189	0	5.22631	0	0	0	21.5767	0	0	0	0.0988638	0	0	0	0	0	0	0	0	2.49649	0	57.1384	0	0	0	47.4247	0	0	0	32.2656	0	0	0	0	0	0	0	0	1.83781	0	1.79278	0	0	0	0	0.737507	0.0591551	0.168841	0	13.1656	0	8.90062	0	0	16.6754	0	0	2.02206	45.0221	70.1833	0	0	0	11.0389	3.59836	0	0.313994	84.0313	0	0	2.69179	0	0	1.97197	84.6782	10.7864	1.27739	0	6.24781	4.77514	1.18349	14.2805	16.7422	0	0	46.4427	19.3775	0.447058	1.48641	16.2535	0.217014	0.844121	12.7185	56.9966	11.3391	0	0	13.8476	0	0	0	13.6184	6.20678	7.81563	0	33.8023	0.408754	66.6365	3.17663	1.2002	10.8052	0.12902	0	9.82204	15.9745	0.157958	0.478437	0	15.554	67.9362	52.7329	0	0	0	0.563348	0	60.0777	28.7244	0.455134	3.87672	0	1.3349	0	46.6225	49.54	52.7557	0	53.0716	0	0	0	58.0974	0.250087	80.7308	0.616679	0.873898	31.803	37.1739	0	8.23691	4.41184	0	3.35578	0	0	0	0	0.39223	0	7.04546	0	11.8889	0.249363	0	0	1.64721	4.52929	0.192763	0.59328	67.2527	5.0544	6.22464	0.232459	68.7397	0	17.995	0.757192	45.749	0	24.7628	26.205	11.293	0.186831	0.365172	39.7536	0.892942	1.25172	2.5869	0.645014	0	0	21.6058	47.5504	0	29.9864	0	97.2615	54.993	0.236018	0.410289	0	0	45.0169	15.4397	1.74574	0.360067	44.8041	0	60.8523	0	0	14.7192	0.76629	5.22127	0.104653	0.201491	88.2933	59.3592	0.0886174	0	78.2185	48.3397	0	0	0	0	0.422096	0	0	0	2.67024	0.0657441	0.119562	0	2.11644	0	5.89885	5.07668	7.79359	3.44789	50.7308	34.3046	58.7504	0.606492	25.0222	1.68688	121.324	8.30741	1.79739	0	0	87.6628	24.7381	2.17935	75.016	42.0481	0	0.377329	3.39594	0	0	33.8944	20.1218	28.0243	0	0	0	0	22.1216	0.745678	0	0.748054	0.378416	0.854992	1.18521	0	44.4723	46.9258	0	4.2379	5.61765	0	33.4544	0	0	0	123.93	50.1142	27.1306	0	31.0664	0	0	0	0	0	5.56862	57.805	27.0766	0	0	12.0532	0	0	0	0	0	13.3294	4.47478	11.2853	56.344	46.6807	0.929622	0	66.4958	1.66174	28.3042	3.02996	2.05846	0	0	0.585061	0	0	0	0	12.4182	23.8994	0	0	3.11432	1.33339	0.0994678	1.004	4.6369	11.9139	0	0.94744	0	0	0	0.494329	0	0	2.94004	0.905468	0	0	0	0	0	0	69.4528	105.433	0	0	2.87471	0	0	0	0.730671	0	0	0	0.96108	172.434	4.81606	70.3751	0	0.226963	39.3485	0.161431	0.316887	0.359857	1.03899	0	0	0	18.0323	0	89.7842	0.929941	0	1.20738	8.0463	0.62657	0	0	0.878864	0	80.3745	0	0	0.282948	0.41816	0.588829	0	32.1258	0	0	8.76407	1.15548	0.602004	0.442275	0.261686	0	0	0	0.693848	0	4.43646	1.46458	3.90661	0.663026	1.3993	0.136964	28.9838	5.28469	1.77101	0	0	0	0.576063	121.149	0	0.326689	0	1.10572	43.2442	6.32497	0	11.0177	0	0	0	0	0	0	0	0	0	0	0	0	7.66349	4.03852	0	0	0	82.722	0	0	0	0	0.668147	2.64217	0	0	0	29.8834	1.48453	3.48294	7.46169	0.871445	63.2074	2.39884	1.55421	23.8901	69.3095	0	0	62.1393	1.74477	0.902292	3.09668	1.17604	0	0.0095587	0.171201	65.1133	0	1.80068	0.924044	52.5805	42.4377	77.0108	0	8.97501	0	0	3.95109	17.8091	0	0	15.8442	23.3204	0	66.4216	0	0	39.6871	9.45727	8.05183	22.1218	2.12309	66.1609	20.5345	7.17983	0	33.3403	17.2436	12.706	1.91579	3.08693	5.14915	63.8463	0	0	9.59129	1.55954	0.381608	0.018511	38.9104	56.7974	0	0.800746	0.0356079	0.04441	0	0	1.08491	0	0	0	0.153397	70.9081	0	0	82.8895	55.578	0	0	22.651	0	0	54.1213	39.7633	0	0	0	0	51.2838	0	0	8.57307	0	26.5347	0	0	54.9399	0	0.854087	0	0	0	10.6538	0	0	1.23847	9.33638	0	0	0	0.201431	0	3.79482	0	0.832137	0.11938	0.261318	0	0	0	0	0	0	1.16285	35.6704	5.29045	0	0	0	0	0	0	0	0.574779	0	0	0	3.25436	0	0	0	0	0	0	0	0	0	0	0	0	0	0	0	63.0922	0	0	0	0	0	5.71127	19.986	2.36562	0.105269	0.911119	0	0	0.0970905	8.61373	3.3522	0	0	0.266311	82.8554	0.172192	127.011	0	1.1268	0.140271	0	0	5.30577	59.3177	0	45.0718	0	0	0.469443	0	6.52764	41.7873	51.3728	0	0	9.98107	74.1449	0	1.1917	0.0961419	0	0.452294	0	0	2.72505	0	0	0	0	0	61.1361	1.31168	0	0.126237	0	0	2.62377	0	0	0.370304	0	0	2.41618	0.772378	13.6718	8.51373	10.9079	0	0	0.316769	0	5.69455	2.06663	0	0	0.274191	0	0	0	0	12.3332	2.9113	28.2211	0	0	14.7297	0.4034	47.0576	0.11598	0	0	0	0	0	0	0	3.34415	0	0	0	0	1.59493	2.52649	0	0.223595	0	0	0	7.48295	2.98371	0	1.26245	0	0	0	0	1.04252	3.11467	0	1.01586	0	0.733171	0	8.24919	0	4.62051	0.587508	0	0	9.67415	6.69159	0.546203	0	0.265546	3.3693	2.08618	0	0.116707	6.27225	0	0	0	0	0	0	0.594746	0	0	0	0	6.60953	5.30064	2.24882	0	0	0	6.33078	0.681696	1.30364	129.659	2.41245	1.57536	0.610796	9.01111	0	22.6141	0.644003	1.69925	0	0	0	0	67.0908	0	0	0	0	1.65351	4.42064	0.247189	0	3.31688	0	3.38403	0	0	0	0	0.570739	0	0	0	0	0	0	0.442428	0	0.555481	2.18644	9.06771	52.3864	0	0	0	0	26.284	0.597235	0	0	66.2992	0	80.8185	78.7641	0	18.5967	11.4689	0	0	26.1117	4.84993	4.37611	2.26881	0	3.20356	0.175341	0	0	0	0	1.08106	0	48.9298	0	0	0	1.9828	0	0	0	2.73311	6.32135	7.62141	0	0	0.643519	0	10.6212	0	0	0	4.22003	0	34.288	0	18.0055	0	0.94865	0	0	0.367821	0	49.4263	0	0	0	0	1.71781	0	0	0	0	0	72.5442	2.83839	0	13.1656	0.371647	0	0.843717	0.954865	1.45899	0	1.10226	4.07101	0	71.3242	41.4936	4.82462	0.291959	0.236587	0	0	0	0	61.6156	0	0	7.11963	19.4871	4.05698	0	17.4465	0	0	2.31955	0	0	0.214144	0	1.99878	2.62374	0.532982	0.654777	0	0.503768	0.0947971	0	0.247681	14.5333	0.424998	1.28441	0.289052	0	0	1.91153	58.1548	0.214109	0	1.87244	0	22.5144	3.47274	0	0	0	0	0	0	0	0	0	5.34241	33.8674	8.98161	0.0592269	0	0	0.78959	0	0.470668	0	0	0	0	0.607098	1.09628	0	0.994622	0	0	0.239469	0.272313	0	0	1.67689	5.01167	0.108062	0.14923	45.4761	47.0896	13.5389	2.40613	1.81358	1.15172	0.561236	0	0	0	1.59066	0.657264	7.05738	2.89354	5.7861	0.308758	0	55.8784	0	0	0	0	0	0	0	0	0	0.10065	0	0	0.976605	0	0	0	0	0	0.874301	0	0.145184	52.3302	63.7684	3.94008	2.3525	1.66354	23.3258	59.8275	55.438	0	0.511109	58.1996	1.10434	0.382262	6.11386	47.3576	2.0844	0	51.5718	1.15636	4.00395	32.1138	0	48.5442	53.5551	1.53383	0	0	57.0838	0	2.56622	18.6448	0.726591	9.21017	4.64485	0.202485	0.562041	0	2.83478	1.21217	0.154105	7.41874	0.167151	0	0.0957968	0.444433	0	9.36027	18.683	4.06672	16.1034	49.4757	47.6563	0	0	28.8112	21.7203	0.93375	0	0	0	0	0	0.851083	0.676022	0	1.93374	0.675654	0.526204	0	5.02491	3.1282	0	0.360381	0.168993	44.9631	0.600712	0	0	0.257081	0	0	0	0	0	0	0	0	0	0	53.6026	0	0	0	0	0	0	0	0	0	0.647028	0	0	0	0	1.04366	0	0	4.20002	0.174551	1.39758	0.386861	0	0	2.52536	0	0	0	0.522166	0	0	0	25.0712	0.181485	0	2.81521	0.627071	2.68324	0	2.22043	0	0	3.45824	0	8.95817	1.2411	0.796003	0.422271	25.6458	0	0	0	0	0	0	3.53161	0	0	0.114392	0	0.19564	0.252179	0.0742956	0	3.54892	3.15741	3.09243	0	0	0.249175	1.29414	0	0.0447825	0.165137	0	0	0.926843	0	1.00774	11.2189	5.51314	0	3.91315	0	0	0	0	0	0	0	0	0	0.296142	0.8644	1.25344	1.2131	0.803627	19.5693	6.15857	0.189849	0.41178	0	0	0	0	0	0	0	0	0	0	0	0	0	10.1198	0	1.0482	1.0482	4.62802	2.48283	2.27603	0	0	2.87438	0.274251	0	0	0	0.0122604	48.0685	25.0192	5.64129	19.7907	0	0	0	0.147108	0	0	0	3.44103	3.37902	2.89075	8.07244	5.71311	6.0681	0	7.81582	2.5613	2.54354	35.4829	0	0	0	0	13.0451	0.0828343	0	0	1.69264	0	0	0	0.0430481	0	0	0	18.1613	3.30345	0	37.1307	0	0	0	26.2188	2.16871	28.5746	0	0	9.43498	11.1323	2.81294	0.113216	2.70784	26.5075	25.1391	23.0226	0.0677439	0	0.120815	0.167407	0.136459	0	0	0	0.52762	0.441029	0.426871	0.571037	0.027308	0.0177113	0.071004	0.0198977	1.5688	0	0	2.16854	0.752512	0.900466	0	0	0.234816	0	0	0	0.0761372	0.0182251	0.664967	3.52556	6.85559	0	0	5.38479	0	0	0	0	0	0	0.207279	0	59.8799	0.694277	0	0.0981584	0.060414	0.0969346	0.120152	18.6016	0.81403	7.20921	0	1.14311	0	0	0	0	0	0.33311	3.75738	28.1988	0.229633	0	0	0.0667057	0	0	22.3196	0	0	0	0	0	23.2326	3.80094	0	0	0	0	0	0	0	0	0	0	77.6034	0	0	0	0	0	2.5332	0	0	0	0.0110965	0	0	0	0.145189	0	0	0	0	0	0	0	0.158898	0	0	0	0	0	0	43.0128	1.12772	0.689566	5.85079	0	21.287	34.3942	44.4646	44.544	49.6408	0	0	0	0	0	0	0	0	6.03098	0	0	0.460462	1.92367	9.09363	0	0	0	0	0	57.6678	0	41.7759	33.4259	0	0	0.700656	0.720773	0	0	0	0	0	0	0	0	0	0	4.87055	0	0	0	0	0	0.337888	0.730674	1.17752	0	0	0	4.4298	0	0	0.538069	0.143006	0	32.8996	7.02647	0	3.39961	0.306018	0	28.2759	0	0	0	0	0	0	0	2.4889	0	0	0	1.65351	0.395821	37.6857	0.407806	0.672153	3.35318	0.0876797	0	5.14832	0	0	0	0	0	0	0	0.511977	0	0	0	0	27.4818	1.11798	0	0	0	0	0	0	0	0	0	0	0	0	0	4.461	0.621828	0	0	0	4.49716	29.6164	0	0	15.8323	0	0	0	0	0.155527	0.700107	0.681003	0	0	39.0646	2.49837	7.88844	0	0	0	0	0	0	0	0	0	0	2.99753	0.235242	0.551348	0.33614	0	0	0	1.05268	54.7805	0	26.5635	13.0273	75.8598	58.4831	27.7603	0	0	3.01541	4.06706	3.70492	3.07267	0	0	0	0	0.625905	0.6354	0.530242	0	0.713614	0.530757	0	0	0.537174	0.537174	0.586706	0.26667	0.772644	0	0.511625	0	0	0	0	0.815613	0	0	0	0	0	0	0	0	0	0	0	0	0	28.9688	35.7917	0	0	0	0	0	0	0	6.96748	0	0	0.627689	0	0	0	0	0	0	0	70.6584	0	0.0636676	0.000920435	0.138161	0.308474	0.143719	0.0852666	0.234924	33.2722	0.115698	0.214577	0.175325	0.0646357	0.0825838	0.0655657	0.00734706	0.0943864	0.135158	0	0	0	61.762	0	3.59957	0	0	2.78492	3.56228	0	0	0	0	0	0	0	0	0	0	0.138489	0	0	0	0	0	0	0	0	0	0	0	0	0	0	0	0	0	0	1.51603	3.55112	0	0	0	0	0	10.3415	0	0	0	0.0883185	0	0	7.05751	0	0	0	0	0	0	0	0	0	0	0	0	0	0	0	25.0559	1.75	23.6864	0	0	0	0	0	7.28694	39.0922	53.7627	0.24995	1.52679	0	0	0	0	19.67	0	5.94407	1.5852	0	0	0	0	0	0	0	2.54781	0	18.2404	2.30949	7.61917	0	0	0	0.548728	0.329613	0.830318	0	0	0	0	0	0	0	0	26.274	55.9843	0	0.520328	0	0	0	0	0.0489749	0	0	0	0	0	1.88606	12.4261	1.34674	0	0	0	9.50248	39.5855	0	0	0	16.9489	0	0	0	0	1.97835	0	0	0.0901929	0.528281	0	0	0	0	0	0	0	0	0.223747	0	0	0	0	0	0.156135	0	0	9.22944	0	0	1.07246	12.9483	0.495924	0.125309	0.188582	9.9857	1.83984	0	7.98392	0	0	34.2553	0	1.17685	0	5.49799	17.4022	2.1213	5.36212	0	0	0	0	0	0	3.66607	0	0	0	5.00716	0	0	0.257449	0	0	0	0	0	9.04711	0	0.222896	5.30078	0	0	0	0	2.27856	86.4871	0	0	0	0	0	5.15845	0	0	0	0.801351	0	16.4542	5.82189	0	0	0	0	0	0	0.167429	0.326575	0	2.15721	0	0	1.5192	0	0	0	4.39672	0	1.05785	4.60692	5.26598	1.08385	1.26924	0.0786366	0	0	4.42014	0.307117	1.13263	1.7722	1.36534	0.079311	2.4354	1.01361	0	0	0	0	0	0	0	0	2.36322	0.153727	0	0	0	0	0	0	0	0.542706	0	0	0	2.13842	5.39392	11.3628	0	0	2.01882	0.450347	0	0.00847249	0.676533	2.83288	3.36321	0	0.242044	3.97696	0.322158	7.28285	4.60558	2.73676	0.114459	0.59712	0	0	0	0	0	0	0	0	0	0	0	0	0	0	0	0	18.029	0	0	0	0	0	0	0	0	0	0	4.16956	0.935962	4.93136	0	0	0	0	0	0.0724963	0.419957	0	2.29623	0.965012	0	0	0	0	0.433731	0.27434	0.30078	0.403344	0.291147	0.574796	0.941685	1.47802	0	0	0	0.225476	0.457402	0.764086	0	0	0.191639	3.14263	0	1.87966	0	0	0	0	0	0	12.2018	0	2.90187	0	0	0	1.03962	0	0	0	3.95938	4.7689	54.6867	0	0.768679	0	0.338708	0	0.0700493	0	0.228661	0	61.4352	84.227	11.3177	0	0	0	0	0	0	0	0	2.27058	3.93296	4.00823	3.82868	3.12582	5.09333	4.27725	0	0	0	0	0	0	0	0	0	0	0	0	0	0	0	0	0	0	0	0	0	1.37769	0	0	0	0	0	0	0	0	0	0	0	0	8.64779	0	1.74365	27.0803	0	0	38.0835	0	0	0	0	0	32.4622	0	6.4189	0	0	0	0.242131	0	0	0	0	0	0	0	0	1.15168	4.60861	0.119413	0.24589	0	0	0	0	0	0	0	4.97322	0.881764	0	0.0130904	1.86106	0.787078	0	0.573238	3.0667	52.0486	10.6318	0.112391	0.558612	4.99389	53.6937	0	0	0	0	0.0726647	7.04343	0.0808083	0	13.7618	0	0	0	0	0.548846	0.450942	0	11.2478	10.9393	0.0207317	25.3706	69.8085	0	0	42.289	0	0	0	0.750288	0	0.772544	0	0	18.3322	0	0.105544	0.126462	0	0.64085	0	0	0	0.19613	4.24267	18.5685	0	0.225085	9.08221	0	0	0	8.74375	0.587614	0	0.552467	0.53804	8.14195	0	0	0	0	0	0	0	0	11.2257	0	0	0	0	0	0	0	0	0	0	0	0	0	0	0	0	0.674842	0	0	0	0	0	0	69.1851	0.23423	0	0	0.241179	0	0	4.16256	0	0	0	0	3.92323	1.48656	8.70289	42.1563	10.0842	0.143691	0	0	0.045851	1.77611	0	0	0	0	0	0	0.0994007	0.0333062	1.44118	3.59248	2.26767	0	0	0	23.0335	17.3656	18.3507	29.9103	0.0844942	0.117464	0.269808	0	0.437638	0.347353	0.360845	0	0	65.6073	0.256016	21.6456	0	0	0	0	0.086753	0	0	0	0.273692	1.63879	2.63993	0.749849	0	0	0	29.9328	0	0	9.52111	20.5941	24.0831	0	0.865713	0	0	3.81824	0	0	0	0	0	0	0	0	0	0	0	0	0	0.110009	0	0	0.709716	2.19536	0	0	0	1.86094	0	10.9565	0	1.49163	0.852293	0.789604	0	3.84571	1.31482	0	25.8985	0.295973	39.9934	0.168231	0	0	0	0	4.6905	0.781423	53.3439	18.0345	0.541646	3.61345	0	2.06208	0	0	2.48865	0	24.4438	11.2155	0.873601	5.85105	0	0	0	0	0.707152	0	0.221481	0	0.0102235	0	0	0	0.663272	0	0	0	1.11715	1.01866	3.01644	7.9133	0	4.4679	0.160778	0	0	0	0	0	0	0.413905	0	0	0.512098	0.423677	0	0	0.114756	0	0	0	0	5.92395	7.20059	0	38.2639	8.66242	7.32891	6.095	0.352795	0	2.76093	0	0	0	0	0	0	4.67727	0.172647	0	0	0	0.660984	0	0	0	0	0	0	46.2183	25.3468	0	1.21357	0	0	0.0706532	6.23024	0.0103526	0	0	0	0	6.47029	0	0.158448	0	0.636959	0	0.805297	0.322949	0	0	24.2859	0.202161	20.7912	0	0	0	0	9.25084	1.05794	0.420598	0.297426	0	8.74306	0	8.9802	0	0	11.9037	5.63069	0	0	1.19607	0	24.6151	0	0.960735	0	93.7117	64.5978	58.8214	1.118	41.9384	0	0	0	0	0	0.152173	0	0.593848	0.339212	0.196043	0.296973	0.863445	1.94193	0	0.271841	0	57.2045	0	0.823027	0	0	0	71.1835	76.7049	0.215802	0.113444	0.210851	0.0356282	1.86468	0	0	0	31.6312	0	35.9115	0	0.337875	4.49147	2.19018	9.02556	29.4392	0	0.761372	0	0.110814	0.0711023	0	0	0	7.06809	0	0	0	0	0	2.96824	0	0	25.7097	2.29568	10.2691	0	0	0.895888	0.0861833	0	0	0	0	0	0	0.125156	0	0	0	0	0.328398	0	0	0	0	0.0643885	0.0401204	0.0387535	0.071377	0	0	0	0.177767	0	0.060487	0	1.69817	0	0	0	0	0	0	0	0	59.7162	53.4423	45.3356	0	0.420337	45.7978	7.85809	0	0	0	0	0	0	18.4392	0	0	1.60522	0	10.5439	0	0.216703	0	0.973398	4.52159	0	75.8643	1.60644	0	0.961212	0	3.77745	0.140911	0	0	0	0	4.95827	0.158266	34.4541	0	0	0	0	11.6244	0	51.3705	0	0	0	30.0383	0.875393	0.67387	0	0.185682	0	0	0	0	0	0	0	0	0	0	0	0.494369	0	7.16696	0	0	6.54807	9.1815	0	0	0	0	0	0.268963	1.49481	3.49231	2.85029	4.22427	3.08865	0	0	0	1.63714	2.53084	0	0	0	0	0	0	0.613952	0.697112	0	0	0	0	0	0	0.778554	0.0409801	4.97243	6.8149	0	0	0	0	0	0	7.10226	18.0194	0	0	0	0	0	0	0.307315	0	0	0	0	54.1877	0	5.85522	0	0	0	0	0	0	0.00304235	0	0	32.0619	47.3901	0.0788108	0	4.34065	0	0	0	0	3.51347	2.10827	0	0	0.134939	0	0	0	0	0	0	0	0	0	0	0.839609	0	0	0	0	0	0	0	0	0	0.836282	7.29419	7.18776	18.2958	0.630398	0	0	0	0.19532	2.77335	71.5845	0.106474	0.915659	5.60301	2.40374	11.4769	7.8568	6.01286	0	0	0	0	8.69568	2.70296	17.2907	0.159551	17.2814	0	9.05587	0	0	40.49	0	5.12348	0.917257	0.0522917	0	0	0	0	1.74441	18.2774	0	2.85842	0.758859	0.680099	21.7179	0	0	0	0	11.6476	0.29188	0.10063	0	62.4402	1.36933	14.6641	11.5791	0.639267	0	67.3121	6.62805	0	11.1817	0	0	31.4967	2.57842	0	2.75492	66.971	0	0	0	0.474244	0.170401	0	0	16.3772	0	0	1.15217	0.527463	0.277373	0	0	0	0	12.2841	11.387	0.15936	0.769677	0	0	0	0	0.0687787	0	14.6574	0	0	0	0	0	0.420825	0.969817	0	1.28773	0	130.054	142.163	25.376	14.3538	0	0	0	0	0	1.33691	0	0	0	0.226569	0	1.46446	0	23.5337	1.26743	0	0	0	0	0	0	0	0.145847	0	0	5.06568	1.88497	2.79967	1.83657	0	0	0	0	0	0.0548015	1.86314	38.3989	1.60582	0	0.0952202	0	0	0	0	12.3147	0.0505403	0	0.124222	0	0	0	0	12.3842	1.45696	0	0	3.29509	0	0	3.4797	0.683316	0.267464	0.629206	38.3994	0	0	0	9.09843	0	0	0	0	0	0	26.0285	15.4242	26.0629	23.4011	0	0	1.24057	17.6526	0	0	0.0596204	0.0282339	0.123621	7.21904	8.82791	7.22829	2.93488	2.99281	4.04797	3.14458	0.505728	0.653622	0.785226	0.399763	0	0	0	0.202049	0	0.196658	0.312899	0.420871	0.706094	0	0	0	0.544174	0	0	0.0993752	9.70122	390.942	11.4841	0	0	0	0	0	0.421481	0.49807	3.00537	0.180829	0	0.495923	0.908938	1.0424	0	0	0	1.44229	0	0	21.2126	3.87891	0	0	6.80221	0	0	0	0	0	0	0	0	0	0	0	0	0	0	0.34448	0	27.2004	0	0.109878	7.20283	0	18.1773	0	0	0.026464	0	0	0	0	144.331	9.47985	0.184831	0	35.9043	0.475538	36.038	1.30083	2.17098	6.03567	20.7133	0	0	5.64003	0	0.182912	0	0.0188122	0.116212	0	0	15.0431	0	6.72775	0	0.52578	0.42584	14.0914	18.226	0	0	0	2.94625	17.7937	0	12.005	1.08464	0	0	0	0	0	0	2.6521	0	0	0	0	2.43067	0	0.0436319	0.131534	0.072909	0.0307046	5.15755	0.266429	0.883869	0	0	0	0	0	0	0	0	0	0	0	0	7.54247	0	0	0	0	0	0	0	0	0	0	0	0	0	0	0	0	0	0	0	36.6967	30.4727	0	0	0	13.0388	0	0	0	0.913599	0	0	0	0.333791	0	0	0	0	0	0	0	0	0	0	0	0	0	0.158177	0	0.999542	11.4376	0	0.200217	0	0	0	49.7925	0.12886	0	0	0	19.528	7.60274	0	0	0	0	0	3.35313	5.90537	0	0	0	0	0.436691	0	0	86.0106	0.906333	0	0	0	0	1.97297	1.42551	1.45284	0	0.134278	0	0	0	0	0	0	15.7976	0	0	15.5948	0	0	0.111237	0	0.0151314	0	0	2.49375	0	0	0	4.65549	5.17269	0.237188	0	0	0	0	0	0	0	0	0	0	0	0	0	7.0342	12.35	0	0	14.0671	12.8435	11.6667	0	0	0	0	0	3.0655	5.64586	0.0128356	0.370052	0.392983	0.73893	86.6083	0	0	1.03518	0	0	0	0	0	0	0	54.9549	6.0414	0.308489	0	1.42947	0	0	0.0397016	0.093171	0	13.2329	0	0	1.42302	0	7.18489	0	0	6.94803	0	0	2.0492	0	1.64685	1.36577	0	0.152842	0.0200717	0	0	0	0	0	0	0	0	4.90952	0	0	0	1.5645	0.193443	0	0	0	0	0	0	0	0	0	4.64243	0.688299	0	0	0	0.0672399	0	0	0	0	0	1.2457	1.30385	0	0	0	0	32.2542	0	0	0	1.96419	3.12808	0	0	0.654165	0.960328	0	1.47962	60.9838	1.43428	75.3942	0	0	0	0	0	0	0	0	0.045851	0	0	0	0	0	1.91046	0	0	0	0	0	0	0.444491	0	0	0	0	0	0	0.173762	0.486874	0.867029	25.8286	47.3309	8.96917	0	0	0	2.22776	0	1.12211	0.716851	0	0	0.416501	4.47852	5.48726	0	0	0	0	0	0	0	0.207099	0	1.74532	0.825386	28.7626	31.2553	0.883027	0	0	0	0	0	0	0.136178	1.48263	0	0	0	0	0	0	0	1.86978	0.59095	0	0	0	0	0.721085	0	7.2834	147.091	127.397	3.68763	2.6734	1.02274	0.830176	0	0	0	0	1.41189	67.2231	0	0	0	0	0	0	0	0	71.101	0	0	0.324828	0	0	0.331505	0.649328	4.22106	0	0	0	0	0	0.0570479	0	0	0	0	4.46871	0	3.07071	0	0	18.1144	18.8993	0	0	0.576179	2.99674	0	0	0	0.21519	0	0	0	0	0	0	0	0	0	0	0	6.51865	7.03001	0	0	34.8728	0	0	0	0	53.5988	0	65.3042	0	0.930072	0.477722	0.946784	0	0	0	0	0	0	0	0	0	0	0	0	0	0	0	0	2.53511	1.58232	0	0	0	0	3.51492	0	0	0	0	0.06768	0.06768	0.336318	0	0	0	0	0.557327	18.6522	0	0	0	0	0	0	0	0	0	0.256294	3.18757	1.36312	0	73.302	0	0	0	0	0.362446	0	20.9683	0.0112209	0.633107	3.8286	0	1.21982	0.812759	1.31861	30.9691	0	0	0.0186495	9.29229	0	0	0	0	0	177.711	0.146682	29.4955	0	0	31.8366	0	0	0	0	1.13596	2.40418	0.15087	0	0	0	0	0	0	0	0	14.3989	2.36291	61.5202	0	0	0	0.281976	0.178625	0	0	1.15944	0	0	0	0.512184	13.1516	0	0	0	0.0743348	40.9747	0	0.460496	0	0	1.63833	0	0	0	0	0	0	0	0	0	0	0	0	0	0	0	0	0	0	0	0	0	0	36.5616	0	0	2.22882	0	0	0	0	0	0	0	0.153735	0.955835	0	0	0	0	0.743481	0	0.149282	0	0	62.1977	0	0.0193809	1.06979	1.22406	0	3.01325	0	0	0	3.56756	0	0	0.351979	46.0273	1.92486	0.539002	0	49.4137	5.21063	0.210745	0.748221	0	0	0	0.67933	0	0.567432	0.497445	1.49126	1.5732	1.74545	0.400469	0.399317	0	0	0	0	0	0	0	0.533736	21.3599	0	0	0	0	0	0.548791	0.343577	0.925109	0	0.899247	0	0	10.4901	0	0	0	0	0.072266	2.79546	0	0.208588	0.877886	0.730397	0	0	0	0	0	0	0	0	0	0	0	0	0.498884	0	0	0	0	48.507	0	0	0	0.0781362	0	0	0	2.83081	4.87486	0	0.275099	0	1.38699	0.134565	0	0	0	0.533507	0.600264	0.50807	0.436106	0	0.110814	49.0967	25.8789	1.47493	0	0	0	0	0	0	0	0	0	0	0	26.0523	4.05401	0.284407	0	0	0.189554	0	0.432217	0	0.763534	0	2.10237	0.256891	0	29.8903	0	78.3699	100.434	98.3263	4.36308	0	0	0	0	0	0	0	0	81.8391	0	0.157184	10.8691	0	0	0	0	0	1.61485	0	2.4439	0	0.860376	0.194329	0	1.07073	0	3.81652	0	52.3294	4.61096	0	0	0	0	0	0	3.31633	0.833676	0.840939	0	1.3627	0	0.174737	0	0	0	4.96709	13.1689	7.02985	3.52933	2.43011	0	0.91233	3.06079	7.44555	0	0	0	0	0	0	0	0	0	3.23773	31.214	0	0	0	0	0	0.898598	59.4202	0	0	4.82669	0	0	9.46105	0.248956	0	0.216645	0	0	0	0	0.58239	0.1488	34.9043	0	0	0	0	0	0	0	0	0	0	0	7.50193	7.76253	3.62082	0	0	0	0	0	0.0764789	7.79213	0.742324	7.75282	0	0	0	7.3818	0	0	0	0	22.5467	68.7664	0.317693	0.60419	0.280652	19.1297	0.891027	0	0	0	1.38861	1.5793	0.00741623	0	28.6661	26.6904	27.0323	17.7439	0	0	0	0.0939656	0.221966	0.112375	0	0	0	0.0753709	0	0	0	0	0	0	0.853218	2.79982	1.36803	0	2.00375	0	0	0	0	8.23085	28.6382	28.52	7.0558	10.4213	8.1991	0	0	0	1.99155	0.36466	5.00341	3.9162	0.692794	0.782902	0	0.879477	0	0	0	0	0	0	4.57799	0	218.701	0	0	0.0960299	0	0.507957	0	0.0400241	0.308755	0.430843	0.079621	0.561468	0.734633	0.808823	0.898247	0	0	0	0	38.472	0	3.1001	0.635771	0	0	0.0514292	0	0	0	0	1.35145	0	0.0194674	0	0	0	0	0	0.674842	0	0	1.21748	0	0	0	0	0	0	0	0	0.333853	0	0.434179	1.60364	0	0	0	1.78828	1.64335	1.52917	0	0	0	0.164179	0.14259	0.211703	61.4687	0	0	0.843397	0	0	0	0	0	0	0	4.6165	0	0	3.33306	0	0.790916	0.601187
TWINS_70112_4	49.2866	0.0700124	2.27846	0	0.598279	2.59034	13.082	29.0522	42.6621	5.44649	0	25.4723	36.4732	0.010202	9.92204	0	15.2876	41.3676	15.2078	8.85514	26.2765	0	10.5883	0	9.45358	0	0	0	21.658	1.32472	0	30.188	31.0299	44.5387	47.7978	0.00590492	0	48.8593	26.3758	120.041	2.01193	0	6.15671	0	48.7073	1.42788	0.0762873	16.8274	55.7554	0.145395	41.4811	7.42118	0	6.88104	49.9985	0	0	8.72031	0.020469	0.183196	51.5769	1.14418	0	3.62133	0	0	27.1816	0.637767	0.57518	0	0	0	0	0	0.0578624	1.3097	3.31995	1.80965	0.515884	0.137877	0	1.86292	54.007	56.3604	0	0	0	3.13291	47.7216	0	51.1445	0	0.00140251	0	0	3.30941	0	0	0.0540413	0.676415	0	0	6.86818	6.42834	4.29332	7.47446	32.8755	31.4105	18.8401	17.7561	29.5877	30.8677	0.104408	0.0828152	0.0472685	0.0777132	0	2.95376	5.20079	2.68249	3.36567	0	0	0	0	0	0	19.139	1.07024	43.5794	0	0	1.84628	2.01059	0.49227	0	2.24825	0.148919	0	0.702876	16.8844	18.0003	15.0771	0	23.291	0	0	0	0	26.8817	29.7974	0	0	7.11723	0	13.594	0	0.0544595	64.4733	0	30.2107	75.8088	0	6.48349	0	30.6152	14.6456	4.41182	4.46494	0.0212166	55.3522	36.2041	25.6084	0.681433	46.1421	0.121959	0	0	0	0	0	0.0342536	0.0877571	0	0.187672	0	0	0	0.535867	0.480227	0	13.4428	13.4148	0.0224234	0.715376	13.736	18.6727	0.0330266	13.5579	14.3055	0.898567	13.5111	15.3008	0.00795321	15.0538	0.37363	12.3057	12.4625	10.647	10.5002	10.5382	11.7229	0.490906	0	0	0	0.525991	0	0.677276	0.899728	0	0.498787	1.07815	36.654	0.140418	0	0	26.9305	0	48.0847	7.56095	0.582285	0.536377	5.71118	4.94017	0	0	0	0	0	0	0	0	0	0	0	0	16.1954	15.3667	0	3.31167	5.71989	0.0536018	0	0.123649	0	0	0	0	0	0	0	0	0	0	0	0	0	0	66.7299	0	0	0	0	0	0	0	0	0	0	0.0606692	0	0	32.723	13.4245	0	4.23475	0	0.0902175	0.287315	17.6144	0.500729	0.656663	45.6565	16.688	55.0679	0	6.52288	0	10.1965	26.3386	0.764903	32.8021	2.78723	50.2594	31.9039	0.0608618	0	0.700821	18.3667	0.0858002	0.469682	8.41666	0	0	0	0	0	0	0	0	24.5746	34.5653	3.05222	52.1062	59.6937	10.4173	56.9327	17.2807	20.464	48.6277	34.6419	54.4242	0.0745269	0.0367579	115.414	23.6696	0.901811	0.571987	36.3663	15.0044	22.7686	0.211588	0	0.0769061	4.24921	6.68639	1.12399	16.2075	56.8249	4.78555	0	43.919	0	12.9844	49.5102	37.9201	15.3749	0.0233286	71.5051	42.754	0.947211	1.11674	44.2755	3.71805	0.0916773	9.90245	0.173783	0	0	5.80036	0.110258	29.6966	0	4.85985	9.36638	10.7305	6.12026	0	0	84.5522	0	3.31624	7.44813	0	0	0.774051	5.42959	73.3199	0.00320049	19.6826	38.9545	81.4172	0	9.48468	9.5939	0	16.2486	13.3507	0.0557447	0.600784	19.4591	0	10.5839	19.4812	18.0898	0.679283	18.9001	55.7407	39.8109	49.6843	41.5844	67.4786	42.5484	25.847	28.526	38.3549	3.25817	0.420206	48.6912	6.40549	54.1103	47.5205	33.3625	69.0425	104.004	64.043	28.3122	25.1131	0.606627	27.8367	16.8283	22.7366	2.39889	62.9799	0.409721	2.1835	0	48.0078	0.0272085	0.0319903	26.7925	0	58.7739	0	4.85578	57.5536	37.6062	0	0	5.50056	54.5705	0.0647615	48.0893	0.581441	11.7625	0.343906	2.11238	0.0647615	0	0.100429	4.0305	0.139408	24.0984	21.5313	14.0454	45.4349	0.259637	20.7782	2.88988	12.9072	0	15.3807	34.21	49.8104	54.6565	0	0.0200142	0.0211038	44.1124	23.5285	0	32.1418	0	18.5983	62.4395	54.2318	0	31.6252	19.7372	0.418357	0.610932	0.207077	19.8032	0.62501	4.08258	0	0.355425	2.96229	77.8781	0	10.8592	1.98446	3.53199	0	20.944	0.436018	1.63068	61.7004	63.3881	16.0748	55.4862	26.5527	25.4832	46.997	47.6729	0	1.76518	48.1929	0	52.7338	10.3805	33.3635	53.6044	32.8522	63.841	22.7848	54.9303	44.1643	33.0011	0.698027	0	47.7244	0.821446	14.1543	14.084	0	60.1782	9.28451	1.06352	0	58.1761	40.6849	45.6144	8.92198	48.3323	41.5294	76.796	10.3977	23.8891	10.6356	51.9303	0.762127	0	0	140.915	12.2592	1.32288	31.6221	8.58447	40.8371	0	25.6917	0	54.5816	0	4.88988	0	0	91.4892	45.4566	1.10976	16.162	0.00235957	0.265669	40.1575	6.85337	4.0275	0	0	0	0	3.35815	2.29028	2.21926	1.80096	6.5021	9.63812	0	4.59459	44.2047	0.79725	6.70873	0	64.1844	9.94091	0.483035	16.6156	0	4.39109	58.8522	0	0	0	0.0312169	21.4682	11.7557	2.99575	13.5337	0	0	0	11.2046	120.319	19.7772	0.291525	5.93602	0	17.3077	0	0	0	6.41819	16.4616	59.9369	49.0907	10.1157	0	2.46838	1.62392	3.77891	9.67653	52.9747	0.764433	43.1655	0	0	1.02923	0.369547	52.6381	22.3209	19.7845	0.464954	3.13721	0	45.3644	4.5783	0	38.7536	0	3.81884	0	0	25.0671	3.84161	0	12.8191	1.72107	15.3047	0.692526	12.6184	7.19972	11.2469	24.3287	14.1643	11.8712	190.583	16.4831	22.1176	33.7506	0.417621	14.5744	7.07853	75.196	25.3281	8.0064	2.00151	18.6765	74.932	41.5232	13.1894	44.4848	0.754454	0	2.19572	0.719218	1.81728	14.7104	0	0	0.221306	14.8562	11.4031	3.50029	0.0904942	1.46354	0	6.59694	0	0	6.87563	42.7083	0	19.0072	8.45123	0	14.8255	0	5.84029	6.07474	45.8581	1.96303	0	45.6131	70.1873	11.3194	19.6981	6.47104	47.6796	29.0101	32.2153	0	12.7393	17.9064	0.588614	30.1993	0.343915	4.78575	23.374	14.6237	3.0594	22.1701	9.81447	3.84777	10.1215	0.814294	6.09407	0.543969	47.8531	0	0	0.36188	0	38.724	77.0291	1.06385	27.5594	0	0	0	0.864473	0	0	0.374401	2.40005	0.654053	19.982	4.1931	55.8159	20.9858	25.08	3.86446	4.43266	2.98945	0.0436452	9.27177	0	0	3.12984	1.90262	23.924	43.4189	0.0392292	54.3343	112.746	43.9908	0	0	0.0382062	3.78277	0	74.4595	0.181928	9.07357	50.3981	0.673802	0	15.526	10.9779	0.406897	0.267445	0.784688	0	7.54707	1.80286	24.9628	0.270813	0.127165	0	1.43371	18.1131	15.168	4.88187	52.1368	41.3718	51.6295	2.85115	27.8632	13.0139	5.0661	0	34.131	3.80475	0.0370278	16.2091	15.0466	43.5596	1.04588	5.28476	62.6158	56.6785	0	5.89536	23.4502	0.762477	0.48752	5.06047	43.4673	57.4653	0	22.2571	0.0579358	9.75938	10.3455	9.56874	0.199906	31.9013	0	0	0	0	0	0.00863483	2.71664	19.5764	0	0	9.99423	0.0175188	0.744357	0	0.0332461	19.7162	0.856127	0.12822	0	1.94112	43.4682	47.7875	51.1937	6.21139	52.7629	0	0.439559	8.48275	0	0	8.47313	11.9225	33.2127	0.032035	21.5753	46.8007	5.46037	0	19.4469	2.76481	0	46.0194	40.0654	10.3698	0	0.156512	62.298	39.8131	16.6793	18.6855	10.2896	14.8492	0	0.0386238	16.9379	0	0	0.0168483	16.6189	0.380859	0	5.04093	4.14278	4.3239	1.13351	43.4665	55.8481	47.8135	0.218957	25.0039	25.149	0	8.38553	75.1599	0.0657529	0.877282	19.4392	5.04433	0	0	0	13.1654	0	0	15.6954	29.8721	30.4126	7.00069	1.1992	0	0.0188429	5.96717	26.4529	64.7698	57.5908	55.5417	0	21.0965	21.093	25.0198	28.036	0.736905	10.1405	0.264623	47.2755	44.4892	0.416727	0	0.356657	13.8305	47.3505	21.3673	15.2089	0.384292	49.9607	17.4709	0	26.1453	0	0	0	0.0930922	33.5225	0.160172	3.1745	0.430168	3.8874	0	57.7777	59.3904	59.5408	60.818	18.5985	60.1357	0.133196	86.2188	14.4998	22.9644	10.476	2.62883	103.537	2.5368	41.6657	47.7064	55.3767	0	20.7156	2.43047	3.89928	0	0	2.01166	50.1363	6.41515	1.05655	0	78.0917	60.8354	0.262672	63.4895	14.6465	4.78326	0	60.2944	61.2071	84.3098	9.90281	9.75252	45.1133	16.5339	11.9006	0.0660272	0	0	16.469	0.0423974	0	0	57.9719	17.4794	12.6166	5.55578	58.8025	39.5026	59.6521	27.4335	27.4039	11.0807	40.5293	31.9972	2.8154	16.8964	18.0713	0.0382468	0	5.33679	34.9263	0	0	0.0256668	22.4627	68.3933	11.8165	22.0513	0	3.50251	3.34036	15.0595	0.726655	14.009	0.424824	0.402798	0	32.7766	0.0119029	0.241996	8.4871	52.541	53.9573	58.6867	54.5782	53.4879	67.6978	51.2802	59.0886	60.6556	66.5045	1.34785	1.24573	52.6135	57.6095	59.6874	0.527217	90.2424	51.5323	59.865	53.6922	50.116	61.5411	43.6758	24.6247	0.0296252	24.9236	0.597992	4.81939	3.23976	0.436434	0	0	4.64962	0.842845	31.5429	33.3692	107.958	0.627096	20.5134	9.6632	0.254896	66.5579	49.1749	57.7929	56.8611	42.1734	72.6627	61.8898	0	0.34879	48.1162	52.1039	11.9467	54.808	32.8722	58.7586	48.714	0.108089	49.7667	41.7933	61.5175	47.1505	62.4068	55.4583	49.3017	4.94273	0	0	34.7711	27.8023	32.13	26.0987	0	0	0	56.8809	0.0993893	1.1079	22.9209	98.3719	49.2495	73.3603	19.1006	0.15485	44.4971	45.8386	43.0342	40.4154	40.4668	6.22425	6.33326	7.15373	232.956	316.047	50.7869	13.0493	7.48189	9.30919	0.774159	16.4792	13.2928	14.3503	75.7595	137.89	7.24095	21.6469	9.62088	13.0402	19.0897	12.1484	0	0	33.9931	29.9099	18.1715	130.022	114.142	151.457	64.4892	47.8867	63.2649	69.4109	45.7657	49.1872	50.5226	48.2165	48.0937	62.5412	6.36298	7.88453	0	0.129922	6.68476	5.70417	5.30893	0	4.28469	45.7936	14.4435	15.9238	1.69632	2.86225	0.702765	1.096	1.18834	0.174723	0	0	19.44	18.4869	20.5298	0.950761	7.86422	32.9349	31.6429	29.7247	0	0	0	0.920951	99.6886	0	0.119193	1.62074	1.49006	0.000484605	4.73553	47.6761	0.0404656	0	5.61651	0.725556	0.692061	49.11	63.9474	56.1804	61.3702	59.4084	37.339	44.7229	56.8164	6.67224	22.7004	19.3991	18.0132	21.1935	21.2077	22.9641	35.8412	33.1632	1.9263	20.2998	0	0	0	8.25524	0.0292796	87.2791	65.9324	0.621623	0.0420739	31.7301	33.8934	28.9131	10.0526	0.173835	0.793754	1.03348	0.760481	0.524348	0.952664	1.21561	74.9467	0.976809	0	15.6001	0.571515	0	26.0956	5.08615	32.241	0	4.56552	33.4319	0	4.26086	64.8314	33.287	39.0474	0	46.053	110.539	0	0.0426731	0.218021	60.1051	0	0	0.0268409	0.0495707	0	0.0170693	0	0.0754818	0	0	0	0	0	0	0	0	0	0	0	0.627649	2.25846	0	0	0.109125	10.839	0.706867	0	0	0	0	0.629952	11.5937	0	57.9024	75.3068	63.0511	60.3711	0	0	0	0	0	1.45646	61.1102	0	51.7684	60.516	2.07305	53.8051	23.1677	80.4916	62.6281	0	0	33.9366	0	6.26074	0	97.197	54.3694	52.6104	41.6771	0	0	0	0	41.1392	46.4299	18.8596	4.33075	0.805978	0.588933	0	3.44018	0.0713159	4.52148	5.51206	4.84559	4.50934	6.26365	0.217842	0.173989	0.0997846	7.64215	10.4187	4.84719	4.70766	3.32903	5.01114	5.19239	0	0	4.38593	4.69998	12.8441	8.52218	4.52317	4.96457	5.09526	5.292	4.57709	5.11474	4.77235	0.316088	4.89692	4.94198	5.13268	4.52483	4.77041	4.60511	7.11165	0.196097	13.4565	0	18.1671	5.09997	50.9694	0	7.43762	24.3598	24.0942	32.8498	0	20.2088	0	0	4.26541	0	0	9.21676	0.365696	2.15316	0.222556	0	0	0.165971	0.426652	1.75456	0.602152	0.865592	0	0	0.295378	0.265503	0.277759	0.244515	0.0173532	0	0	0.175984	0	0	59.2	62.1038	0.59317	6.22575	15.6706	14.2287	20.756	8.01211	0	9.19416	0.23114	217.362	5.16893	0	1.0217	0	0	8.08195	58.6773	0.696797	89.0336	0.005663	0	0.0417745	7.27543	50.6089	52.1129	20.8944	52.5262	0	0	0	0	0	0	6.03102	0	12.2831	45.8383	60.1354	56.2236	0	0.787371	0.0277174	0.845835	20.0037	61.0134	72.5468	0	0	0.144	3.80397	7.51977	17.1681	0	20.3431	0	0	7.62444	0	0	0.0162258	4.41664	7.40114	1.35842	0	0	69.5183	56.434	0	8.04431	0.940276	0.675244	0	0.435909	0	0	1.91012	41.4082	0.412622	1.14456	0.129795	0	0	6.34706	1.981	0.0467552	0	0	0	0	0	0	0	2.81965	57.3717	56.1703	0	0	0	0	0	16.1422	0	0	0	0	0	2.81974	2.04394	0	0	0	3.18676	33.5001	0	0.345113	11.4166	2.90125	19.6828	0	0	0	0	0	0	4.80763	0	0.247522	0	0	0	0	21.075	0.156899	0.0678213	0	0	0	0	0	0	0	0	0.661347	59.9569	1.33643	0	0.575107	3.87218	1.28353	1.2662	1.10982	0.204311	0	0	2.14757	1.94431	2.68294	3.80554	24.9182	0.164306	32.3812	0	1.38164	1.58132	9.12337	0.399393	0	0	0.357642	0.277026	0.203401	64.8667	0	0	5.7927	3.60635	0.64381	1.39777	0.608854	0	0.831425	0.00502748	9.76511	1.50871	8.52158	0.226842	0.221597	0	0.097572	3.23305	1.9489	1.51873	49.262	35.666	6.44974	0	0	0	0	62.1403	57.6158	57.6277	51.2383	54.2356	0.247084	0	1.07998	0.388373	0.454956	0	3.55776	0.100302	0	0	27.8633	0.194935	0	0	0	8.03863	0.422317	0	54.3664	0	57.3267	57.4434	0	55.3167	0	46.7142	48.8212	0	53.3775	0	48.7887	49.8991	50.3989	0	48.8141	0	50.7797	52.0128	53.793	0	48.7211	49.3261	48.6555	0	22.1775	54.2719	41.4625	38.6884	53.767	51.1876	0	45.2401	0	47.472	0	43.8168	58.551	0	52.6915	37.4304	0	0	0	50.6947	0	0	51.9116	49.9925	53.0927	0	59.7588	0	62.8693	53.8843	45.3896	46.6932	46.5103	48.2405	55.843	56.2043	47.0798	0	53.5019	48.0072	0	49.8794	57.7549	52.5236	0	0	0	0	51.4065	0	47.3607	0	52.3525	51.4891	0	50.2761	49.5237	0	44.6011	48.5438	0	0	52.8612	0	0	52.0206	0	0.0865057	0	0	0	0	0	0	29.7416	0	58.6311	3.65661	3.38486	47.3681	2.58834	48.5663	49.991	28.8477	0	4.00081	52.2573	1.02778	569.307	4.69419	0	123.86	22.9393	4.55268	0	7.17639	89.8307	54.2374	0	57.8517	56.6154	145.958	0	9.23528	25.3661	7.99797	25.5636	0	0	0	0.0835216	0	23.2544	0	19.5796	36.9814	39.2659	43.1318	0	23.7877	0	0	59.3978	71.1447	66.5763	2.0663	0	3.34138	15.2742	0	0	3.18658	3.69188	3.83526	3.99204	3.82982	0.380587	0	4.10214	0	2.38696	0	0	0.00339592	0	0	0	0	121.071	0	0	9.35738	48.06	0	0	77.5134	46.9669	64.0679	58.3618	0.215024	0.170158	0.102916	0.130472	0.176581	0.208636	0.201272	0.156793	0.122575	0.188224	0.181381	0.15843	0	0	0	0	0	0	0	0	0	18.908	25.0874	7.7304	2.59433	5.63236	2.43383	0	0	0	0	0	0	18.0347	41.0129	51.9442	15.034	0	0	0	0	21.6361	0.296678	7.56582	4.00365	1.77938	5.92118	12.6178	5.56835	0.467724	10.4727	0	16.328	7.63169	67.5564	117.332	0	94.0306	19.8386	29.4886	13.8042	0	25.918	0	0.355391	0	0.679988	40.625	35.792	0.492057	75.057	2.03948	8.00994	527.245	3.82608	0	0	0.0706915	13.513	6.58105	6.16554	6.30266	3.64524	0	18.6248	0.165317	0.156314	0.0368682	0	0.0349828	0	0.740187	0	4.28407	11.4982	8.91059	3.17542	0.381016	4.84336	0	18.8644	0	0.161748	40.6488	0.33872	2.40149	66.7758	7.53562	5.3714	4.02397	3.98449	3.99162	7.94036	19.8782	0	4.80885	0	0	0	0	79.0963	0	20.5786	25.5818	4.17931	6.40872	44.8757	0	0	0	4.33512	64.9685	64.5111	51.1798	30.5771	0	4.2755	1.06668	0	8.57087	42.8781	1.2626	0.29233	0	0	20.8731	65.1501	0	39.2005	57.7247	0.690113	0	15.0611	15.7333	1.33299	0.37058	0	0	0	0.316503	0.123086	0.336802	1.42613	0	2.96667	0	5.80464	0	0.316967	1.92948	0	0	66.7813	115.711	142.744	98.9771	94.6606	46.8657	60.9736	29.9937	2.98165	0	29.136	1.8228	0	44.9237	42.8956	43.264	83.5881	65.9598	54.1147	51.931	0	45.4373	63.7014	65.7604	0	0	23.5465	0	69.0902	0	0	0	0	7.28169	65.5382	90.8834	39.0248	66.7684	0	3.48122	57.6568	60.8582	0	56.8766	0	57.7287	15.7177	0.000945339	42.0107	70.5071	0.315727	42.5339	2.7076	9.63252	15.0602	56.0095	0.151753	0.151641	6.76864	85.1787	50.8646	23.1329	61.8626	0	28.4862	58.1528	0.0268195	0	1.55537	1.00124	0.027672	52.4699	0.665947	0.653523	58.7603	80.7347	1.58068	40.4597	46.2001	59.1828	29.2613	0	5.50758	55.6914	14.2726	54.3042	53.7727	0	0	0.721768	0.649602	54.1364	53.4048	0	0	1.60809	0	0	7.81354	16.5492	9.83895	0.0188787	34.6328	42.6299	45.4515	55.193	46.6578	43.2651	0.787905	0.616968	1.29609	51.5796	0	6.16822	46.4484	50.7922	0	4.83871	29.1871	59.156	62.8984	51.1133	0	0	10.9814	0.678558	0.611551	15.3617	0	16.3262	2.02012	5.2347	6.23943	3.67702	18.116	0	1.04341	0.620514	39.9617	0	61.9525	5.88589	4.80321	0	45.9661	58.0865	0.0559111	75.7597	1.71229	10.9074	47.9232	62.4135	17.6547	2.13014	18.9176	4.01347	4.3151	87.3569	0	2.58436	0	0	0.0120899	0	0	2.67593	62.9097	61.9159	66.5069	5.76845	0	0	6.52053	46.5228	29.6781	0	20.1184	90.8818	11.0594	84.5778	52.5216	59.1553	13.031	48.8182	5.35936	9.4166	10.6266	2.65376	10.9656	2.73985	0	0	1.65734	0.0346852	23.4704	29.0468	0	0	7.70706	63.6668	0.741565	0	0	0.410224	0.138771	0.936042	56.1664	2.22331	2.25864	60.8375	3.88258	0.417064	0.451934	3.08225	34.2871	26.886	34.9333	3.28101	0.278462	0	5.65714	0.488786	8.68054	1.71641	6.74393	0	1.23573	0	3.52569	1.53172	2.43283	0	0.0751534	34.5245	0	0	20.6384	2.42613	2.518	16.2318	14.9424	22.8815	11.0185	0	13.9875	0	0	25.2846	2.07295	2.30429	8.77219	0	36.7437	28.6714	18.4212	33.2281	21.4379	0	34.1182	68.6459	0	0.00811222	0	0	1.74123	90.2764	110.028	3.83164	8.08846	14.7269	0	24.1654	0	0	0.656227	0	0	0.490153	0.148466	14.9265	0	0.373874	7.83706	42.5782	3.1554	1.46798	0	8.72824	0	8.69833	0.0517226	5.07635	15.5572	2.43817	2.55323	6.92346	15.3668	87.9063	5.7418	0	0	0	0	0	45.412	0	0.858798	0.183915	0	0.0371342	41.3674	0	0	0	6.17262	0	0	0	33.8225	0.0749068	0	0	0	0	0	0	0.571043	58.585	46.3454	0.579509	3.15881	0.939984	25.1191	12.4008	5.2374	0	4.6177	0	0	21.3883	40.4573	0	18.679	51.9923	53.6774	48.9258	62.0884	8.56388	0.840714	0	2.14146	0.738371	0	0	0	1.7124	0	0.260716	0	4.27068	1.00992	0	1.86888	6.21524	4.99272	2.27065	0.675829	3.11029	1.85232	0	2.3302	29.3243	9.3762	72.279	0.679844	3.05784	1.08199	11.4577	0	0	0	0	0	0	0.144647	0	0.18104	0.18447	0.240883	0.0657107	9.38678	0.0293178	0	0.629802	64.3368	0	55.4385	60.444	36.6742	16.0696	0	36.6281	60.8109	0.00457584	55.0462	52.7061	50.8519	0	0	0.507436	38.5027	0.0573186	32.4739	0	4.91401	4.81551	0	0.56516	0	39.0297	13.0981	73.5071	0	0	0	5.57908	0.233026	0	0	0	0	0	0	3.33182	0	2.72571	0	0	0	52.5782	53.4239	87.7699	41.6243	0	11.6109	29.9625	39.0994	0	3.78183	15.5124	0.479144	0.354077	47.3074	0.0654016	20.3097	13.5685	8.47642	8.23824	14.2188	8.72512	0	0	37.495	16.4066	13.9828	20.6068	0	43.1972	1.19405	0	2.60986	0.806999	39.9655	133.18	101.193	0.647685	11.8838	55.7647	26.5869	2.76349	0.313937	0	0.290186	0	37.9207	4.10635	23.1573	0.0394404	14.7587	0	0	0	0	0	0	0	0	0	2.27097	0	0	0	0	0	0	0	0.870335	3.55816	0	0	16.3811	0.0966403	0	0	0.0859952	0	0	7.24045	1.94032	14.4361	0	0	1.26245	5.44486	0.423354	0.159967	0.420356	159.972	7.89545	4.48394	0	0.145233	0.464868	9.16251	0	36.7763	6.01473	0	0	0	0	0	0.109548	0	0.636609	49.5117	11.4426	0	0	0	0.734341	2.26976	0	0	0.505749	0	0	0.602257	65.507	0	0	0	0	0.558364	0	0	0	0	0	0	0	2.23418	0	5.47067	2.39623	2.19432	0	0	0	2.49613	0	0	21.2882	0.64021	1.07594	28.6923	0	0	0	0	33.753	0	13.1663	0	0.170755	0	0	0	0	0	0	0	0	0	0	10.0112	0.709873	0.576104	0	0	8.23727	0	0	0	0.017541	0	0.00959193	0	0	0	2.06801	0	3.55964	0	0	0.133394	0.0289877	0	2.14759	6.91244	0.0250832	0	38.7114	0	6.58979	2.80048	0	0	0.695741	13.8825	41.2991	0	35.7097	0.155235	0	0.584168	4.00381	0.301218	0	0	0	0	3.36839	0	1.23367	12.2557	0	0	0	0	61.1333	56.5295	1.53685	0.536974	0	19.9789	0.482643	0	1.95574	0	1.50683	1.96627	1.43854	0	0.313068	0	0	0	0	1.76938	1.31443	0	0.707912	5.8469	0	27.421	36.5379	0.450209	1.17877	0	0	0.161835	17.3468	0	31.0175	31.566	0.0282883	1.48929	10.2761	23.1414	0	0.480586	4.10189	2.50518	40.8713	0.18788	0	0	21.7054	8.65222	2.18587	52.3859	0.0357192	12.9183	0	20.5926	9.1995	34.8656	1.1896	7.3356	0.257881	0.129401	14.7794	34.9303	39.1438	0	0.013986	18.6409	31.7394	0	0.0712671	0	0	0	2.25726	23.4783	3.83106	0	23.2498	0	25.9201	0.36069	0	0	0	0	83.811	9.70392	29.8381	0	0	0	0	0	0	0	4.28492	42.5067	2.23605	0	0	0	57.5122	0	0	0.099498	0.246185	61.7849	0.106487	0	0	66.5901	0	0	0	0.00217817	0.0152597	0.00985249	0.0721895	18.0713	58.3106	0	67.0955	0	0.398042	0	11.8284	47.5087	2.35209	71.9318	0.446097	13.2628	37.9672	0.426774	60.4022	3.31879	0.803731	0.32606	0.609347	0	0	9.96159	0.00539329	0.821225	0	0.112776	14.8328	28.4378	28.7505	0	0.32568	15.7514	0	16.5303	60.5767	0.351155	29.6453	0	0.374635	0	53.7375	0	8.80373	0	53.4312	0.855799	0	22.6586	0	17.1715	1.09038	0.988327	1.64117	33.8308	27.0031	0.538045	0.164672	59.1319	0	0	0	0	0	0	19.0344	0	0	16.2189	0	0	0	0	0	0	0.0650837	4.72251	0	8.01168	0	0	15.3819	0	0	23.2995	0	0	0	0	0	0.0193119	0.18963	0	7.07206	0	0	20.7454	17.0793	0	4.77069	0	0.0224686	0	0	0	0	0	0	0.133547	51.649	0	0.140046	0	5.97342	9.01099	0	0	0	0	0	0	0	0	0	0	0	0	0	0	32.8833	34.8725	0	0	0	3.21069	34.8974	0	80.6421	54.0408	35.1435	18.7108	41.4937	0.113262	34.7037	0	0	31.8697	19.9187	34.3727	37.217	34.2353	14.66	30.0639	34.4974	33.0287	37.1692	217.494	0	8.81862	8.64157	8.76991	45.2906	44.4562	41.2722	10.0562	27.0627	39.7297	37.3944	30.3587	26.4772	0	4.59468	0	0	0.060292	15.6215	0	0	0	0.20696	0.0199331	0	0	0	0	0	0	0	1.12423	0	38.1676	0	0	0	34.7594	0	0	0	42.6478	0	0	0	0	0	0	0	0	4.22571	0.659069	0.827365	0	0.683977	0	0.0318333	1.37379	0.43917	0.500099	0	6.17884	0	15.4752	0	0	10.7446	0	0	2.45402	61.7126	59.4826	0	0	0	3.68231	3.87951	0.265561	1.03674	62.0546	0.0815099	0.024898	9.37335	0	0	1.16366	83.7759	12.2625	6.03331	0	16.1934	1.68201	1.08792	8.08849	10.8315	0	0	34.177	14.6502	1.66604	2.96797	10.6524	1.33569	2.19809	8.94517	36.3225	20.2386	0	0	5.152	0	0	0	16.8243	16.7254	20.1633	0	34.5155	2.94624	57.2837	10.6041	1.60491	2.43347	0.141687	0	10.0767	9.49924	0.422478	0.562131	0	21.0247	58.4934	50.8393	0	0	0	1.58516	0.119912	53.0992	30.0626	0.246354	5.83097	0	3.41921	0	35.856	43.029	39.0767	0	35.2066	0.0559499	0	0	38.5866	0.0838699	68.8631	2.19327	1.11645	19.0603	35.4819	0	14.9643	0.923197	0	8.63393	0.0194422	0	0	0	0.19191	0	12.5616	0	13.4555	0.490201	0	0	6.1679	1.60247	0.165058	0.967087	52.8282	2.47563	8.43873	0.701634	83.4584	0	25.8897	1.15719	33.8318	0	17.7305	27.9939	9.35643	0.346118	2.03911	36.8931	0.738343	5.7101	3.24744	0.814834	0	0	11.4726	31.397	0	30.8167	0	76.5157	39.5707	0.881128	0.427945	0	0	26.6779	14.047	1.29271	0.989934	44.1242	0	55.2024	0	0	10.7011	0.236899	2.05541	0.340442	0.147473	91.2848	51.1819	0.335074	0	80.6058	40.3845	0	0	0	0.448814	2.30654	0.0489286	0	0.186158	1.99667	0	0.060087	0	4.24	0	3.38628	8.85229	20.9692	13.0488	48.5979	28.6035	56.07	1.77053	51.966	13.707	72.6914	16.1894	3.94391	0	0	81.622	16.9379	3.04329	76.9338	25.4982	0	0.434279	9.27184	0	0	36.2053	17.5681	47.4218	0	0	0.0614542	0	40.1721	1.32836	0	2.75302	0.228238	1.04217	1.08179	0	36.0059	34.0931	0	1.7995	5.14844	0	82.6968	0	0	0	96.7995	32.7241	37.869	0	27.9878	0	0	0	0	0	21.4552	63.5879	14.3164	0	0	72.9726	0	0	0	0	0	9.74559	0.420632	12.0063	194.7	32.1325	0.379143	0	68.7993	19.0239	29.889	6.91942	0.520579	0	0	0.354514	0	0	0	0	21.5373	8.34965	0	0	8.58561	2.10065	0.468075	0.95015	10.2272	26.7101	0	1.40107	0	0	0	0.191085	0	0	0.640405	1.20121	0	0	0	0	0	0	62.8831	106.545	0	0	0.490675	0	0	0	4.17509	0.317935	0.00768769	0	0.438015	131.194	12.2885	46.2859	0	0.558097	56.7773	0.185323	0.105575	0.123065	0.580516	0	0	0	24.4331	0	87.8344	0.242374	0	1.91303	17.2281	0.302104	0	0	2.0712	0	63.9354	0	0	0.709511	0.108157	1.50588	0	39.3711	0	0	17.8337	2.12355	1.06733	0.729928	0.154222	0	0	0	3.5239	0	5.13748	1.6958	5.38125	2.42204	2.48402	0.502955	9.24717	16.0851	3.34016	0	0	0	4.80712	69.7862	0	0.372349	0	2.07475	33.3391	7.71606	0	9.03626	0	0	0	0	0	0	0	0	0	0	0	0	14.2889	8.75399	0	0	0	65.4554	0	0.648166	0	0	0.169081	2.88436	0	0	0	16.8835	1.01266	13.7173	14.9667	0.994613	82.5341	1.65058	0.631946	28.3564	44.9488	0	0	59.4656	2.98747	4.01302	7.27693	3.26656	0	0.0548214	2.24853	55.5588	0	0.984364	3.01613	47.0858	30.2403	63.388	0	7.73885	0	0	7.65834	8.88174	0	0	32.1797	12.2444	0	57.545	0	0.0867836	49.9637	16.7147	20.3563	43.5536	10.5672	76.7074	32.1756	1.51434	0	41.437	1.72243	33.69	0.9251	22.0232	23.9223	102.466	0	0	8.8382	0.509046	2.48063	0.696304	23.9101	33.777	0	0.440717	0	0.204082	0	0	3.01953	0	0	0	0.55947	59.29	0	0	73.7812	63.6052	0	0.00284245	24.6781	0	0	40.3483	30.4989	0	0	0	0	35.1986	0	0.125163	15.9406	0	9.91783	0	0	29.7296	0	2.37058	0	0	0	3.59721	0	0	2.42448	19.117	0	0	0	1.41932	0	3.18677	0	1.69536	0.234307	0.639383	0	0	0	0	0	0	2.68357	27.7195	8.75834	0	0	0	0	0	0	0	0.757077	0	0	0	5.26297	0.0148453	0	0	0	0	0.00901495	0	0	0	0	0	0	0	0	0	45.214	0	0	0	0	0	11.1118	27.7091	1.77543	0.434045	0.332372	0	0	0.547872	13.4243	1.60349	0	0	1.1504	55.1937	1.22962	109.607	0	0.932526	0.520578	0	0	4.77106	60.2239	0	45.2696	0	0	5.24996	0	12.9398	30.4389	38.1744	0.0522657	0	17.5457	48.8479	0	1.9517	0.307788	0	0.0667826	0	0	0.52896	0.0923475	0	0	0	0	50.4177	0.278134	0	0.337382	0	0	3.20239	0	0	0.340682	0	0	11.1785	0.918509	15.2557	11.6101	14.3522	0	0	0.327576	0	14.0035	0.913342	0	0	0.150724	0.0366341	0	0	0	31.9467	7.20449	34.0449	0	0	13.4226	0.323665	33.3733	0.400253	0.623881	0	0	0.0137875	0	0	0	2.07483	0	0.0772199	0	0	3.04659	7.29048	0.00692762	0.719571	0	0	0	17.7167	5.48073	0	1.75249	0	0	0	0	0.141969	11.6079	0	0.362963	0	2.76306	0	11.5398	0	10.9641	0.483514	0	0	10.3544	21.2921	0.444915	0	0.229366	7.10212	6.9506	0	0.486169	4.38784	0	0	0	0	0	0	0.368415	0.0468468	0	0	0	12.4668	11.1982	0.971075	0	0.0319273	0	4.76531	0.916651	1.72833	96.1782	2.52186	3.00271	0.258625	24.5222	0	14.4531	0.630218	3.02929	0	0	0	0.0402029	56.6549	0	0	0	0	1.50859	3.09042	0.660299	0	10.8474	0	4.56992	0	0	0	0	0.285275	0	0	0	0	0	0	0.525265	0	0.18883	0.491791	1.17567	39.5613	0	0	0	0	32.1799	1.65981	0	0	48.4825	0	53.8873	41.5016	0	6.56092	13.7847	0	0	35.921	20.5723	9.97559	3.38671	0	8.35229	1.36479	0	0	0	0	4.89359	0	33.2318	0	0	0	3.19663	0	0.0444324	0	4.28785	12.41	7.65591	0	0	0.230506	0	12.2321	0	0.0631643	0	2.21422	0	23.1875	0	21.6927	0	2.63578	0	0	0.47758	0	34.071	0	0.298697	0	0	2.52688	0	0	0.0212502	0	0	58.5338	8.50699	0	9.53794	0.422994	0	0.456675	2.31756	1.43644	0.00773574	0.376262	11.0999	0	55.1983	39.4299	12.4597	0.63361	0.0520582	0	0	0	0	62.4926	0	0	0.792078	30.6098	2.39916	0	10.0137	0	0.348432	11.0125	0.0742248	0	0.322729	0	2.56034	8.00846	1.59856	2.28202	0	0.333657	0.151174	0	0.156243	10.648	3.84756	4.48564	0.408635	0	0	3.21982	39.4993	0.577502	0	3.69626	0	10.3809	1.22522	0	0.0953178	0	0	0.0867081	0	1.06423	0	0	15.5771	49.8381	3.49917	0.178141	0	0	0.18571	0	3.74787	0	0	0	0	0.487591	5.29626	0	1.49175	0	0	3.92305	1.6015	0	0	1.00257	1.88837	0.0398398	0.0378172	54.4846	51.0972	9.17147	3.82388	3.86914	2.30636	0.158547	0	0.0873873	0	2.71761	1.35213	10.7864	2.56039	6.12383	0.769287	0	53.6562	0	0	0	0	0	0	0	0	0	0	0	0	0.283461	0	0	0	0	0	0.691944	0	0.0692538	43.8721	54.5206	8.49595	8.20098	7.21167	29.6261	51.1955	38.1252	0	0.513398	42.9635	4.01911	0.401176	12.0126	24.491	6.42943	0	36.0252	1.0575	7.51714	19.0462	0	32.5449	32.0882	2.55053	0	0	41.2366	1.00311	7.38139	29.9554	0.849114	4.69199	7.93607	0.016746	0.194803	0	8.10594	0.838696	0.0419279	20.3042	0.552947	0	2.78776	0.25048	0.106611	13.0205	42.1714	11.2179	23.1597	52.4277	49.1097	0	0	24.909	22.8558	1.77731	0	0	0	0	0	1.71141	0.26068	0	1.65175	0.684761	0.438709	0	15.1459	5.16118	0	0.682047	0.319898	46.1315	0.782582	0	0	0.254113	0	0	0	0	0	0	0	0	0	0	53.4124	0	0	0	0	0	0	0	0	0.121778	0.228992	0	0	0	0	0.27147	0	0.0255688	12.4266	0.0589111	2.64806	1.45991	0	0.00560418	7.07179	0	0	0.0778408	0.302664	0.0543994	0	0	12.3659	0.407241	0	7.70245	0.968755	1.88797	0	0.642796	0	0	3.20805	0	14.3953	5.3515	0.476184	0.427652	60.4362	0	0	0	0.0596607	0.0185056	0	0.93209	0.0627896	0	0.180693	0	0.691955	0.596751	0.714804	0	7.3998	3.13636	2.23812	0.177992	0	0.0984341	1.99973	0	0.124805	0.0576908	0	0	1.84293	0	2.28332	5.41583	4.45703	0	5.68168	0	0	0	0	0	0	0	0	0	0.718093	0.410856	0.384576	0.398117	0.508842	14.0101	2.39053	0.117072	0.112883	0	0	0	0	0	0	0	0	0	0	0	0	0	19.8424	0	0.210307	0.139934	4.15354	3.18837	3.19796	0	0	1.50638	0.0849653	0	0	0	0.00357751	33.1242	8.48608	5.31371	11.703	0.134362	0.0851129	0.0914287	0.651338	0	0	0	2.71519	2.65958	2.88133	10.9081	6.74133	6.85383	0	3.70749	2.38524	2.0633	39.46	0	0	0	0	9.96018	0.280979	0	0	1.62826	0	0	0	0.0958406	0	0	0	14.2376	2.05562	0	26.0484	0	0	0	24.6714	6.33525	20.7202	0	0	23.5962	14.9404	0.6788	0.52829	0.635361	22.915	16.603	15.9289	0.514285	0	0.757351	0.633888	0.689587	0.0378707	0.036444	0.0386544	0.112748	0.105784	0.122637	0.0766925	0.963004	0.249537	0.119337	0.29795	2.95791	0	0	1.46737	0.312514	0.71089	0	0	0.62611	0.0349308	0	0	0.117824	0.150719	1.27073	1.53178	4.72243	0.095832	0	11.8407	0	0	0	0	1.99054	0	0.594606	0	55.9244	1.40231	0	0.0686512	0.0835028	0.0886602	0.128613	5.92655	0.36566	9.08395	0	1.54656	0	0	0	0	0	3.04334	2.74016	17.4613	0.885075	0	0	1.3948	0	0	16.8795	0	0	0	0	0	29.2903	1.56569	0	0	0	0	0	0	0	0	0	0	61.751	0	0	0	0	0	3.98341	0	0	0	0	0	0	0	1.14607	0.959215	0	0	0	0	0	0	4.49991	0	0	0	0	0.0945173	0	59.0205	2.04398	1.51547	12.2822	0	28.8436	21.7939	34.9982	27.0919	38.2147	0	0	0	0	0	0	0	0	8.7889	0.112743	0	0.293388	5.1585	21.0498	0	0.0181107	0	0	0.165031	41.4142	0	44.6627	29.1665	0	0	0.212259	0.267915	0	0.867586	0	0	0	0	0	0	0	0	2.96307	0	0	0	0	0	0.0937792	0.102144	2.5527	0	0	0	2.49839	0	0	0.411767	0.153657	0	30.5155	7.36458	0	8.62042	0.142977	0	23.518	0	0	0	0	0	0	0	0.852335	0	0	0	1.95784	0.165832	16.5031	0.390169	0.0912245	0.722457	0.104486	0	8.59893	0	0	0	0	0	0	0	1.36453	0	0	0	0	16.8567	2.88752	0	0	0	0	0.0433695	0	0.121045	0	0.0659922	0	0	0	0	16.4505	0.28909	0	0	0.150268	4.92295	30.6814	0	0	9.23144	0	0	0	0	0.1068	0.381461	0.285261	0	0	39.5272	5.57881	14.0019	0	0	0	0	0	0	0	0	0	0	4.38448	0.225806	0.283135	0.330295	0	0	0	0.0220474	50.6146	0	8.72463	24.2781	58.5905	54.4634	31.8066	0	0	2.81497	2.10902	3.97885	3.66047	0	0	0	0	0.217788	0.19102	0.2403	0	0.913662	0.219419	0	0	0.216518	0.216518	0.217423	0.264064	1.77357	0	0.155572	0	0	0	0	0.30216	0	0	0	0	0	0	0	0	0	0	0	0	0	28.7318	28.7144	0	0	0	0	0	0	0	3.40299	0	0	0.279182	0	0	0	0	0	0	0	59.2166	0	0.307129	0.215384	0.392973	0.485618	0.483684	0.442651	0.467038	98.8753	0.259162	0.462597	0.515937	0.326176	0.390075	0.409394	0	0.291364	0.486018	0.04009	0	0	42.8169	0	3.54331	0	0	2.96503	3.33732	0	0	0	0	0	0	0	0	0	0.0201792	0.156899	0	0	0	0	0	0	0	0	0	0	0	0	0	0	0	0	0.00464979	0	1.2548	11.761	0	0	0	0	0	26.0993	0	0	0	0.0717249	0	0	12.3031	0.29873	0.237146	0.427824	0	0	0	0	0	0	0	0	0	0	0.0268597	0	34.3554	1.8154	63.5307	0	0	0	0	0	2.77153	93.3999	54.521	0.0549628	6.67769	0	0.00781437	0	0	13.8846	0.112279	9.07771	3.78869	0	0	0	0	0	0	0	9.7227	0	7.41355	1.39389	16.1192	0	0	0	0.199956	0.136985	0.373203	0	0	0	0	0	0.983552	0	0	40.6235	44.032	0.116196	0.453557	0	0	0	0.0845613	0.194154	0	0.320068	0	0	0	4.27719	14.4755	5.84702	0	0	0	2.48735	21.3665	0	0	0	13.9441	0	0	0	0.0769645	3.15056	0	0	0.117945	1.34741	0	0	0	0	0	0	0	0	1.38001	0	0	0	0	0	0.235404	0	0	11.3853	0	0	0.832907	9.96532	0.229545	0.0131311	0.152511	10.2353	1.06864	0	3.81267	0	0	42.427	0	4.07485	0	14.3048	10.8059	4.64509	14.6716	0	0.32933	0	0	0	0	1.3325	0	0	0	2.64407	0	0	0.405763	0	0	0	0	0	8.07048	0.105993	0.177439	14.6203	0	0	0	0	0.868163	69.5634	0	0	0	0	0	12.4428	0	0	0	0.709983	0	7.40733	4.81756	0	0	0	0	0	0	0.100768	0.104885	0	2.62501	0	0	0.574911	0	0	0	5.68387	0	0.429762	10.9638	3.17839	0.370667	0.475647	0.10312	0	0	4.43249	1.20604	1.92943	3.29815	2.14465	0.141385	10.0059	0.542823	0.151035	0	0	0	0	0	0	0	5.05337	0.589111	0	0	0	0	0	0	0	0.151753	0	0	0	0.31757	4.50917	13.5686	0	0	10.2995	2.53835	0	0.842724	0.285195	5.28779	1.20243	0	0.338528	2.9167	0.10803	20.7512	1.05297	1.64713	0.364583	1.49208	0	0	0	0	0	0	0	0	0	0	0	0	0	0	0	0	27.3015	0	0	0	0	0	0	0	0	0	0	6.57383	0.374037	3.06098	0	0	0	0	0	0.437804	0.464166	0	5.5758	0.467009	0	0	0	0	0.151288	0.180703	0.125755	0.32427	0.126956	1.74829	1.83254	2.09895	0	0	0.0446136	0.270604	1.20516	1.75806	0	0	0.0478441	4.10955	0.0190365	0.496188	0	0	0	0	0.0380355	0.0349545	13.8613	0	6.56869	0	0.0391949	0	0.817177	0	0	0.0321266	6.98293	5.1314	67.7995	0	3.52816	0	0.197865	0	0.129571	0.00888787	0.760598	0	57.4677	103.332	39.4582	0	0	0	0	0	0	0	0	0.872712	3.82879	3.70751	3.1407	3.25436	4.62126	4.20117	0	0	0	0	0	0	0	0	0	0	0	0	0	0	0	0	0	0	0	0	0	0.956408	0	0	0	0	0	0	0	0	0	0	0	0	2.81564	0	1.11466	5.01829	0.0845346	0	41.9288	0	0	0	0	0	21.4103	0	7.27495	0	0	0	0	0	0	0	0	0	0	0	0	0.0954962	6.44177	0.572069	0.49652	0	0.279482	0	0	0	0	0	3.81565	0.532287	0	0.0167259	8.18096	0.88694	0.0239385	0.443867	6.31572	49.9016	17.0177	0.320566	0.182087	4.73819	36.5397	0	0	0	0	0.705494	15.4353	0.0495534	0	27.0404	0	0	0	0	0.984975	0.684536	0	22.4823	20.982	0.0160125	16.246	60.3788	0	0	40.1414	0	1.08087	0	0.346525	0	0.426425	0	0	12.1349	0	0.310026	0.53354	0.0188831	0.61054	0	0	0	0.501707	0.731071	13.7208	0	0.109258	16.8289	0	0	0.0971163	22.2911	0.988876	0.0383455	0.114603	0.345138	11.625	0	0	0	0	0	0	0	0	14.4533	0	0	0	0	0	0	0	0	0	0	0	0.0132487	0	0	0	0	0.926811	0	0	0	0	0	0	60.7791	0.787028	0	0	0.57994	0	0	5.67197	0	0	0.0401623	0.278689	4.24309	5.72042	3.78555	72.436	8.5228	0.495912	0	0	0.637159	2.88731	0	0	0	0	0	0	1.01231	1.27604	4.21209	7.29158	4.68205	0	0	0	19.1349	16.1234	15.9771	27.5991	0.884801	0.790088	0.864268	0.192346	1.86814	1.78775	2.32257	0	0	59.7375	0.409279	20.1376	0	0	0	0	0.658989	0	0	0	0.72257	6.83885	7.73654	0.816565	0	0	0	29.6603	0	0	3.85565	10.1852	8.6579	0	1.06772	0	0.0189769	11.1982	0	0	0	0	0	0	0	0	0	0	0	0	0	1.61546	0	0	0.284095	0.67786	0	0	0	2.40035	0	9.23614	0.160948	1.82094	0.859259	0.726662	0	0.183529	1.79592	0	39.4809	0.866278	57.2748	0.823114	0.0182084	0	0	0	11.9491	0.69377	35.6538	22.115	0.435859	2.46015	0	0.205553	0	0	3.46695	0	16.4941	24.5974	5.42959	11.0433	0	0	0	0	0.700359	0	0.16055	0	0.0359762	0.03562	0	0.0107593	0.287883	0	0	0	0.578648	0.253611	1.92044	7.91855	0	5.54939	0.12068	0	0	0	0	0	0	0.379361	0	0.0870371	0.175443	0.149429	0	0	0.0548376	0	0	0	0	1.10004	1.3064	0.0588083	22.1665	6.99519	8.27954	10.0785	0.648485	0	0.45428	0	0.101339	0	0	0	0	5.07051	0.56557	0	0	0	0.261379	0	0	0	0	0	0.287234	24.5917	10.1447	0	6.0368	0	0	0.479394	13.5081	0.00679598	0	0	0	0.0617171	12.8845	0	0.113238	0	0.404038	0.0458046	1.33033	0.136825	0	0.0177558	22.7154	0.192063	23.9866	0	0	0	0	17.2788	3.6262	0.234493	0.132091	0	38.3213	0	15.5134	0	0	6.6191	2.73566	0	0.000405145	2.86611	0	14.316	0	0.41489	0.0798794	60.8892	44.2786	40.3333	1.78352	22.4592	0	0	0	0	0	0.516503	0	0.227665	0.141431	0.120418	0.100493	1.59369	3.46072	0	1.00751	0	73.3074	0	0.348798	0	0	0	47.6944	61.4689	0.863707	0.0827331	0.16182	0.039269	0.937892	0.0112479	0	0	14.6105	0	18.9442	0.123025	1.53164	6.46036	1.01046	6.8159	18.3718	0	0.599473	0	0.0848818	0.147015	0.0194259	0	0.739377	3.02626	0	0.0794561	0	0	0	2.96432	0.0740745	0.0740745	16.7938	3.4773	18.944	0	0	2.5035	0.213661	0.281916	0.303479	0.379595	0	0	0	0.219119	0	0.00254061	0	0	0.257639	0	0	0	0	0.159342	0.0937312	0.0949737	0.0353713	0.0398579	0	0	0.172425	0.030805	0.198648	0.309155	1.27759	0.0206589	0	0	0	0	0	0	0	34.7088	29.1212	25.2291	0.0129674	0.456887	25.0181	4.56637	0.025453	0.021598	0.690796	0.440184	0.170315	0	20.731	0	0	2.08681	0	13.9109	0	0.124716	0	2.17285	10.977	0	57.4508	4.20953	0	0.50518	0	2.19852	1.17271	0	0	0	0.015821	2.07042	0.262295	22.6546	0	0	0	0	14.1217	0.0375498	50.0216	0	0	0	20.9265	0.880922	0.282676	0	0.172793	0	0	0	0	0.185882	0.0213811	0.0314272	0.0186974	0	0	0.0243001	3.84812	0	6.76826	0.029813	0.0396919	2.95183	3.4168	0	0	0	0	0	0.145446	2.30036	3.07957	3.21959	3.77075	4.28728	0	0	0	0.73633	2.1926	0	0	0	0	0	0	0.526377	0.604383	0	0	0	0	0	0	0.469837	0.408013	4.93779	8.2197	0	0	0	0	0	0	7.78707	33.8496	0	0	0	0	0	0	0.098823	0	0	0.022241	0	49.4874	0.329724	20.884	0	0	0	0	0	0	0.21829	0	0	26.4397	41.6682	0.363624	0	9.0738	0	0	0	0.214819	1.70124	3.08765	0	0	0	0	0	0	0	0	0	0	0	0	0.016611	0.386693	0	0	0	0	0	0	0	0	0	0.603395	6.81605	8.34628	17.1558	0.162002	0	0.0126405	0.0522253	0.741053	9.77379	51.907	0.0941296	0.665044	14.4529	4.39478	27.1432	7.53383	12.4457	0	0	0	0	6.56014	1.74429	3.98164	0.650853	7.53635	0	6.68522	0	0	31.0521	0	0.330514	1.03057	0.182401	0	0	0	0	0.766283	20.3988	0	10.8113	0.917478	2.86333	44.1859	0.00900819	0	1.06524	0	16.1296	0.0954164	1.32837	0	55.7824	0.257022	9.11797	5.10845	1.08658	0.106131	54.7061	19.803	0.0356774	3.37639	0	0	32.6576	2.34192	0	4.64588	52.7026	0	0	0	5.18512	0.50824	0	0.00856593	16.5751	0	0	1.99674	0.312983	0.0831701	0	0	0	0	4.59625	4.34429	0.682919	2.23983	0	0	0	0	0.0336165	0	13.1541	0.0278913	0	0	0	0	1.4176	0.657444	0	0.931448	0	100.563	102.528	16.1185	12.3542	0	0	0	0	0	4.1578	0	0	0	0.0531554	0	0.12233	0	13.197	4.57668	0.0262393	0	0.486195	0	0	0	0	0.642198	0	0	1.31311	6.712	7.01957	3.40018	0	0	0	0	0	0.181883	2.85008	138.663	1.0047	0	0.162199	0	0	0	0	11.7725	0.104807	0	1.57833	0	0	0	0	7.80924	0.691491	0.0834899	0	2.24358	0	0	5.51637	0.983029	0.154187	1.36586	30.8698	0	0	0	6.18761	0.313943	0	0	0	0	0	10.9046	6.00928	9.77774	9.19954	0.420898	0.39071	3.28263	23.3451	0	0	1.19249	0.979768	1.11844	4.77051	5.92583	5.28755	1.81772	1.95363	2.83427	2.50542	0.263616	0.227713	0.344016	0.110985	0	0	0	0.122878	0	2.01761	0.315264	0.485906	0.717548	0	0	0	2.08302	0	0	0.809187	13.3078	778.413	4.22697	0	0	0	0	0	1.95876	1.40583	6.38849	0.135434	0.0383484	0.181467	0.715068	6.07141	0.124291	0.121191	0.100233	6.14006	0	0	25.2924	9.45258	0	0	10.6981	0	0	0	0	0	0	0	0	0	0	0	0	0	0	0.644119	0	28.6011	0	0.102676	0.790571	0	27.4441	0	0	0.00344214	0	0	0	0	124.582	11.6879	0.766807	0	43.4271	0.203873	30.9581	5.3079	15	5.44973	27.6484	0	0	1.3987	0	0.0151478	0	0.231314	0.246377	0	0	4.40089	0	12.3634	0.0177558	3.28959	0.657736	11.7599	12.4841	0.0373014	0	0	0.27049	19.1005	0	3.92784	0.336471	0	0	0	0.0177558	0	0	1.14406	0	0	0	0	3.34453	0.354412	0.649274	1.18933	1.20034	1.21836	4.11874	0.126365	7.51106	0	0	0	0	0	0	0	0	0	0	0	0	9.46119	0	0	0	0	0	0	0	0	0	0	0	0	0	0	0.00630617	0	0	0	0	28.2796	118.77	0	0	0	3.42487	0	0	0	0.553222	0	0	0	0.204954	0	0	0	0	0	0	0	0	0	0	0	0	0	0.0953734	0.00985154	1.80281	12.1078	0	0.647711	0	0	0	48.8194	0.37287	0	0.0186974	0	24.6078	3.75209	0	0	0	0	0	0.0681959	10.0685	0	0	0	0	0.820413	0	0	53.5431	0.993084	0	0	0	0	5.48728	0.733045	1.85684	0	0.886462	0	0	0	0	0	0	20.4865	0	0	10.3031	0	0	0.0665133	0	0.0135754	0	0	1.76877	0	0	0	8.06482	5.88102	0.069239	0	0	0	0	0	0	0	0.0117688	0.00608473	0.00397912	0.00440656	0.00897572	0.775848	12.6768	18.5601	0.0236114	0	7.68173	6.96407	6.24594	0.347328	0.0424765	0.044911	0.0716575	0.00352312	7.81005	9.25753	0.402521	2.18371	2.53564	2.40338	79.6271	0	0	5.78879	0	0	0	0	0	0	0	57.94	2.24718	0.745681	0	1.50332	0.0398902	0	0.195813	0.209914	0	9.37648	0	0.283676	0.514224	0	8.84354	0	0	18.1815	0	0	1.78698	0	2.59245	2.12312	0	0.0310921	0.0834796	0	0	0	0	0	0	0	0	12.7563	0	0	0	0.535948	0.557118	0	0	0	0	0	0	0	0	0	1.56472	6.65084	0	0	0	1.06994	0.428515	0	0	0	0	2.30077	2.72043	0	0	0	0	45.7473	0	0	0	8.41945	4.20889	0	0	0.198783	0.195953	0	5.90789	60.4065	2.71842	82.2382	0.0442436	0	0	0	0	0	0	0	0.637159	0	0	0	0	0	6.75924	0.0510566	0	0	0	0	0	0.2909	0	0	0	0.0695476	0	0	0.580098	1.81551	0.976768	27.6844	52.7193	10.0618	0.00495087	0.0074763	0	0.878495	0	0.73585	1.30094	0	0	0.186205	4.07474	2.60059	0	0	0	0	0	0	0	1.80089	0	0.407364	2.50134	24.9673	29.6974	0.254315	0.960221	0	0	0	0	0.235254	0.552927	6.57888	0	0	0	0.0651965	0	0	0	8.38718	4.83012	0	0	0	0	0.310377	0	26.4748	541.404	470.464	11.4441	8.15255	0.582189	0.344251	0.0145376	0.0464566	0	0	2.51133	40.6585	0	0	0	0	0	0.0902059	0.00729916	0	74.3583	0	0	0.138046	0.0516274	0.0629141	0.0460256	4.41884	3.12294	0.0436399	0	0	0	0	0.0803597	0	0	0	0.0462062	9.23428	0	8.98696	0	0	9.32193	24.8756	0	0	0.260137	5.2037	0	0	0	0.226068	0	0	0	0	0.0742564	0	0	0	0	0	0	2.98891	13.9367	0	0	31.9927	0	0	0	0	53.4531	0.122976	35.5297	0	0.783097	0.3139	0.343943	0	0	0	0	0	0	0	0	0	0	0	0	0	0	0	0	3.01051	1.1553	0	0	0	0.102335	1.65748	0	0	0	0	0.218948	0.913232	1.10886	0	0	0	0	0.278027	10.4931	0	0.0680903	0	0	0	0	0	0	0	0.44338	1.88218	0.720975	0	61.7635	0	0	0	0	0.0888395	0	13.4445	0.0251264	0.967164	10.8109	0.598221	0.446904	0.621878	0.767896	17.2269	0	0.0298949	0.092321	11.4163	0	0	0	0	0	117.328	0.64487	33.258	0	0.275924	19.6105	0	0	0	0	0.799997	0.520149	0.0566617	0	0	0	0	0.0199184	0	0	0	6.17304	5.36757	45.156	0	0	0	0.400809	0.533403	0	0	2.61367	0.146949	0.174441	0.18448	0.239977	16.5499	0	0	0	0.066432	22.5807	0	1.3081	0	0.831279	2.6888	0	0	0	0	0	0	0	0	0	0	0	0	0	0	0	0	0	0	0	0	0	0	33.8393	0	0	1.07559	0.0654057	0	0	0	0.00779236	0	0.0370311	0.0590372	1.2265	0	0	0	0	0.418735	0	0.362295	0	0	61.624	0	0.331911	4.01292	1.31752	0	4.95034	0	0	0	4.43048	0	0	0.228679	30.3455	7.75681	0.029754	0	38.5132	0.818074	0.677439	4.19102	0	0	0	0.55383	0	0.636856	2.88129	6.29476	6.39227	6.20473	0.194688	0.571934	0	0	0	0	0	0	0	0.546734	19.649	0	0	0	0	0	0.172217	0.852218	2.36426	0	5.84075	0	0	9.03906	0	0	0	0	0.0930953	1.79168	0.181942	1.8677	0.54163	0.311861	0	0	0	0	0	0.0905652	0.0367151	0	0	0	0	0	0.252103	0	0	0	0	35.9924	0	0.252634	0.170621	0.890158	0	0	0	0.290257	2.7753	0	0.247349	0	0.718925	0.275932	0	0	0	0.138071	0.269023	0.228001	0.277599	0	0.25759	39.4771	27.6359	1.32208	0	0	0	0	0	0	0	0	0	0	0	17.7992	2.50567	1.11821	0	0	0.400013	0	0.174073	0	0.438936	0	3.00439	1.47957	0	21.5308	0	33.6689	49.464	45.7027	6.55107	0	0	0.030791	0	0	0	0	0	56.3772	0	0.0670264	9.17941	0	0	0	0	0	2.414	0	8.55782	0	0.373055	2.87367	0	0.581633	0	6.0504	0	45.3179	7.41375	0	0	0	0	0	0	1.2967	0.661134	0.61803	0.0268879	0.518604	0	0.0174541	0.563729	0	0	11.1421	27.2203	3.61267	4.86557	0.587933	0	0.372223	7.75579	8.05517	0	0	0	0	0	0	0	0	0	11.2047	12.9062	0	0	0	0	0	0.38175	50.1603	0	0	7.61501	0	0	7.1356	0.0805498	0.0653728	0.658232	0	0	0.00345134	0	1.19149	0.804486	23.8409	0	0	0	0	0	0.0107	0	0	0.0166625	0.0257316	0.0416756	6.09864	16.1384	9.47448	0	0	0	0	0	0.00100322	6.7885	1.83763	6.23926	0	0	0	2.31286	0	0	0.314549	0.405068	27.8216	62.9232	0.572292	2.58715	0.0740468	3.92405	0.381716	0	0	0	1.01166	0.873983	0.649365	0	19.6499	18.8186	18.6328	10.6166	0	0	0	0.940779	1.29545	1.22156	0	0	0	1.00672	0	0	0	0	0	0	2.06478	10.7424	2.99411	0.085643	6.72899	0.213719	0.0302717	0	0	9.2721	20.6781	22.8002	2.2354	2.92061	2.47361	0	0	0	7.03963	0.193611	9.33914	4.21379	0.464446	0.361828	0	0.362968	0	0	0	0	0	0	3.27708	0	135.415	0	0	0.417072	0	0.231553	0	0.461981	0.142251	0.232056	0.637137	1.36592	1.11731	1.00006	1.47591	0.223938	0.272522	0.105021	0.248926	42.5017	0.0313606	9.40026	0.417373	0	0	0.500009	0	0	0	0	0.657307	0	0.0722426	0	0	0	0	0	0.926811	0	0	1.59964	0	0	0	0	0	0	0	0	1.76854	0	1.8	1.00323	0	0	0	2.82579	2.62179	2.59143	0	0	0	0.293381	0.278249	0.439218	57.2915	0.0195415	0.00847419	3.28521	0	0	0	0	0	0	0	3.47352	0	0	5.02146	0	0.749472	0.728897
TWINS_70112_6	57.3543	0.0262063	2.67084	0	2.7532	1.78649	7.56716	29.2235	53.9803	4.57772	0	18.8983	42.5781	0.064166	8.90751	0	15.4756	51.9126	15.4477	10.7385	27.6961	0	8.97148	0	7.77651	0	0	0.128985	26.5676	0.951752	0	46.8937	34.8107	48.7294	55.1183	0.0121094	0.0054653	56.6758	34.7453	147.105	2.9235	0	4.59556	0.00226863	55.4999	1.26617	0.0782982	19.7476	61.4141	0.588346	52.8298	10.862	0	7.6366	51.2527	0.0589493	0.0497838	6.31062	0.0499124	0.131988	63.2781	0.552827	0	5.20864	0	0.104563	37.6962	0.506502	0.397948	0	0.0838651	0.0551421	0.0740778	0	0.0743646	1.00917	2.72951	1.05274	0.494412	0.165662	0	1.83431	56.8522	62.3614	0.111665	0.0471584	0.053785	2.78029	56.5886	0	69.1518	0	0.00514842	0	0	3.383	0	0	0.0414775	0.431027	0	0	3.94949	3.47375	3.40406	3.83863	30.7984	28.714	19.504	17.1792	23.5781	23.5279	0	0	0.0573769	0.0689798	0	2.42498	5.23654	2.15704	2.53432	0	0	0	0	0	0	15.7169	0.808352	44.5874	0.0859129	0	1.50518	0.635642	0.618982	0.0558534	3.07331	0.0778219	0	0.456235	16.4713	17.8053	14.3729	0.0589448	16.4272	0.0293067	0.0579774	0.0375307	0.0955072	34.1828	36.3218	0	0	8.13419	0	12.314	0	0.0073003	69.7265	0	37.2846	97.6687	0	6.01891	0	28.0937	15.7702	5.86884	5.78823	0.0593438	67.3669	27.6	33.6985	0.597007	44.5076	0.161417	0.0289238	0	0	0	0	0.0265813	0.147383	0	0.298453	0	0	0.0738744	0.607729	0.552805	0	13.7472	14.2638	0.0257387	1.84314	14.0626	18.6544	0.04214	14.0508	15.1067	2.19212	13.4451	14.9263	0.0598642	13.9788	0.347558	11.0076	11.3957	10.1597	10.5172	9.86423	9.88818	0.307691	0	0.0356167	0.0591957	0.39465	0	0.52245	0.546143	0	0.388163	0.733656	54.251	0.0821257	0.0747388	0.0603715	25.8855	0.0605921	58.9999	4.49069	0.259453	0.360927	1.76486	1.71283	0	0	0	0	0	0	0	0	0	0	0	0.0466996	15.1463	14.9404	0.0807444	3.41467	4.38173	0.164437	0	0.149082	0	0.0304316	0	0	0	0	0	0	0	0	0	0	0	0	84.783	0	0	0	0	0	0	0	0	0	0	0.054877	0	0	34.434	21.7668	0	5.17927	0.0640907	0.0807468	0.0792729	14.5777	0.93881	0.284894	64.4917	13.2356	61.2317	0	6.88758	0.0201792	26.3493	23.1131	0.785206	60.4696	3.90808	63.5736	40.1418	0.0721051	0	0.536967	27.6827	0.146491	0.360152	5.27747	0	0	0	0	0	0	0	0	18.1005	51.8673	3.14828	57.3323	68.1223	8.62146	66.7832	18.9111	15.9891	56.76	37.1826	76.2407	0.0972838	0	132.449	21.0864	1.05317	0.41642	48.1929	10.0599	22.0977	0.166883	0.0713932	0.135889	3.72978	6.41884	0.36128	13.8554	65.6028	6.11251	0	52.2663	0	11.4312	56.6746	46.5932	14.9236	0.0593966	95.4243	48.059	0.950971	1.86357	42.287	3.76899	0.0988511	8.82416	0.0539261	0	0.0460002	7.96845	0.127246	23.7184	0	5.67739	23.673	9.37086	7.01936	0	0	91.767	0	1.50198	9.2728	0	0	0.428339	4.09415	90.6901	0.0442904	24.9684	44.7087	94.5993	0	9.1382	7.35465	0	14.5183	16.904	0.0347478	0.909063	17.8138	0.0454758	9.78114	27.4734	15.9879	0.666452	12.1695	66.3525	50.8371	56.8972	44.0276	70.3851	59.2551	20.8236	27.8105	60.1047	1.53114	0.294666	51.3208	4.65019	57.0434	67.7454	42.1557	74.9389	133.316	70.6693	27.447	24.173	0.419023	22.3256	23.136	19.9162	1.06219	74.9921	1.19694	2.50961	0	54.5209	0.0149787	0.160084	27.6856	0.0558945	85.337	0	3.75326	66.4978	44.3879	0	0.096507	4.00628	59.9152	0.029046	52.7568	0.391733	10.5204	1.26118	0.142788	0.029046	0.0398247	0.071512	3.96175	0.164692	39.6203	24.852	12.5484	40.6248	0.575462	19.2998	2.39913	13.9461	0.0497727	12.0491	45.5239	49.8296	62.284	0.0543095	0.0525752	0.012117	51.7257	18.1372	0.0354151	34.6562	0	30.2958	71.2124	70.5561	0	44.9172	34.1991	1.23785	0.336542	0.0740534	27.9385	1.20836	2.94474	0.0667575	0.412376	2.99652	88.0596	0.0832452	8.63312	1.50966	2.48927	0.0242838	17.1193	0.0660324	0.462517	73.1242	74.7913	13.7317	58.203	38.8124	23.3048	54.2373	59.8007	0.0586449	1.81721	51.5208	0	57.611	7.45818	36.477	57.1129	37.7045	75.2974	21.7271	61.5907	50.5563	25.5066	0.925068	0	49.0779	0.224489	8.80686	9.37581	0	80.1015	17.6589	1.05489	0	73.9799	37.7599	39.9105	4.78012	57.7122	55.4034	86.1991	12.7065	24.3188	5.47815	62.1454	0.868686	0	0.0191426	139.075	10.7407	1.1894	28.6308	7.45675	53.1342	0	40.7117	0.0378057	54.4991	0	2.01376	0	0	120.813	53.5026	0.769176	20.4969	0.00242838	0.21632	30.2261	4.39277	3.96003	0.00375971	0	0	0	3.12722	2.33142	2.95543	3.16474	6.5365	11.6661	0	6.30796	61.1519	0.542838	7.7617	0	76.4139	7.89266	0.567396	16.0951	0.16703	2.4897	64.5858	0.135548	0	0	0.0347406	28.365	10.7398	2.71501	11.9733	0	0.0505442	0.0457959	10.7423	140.582	19.0511	0.273917	4.46325	0.053903	38.8905	0	0	0	6.82331	25.8959	58.0094	50.9465	7.559	0	3.10883	1.09361	2.79704	9.09672	57.3907	0.32863	54.499	0.0277729	0.0589679	0.716512	0.287895	53.6129	33.6598	23.2893	1.49219	6.03219	0.0698013	63.2748	4.27636	0	31.8744	0	4.30931	0.0775578	0	23.0926	3.21993	0.0574436	10.1026	1.72044	13.232	0.197673	12.1418	12.432	12.7753	24.2263	11.7225	20	198.562	14.9501	22.5649	36.9756	0.388345	22.2155	7.0551	69.0221	43.8776	8.48494	2.92092	12.6175	69.6122	41.9295	13.0992	39.8554	1.16771	0	0.946109	0.424699	2.49168	20.3964	0	0.0168189	0.177056	18.3138	11.5711	5.86143	0.0370008	3.58731	0	6.65944	0	0	5.9209	50.7251	0	19.4466	8.47448	0.0382178	15.3401	0.106435	3.15891	4.88087	47.7674	0.859545	0	56.0072	70.1604	25.0639	23.8224	7.84727	40.4433	29.8132	42.6667	0	11.148	15.0166	0.951333	25.9003	0.891852	3.72522	20.0837	24.143	2.75533	20.7445	13.5587	3.78674	8.92777	1.98411	6.59567	0.576302	52.6809	0	0	0.258958	0	42.1626	76.3462	1.26555	27.3939	0	0	0	0.195325	0.0756747	0	0.309377	4.54258	0.402372	14.4798	2.7822	64.607	18.6552	22.0045	3.50311	3.86624	3.43397	0.0159203	7.60998	0	0	2.14707	1.45711	20.7246	50.8911	0	61.8173	98.7613	47.0626	0	0	0.0208393	1.22617	0.0561462	92.4871	0.396122	9.83841	60.5571	0.647167	0.0515899	13.3921	9.96395	0.20176	0.154187	0.816507	0	9.27437	2.83446	32.0745	0.2419	0.290642	0.0592866	1.14413	23.5852	19.9578	2.1719	59.3231	39.6736	55.8084	1.94045	20.2443	9.23454	3.17183	0.029017	51.2409	4.24871	0.0252956	14.5531	17.5031	59.0672	0.8138	5.23398	74.0798	60.0177	0.0801028	5.62461	15.2657	0.667057	1.05795	6.23956	52.6086	64.6056	0	20.274	0.00936425	10.582	10.5427	10.3713	0.151991	36.3642	0	0	0.00183269	0.0564641	0.0457585	0.0381354	2.18188	15.0729	0	0	13.0254	0.0199496	0.891031	0	0.0440742	15.6459	2.00634	0.124167	0.105189	0.584895	48.3769	54.0462	60.9956	7.96699	60.351	0	0.895731	9.26898	0	0.0154144	5.94514	10.5488	35.5476	0.0777104	16.0864	51.176	7.40275	0.0793457	19.1344	3.25736	0	54.7462	52.0857	9.06387	0	0.596077	66.0491	46.9969	12.174	17.3458	9.2733	19.2423	0.0765456	0.145386	11.1149	0	0.0603338	0.147916	26.3347	0.472025	0	7.50511	7.17221	6.4638	1.90322	51.2261	72.293	56.4919	0	18.9008	18.644	0.0600609	6.89287	68.4866	0.0566821	0.43363	21.8214	4.4425	0.0515868	0.0626775	0.0818952	12.8591	0	0.0175124	15.2675	37.8315	40.0393	8.29383	2.65937	0.0484162	0.00912999	7.52479	30.2673	73.6993	66.5875	54.2554	0.0370221	23.0349	20.834	20.7718	24.511	1.01009	7.01513	0.130821	49.4898	49.0074	0.686259	0	0.413924	16.4535	52.7475	19.6876	14.062	0.187697	54.2708	20.4818	0.025696	21.0119	0.0620651	0	0	0.368314	45.9347	0.257525	1.00225	0.79206	3.33783	0	61.4036	75.431	80.8431	81.0716	14.4405	61.3937	0.42218	89.9989	11.3001	20.5844	8.43059	2.21449	151.794	5.91206	51.446	58.7657	59.6388	0	17.1349	2.58565	3.88912	0.0791105	0	0.162364	64.7064	6.23358	0.569349	0.0151774	87.2257	68.4234	0.159648	77.1534	15.2411	6.11012	0.0515546	77.8014	65.939	94.3974	9.80385	21.0482	56.9191	14.4208	20.4831	0.0907966	0	0.0045602	14.481	0.0809564	0	0	56.9659	17.1572	11.4893	4.3219	71.619	46.6328	63.8128	28.4306	32.861	10.3288	47.0348	36.0968	2.33496	13.2842	17.2988	0.224224	0	4.08895	38.3763	0.083233	0	0.0181701	21.063	83.9857	18.0618	25.1899	0.0852988	3.71954	3.27702	10.7242	0.440913	12.7469	0.442583	0.614577	0	32.7953	0.0430557	0.118133	6.87105	53.0222	57.1288	62.6357	59.5487	55.4295	73.5163	54.4109	65.0842	68.2159	59.0078	0.7813	0.750241	55.9174	62.251	65.8798	0.509984	116.426	58.9911	65.2966	54.1421	50.7035	66.8768	57.9415	42.964	0.109827	25.301	1.88273	4.25038	3.5504	0.344281	0	0.0482649	8.78801	0.405902	24.6851	46.7436	115.007	0.460147	15.9875	13.6528	0.0452125	71.9834	53.31	62.1811	63.4895	50.492	85.5014	73.0439	0	0.50107	53.1317	71.3947	10.487	57.3986	38.9684	70.6615	60.5408	0.0748838	58.7792	52.2642	63.25	57.4305	83.9849	57.3044	54.9353	4.67494	0	0	26.3214	36.9605	39.4649	20.4719	0	0	0.0150031	57.004	0.198567	1.41439	29.2722	115.916	41.3984	62.7985	16.6732	0.0745615	54.8282	57.1043	54.4232	49.9391	50.5561	4.71591	4.83837	5.32542	249.73	329.152	59.1752	18.3557	8.12655	12.2602	0.193671	15.3904	13.6435	16.2383	101.553	124.411	6.88363	25.9016	24.0197	23.462	21.2194	22.4342	0	0.0396128	60.4231	50.1623	24.6813	166.927	137.566	189.095	92.7943	71.8513	90.583	96.6778	59.8737	60.8427	60.0386	60.9539	61.1779	73.266	7.28681	9.3024	0.128906	0.391835	3.12683	1.71764	1.73436	0.0618299	3.37372	49.7188	10.7312	15.906	1.50361	1.90564	0.689792	0.740797	0.968111	0.199325	0.102625	0.0327704	14.1989	14.0737	15.8243	0.85933	6.8314	43.2275	40.6965	39.6178	0	0	0	1.13193	124.627	0.075856	0.217822	2.01564	2.97436	0.0808591	3.36369	69.7454	0.104895	0	6.42089	0.827658	0.712134	52.1921	68.662	59.1665	65.4762	65.3613	35.6708	54.314	61.2472	3.20895	27.0683	22.2528	18.8266	23.6858	22.7723	30.1351	40.5128	36.8632	0.562106	15.3051	0	0.0855961	0.0892321	7.118	0.107104	102.868	65.8273	0.176737	0.103328	49.4812	50.7247	39.0579	24.0603	0.248711	0.759147	0.577766	0.572726	0.429463	0.578414	0.781781	77.2346	0.641118	0	11.2274	0.281209	0	32.7671	5.00167	49.7566	0	3.64199	54.2537	0	4.14718	109.459	48.3048	59.583	0	46.9446	144.337	0	0	0.307821	70.7226	0	0	0	0	0	0	0	0.103502	0	0	0.0421362	0.0568152	0	0	0.0211003	0	0	0	0	0.611489	6.75945	0	0	0	5.0567	1.68356	0.0650125	0.0627643	0.053135	0.0346355	0.213848	8.28073	0	62.6815	80.812	78.4713	63.3974	0.0753247	0	0	0	0	2.38525	71.4558	0.0232307	52.7041	65.7097	0.667106	61.9921	19.51	87.9827	68.6231	0.0402982	0.0362882	36.7072	0	7.16131	0	99.6229	58.1281	53.0751	40.4576	0.0868768	0.0670365	0.037293	0.0747591	50.9101	52.369	18.8666	13.4673	0.537659	0.549799	0	1.06604	0.0892599	1.52313	1.73845	1.28616	1.04189	1.82081	0.207392	0.103437	0.0767375	2.24299	2.82296	1.30493	1.58135	0.522024	1.45143	1.79003	0.052406	0.0344925	1.03299	1.32009	3.12118	2.07014	1.55594	1.60565	1.48359	1.56478	1.30409	1.61571	1.23822	0.226139	1.40336	1.50674	1.51275	1.35614	1.48806	1.50851	2.57658	0.04973	27.1656	0.0669403	15.9026	1.60796	41.8907	0.0575611	8.35662	21.5181	20.3166	47.7592	0.0281395	21.8588	0.0788973	0.0734412	4.53267	0.0719882	0.11039	10.9283	0.366528	2.82282	0.284893	0	0	0.18627	0.347237	0.769374	1.26109	1.8187	0.117974	0.142499	0.402988	0.44782	0.306188	0.280742	0.0179171	0	0	0.0490995	0.00217545	0.0105436	70.9303	74.1148	0.441119	4.88755	13.8545	13.2436	19.8367	8.66113	0	9.91781	0.0285433	250.092	7.67113	0.0511324	0.328076	0	0	6.81529	73.8341	0.343027	111.268	0.0773849	0	0.165556	6.71068	59.0234	64.4202	33.3614	58.166	0.067615	0.0501254	0	0.0466706	0	0	5.1816	0	10.6479	49.3535	68.1574	67.9337	0.0294484	0.833189	0.0441289	0.784628	16.3547	61.583	104.331	0	0	0.431101	1.95901	8.07849	14.3837	0	19.906	0.0774811	0.0651103	6.88574	0.0532848	0.104714	0.119041	1.37498	4.08054	2.33488	0.0522968	0.0533114	85.2572	64.9995	0.0581546	8.35626	0.625083	0.313693	0.069759	0.311581	0	0.0586811	1.01281	44.7972	0.358912	1.68978	0.117421	0	0	7.65285	0.923905	0.0457779	0	0	0	0	0	0.00765246	0	0.924405	66.2409	57.4959	0	0	0	0	0	17.1373	0	0	0.0545026	0	0.0559531	1.5468	0.541228	0.0450949	0	0	2.31529	35.5522	0.0997	0.0338218	8.68776	1.63976	21.8401	0	0	0	0	0	0	3.71655	0	0.233536	0	0	0	0	19.6257	0.108391	0.155576	0	0	0	0.0537393	0.0685176	0.0933992	0.0997	0	0.449983	69.3216	0.927225	0	0.852592	8.71505	2.69033	2.79443	2.90147	0.132461	0.0850554	0	2.17147	2.53848	3.081	2.27696	30.4227	0.125183	42.3479	0	1.54141	1.5822	7.53479	0.319958	0	0.0642527	0.0617139	0.0595552	0.055409	83.2533	0.000103318	0.0120409	8.58041	2.17012	0.127395	1.05763	0.479584	0	1.94629	0.0770301	15.0861	0.681778	8.1705	0.0636556	0.0911596	0.0650898	0.0763378	5.33829	0.999369	0.385278	58.0265	39.3523	9.97893	0	0	0	0	72.0536	62.8649	62.5983	60.5839	61.6279	0.187597	0	0.633977	0.388281	0.397743	0.0649788	3.32816	0.0916282	0.0496101	0.0725644	26.1234	0.439795	0.0179913	0.0789517	0.104851	5.84845	0.240971	0	61.6802	0	57.6384	59.775	0	55.0244	0	53.9432	55.3867	0	57.2609	0	55.258	53.4629	54.3235	0	54.651	0	56.5312	67.9129	64.4463	0	55.0502	56.2824	55.4568	0	20.5905	68.0404	49.5789	48.4682	59.9639	54.2025	0	49.5081	0	51.2256	0	54.1046	69.0782	0	65.9473	45.6955	0	0	0	56.5116	0	0	57.7994	52.9369	57.951	0	66.4747	0	65.0938	58.0919	48.2772	46.0321	49.2241	53.1429	67.7331	63.3443	54.5971	0	56.5806	52.7892	0	50.9189	77.1811	56.1619	0.0385779	0	0	0	56.9561	0	49.9352	0	57.4676	57.8483	0	48.9999	52.6066	0	49.9485	50.4077	0	0	53.2124	0	0	51.2907	0	0.116247	0	0	0	0	0	0	26.508	0	64.2613	2.1961	1.47446	53.7419	1.21612	54.0894	52.2399	26.8703	0.0863228	2.79688	70.3563	0.459748	588.082	1.62685	0.0416109	151.712	21.1379	3.68079	0	6.00927	91.5404	58.3467	0	68.1536	69.271	156.243	0.0678723	7.97441	32.4547	17.0357	32.0118	0.076202	0	0	0.045944	0	28.4687	0.0631927	15.3178	26.9825	52.295	50.2891	0	18.0155	0	0	72.9565	85.182	84.148	2.12721	0.0906798	4.02809	16.0956	0.0433242	0.0889432	3.2672	3.58436	3.73019	3.60376	3.54953	0.0896159	0	1.39253	0	0.660919	0	0	0	0.00283765	0	0	0	148.311	0	0	13.1206	51.7789	0.048366	0.0492753	90.9449	56.3426	73.303	69.8552	0.168031	0.204912	0.136968	0.162742	0.102386	0.161631	0.163614	0.125895	0.164289	0.149146	0.0998143	0.157835	0	0	0	0	0	0	0	0	0	17.561	27.8297	6.19322	3.27282	4.47631	1.83177	0.0577661	0.0399244	0	0	0	0	17.5163	46.1143	46.9267	10.2388	0	0.0590618	0.0679118	0.0597277	21.5648	0.24755	6.81964	3.34653	1.51331	4.49492	15.464	7.2882	1.4086	8.68435	0.0469583	16.1469	5.71965	59.6523	122.123	0	124.946	31.6613	30.6544	11.7699	0.0666045	26.7138	0	0.198321	0	0.382355	41.8714	25.3409	0.647225	91.844	2.44019	5.32727	636.505	2.37447	0.0694805	0	0.0738194	10.7642	4.63425	4.25663	4.50439	2.93353	0	12.92	0	0.0551823	0.00671707	0	0.0108214	0	0.716489	0	3.10333	10.8242	7.19636	2.74815	0.316256	4.86593	0	20.9753	0	0.215443	42.6078	0.286033	0.533535	24.303	4.86375	1.71102	0.859124	1.14656	1.31184	5.32609	19.1737	0.0985398	1.31386	0.023756	0	0	0	85.5453	0.0640975	20.8753	32.052	3.24163	5.03243	54.9194	0	0	0.0550405	6.42894	77.9115	80.0446	64.7476	28.1886	0.0254888	4.05477	2.35966	0	11.6089	46.4118	1.47054	0.172712	0	0	33.8929	76.798	0.0598339	52.3564	61.1695	1.77863	0.0361922	13.6794	14.9786	0.390101	0.131914	0.0836084	0.0254264	0	0.172315	0.090505	0.421173	1.61925	0.0643721	5.18341	0.0733423	9.48488	0	0.487369	2.55218	0.0586826	0	82.8658	139.598	198.697	114.345	113.085	53.9498	71.22	33.3878	4.22519	0.064094	21.7519	1.88672	0.00507254	46.1141	45.8316	48.0261	122.572	86.0838	62.6138	57.4123	0.0936797	61.4785	72.3956	81.5331	0.0606737	0.0428664	31.7937	0.139665	81.5523	0	0	0	0	6.26235	61.3565	120.176	56.0348	70.4022	0.0626509	3.36958	72.0869	72.5264	0	71.6722	0.0653222	60.2809	16.6042	0.0302955	34.5564	58.1959	0.337037	39.9598	1.09296	3.08375	10.9821	73.8142	0.214285	0.23565	7.95973	98.024	53.1574	24.4988	68.2586	0.0872596	25.9005	71.179	0.098912	0.0774363	2.57168	2.57008	0.0729735	59.3172	0.386131	0.40363	56.8564	72.494	1.39087	51.3067	61.1675	78.9769	26.6319	0.0854794	6.9021	69.2448	11.721	52.1215	59.2061	0.0351144	0.0562518	0.372325	0.385533	58.767	58.5622	0.0556179	0.0496013	2.79323	0.0474863	0.570196	5.52861	11.9717	4.92703	0.0539305	32.6442	50.3353	52.7984	62.7572	54.1093	50.915	0.435639	0.46991	2.25307	64.4139	0	7.84851	50.4253	54.2472	0	5.82991	25.9799	70.1847	65.4297	52.4588	0.0527582	0.0504059	7.90204	0.328785	0.579307	26.2322	0.0791527	32.9865	1.00709	3.57501	4.82923	1.98011	16.2173	0.0565784	0.713637	0.278048	39.2837	0.083981	84.3465	4.52218	4.7585	0	61.2781	67.1069	0.0870622	85.8414	1.89091	11.5537	53.5641	79.8998	16.1998	3.90845	15.0505	2.10999	2.4275	112.576	0.0610987	0.849744	0.0945758	0.0860123	0.0879682	0	0.065311	2.57256	73.4259	79.0895	80.6464	7.15252	0.083227	0	5.99221	50.1433	25.6767	0	17.2869	93.6861	9.39874	104.23	52.4134	64.2909	9.32355	67.34	3.02897	10.1345	9.82398	2.16172	18.4032	2.42279	0.019485	0	1.75014	0.0327119	19.1241	31.0942	0.0170603	0.0518935	10.808	80.0178	0.729236	0	0	0.312768	0.120877	1.27408	62.5564	2.37444	2.43069	67.1354	10.4039	0.364967	0.345616	2.74144	53.4757	37.7084	25.8991	1.34086	0.252023	0.0434484	3.27898	0.369892	19.3253	1.44506	17.7005	0.101244	0.786165	0.0614878	2.23923	0.576773	1.8782	0.0169776	0.071129	39.5306	0.0166679	0.0468437	33.4033	1.85782	0.780549	11.722	13.2133	18.0747	8.59144	0.0750048	12.5681	0.0608461	0.0369365	22.0918	2.36556	3.15214	10.612	0.0285208	37.673	39.9082	26.2983	31.9827	18.524	0.0487272	32.3856	93.7867	0	0.00659043	0	0	0.633421	85.7657	127.139	3.07711	9.04275	13.4997	0	24.092	0.0450105	0.0493253	0.41168	0.0339323	0.0969367	0.373567	0.144366	14.4751	0.0790141	0.257308	7.52542	47.3489	3.43898	0.749463	0.0352635	8.70421	0	7.63766	0.0754475	4.68376	16.5143	3.93466	2.58855	8.27748	28.2872	78.158	6.25251	0.057758	0.0675925	0.0220775	0.0272052	0.0730996	47.4934	0.0524029	0.537181	0.122446	0	0.179228	68.79	0	0	0	5.21232	0	0	0	32.7128	0.0857578	0	0.00166115	0	0	0	0.0352399	0.260326	60.008	47.7194	0.311163	3.52127	1.13307	21.2689	10.3921	6.00955	0	1.25648	0.101286	0.0650008	31.6255	37.9409	0.116403	15.7999	58.4901	57.4555	52.0007	74.1741	8.09268	0.626957	0.111807	1.16861	0.514	0.0668412	0.0937337	0.0916196	1.95982	0.0669958	0.245326	0.0233596	6.33202	0.39646	0.0759684	2.08135	5.85967	5.0081	1.23638	0.585525	1.57519	1.99455	0.0668008	1.91181	39.6888	9.76591	105.274	0.464524	0.442778	0.341694	8.46247	0	0	0	0	0	0	0.160791	0	0.195422	0.148989	0.192579	0.127288	7.45567	0.0345747	0.0639881	0.290185	72.4129	0.0949028	63.7053	61.2739	52.5091	12.7725	0.0746899	42.0426	73.9365	0.00255302	64.0662	61.9296	55.5809	0.0437104	0.0984339	0.406662	43.9048	0.102671	33.2108	0	3.17401	3.13744	0.0831913	0.774029	0	61.8702	15.7368	89.4042	0	0	0	4.06431	0.131366	0.0314738	0.0203484	0.0504888	0.0462789	0.0253555	0.0435079	3.10544	0.0493573	2.0067	0	0	0	55.1245	59.8171	111.108	52.694	0.0196313	11.5103	31.7117	53.7454	0	0.948912	16.8705	0.317021	0.103468	47.9845	0.145313	26.2753	17.3559	7.79253	8.35243	11.1273	8.65827	0.0303679	0	48.4486	13.5786	25.3611	32.9745	0.0571073	40.2094	0.832569	0.0672815	0.947181	0.355314	47.514	157.326	120.578	0.310565	10.6845	60.9314	23.0094	0.886159	1.00547	0	0.29017	0	53.3576	2.24005	34.4862	0.128481	11.9704	0.0476447	0.0360331	0	0	0	0.00876719	0.00304133	0.00307513	0	5.64469	0	0	0	0	0	0	0	0.454399	4.27162	0	0.0598695	13.765	0.101923	0	0	0.0896141	0	0	5.4183	3.05597	25.1076	0	0	0.830916	16.6382	0.201475	0	0	196.953	11.1364	2.67711	0	0.34765	0.345323	5.26077	0.0831566	29.1832	6.17093	0.131783	0	0	0	0.0506979	0.311332	0.132486	0.445288	48.7961	9.12636	0.0495191	0	0	0.440936	1.4587	0.0448422	0.0769965	0.272532	0.0475671	0.0481821	0.372812	75.5583	0.0893357	0	0	0	0.340402	0	0	0	0	0	0	0	3.6954	0	8.5824	3.47706	3.17302	0	0	0	4.1692	0.0552	0.0563267	18.2749	0.882271	1.62867	22.1705	0.0511528	0	0	0	37.9962	0	13.2619	0	0.218883	0.0984995	0.0904524	0.0811424	0.068398	0.085027	0.0816378	0.0747355	0	0	0.00278519	7.75881	0.38799	0.411449	0.124386	0.0525688	6.84452	0.0483003	0.0647972	0.0552505	0.138933	0.157865	0.048744	0	0	0.102591	1.73009	0.0522591	1.7586	0.0129164	0.064106	0.141462	0.144907	0	0.909853	10.4477	0.120572	0.0836516	41.5031	0.061147	5.97752	1.52025	0.0296028	0.106618	0.409531	13.8816	34.1426	0.0618906	30.2845	0.104669	0.0451463	0.649073	7.32742	0.301188	0.0771459	0.0666557	0.06438	0.0660904	3.823	0.00659229	1.3565	12.4551	0	0	0	0	81.0323	78.731	1.11998	0.299781	0	16.8494	0.846296	0.115465	2.81931	0.0679937	1.0768	1.55757	1.15932	0.0434955	0.164149	0.126331	0.0408903	0.0433985	0.0585348	1.21474	0.875659	0.068286	0.510406	5.41567	0.0472113	42.1087	46.4799	0.249011	1.70337	0	0	0.189787	35.5533	0	46.9584	48.3116	0.0268021	2.68772	8.10686	29.6913	0	0.494233	9.09255	2.11797	37.1085	0.181358	0.0625615	0.0551534	31.4322	9.34503	2.46406	54.2281	0.0159165	15.1915	0.0715681	19.6097	6.83307	55.3173	0.638725	9.37854	0.143023	0.0614108	12.6071	37.8543	48.4908	0	0.0436984	17.3187	45.3571	0	0	0.0608577	0.0592433	0.0593708	2.35808	22.342	3.41068	0.0520897	19.1115	0.0350247	18.8759	0.480958	0	0	0	0	100.869	6.2903	28.0339	0	0	0	0	0	0	0.0894746	12.7519	37.0365	1.63814	0.0589652	0.0663219	0	81.1907	0	0.0854818	0.046092	0.108009	69.0024	0.317455	0.0492679	0	71.331	0.0558109	0	0.100238	0.095621	0.174323	0.287853	0.152382	15.8658	59.0635	0	76.4484	0	0.24849	0.0657241	12.6485	59.9361	0.721187	79.8461	1.25692	9.41909	44.6191	0.390394	65.9516	3.11809	0.443351	0.304514	0.668695	0.0949186	0.0421825	10.1141	0.0449189	0.680964	0.0673708	0.126026	14.8352	29.4792	37.81	0.0583381	0.272811	13.2888	0.0740827	20.3189	64.3426	0.0964323	37.8738	0	0.576816	0.0381848	68.2026	0.0502833	3.53494	0	53.0772	0.763875	0.0257115	21.484	0.0245986	21.6223	1.6498	0.770658	2.86463	41.9926	42.2828	0.167915	0.0995877	65.9979	0	0	0	0	0	0	17.4921	0	0	16.2641	0	0	0	0	0	0	0.0968443	5.07787	0	9.27332	0	0	21.346	0	0	7.48355	0	0	0	0	0	0	0.0585724	0	3.93004	0	0	17.8885	12.3061	0	6.94472	0	0.0120583	0	0	0	0	0	0	0.542531	74.9023	0	0.453851	0	4.7619	7.63359	0	0	0	0	0	0	0	0	0	0	0	0	0	0	29.5002	31.5903	0	0	0	3.85144	44.1879	0	110.644	77.7269	46.2221	15.8202	56.9399	0.0914806	47.1602	0	0	38.3242	18.1143	41.3422	44.3116	38.2866	10.4644	36.0619	39.24	40.1545	43.2413	346.228	0	11.4425	3.72052	3.62337	68.0783	66.3632	62.0787	7.94387	34.2663	67.032	60.1135	29.3721	38.8398	0.0399216	4.90262	0	0	0.0251932	14.4669	0	0.0573681	0	0.117637	0.0712811	0	0	0	0	0	0	0	0.943084	0	48.3437	0	0	0	36.6952	0.0402772	0	0.0604348	46.0517	0	0	0	0	0	0	0	0	0.987339	0.198084	0.99184	0.00936195	0.354064	0	0	1.35873	0.178698	0.292673	0.0829049	7.88721	0	14.6245	0	0	10.2452	0	0.080569	1.46976	63.8433	92.6814	0	0	0	5.36444	2.39144	0.296074	0.780719	76.6873	0.0916865	0.131431	7.30585	0	0	1.43334	95.2861	25.4441	5.57358	0.00920921	15.0915	1.78141	3.4342	6.91617	10.2936	0.0686596	0	37.6348	22.7627	0.652937	2.83584	11.5	0.420159	0.866476	9.36314	55.6038	16.5069	0	0	6.47313	0.0478381	0.0530328	0.0594351	37.1661	10.8392	18.9945	0	45.6132	1.18101	69.913	16.0726	1.33179	2.26113	0.190864	0	12.271	9.65253	0.358233	0.595026	0.0316195	32.6769	65.0676	58.1756	0	0	0	4.36613	0.0923546	60.7749	35.0159	0.248374	3.75311	0	4.92928	0.080763	39.9215	43.5495	49.2784	0	50.2249	0	0	0.0740779	62.5812	0.188938	76.0629	1.25637	3.20884	23.7598	34.6162	0	12.8679	0.963813	0	10.6655	0.06985	0	0	0	0.384836	0	6.28951	0.0100354	15.0095	0.296026	0	0	1.8335	1.82878	0.116468	1.00485	72.3728	2.86482	5.5437	0.656372	107.763	0.140856	24.8995	0.55832	31.9963	0	14.0275	29.2868	16.5862	0.23271	1.97522	46.3768	5.6661	4.81916	1.33029	0.52123	0	0	10.5905	37.8085	0.0353446	34.6628	0	92.5454	48.3762	0.925683	1.1214	0	0.0775444	47.0281	13.6058	1.18739	0.534373	50.151	0	55.4767	0.101854	0	12.875	0.16782	1.40666	0.353139	1.26578	127.136	62.6913	0.235398	0	94.3863	40.9987	0	0	0	0.176319	2.02417	0.0419902	0	0.184762	1.77059	0.0202302	0.110628	0.0564577	3.55163	0	4.62676	9.32771	22.2746	9.45839	70.2054	32.7504	55.4535	0.620021	47.5789	10.9938	92.7427	16.115	3.06487	0	0	100.541	29.1626	1.35951	85.59	36.9056	0	0.422928	8.86874	0	0	53.6241	15.8858	43.0999	0	0.110316	0.089032	0.0609934	36.0839	0.965203	0	1.57237	0.328949	0.710358	1.50221	0	49.3517	48.1898	0.041539	2.34227	5.37418	0	73.8249	0	0	0.0493825	122.932	47.9649	30.9181	0.0307965	40.1555	0	0	0	0.0513895	0.038289	18.9136	76.6251	16.3749	0	0.0537373	57.9583	0	0.0538914	0	0	0	9.06737	0.167069	15.4294	155.107	43.1665	0.334808	0	100.114	12.8933	35.0714	4.33253	0.700977	0	0.0396042	0.283273	0	0	0.0542573	0.0539218	17.1946	8.51772	0.0638674	0	4.22772	2.20842	0.204955	0.859012	7.83613	25.0174	0	1.3704	0.0467203	0.123314	0	0.259617	0	0.0836625	0.861305	0.561525	0.0662718	0	0	0.0193978	0.0429377	0.0645768	87.5436	139.673	0	0	1.00906	0	0.0483445	0.122848	3.36517	0.329851	0.0727488	0	0.637547	175.547	9.60905	84.5107	0.0280764	0.337042	51.4863	0.179482	0.139019	0.0883481	1.74526	0	0.0794405	0.00740049	19.3051	0	109.974	0.251948	0.0481064	2.21579	14.6593	0.236216	0.0110289	0	1.99073	0.0334865	81.8656	0.118473	0.0638994	0.43972	0.153934	0.470727	0.0717779	43.8975	0	0	17.8348	2.01758	0.935512	0.469395	0.233245	0.0504133	0.0590126	0.086326	4.73293	0.0608268	3.82307	3.11679	10.2095	3.0307	2.55831	0.327106	6.87458	13.6733	1.22426	0	0	0	6.9121	91.2466	0.0368754	0.23095	0	2.2136	38.7299	9.70139	0	6.96103	0	0.125985	0.036092	0.0969711	0.0289564	0.026755	0.0490063	0	0	0	0	0	13.5818	8.0781	0	0	0.0699488	84.106	0	0.324865	0	0	0.132964	3.96665	0	0.0826972	0	22.8373	2.07153	11.4111	13.7894	0.817094	83.6055	1.58424	0.470694	25.0743	60.206	0	0	65.0516	4.45343	2.44035	7.91685	2.45213	0.00123743	0.0289127	1.89006	52.2796	0.190554	0.928676	2.10614	54.7743	46.3818	76.9337	0	9.40334	0	0	6.794	9.55447	0.0541134	0.0661094	49.6122	19.6498	0	61.9888	0.0487207	0.166058	58.2722	21.5956	25.0088	48.7674	6.17782	93.036	51.9079	1.99648	0.0680297	59.199	1.5703	34.2783	1.45912	20.5874	15.187	122.987	0.000946201	0	6.0041	0.543903	5.33855	1.33281	28.5771	32.6666	0.026313	1.01103	0	0.105236	0	0.010493	2.0551	0	0	0	0.380047	68.4041	0	0	79.0542	64.8638	0	0	44.8664	0	0	52.9209	38.6502	0	0	0	0	55.5746	0	0.102195	13.727	0.0448664	11.1034	0.0503882	0.0548932	30.665	0.0435911	0.814689	0.050125	0.0524181	0.0724581	4.64794	0.077557	0.0319826	0.739866	24.1388	0.0592782	0.0671419	0	1.05669	0	2.74251	0	0.654517	0.141162	0.439959	0.0690418	0.0625905	0.0430585	0.0852437	0.0634127	0.118361	0.858675	36.5305	3.81993	0	0.0792165	0.0927472	0.0414409	0.0655987	0.0612338	0.065061	1.13622	0	0	0	5.35476	0.0350677	0.0543928	0.0824552	0.0312227	0	0.0703793	0.0581467	0	0	0	0	0	0	0	0	50.0197	0.0549685	0.0735691	0.0527171	0.0849674	0	9.06244	34.5371	2.06878	0.321158	0.416187	0	0.0527101	0.394175	13.2027	2.21819	0.0868753	0	0.791534	60.4132	0.66581	107.245	0	0.695768	0	0.0661159	0	5.07789	70.9018	0	48.2344	0	0	3.4983	0	10.0588	24.2845	38.7864	0.00116871	0.105906	30.2625	57.9207	0	3.59682	0.191931	0.0637482	0.1102	0.0744704	0	0.844774	0.0793823	0.0442564	0.0749856	0.0732572	0	77.986	0.391762	0	0.341724	0.0540713	0.080158	3.34887	0.0793675	0.0442342	0.393682	0.0479968	0.0353623	7.98024	0.534968	18.7217	15.5438	17.7051	0.0670779	0.0422664	0.36955	0.0598994	5.79433	0.633552	0.00420297	0	0.139717	0.0428945	0.0206502	0.0637696	0.0403961	23.7626	8.82206	30.6878	0.0498808	0	26.0193	0.197364	27.1597	0.281559	0.195327	0	0	0.0189774	0	0	0	2.14842	0.0201844	0.112548	0	0	2.1441	6.00921	0	0.311978	0	0	0.125537	14.9757	3.31387	0.0553919	1.00979	0.0736707	0.0736929	0	0	0.403269	9.24089	0	0.450093	0.0292873	1.65205	0	27.0406	0	10.2239	1.58091	0	0	13.5937	16.5622	1.21716	0	0.292776	6.00264	6.05848	0.0983081	0.316197	7.64416	0	0	0	0	0	0	0.204512	0	0.046819	0.0500016	0.0398843	13.6747	10.0064	0.772824	0.0407753	0.0630905	0.0520766	2.80693	1.79696	3.54187	111.26	1.21481	1.44406	0.268893	20.7995	0.103548	25.7408	0.575106	2.77488	0.0729629	0.0741171	0.0300589	0.054235	67.4128	0.0410498	0.0419048	0.0605708	0.100667	1.37777	2.96291	1.57254	0.0395467	8.56444	0.0365405	2.77939	0	0.0499844	0.0127817	0.0732708	0.186838	0	0.0320689	0	0	0	0	0.360911	0	0.230336	0.79593	1.21097	42.8917	0	0	0	0	37.0899	0.475284	0.0356234	0	58.1089	0	59.536	58.072	0	14.101	13.4238	0	0	52.4302	18.9982	8.86388	2.82495	0.0340403	3.35526	1.45472	0	0	0	0	3.66224	0	42.842	0.0202158	0	0	1.79078	0	0.0340725	0	4.19538	10.1996	5.86836	0	0	0.195922	0	12.5058	0	0.0387182	0	2.09507	0	22.3709	0	24.5221	0	3.6687	0	0	1.0558	0	43.5685	0	0.156572	0.0571163	0.0517236	1.29091	0.0892914	0.0439563	0.00143968	0.0409286	0.0610475	69.5445	8.08406	0	6.14452	4.2607	0	0.228902	0.943137	1.84386	0.0158706	0.417784	9.35603	0	55.0917	41.0188	9.62303	0.420216	0.242606	0.0926508	0.0581967	0.0788391	0.0895378	79.2889	0.0802452	0.0620303	0.228229	23.4684	2.18704	0	10.1064	0	0.0954041	8.10549	0.0745524	0	0.227919	0	2.25358	6.09699	3.40938	1.25968	0.0102119	0.305456	0	0	0.0998249	16.3737	2.77564	5.13771	0.405893	0	0	1.35668	54.5931	0.438353	0.100439	0.962652	0.0640822	10.044	1.09182	0	0	0.0491434	0	0.126157	0	0.638373	0	0.0725194	9.93213	52.3042	4.24495	0.0447313	0.083123	0.0841577	0.263875	0.0470097	3.07665	0.00272207	0.060063	0.0470904	0	1.14271	4.586	0	0.762781	0.0368581	0	3.00989	1.16067	0	0	0.820986	3.54264	0.0375989	0.0488909	67.6757	65.8885	8.72973	2.09702	0.735479	0.0126211	0.230192	0	0.0106135	0	2.0161	1.63267	11.0926	2.23292	9.83828	0.525218	0	61.0726	0	0.132822	0	0	0	0	0	0	0	0	0	0	0.281922	0	0	0	0	0	0.540995	0	0.0774352	50.2516	60.4484	1.9383	6.80098	5.75282	38.0674	64.24	43.8192	0	0.320337	48.4275	1.32499	0.240431	14.7373	24.1294	1.5197	0.0560538	43.1191	0.830807	5.11373	30.1418	0	39.6563	45.7028	3.09885	0.0630547	0.0333699	55.8239	0.781919	5.89451	29.7897	0.623332	4.40523	8.43671	0.0953331	0.152461	0	6.28015	0.65349	0	17.6645	0.326325	0.0184676	1.00226	0.175064	0.0963774	14.5302	37.842	6.42158	23.2999	54.2365	51.28	0	0	23.1295	22.5601	1.14429	0	0	0	0.0277392	0.128103	2.09126	0.264015	0	0.566273	0.463199	0.200469	0	12.0192	2.00327	0	0.309431	0.177643	58.5348	0.579383	0.0551759	0.0891718	0.296942	0.0567507	0.0738953	0.065694	0.0737249	0.0998049	0.0605602	0.0567359	0.0447912	0.0759576	0.0429668	59.782	0.0563263	0.0415958	0.0504677	0.0233498	0.0642032	0.00125433	0.0197159	0.0650768	0.32643	0.211042	0.0543568	0.0360511	0.062331	0.089628	0.23367	0.0596441	0.104714	13.4773	0.0652778	2.17935	2.83433	0	0.0918198	6.31673	0	0	0.0417797	1.01055	0.0908177	0.0333034	0	8.65699	0.302383	0	6.02721	1.56435	1.54418	0	0.886795	0	0	3.00387	0	17.5279	3.96826	1.49837	0.990165	50.6067	0	0	0	2.79725	2.47395	0	2.36595	0.0772604	0	0.129173	0.0165083	0.362982	0.434026	0.305659	0.0765098	7.50531	4.84308	3.00339	0.0679368	0	0.0967259	2.55381	0.046293	0	0.103898	0	0	0.65382	0	1.01489	4.53779	4.56227	0	7.93488	0.144152	0.0796669	0.0899701	0.0451639	0.0587327	0.0445056	0.0311716	0.0544483	0.0452974	0.454836	0.483964	0.496752	0.530952	0.624725	29.0063	3.73899	0.117563	0.0921221	0.0801438	0	0.0481488	0.0108592	0.0558706	0	0	0	0	0	0	0	0	15.6341	0	0.40274	0.33876	3.82468	8.40193	8.27182	0	0	1.0942	0.0509765	0.0670596	0.0613216	0.0636813	0.0899236	44.2923	9.89313	7.89791	16.5056	0.0386689	0.0580041	0.0838285	0.276723	0	0	0	2.13815	2.11459	2.0548	20.3679	17.7053	18.0681	0	10.6631	5.94159	9.47793	45.9289	0	0	0	0	8.6264	0.182537	0	0	1.80059	0	0	0	0.0935331	0	0	0	22.0669	6.89256	0.00265159	36.7878	0	0	0	18.8152	2.64822	23.4918	0.0553161	0	21.6543	15.5694	0.428414	0.345113	0.422289	25.1643	21.6715	20.6753	0.24444	0.0484281	0.274957	0.194685	0.212681	0.011346	0.0147317	0.0085693	0.339199	0.454942	0.40629	0.4798	0.14092	0.0744487	0.0341593	0.0730384	1.13625	0	0	1.19912	0.193148	0.569635	0	0.0618625	0.305314	0.0621788	0	0	0	0.0925777	2.14598	3.98569	7.65661	0.0949457	0	8.70775	0	0	0	0.0542318	0	0	0.429338	0	59.729	0.432721	0	0.0104729	0.0189338	0.0134697	0.017707	6.80287	1.41111	10.6571	0.041113	2.042	0	0	0	0	0	1.44774	1.36446	28.731	0.751538	0.0106069	0	0.494296	0.0622056	0	29.7373	0	0	0	0.0410295	0.00341694	37.8282	1.78379	0	0	0	0	0	0	0.0138654	0	0	0	66.7762	0	0	0	0.0690167	0.0864458	3.82907	0.0427037	0	0	0.00222988	0.0355877	0.0820728	0.0536132	0.417722	0.372271	0	0	0	0	0	0	5.38827	0	0	0	0	0.0710057	0	58.5122	1.81727	1.54782	11.4828	0.063067	26.5418	26.1922	36.7381	31.1194	38.9205	0.0381086	0.0738997	0.0481437	0.0359719	0	0	0	0	8.31259	0.0540205	0.0717465	0.239313	10.1273	18.0558	0.0604639	0.0586669	0	0	0.0798742	57.1216	0	53.0212	36.3989	0.0533865	0.0128424	0.159362	0.1412	0.0731772	0.323838	0.0791763	0	0	0	0	0	0.191466	0.0720925	2.37264	0	0.101752	0	0	0	0.0802716	0.722178	1.62901	0.04659	0.0626642	0	2.8544	0.0632168	0	0.278147	0	0	38.7408	5.83102	0	8.10663	0.105365	0.0833056	19.3189	0	0	0	0	0	0	0.140376	0.69084	0.158199	0	0	1.06695	0.141791	23.3628	0.247458	0.631623	0.874038	0.0653435	0.0564238	8.18527	0	0	0	0	0	0	0	2.70442	0	0	0	0	22.1578	2.01607	0	0	0	0	0.241874	0	0.0628879	0	0.0491607	0	0	0	0	13.2218	0.252251	0.0745464	0	0.0994323	5.09354	42.5677	0	0	9.91469	0	0	0	0	0.0905756	0.225204	0.227221	0	0	41.6713	3.65223	12.7943	0	0.0174149	0.0681115	0.0528309	0.044558	0.0670075	0.0186516	0.0853202	0.159421	0.0908222	3.63505	0.221116	0.264832	0.982093	0.0726626	0.0377291	0.0566226	0.24391	59.6921	0.0530388	10.6578	20.9987	73.1853	65.8262	37.4003	0	0	2.62774	1.83018	4.10807	4.90623	0	0	0	0	0.170932	0.179497	0.190333	0	0.849992	0.183458	0	0	0.188505	0.188505	0.218112	0.174616	1.52138	0	0.180775	0	0	0	0	0.232838	0	0	0	0	0	0	0	0.0520312	0	0	0.0529612	0.111365	0.0205908	50.9501	29.4114	0.0556106	0.0357168	0	0.0334735	0.11052	0.058103	0	3.2441	0	0.0552099	0.315694	0.0300684	0.053273	0	0	0	0	0	80.9031	0	0.166256	0.160227	0.261482	0.255138	0.293686	0.373437	0.281578	123.775	0.15971	0.216657	0.24067	0.199197	0.279596	0.197176	0.00176565	0.128637	0.29394	0.0694113	0.0450651	0.0455131	46.3984	0	3.15881	0	0	2.67819	2.96707	0	0	0	0	0	0.0568801	0.0389621	0.228921	0.0809821	0.0692749	0.108391	0	0	0	0	0	0	0	0	0	0	0	0	0	0	0	0	0.0227348	0	2.09902	10.7252	0	0	0	0	0	18.6034	0.0377179	0.0623049	0	0.179003	0.0656533	0.0511923	12.0443	0.269423	0.273347	0.286307	0.00192228	0.0708277	0.0840377	0.0595658	0.0585763	0	0	0	0	0	0.02671	0.0997308	29.4619	1.85819	50.2506	0	0.0614457	0.0592788	0.0692608	0.041052	3.38528	86.5894	61.849	0	7.7827	0	0	0	0.0177025	35.1845	0.126129	4.13065	2.42492	0	0	0	0	0	0.0496095	0.0400994	7.8149	0.0548668	8.57185	1.50924	26.109	0	0	0	0.16229	0.145356	0.251234	0	0	0	0	0	0.530231	0	0	44.5113	53.1403	0.332161	1.24849	0	0	0.087707	0.017747	0.145958	9.89159106239662e-05	0.189226	0	0	0.0996131	2.74991	11.5578	4.48265	0.00458934	0.0756402	0.0213229	3.49128	23.4807	0	0	0.016219	15.4112	0.0542261	0.0662273	0.0309219	0.0573082	1.68325	0.0477771	0.0576431	0.0716226	0.344306	0	0	0	0	0.0496268	0	0	0	1.17603	0	0	0	0	0	0.0661015	0	0	16.859	0	0	1.13604	18.6768	0.148446	0.0319272	0.132505	12.7819	1.0527	0	5.22744	0	0	52.5563	0	1.96894	0	11.1405	11.0012	4.18038	12.1551	0.0617396	0.307901	0	0	0	0.127729	2.11349	0	0.0511215	0.0548259	3.84899	0	0.0169575	0.25314	0	0	0	0	0	8.81497	0.121137	0.167995	13.0714	0	0	0	0	0.954085	79.3088	0	0	0.0404651	0	0	12.6192	0.0546686	0	0	1.14033	0	7.60533	5.11048	0	0	0	0	0	0	0	0	0	4.15561	0.0502992	0	0.57983	0.0465951	0	0	5.10242	0	0.491524	8.09699	2.90499	0.443206	0.529967	0.0156689	0.0722747	0	2.09021	0.42746	1.14326	3.38384	0.797959	0	7.83564	0.521194	0.0891786	0	0	0	0	0	0	0.0348618	1.1023	0.342788	0	0.0338519	0.0873816	0.0387643	0	0.0356953	0.0582763	0.172418	0.0661256	0.0692547	0.114866	1.05814	6.86787	11.7248	0.0669182	0	8.23218	1.19848	0.0645626	0.24673	0.261017	2.99255	2.16318	0	0.99872	2.19996	0.130054	14.4527	0.786373	1.66548	0.345475	0.648082	0.105469	0	0	0	0	0	0.0538142	0	0	0	0	0.0859087	0	0	0	0	38.7704	0	0	0	0.0270496	0	0	0	0	0	0	5.01176	0.327552	3.23613	0	0	0	0	0	0.353727	0.136167	0	5.4742	0.456571	0	0	0	0	0.206025	0.190057	0.187308	0.266693	0.187257	0.486809	1.43197	1.58451	0.0641459	0.054004	0.0336753	0.113101	0.498083	1.6371	0	0	0.0955333	9.36297	0.0216838	0.425763	0	0	0	0	0.015861	0.0243884	9.33183	0.0634611	2.22737	0	0.0244599	0.0610421	0.587778	0	0	0.0764033	5.97375	5.43497	68.6322	0	3.5705	0.0378523	0.174818	0	0.0490058	0.0669066	1.33596	0	65.6113	188.659	36.232	0.0674461	0.060063	0	0.0257174	0.0514621	0	0	0	0.501417	2.44047	2.55989	2.0674	2.2294	3.21027	2.83617	0	0	0	0	0	0	0	0	0	0	0	0	0	0	0	0	0	0	0	0	0	1.42563	0	0	0	0	0	0	0	0	0	0	0	0	2.80714	0	0.961257	4.17546	0	0	49.2776	0	0	0	0	0	20.7226	0.027949	10.4827	0	0	0	0.090115	0	0	0	0	0	0	0	0	0.338349	6.50446	0.359759	0.254427	0	0.165832	0.0580829	0	0	0	0	4.63516	1.61242	0.116494	0.044859	6.39903	0.719793	0.0449457	0.361017	7.51282	62.6125	16.594	0.554925	0.0992725	3.88955	45.0287	0	0	0	0.0562217	0.574212	19.8705	0.0297847	0	25.0933	0	0	0	0	0.597449	0.383426	0	22.8859	19.8103	0.00677681	19.0331	74.5037	0	0.0409537	49.3207	0.0364399	0.245356	0	0.634133	0	0.250336	0	0	12.3456	0.0130962	0.173623	0.193497	0.0685293	0.447509	0	0	0	0.288439	0.1582	13.3059	0	0.0945191	10.0667	0	0.00278423	0.0079731	17.0717	2.02407	0.0856277	0.419221	1.08029	8.72375	0	0	0	0	0	0	0	0	19.1484	0	0	0	0	0	0	0	0	0	0	0	0.0145736	0	0	0	0	0.428839	0	0	0.0910359	0	0	0	78.7829	0.657882	0	0	0.320972	0	0	5.95485	0.0132554	0	0.0827071	0.0720726	4.63777	4.05944	4.53044	79.4832	11.4018	0.146566	0.0747556	0	0.291567	1.14777	0	0.0688829	0.0992424	0.0660577	0.0793486	0.153682	0.460819	0.533166	3.08869	5.97502	3.50751	0	0	0	33.8473	29.2547	28.8029	50.3702	0.920647	0.648401	0.857411	0.211954	1.0426	0.84703	1.22059	0	0.00295849	62.3371	0.342285	15.4732	0	0	0	0	0.514564	0	0.00849084	0.0495435	0.396033	4.99783	5.80557	0.821967	0.0252516	0.0643454	0.068987	22.8568	0	0	2.94405	9.88636	2.40387	0.0958181	0.48836	0	0.00644645	10.4389	0	0	0.071194	0.0544829	0.0990724	0.0751495	0.0475381	0.0965764	0.0655513	0.051131	0.0517206	0.066461	0	0.715804	0	0	0.207749	1.41114	0	0	0	2.00694	0	13.2164	0.342938	2.43409	2.65144	2.3072	0	0.011307	1.41078	0	40.3719	0.945064	51.22	0.263147	0.0255497	0.0604413	0	0	12.0367	0.649631	47.4316	18.8434	0.163562	7.48485	0.0737031	0.751596	0	0	4.38404	0	32.2027	21.9193	4.04996	9.16811	0.0540558	0	0	0	0.466007	0.0553252	0.252621	0	0.133588	0.0268899	0.132513	0.0655687	0.354251	0.0632542	0.0736692	0.0457129	0.517876	0.333634	1.56822	7.67454	0	5.15729	0.0226176	0	0	0	0	0	0	0.377744	0	0.0245562	0.153293	0.126503	0	0	0.0185997	0	0	0	0	2.06299	0.893949	0.0162184	25.1955	11.594	12.3164	8.57818	0.352269	0	0.685321	0	0.00926057	0	0	0	0.061811	4.25609	0.281736	0.0520756	0.0386961	0	0.217627	0.0585743	0.149594	0	0.0398776	0.00926713	0.136079	39.2139	11.5681	0	4.90106	0	0	0.283369	13.9783	0.138517	0.11534	0	0	0	6.05695	0.0353795	0.0480805	0	0.974921	0.0244801	1.49191	0.26222	0	0.0152164	27.5398	0.197834	27.3726	0	0	0	0	18.1887	0.961232	0.136115	0.116928	0	32.0525	0.0737731	13.2174	0.0323171	0	5.44583	2.55733	0.0303203	0.0809287	1.9035	0	15.1466	0.0242202	0.388657	0.110362	79.6477	53.7934	51.0211	2.3836	34.3611	0	0	0	0	0	1.2823	0	0.203972	0.191006	0.131087	0.0771589	1.16595	4.56448	0	0.801399	0	107.516	0	0.444128	0	0	0	65.0774	77.3273	0.667044	0.270154	0.293084	0.0786165	0.629415	0	0	0	14.0854	0	17.5308	0.0465331	1.19411	13.6436	1.61952	8.36176	24.8001	0	0.386876	0	0.0411909	0.0638029	0.102699	0.0345851	0.266429	4.41004	0	0.017264	0	0	0	2.44135	0.12329	0.12329	17.5506	2.60629	19.2828	0	0	2.62191	0.0206573	0.0271228	0.0133252	0.0291607	0	0	0	0.17032	0	0	0	0	0.262912	0	0	0	0	0.114963	0.108748	0.108662	0.318964	0.0913337	0	0	0	0.00102139	0	0.0799558	2.37177	0.11379	0	0	0	0	0	0	0	43.7574	39.3996	35.3571	0.0169487	0.487609	35.0146	5.0907	0.0207465	0.00599144	0.129854	0.0705943	0.0636306	0	24.489	0	0	0.944368	0	12.2466	0	0.0378432	0	1.63859	12.619	0	68.7571	2.14377	0.0629069	0.370561	0.0460688	2.54642	1.07297	0	0	0.131373	0.0160173	1.68907	0.206582	37.9841	0	0	0	0	23.1314	0.0516786	59.9828	0	0	0	30.3071	1.0023	0.214404	0	0.242368	0	0	0.0930968	0.0575235	0.0816124	0.0693874	0.0373781	0.00209986	0.0737881	0	0.00877162	3.04278	0	7.06062	0	0	2.76913	2.90699	0	0	0	0	0	0.14582	2.2765	3.13388	3.63689	4.90154	3.85093	0	0	0	0.65307	1.42693	0	0	0	0	0	0	1.93161	1.84889	0	0	0	0	0	0	0.394425	0.363727	3.34603	7.11426	0	0	0	0	0	0	7.07709	30.918	0.0771283	0.084144	0.0453535	0	0	0	0.0967486	0	0	0.00535352	0	64.1903	0.0136172	25.5136	0	0	0	0	0	0	0.221146	0	0	35.3101	57.1552	0.502278	0.0384215	10.961	0	0	0	0.167241	1.46045	3.09928	0	0	0.0432658	0	0	0	0	0	0	0	0	0	0.0172528	0.387716	0	0	0	0	0	0	0	0.0934405	0	1.78602	6.22469	7.50901	14.5763	0.174244	0.0317659	0.117259	0.00958571	0.662892	5.22136	53.5892	0.0252956	3.62408	13.7937	5.03723	23.1484	11.0605	13.8467	0	0.0294568	0.0276672	0.0381298	9.65045	1.19827	3.66335	0.287778	7.58106	0	20.4625	0	0	25.9749	0	0.270335	0.949031	0.161022	0	0	0	0	1.61976	23.7181	0	8.38274	1.04497	3.74656	42.1441	0.0928911	0	0.414112	0	24.2827	0	0.425052	0.0537304	67.2699	0.393337	5.804	3.86649	2.23906	0.0676903	65.44	17.1739	0	5.71987	0	0	43.1294	2.81996	0	4.52095	64.7757	0	0.0968758	0	2.16759	0.358043	0	0.011884	20.109	0	0.0561715	1.81057	3.19782	0.158412	0	0	0.00417778	0	4.98626	3.63539	0.436587	2.52848	0.115979	0.0494517	0.0824624	0.0353785	0.0230114	0	11.5629	0.0228603	0	0	0.054795	0	0.41714	3.0812	0.16507	4.48862	0	128.002	124.869	24.3495	19.7843	0	0	0	0	0	3.76661	0.0578646	0.0803623	0	0	0	0.390318	0	17.2169	7.44618	0.0141716	0	0.230528	0.0391227	0.0267374	0.0834553	0.441738	0.754791	0	0	1.90517	4.77737	5.11235	3.28151	0	0	0	0	0	0.0757953	0.743158	123.822	1.08421	0	0	0.066741	0	0	0	13.3588	0.118108	0	2.74347	0.0689404	0	0.0274704	0.058464	10.425	0.62415	0.000536154	0	9.31933	0	0	4.42386	0.866293	0.544118	1.32751	33.9634	0	0	0	9.29775	0.0712522	0	0	0	0	0	12.9659	6.03896	10.8074	10.0773	0.0850017	0.068451	4.78586	44.3275	0	0	0.559617	0.396542	0.511956	7.29872	8.60629	8.42224	9.91011	6.55313	9.86474	9.84226	0.221853	0.219766	0.269967	0.0914534	0	0	0	0.0446288	0	0.238915	3.22519	3.55818	2.97039	0	0	0	1.54697	0.061877	0.00416782	0.317821	19.6814	320.133	6.85723	0	0	0.0234121	0.0475027	0.0717957	2.91604	1.42973	7.4048	0.247352	0.0961129	0.219434	0.696642	4.13028	0.154995	0.124034	0.155633	5.22953	0	0	31.6198	8.32062	0	0	6.627	0.0412741	0.0450801	0.0686212	0.0776093	0.057709	0	0.0156711	0.0588689	0.0712048	0	0	0	0.00771617	0	0.492173	0	32.6274	0	0.102241	0.492246	0.0437585	26.756	0	0.0618625	0.0441563	0	0	0	0	154.321	16.9061	1.03576	0	42.469	0.20595	28.9246	5.57859	16.3334	7.86644	42.7669	0.0462279	0.0559382	1.51252	0.0727046	0.0792904	0	0.144048	0.168925	0	0	5.17306	0	11.5783	0.1276	4.40904	0.279398	10.8248	11.5266	0.0643189	0	0	0.114224	22.3765	0	3.18728	0.353186	0	0	0	0.0152164	0	0	0.83557	0	0	0	0	5.03936	0.0703732	0.428919	1.15731	1.28373	1.14652	6.38389	0.0520927	5.13634	0	0	0	0	0	0	0	0	0	0	0	0.00282783	9.76366	0	0.0309435	0	0	0	0	0.0192293	0	0	0	0	0	0	0.0634149	0.0441746	0	0	0	0.0654281	35.2542	100.253	0	0	0	4.69355	0	0	0.0576137	0.325071	0	0	0	0.167405	0	0	0	0	0.0496573	0	0	0.0295286	0.0687873	0.0870034	0.0649658	0.0620595	0	0.159026	0.0662398	0.657316	22.8508	0.0308715	0.307332	0	0	0	51.5232	0.336698	0	0.00209986	0	22.9827	2.90839	0	0	0	0	0	0.0120413	10.2685	0	0	0	0.0107173	0.54199	0	0	57.5165	3.25223	0.0125356	0	0	0	8.33149	2.6591	2.38014	0	0.5224	0	0	0	0	0	0	20.5713	0	0	9.39354	0	0	0.0331048	0	0.0101608	0	0	5.1482	0	0	0	14.8504	16.2538	0	0.0766249	0	0	0	0	0	0	0.0249601	0.044429	0.0507816	0.0278925	0.0426593	0.592364	13.1719	24.3944	0.0118337	0	13.4898	12.9833	12.4898	0.158766	0.0234849	0.00654997	0.0193404	0.00255717	8.56973	21.2675	0.732319	1.583	1.55591	1.69233	95.2335	0	0	5.27976	0	0	0	0	0	0	0	69.5455	2.34574	0.429209	0.0688497	2.43268	0.0364176	0.0169252	0.100416	0.0827616	0	7.95504	0	0.163806	0.514772	0.00374205	17.2835	0.0760156	0.13891	13.341	0	0.0660531	1.85967	0	2.70821	2.53188	0	0	3.1206	0	0	0	0	0	0	0	0	11.5836	0	0	0	0.447159	0.263852	0.0173446	0	0	0	0	0.00983805	0	0	0	1.23269	5.28799	0	0	0	0.426024	0.240534	0	0	0	0	1.79403	2.57809	0	0	0.0642167	0	29.0628	0	0	0.0646315	5.06898	2.48288	0.0378481	0	0.439791	0.16455	0	3.80685	65.8573	2.2428	109.515	0.0757722	0.105173	0.0854639	0.0449682	0.0521915	0.0578801	0.278955	0	0.291567	0	0	0	0	0	4.2965	0.0187632	0	0	0	0	0	0.46991	0	0	0	0	0	0.0324528	0.313375	1.72571	0.719266	38.1736	67.8577	11.579	0.0715503	0.0600804	0	0.67608	0	0.652042	1.31102	0	0	0.177977	4.5431	4.53431	0	0	0	0	0	0	0	1.59342	0	1.35883	1.42588	18.5396	34.0634	0.228352	0.528088	0	0	0	0	0.183911	0.589709	7.57642	0	0.0202719	0.0260291	0.0566306	0	0	0	6.78633	3.52432	0	0	0	0.00654087	0.191441	0	19.5825	451.939	388.579	9.85188	6.28113	0.667433	0.649899	0.00449915	0.0044087	0	0	0.0164426	45.651	0	0.08479	0	0	0	0.0194788	0.0476226	0	75.312	0	0	0.208115	0.0296502	0.0275435	0	3.69163	2.52752	0.217993	0.03451	0	0	0	0.0166743	0	0	0	0.0328478	7.11187	0	8.21328	0.0834637	0	15.773	26.5707	0.0802496	0	0.461013	4.50392	0.0308197	0	0.112266	0.0692875	0	0	0	0	0.0526797	0	0	0	0	0	0	3.45281	14.2005	0.0475791	0	40.0109	0	0.0548084	0.0829735	0.0655608	64.1184	0.0286132	46.7536	0	0.542389	0.167097	0.301896	0	0.0527103	0	0.0468688	0.0792255	0.0501201	0.0628254	0.0771012	0.0768639	0.0520267	0.0266635	0.0624139	0	0.0298213	0.029984	0.0400425	3.56009	1.07486	0	0	0.00222379	0.0983913	3.47297	0	0.00329107	0	0.0815768	0.232501	0.2225	0.803801	0.0654272	0	0.0179517	0	0.142749	9.2833	0	0	0.067057	0.031663	0	0	0	0.0336081	0.0148459	0.56014	4.52781	0.575992	0.0798762	70.6603	0	0	0	0	0.219084	0	12.5327	0.0587279	0.243806	9.91001	0.0655452	0.340045	1.48869	1.85216	30.4433	0	0.0378373	0.051867	7.73301	0	0	0	0	2.93339286997559e-05	120.817	0.277692	47.6033	0	0.50846	18.0251	0	0	0	0	0.652288	0.897748	0.0365654	0	0	0	0	0.0139155	0	0	0	7.77044	2.60147	67.3175	0	0	0	0.422412	0.261552	0	0	0.523654	0.116026	0.152417	0.137794	0.207396	19.3422	0.0534451	0.0367167	0	0.0564979	22.7979	0	0.749187	0	0.209895	2.21458	0	0	0	0	0	0	0	0.0375714	0	0.041176	0	0	0	0	0	0	0	0	0	0	0	0	34.4056	0	0	0.659294	0.0336015	0	0	0	0	0	0.0157939	0.0624731	1.9039	0	0	0.0843594	0	0.74343	0.037573	0.303676	0	0	71.9156	0.0728955	0.200111	3.65847	1.19575	0	5.2471	0	0	0	4.89906	0	0	0.201611	45.1485	6.82282	0.162878	0	45.6613	0.642825	0.396826	3.03832	0	0	0	0.441181	0	0.514156	2.45316	4.494	4.39833	4.28807	0.211209	0.516429	0	0.0915762	0	0	0	0	0	1.21427	18.289	0	0	0	0	0.0579974	0.21929	0.513392	0.253885	0	4.26075	0	0.0796275	8.01729	0	0	0	0	0.0664611	1.2907	0.371951	0.912729	0.206015	0.153377	0.117046	0.141721	0.134372	0.0978077	0.0723307	0.183144	0.130259	0.120025	0.0650964	0.0781742	0	0.0248829	0.511987	0	0.0631122	0.038788	0.0790352	52.6802	0.0429802	0.069711	0.158394	0.460788	0	0.0566537	0	0.572397	3.42431	0	0.148124	0	1.67049	0.389317	0	0	0	0.140754	0.140129	0.189313	0.206461	0	0.11371	54.7904	32.1122	1.44237	0	0	0	0	0	0	0	0	0	0	0.0330156	14.2657	1.76359	0.847549	0	0	0.197179	0	0.129151	0	1.57827	0	1.64835	0.894646	0.122475	31.0521	0	42.2193	61.5594	54.1855	1.41168	0.0401384	0.0530337	0.0607063	0	0	0	0	0	84.4889	0.0277571	0	12.367	0	0	0	0	0	1.92898	0	5.89628	0.0472834	0.38842	1.60544	0	0.468046	0.0675275	8.18294	0	52.5669	5.24423	0	0	0	0	0	0	1.85228	0.391661	0.407855	0.0181786	0.537122	0	0.066897	0.103551	0.0916193	0	7.70227	23.8047	3.9978	4.1543	0.719663	0	0.393581	5.06544	18.3986	0	0.0609949	0.0334991	0.0391445	0	0.0559058	0	0	0	8.61404	19.2193	0	0	0.0462202	0	0	0.453354	51.6957	0.0546574	0.0529359	5.68559	0	0.00234928	9.78499	0.186012	0.0623833	0.301661	0	0	0.0107319	0	0.367289	1.22497	37.9089	0	0	0	0	0	0.00369974	0	0	0.0338758	0.0647043	0.0909452	7.81445	14.7607	6.47844	0	0	0	0	0	0.03033	4.94186	2.81473	4.93503	0	0	0	3.57269	0	0.00560912	0.174372	0.160679	24.045	89.0475	0.297888	1.64448	0.133703	5.23251	0.251394	0.455664	0	0	0.507338	0.497393	0.491959	0	23.8858	21.2274	21.0457	12.4253	0	0	0	0.324127	0.599361	0.408961	0	0	0	0.43302	0	0	0	0	0.0864453	0.0688051	0.802896	8.35258	1.30253	0.253422	3.89215	0.176366	0.0586876	0	0	8.22143	30.9191	29.9785	2.94564	4.13567	3.42957	0	0	0	6.69643	0.196553	9.21934	4.92626	0.307277	0.285293	0.0486087	0.283606	0	0	0	0	0	0	5.76669	0	192.649	0	0	0.953041	0	0.167368	0	0.931152	0.0972484	0.205512	0.589442	2.76007	1.87695	1.83822	1.97211	0.175077	0.0225225	0.366632	0.0307336	45.4134	0.0122309	7.65537	0.411091	0	0	0.379044	0	0	0.0584832	0.0502776	1.89574	0	0.0504676	0	0	0	0	0	0.428839	0	0	2.40723	0	0.00405522	0	0	0	0	0	0	1.14799	0.0430079	0.857032	2.55861	0	0	0	4.07965	4.31815	4.60045	0	0	0	0.541988	0.383336	0.34846	65.1451	0.00268922	0.0158564	2.82935	0	0.080012	0.0633607	0.0355807	0	0	0	2.83276	0	0	3.12495	0.0433379	0.393714	0.434646
TWINS_70121_2	59.3058	0.0345708	5.20195	0	1.14664	5.89564	6.62069	23.231	36.6909	6.47977	0	33.7639	48.6028	0.665086	13.5977	0	11.8206	43.8395	22.0611	3.06336	33.1055	0	7.77035	0	7.02055	0	0	3.544	15.6526	6.32441	0.0522476	22.5865	31.3549	45.1732	44.887	0.0737929	0	52.8854	28.4202	126.206	5.42024	0	4.46591	0.177347	35.4234	5.2725	1.7929	17.1337	62.9531	0.73185	34.2268	10.7756	0	9.47787	57.2613	1.05407	0.78432	14.1037	0.905715	0.040405	63.2566	2.06228	0	3.94682	0	0.872066	47.5268	2.25933	1.92564	0	1.20977	0.954537	1.14708	0	1.42078	4.0802	9.94077	2.57941	0.797539	1.47636	0.2065	2.70961	58.6931	63.7505	1.22946	0.72955	1.22318	4.00998	56.5861	0	56.6915	0	0.0494195	0.211582	0	1.85311	0	0.107952	0.909771	1.32389	0	0	6.25296	6.17875	4.76191	6.05036	49.2919	46.9422	37.9938	32.6733	36.8701	36.1371	0.347827	0.113797	0	0.0613785	0	5.93687	7.50923	5.41289	6.3047	0	0	0	0	0	0	14.8198	2.66164	48.0867	1.26449	0	3.81328	0	1.19709	1.20163	4.94329	0.460123	0	0.420441	19.1567	19.0631	18.7155	1.24527	26.079	1.06411	0.934623	0.627011	0.930566	28.8023	33.7811	0	0	13.3941	0	21.0608	0	0.895901	67.2556	0	27.3186	80.4348	0	3.75162	0	30.8206	21.2339	9.87928	10.4343	0.841532	63.4025	37.7822	31.3831	1.36273	53.9604	0.0759624	0.837418	0	0	0	0	0	2.99734	0	1.19614	0	0.00756761	1.28557	0.993949	1.07609	0	19.5827	17.6683	0	0	21.9051	26.0791	1.21298	17.4188	18.9611	1.26311	17.6086	18.4885	0.967587	17.7931	1.71731	15.9442	15.736	15.6838	14.6324	14.1219	14.0419	0.31661	0	1.17116	1.31698	1.21796	0	1.99425	1.95862	0	1.88784	3.1646	36.5944	0.22285	1.08609	1.07168	35.0532	1.21039	57.9167	5.46483	1.30903	1.1688	5.53555	5.8805	0	0	0	0	0	0	0	0	0	0	0	0.898423	21.2378	21.5542	1.15989	4.03752	2.72049	0.45631	0	0.104896	0	0.20579	0	0	0	0	0	0	0	0	0	0.199768	0	0	79.6256	0	0	0	0.16221	0.128859	0	0	0	0	9.36789848024349e-05	0.0422915	0	0	30.5269	12.5963	0	4.45047	0.127859	0.0216668	0.0265812	14.2424	1.32809	0.82221	50.6484	24.0796	63.7353	0	14.7529	1.12046	27.8914	33.9188	0.743852	37.2565	5.44814	59.9083	44.1326	0.755813	0	1.86123	21.9865	0.973414	1.06211	7.59934	0	0	0	0	0	0	0	0	23.4378	31.0181	1.73113	61.9678	66.4997	12.3576	63.9173	25.9145	24.6935	63.2916	40.737	57.4989	0.325028	0.077688	131.656	27.7089	1.2961	0.42456	41.5875	13.7906	23.667	0.98642	1.08563	1.42823	5.84281	3.70849	0	22.1857	58.0555	9.30386	0	48.0889	0	14.0876	50.2345	40.4214	18.387	0	82.0553	43.0872	5.71081	2.09189	65.5881	6.42536	2.74864	10.1321	0.317473	0	0.966222	12.3035	1.04304	25.1377	0	6.88228	11.4961	6.72772	3.64577	0	0.0252672	89.3086	0	3.67239	7.24816	0	0	1.75909	3.27618	77.2483	0	22.8936	45.3961	76.4507	0	4.32443	1.98224	0.0522622	20.851	14.6089	0	0.364346	20.9347	0.0216737	8.46198	25.8388	17.8454	1.59087	15.4792	67.7155	49.4864	55.9994	47.8353	80.2303	40.8396	25.1648	29.8057	41.4075	0.956412	0.148812	55.2045	10.6591	61.2393	53.7	50.5958	76.9994	116.708	67.7543	28.6201	30.0107	1.438	35.9912	20.3166	23.0257	5.19658	73.5539	0	4.9716	0	59.8972	0	0.361144	22.4871	0.857426	59.3578	0	2.67721	61.359	41.7565	0	0.227091	4.80212	61.0107	0.0833147	58.6171	1.24232	10.1143	1.06616	4.19281	0.0205759	0.958228	0.346621	3.38576	0.776058	33.3872	29.0527	18.4808	48.4568	1.15916	30.9364	6.4701	26.5081	1.06335	16.0051	38.865	56.7879	66.5493	1.19286	0.0795013	0	54.0727	30.3486	0.616072	35.9545	0.0126388	17.4564	67.3061	55.3517	0.00127954	39.7587	29.0412	0.955771	2.26321	1.65527	21.9594	3.18821	1.83938	0.832813	0.175746	3.2883	91.0239	0.906363	6.83373	1.21246	3.13296	1.18614	19.0289	0.327965	0	65.6392	66.2542	26.0684	63.0911	26.0056	32.7232	58.3874	52.3776	1.18821	0.881897	46.2947	0.0185697	62.1209	5.85454	42.3168	63.0969	44.3106	73.994	29.2489	68.5945	45.8191	39.6573	1.86556	0	59.1547	0.322903	11.5479	11.509	0.0174839	69.0154	15.7487	1.65102	0	66.7702	43.9657	31.227	6.99743	38.4676	48.2794	92.6114	8.0175	22.5155	11.5641	58.708	1.77853	0.316267	0.0520045	73.0673	10.3577	1.44032	41.7232	5.85768	42.9233	0	19.929	0.882625	57.8629	0	2.69414	0	0	106.17	58.5407	1.81593	19.4917	0.131072	0.964498	36.5699	6.97442	6.47071	0	0	0	0	3.94549	3.32582	2.53212	1.40707	5.72756	15.0457	0	7.16538	27.518	1.45134	10.4899	0	73.145	6.93885	2.76142	7.91711	1.92382	4.974	67.8821	1.96793	0	0	0.0741286	26.9763	16.8499	3.20845	16.5066	0	1.15886	0.799708	8.97257	137.824	24.7971	0.922374	4.23313	0.729401	16.0171	0	0	0	8.84932	19.9224	60.5788	44.7534	4.14411	0	2.171	0.389767	1.31819	8.45597	54.2316	1.11047	45.896	0.358296	0.936173	1.1026	1.17915	52.0153	27.1408	14.7749	1.121	7.72575	1.07966	60.243	3.20031	0	40.8348	0	7.57166	1.00178	0	29.7503	3.72618	0.812041	11.0289	0.155492	22.4362	0.127908	14.1054	7.6057	11.8213	20.126	15.994	17.6864	157.904	16.7197	25.2736	40.453	2.51406	9.46017	10.8049	49.0553	20.7193	6.06163	1.39056	12.6794	71.5358	40.1683	30.413	51.4457	0.703439	0	1.30587	1.36182	0.168749	29.4695	0	0.0138144	1.40046	16.8249	17.9403	2.48098	0.158182	4.82773	0	5.19307	0	0	4.65423	44.8656	0	11.28	14.8383	0.816631	16.8395	1.05729	5.70547	3.49135	57.5925	0.0931323	0.0311682	40.215	75.8819	7.98108	22.2868	15.1757	70.4127	31.8287	39.9619	0.0229024	15.0513	18.6725	2.65283	35.1617	1.72194	3.56851	15.9889	11.0438	2.24892	21.4716	12.0156	5.25011	12.5364	0.500648	9.64709	1.81436	59.0255	0	0	0.813566	0.860328	41.3489	85.5467	4.42006	31.3364	0	0	0	0	0.957234	0	1.47995	5.25079	1.05585	25.1853	1.23454	57.9865	21.5083	22.1514	0.578207	0.566412	0.30731	0	5.72836	0	0	9.91197	2.1216	29.8398	46.0534	0.0400839	55.4249	125.303	40.3439	0.853653	0	0.138443	0.0198003	0.767946	80.9852	6.59797	14.9482	59.7026	1.15647	0.966645	21.8134	7.20855	0.119437	0.126835	1.63608	0	8.6645	2.53723	25.2698	0.61606	6.20044	0.69439	3.62706	25.1519	14.3202	7.00296	63.0032	41.8406	58.5752	1.247	39.1334	11.2468	6.05856	0	43.6423	5.86367	0	16.4754	5.8927	45.3455	0.396546	9.05464	69.0879	55.0764	1.11247	9.58038	22.0895	2.08452	0.851369	4.20958	58.0762	56.5509	0	32.1338	0.412916	9.12623	9.03624	8.66868	0.0361415	36.475	0	0	0	0.651666	0.0974949	0.483306	2.02644	22.3595	0.0468725	0.0978777	8.28091	0.0770251	0.92873	0	0.690004	22.9646	1.87579	0.486522	1.62889	1.39472	37.645	48.8716	58.8062	14.5181	63.1327	0	1.69805	16.5934	0.0261752	0.0131656	6.21757	15.9046	41.2859	1.01582	20.4128	47.0631	4.28363	0.179622	21.9828	2.64298	0	52.0465	50.1194	12.3093	0	0.00963071	83.481	43.3019	25.0337	18.2189	19.1324	17.404	1.22746	2.88506	29.1471	0	1.23191	2.48548	14.0915	1.12387	0.0458425	6.66049	6.40469	6.19038	1.3194	45.0743	61.0969	53.7821	0	24.1256	25.5067	1.12539	4.18675	75.1514	1.11131	1.44706	15.9032	10.6378	0.0146489	1.00053	0.720123	15.7663	0.0313555	0.458682	21.6493	33.4905	33.0534	12.5233	0.850559	1.01465	0	5.8846	16.8332	60.5109	55.1568	53.1961	0.643695	23.56	20.1747	24.3601	26.5663	0.846455	6.62188	0.373579	44.1515	45.4052	2.10843	0	2.02123	7.9738	37.0565	14.0843	21.5588	0.696318	63.3932	19.4953	0.662111	25.5737	1.05152	0	0	1.01418	31.5941	0.0234736	2.24959	0.114482	1.02295	0.147929	62.5328	68.1536	69.7078	71.7048	25.2788	67.4181	0.20645	89.5037	14.0948	33.471	8.36378	3.26143	103.358	4.99694	45.3353	58.0406	62.4306	0	23.4946	4.18174	4.40764	1.00633	0.0672047	0.627684	57.907	8.50531	1.67323	1.05579	86.1598	67.5237	0.346526	76.7788	18.3997	5.67807	0.92805	67.3953	69.1489	92.3214	8.25022	11.5466	32.3326	18.6544	7.20429	0.0235131	0	1.01481	19.3949	0	0	0	62.1079	21.8653	11.2214	4.11967	64.7738	47.3322	61.7964	31.1606	28.4831	16.8664	33.7443	20.9942	3.56882	16.8332	19.9239	0.0634965	0	1.42316	39.7011	1.24451	0.188754	0	13.1577	80.9265	24.3992	21.0458	1.62853	5.61352	6.19313	14.5811	2.32599	15.9263	0.412931	0.792295	0	27.6	0.0545586	0.16507	4.82768	57.8159	62.4534	64.0486	58.3688	59.3372	80.6835	59.1333	66.784	67.223	74.4678	2.06602	2.19477	60.7227	62.9126	62.8603	2.64082	89.8916	56.9437	63.2511	56.7347	54.6724	63.9854	51.4053	24.9869	1.63626	31.5725	0	2.70641	2.37621	0.368842	0	1.16001	4.11224	1.50799	34.912	41.0102	113.879	1.29839	23.1656	2.29065	0.727958	70.685	58.5761	66.8841	61.9938	57.2429	70.9208	64.7	0	0.716245	57.0087	60.9196	10.2029	59.71	35.7026	71.3779	58.4144	0.102315	58.1493	54.6945	65.6391	59.4228	56.8135	62.1656	56.2629	6.85804	0	0	18.8094	28.9177	35.0154	21.2172	0	0	0.165602	63.7627	1.1711	2.74964	24.1999	133.865	30.8928	74.0478	24.92	0.0220642	45.8389	47.7541	43.8675	40.2109	43.5256	4.14732	5.72795	4.82136	278.973	342.129	43.7934	12.8353	6.21869	6.30797	0.726178	18.242	12.1725	16.151	99.3411	137.391	13.706	29.496	8.11176	15.199	17.7214	13.9722	0	0.96181	48.3315	40.507	26.1682	124.756	108.885	139.579	70.1022	58.3375	80.1502	88.0922	59.1603	48.9754	50.5323	49.1179	50.4086	59.201	12.7782	18.3637	1.54134	3.92083	6.94504	6.1302	7.00649	1.06757	4.52145	52.8111	15.3431	24.518	7.11832	2.38485	2.28471	6.72376	3.81755	2.73395	1.20392	1.00595	16.3117	17.3105	18.8986	2.98301	5.82065	35.9401	35.9945	34.0019	0	0	0	0.372011	118.213	1.14997	1.63334	9.38615	1.78353	1.03237	9.73891	52.5671	0.872237	0	12.0605	3.34579	1.33555	44.9911	64.5738	59.6397	60.7148	58.1562	29.9393	51.8856	56.9224	4.74662	25.7146	24.4494	26.4993	26.2664	38.1839	26.0047	43.6385	43.2775	0	19.0862	0	1.08042	1.07118	6.70692	1.09568	120.441	97.9652	0.747288	1.12075	30.7844	30.9877	29.5194	14.5664	1.01826	2.23646	1.81287	1.94013	1.83023	1.7941	1.69482	104.016	3.0688	0	16.4247	0.273633	0	27.08	4.24368	31.0557	0	3.26476	33.8426	0	9.01847	71.4418	33.3993	40.9725	0	45.2617	119.58	0	0.100749	1.59173	67.6192	0.0311019	0.00887999	0.106861	0.0454822	0	0.0605261	0	0.0581674	0	0	0.624826	0.753993	0	0	0.0207354	0	0	0	0	2.25225	9.92151	0	0	0.404311	11.2635	0	0.79041	0.769706	0.904875	0.850061	2.02947	7.83337	0	60.4285	80.3054	64.1769	66.435	1.24329	0	0	0	0	2.65981	67.239	0.960117	60.1475	67.6044	1.56103	61.4146	26.9486	90.1115	68.6571	0.97573	0.538058	40.3925	0	9.3477	0	103.593	60.5632	55.2595	44.3198	1.24954	0.863859	1.07385	1.0288	46.2623	48.9925	12.8751	4.903	1.32915	3.79394	0	6.40582	0.939702	8.2448	8.93321	8.4304	7.83474	7.98151	1.88166	0.803283	0.953409	6.64492	13.3859	8.59228	7.86273	4.34615	7.3581	7.36916	0.66064	0.591343	4.23648	6.9678	13.2143	10.046	8.84512	9.40538	9.39099	6.13542	8.04246	8.69912	7.58924	2.68918	7.8673	6.99858	8.14978	7.72535	7.74715	7.60346	11.95	0.802001	13.5313	0.667899	20.2921	1.09351	42.1124	1.06208	12.4495	21.401	21.1796	35.0396	0.589627	29.0958	1.18584	1.26311	13.3382	1.26406	0.809794	13.0517	2.01788	8.54094	1.85401	0	0	1.91458	1.86262	3.10965	1.88955	1.83009	1.9033	1.32572	0.873641	1.99866	2.11486	1.18572	0	0	0	1.0884	1.09662	1.13783	59.8887	69.3761	1.10432	9.07816	5.56601	6.3839	31.45	22.7511	0	8.08737	1.03355	257.167	7.91089	0.613825	1.17661	0	0	5.6481	66.2305	1.17132	98.7108	1.36791	0.0572817	2.72324	8.02841	41.0203	41.6085	26.0047	57.9191	0.969375	0.859775	0	1.11635	0.220186	0.194976	11.0662	0.118924	9.49237	51.3711	66.6964	62.7433	1.12457	2.2233	0.155818	1.27804	18.2022	65.0924	91.2759	0.00460004	0	1.46226	2.29602	11.5954	19.2223	0	24.5795	1.16821	1.16383	3.76714	0.944767	1.04133	0.228603	8.06854	10.5084	1.25125	0.717682	1.06062	76.6334	62.0427	0.93611	13.6825	1.88058	1.67811	1.35307	1.72118	0	1.26965	2.70412	55.5924	1.82422	0.219518	0.377737	0	0.022111	2.667	0.389117	0.153925	0	0	0	0	0	0	0	2.2917	65.6064	56.4814	0	0	0	0	0	16.2074	0.000780379	0	1.05419	0	0.63187	1.24194	0.927973	0.707048	0	0	0.611536	46.3575	0.911306	0.628532	13.7796	4.13325	13.9084	0	0	0	0	0	0	12.138	0.307703	0.296418	0	0	0	0	16.8729	0.0666073	0.121026	0	0.0137122	0	0.790536	0.726022	0.799878	0.911306	0	1.9663	67.2246	1.66899	0	1.49913	2.25302	1.75185	1.85645	1.6287	0	1.40834	0	3.12293	3.16056	3.72245	3.66709	24.0133	1.27351	24.4339	0	1.06702	0.980764	4.68807	1.6706	0	0.787262	1.06766	1.04866	0.888732	71.1602	0.0540692	0	4.60428	0.941021	1.19185	4.22169	1.27416	0	2.79537	0.830499	6.74702	0.981681	2.0609	0.893094	1.22517	0.841403	1.08315	2.41769	3.60769	2.00819	60.3187	35.8541	13.4479	0	0	0	0	70.9765	64.5339	63.1611	51.3148	55.5038	1.27234	0.000489071	1.49341	1.26272	0.511277	0.794117	2.14931	0.521676	0.640948	0.993004	23.4364	3.31471	1.04	1.09934	1.00809	4.24669	1.11338	0	63.0062	0	57.0081	57.7479	0	55.6877	0	60.4037	58.0167	0	58.0868	0	56.9925	58.096	55.3735	0	54.909	0	59.5861	59.1556	59.3328	0	59.1423	60.0433	58.0025	0	24.5762	59.0062	51.4692	53.4094	61.4797	57.5624	0	55.8142	0	49.3617	0	51.8157	61.7143	0	59.2658	45.1247	0	0	0	57.9776	0	0	60.2003	55.1302	56.7871	0	67.7187	0	67.6788	60.8378	52.8345	51.9641	54.2296	55.7541	64.0226	60.8325	57.4136	0	64.553	57.285	0	52.706	63.5803	56.8712	0.853368	0	0	0	61.5047	0	56.783	0	56.9279	60.2765	0	54.2775	55.5967	0	53.8162	54.7972	0	0	56.7309	0	0	54.5404	0	0.118999	0	0	0	0	0	0	31.9189	0	70.3557	3.32843	1.81806	53.0418	1.90805	59.6398	56.6836	35.2374	3.36269	8.23895	54.0496	2.2232	529.455	0.69193	0.0736875	133.281	22.5347	3.95133	0	2.51335	98.8778	60.6751	0	65.9141	62.4435	130.57	1.1697	16.2615	17.2591	8.57055	15.9621	1.39571	0	0	0.157072	0	33.1378	1.16901	26.0948	43.0295	48.5995	40.524	0	29.2826	0	0	65.2906	52.5041	76.5183	4.36852	1.07306	5.7989	19.5912	0.813108	1.08118	5.95315	0.623552	0.662019	0.566114	0.584181	0.300012	0	0	0.103787	0.833415	0.0516987	0.131454	0.195411	0.159357	0.183433	0.135224	0.1383	101.308	0	0.699562	4.75473	55.1725	0.969474	0.992443	92.8121	51.6856	68.2481	67.8355	0.0442907	0.0639824	0.0614569	0.0194589	0.0194711	0.0667691	0.0740356	0.0599642	0.0392915	0.0322324	0.0329199	0.0382832	0	0	0	0	0	0	0	0	0	27.7933	24.9005	7.18934	2.72168	4.30506	1.77296	0.940171	0.821091	0	0	0	0	21.888	48.1067	46.5518	6.47081	0	0.615103	1.19606	0.8348	30.373	1.27694	5.77985	2.46303	3.10947	7.71813	18.5141	1.53599	0	10.0438	0.648105	23.1103	3.76621	65.381	124.8	0	98.2429	26.4718	23.95	16.3993	0.750871	29.7843	0	0.0549949	0	1.28975	39.4567	39.0585	0.877973	81.9371	0.403837	7.5319	638.017	1.86918	0.90277	0	0.233233	9.19324	15.0515	4.53965	6.0826	4.19073	0	14.2078	0.0237444	0.075639	0	0.038118	0.0447444	0	0.585403	0	3.85543	6.91358	6.99544	10.3089	0.452373	11.8172	0	19.2033	0	0	45.5564	0.221744	0.596422	91.7194	6.88865	6.65121	2.60721	5.43139	6.21184	7.16415	22.7736	0.649529	8.05561	1.23083	0	0	0	86.9764	0.915061	24.7213	31.0199	12.691	4.78001	51.5694	0	0	1.02383	9.71153	69.5699	74.4901	57.6527	45.8944	1.33888	6.67273	1.85647	0	13.6844	31.5587	1.91285	0.0454841	0	0	20.5734	81.0221	0.752458	44.0568	60.3725	0.310397	1.07605	19.7518	17.9789	2.78551	1.24269	1.50962	0.583055	0	0.0250412	0	0.0723987	5.40268	0.842918	1.42182	1.18528	5.46011	0	4.93143	0.760008	0.0605487	0	70.8227	119.976	198.883	104.006	104.755	45.7172	65.6746	36.8131	11.9926	0.689582	28.9868	1.18675	0.0200157	53.4942	53.108	52.0039	84.0026	73.8116	62.5497	60.8805	0.959578	47.795	63.792	73.6804	0.939445	0.960181	19.2827	1.9182	71.8376	0	0	0	0	13.2951	70.1715	97.1622	38.1696	62.3567	0.938998	3.8793	66.4961	69.3333	0	65.146	1.17514	60.6934	22.4645	0.746599	53.0293	63.5051	0.11291	36.5352	1.06974	16.7817	19.4965	63.9528	1.40764	1.33052	10.3461	97.0554	63.2397	32.1131	64.1928	1.23691	47.0643	57.7512	1.44249	0.963427	1.35866	1.29768	2.15064	61.6102	1.467	1.23836	63.7027	70.0734	1.44974	36.5468	50.8371	61.1846	32.1931	1.49395	7.89285	66.4623	17.4442	57.568	60.1005	0.869073	0.930704	1.01358	1.34691	62.2527	60.4974	0.624327	0.721307	3.74072	0.585361	1.41338	8.74855	18.8492	7.52112	1.66881	48.6726	57.6731	59.7132	67.4722	58.0784	53.9541	1.51295	1.51778	2.68505	60.4036	0	12.0379	57.4223	57.0247	0	1.09051	30.7923	63.7531	70.6906	57.8526	0.825039	0.74998	13.8408	1.27667	1.10236	16.1129	0.991547	17.8991	1.31901	6.68719	2.72504	1.64728	22.3245	0.929633	1.27514	1.24441	36.2756	1.1469	67.9872	7.84226	5.60199	0	49.3641	62.8128	1.18971	84.078	2.67384	17.5062	58.2269	68.1145	18.0343	4.2404	24.5473	0.761046	1.28878	100.705	1.07617	2.00726	0.773892	0.792458	1.5386	0	0.63917	1.29728	65.3966	68.9835	71.3504	9.26135	1.21234	0.0187039	4.42541	47.4183	30.1743	0.0108864	26.4152	110.473	9.97406	98.0696	60.1765	64.5868	28.5043	52.3647	8.22168	14.8306	15.7125	4.54835	26.4541	2.38324	0.734378	0.0514488	0.514233	0.823767	21.6833	28.8837	0.604209	0.731484	11.164	71.771	1.67327	0	0	0.133262	1.32972	2.66818	65.7246	3.64168	3.4743	65.2009	3.36066	0.857412	1.01421	7.21562	42.1926	44.0994	33.7507	0.770724	2.00582	0.809013	4.6329	1.03553	8.12379	3.8594	8.47466	1.13432	1.18635	0.78307	1.26809	1.31144	1.84212	0.782438	1.37103	41.208	1.67794	0.865161	27.7151	3.30313	0.721987	15.6981	18.7477	15.8279	8.60631	0.814197	18.8226	1.20014	0.922868	39.0924	5.56305	5.54217	7.31123	1.14639	42.2254	33.3221	18.0994	44.1501	28.7685	1.10069	39.3592	85.3781	0	0	0	0.0556586	1.1185	91.6301	120.017	2.88885	15.1013	17.9403	0.0238913	30.7185	0.919023	0.837333	1.42889	0.91278	1.62674	7.21836	0.775327	17.1418	0.883412	1.29737	7.68058	47.0109	5.56065	1.48161	0.563201	13.8164	0.0167344	8.87073	1.19711	5.19402	14.8013	3.63524	3.65742	6.86453	16.2997	87.3159	6.15436	0.713685	1.21659	0.992875	0.928861	1.16621	45.7354	0.911976	7.60527	0.0912253	0.0436939	2.50822	42.5007	0	0	0	3.81147	0	0	0	39.2445	0.332707	0	0	0	0	0	1.04563	1.28627	66.5644	42.8441	0.970352	2.71001	5.025	41.1934	6.2599	2.89226	0	4.97031	0.89949	0.751103	27.6086	51.1985	0.632968	16.6491	61.9494	60.1816	58.9786	65.9325	5.67287	1.13153	1.69918	3.27287	1.99236	1.3241	1.27531	1.14446	3.18264	1.06858	1.16566	1.31503	3.76548	1.64545	1.2025	2.97751	10.5888	7.89321	2.8159	1.08036	3.13298	2.67818	1.09076	0.506858	26.9771	13.5063	78.1912	1.48218	1.83088	0.912784	6.89386	0	0	0	0	0	0	0.0565547	0	0.0574684	0.0416952	0.0453318	1.40737	4.91626	0.602276	0.807697	2.72326	71.6422	1.2495	55.7953	73.0607	45.75	13.6544	0.212555	35.5495	71.3182	0.0581201	62.5474	57.8872	59.5221	1.29488	1.23539	1.63445	45.152	1.06379	36.0998	0.0234018	11.6067	10.798	1.12981	0.312287	0	40.4791	18.5838	75.4399	0	0	0	8.39186	0.157814	0.398536	0.480558	0.524364	0.705514	0.347182	0.60667	3.2573	0.596735	0	0	0	0	60.2457	58.2185	103.586	45.49	0	16.9825	32.0579	46.9868	0	4.616	23.4217	1.75905	0.0786633	56.9248	1.32711	28.0435	18.9124	7.86699	6.68915	13.1586	7.52003	0.801349	0	35.5601	16.576	16.2202	19.1045	1.3963	40.9838	2.7951	0.811328	1.45071	1.40634	45.0911	157.833	120.536	1.63554	15.1993	64.7785	29.8108	1.06176	0.762943	0	0.598615	0	40.6102	0.573411	37.7699	1.81275	18.3263	0.625885	0.731539	0	0.909906	0.141996	0.925772	0.814616	1.12117	1.00105	2.71158	0	0	0	0	0	0	0	2.57549	6.64131	0	1.09907	7.68695	0.355533	0	0	0.152483	0	0	4.30167	2.97088	20.9031	0	0	0.172333	4.725	0.247701	0	0.201232	167.943	4.14809	4.2537	0	1.5319	0.629359	9.08716	1.11798	31.4333	3.97148	1.15296	0.81546	0.943868	1.03292	1.20926	1.08513	1.50627	1.66405	59.386	10.6089	1.9854	0	0	1.4813	0.507739	0.998795	0.476527	0.14706	0.795724	0.750051	1.42869	70.3979	0.944682	0	0	0	0.0792057	0	0	0	0	0	0	0	6.27331	0.0233178	11.2178	5.34946	2.78749	0.428774	0	0	3.84626	0.842931	0.732328	18.259	5.14871	3.93297	14.6795	0.837123	0	0	0	30.7821	0	14.9833	0	1.10763	0.168588	0.203885	0.132063	0.147268	0.170975	0.207215	0.18843	0	0	0.0249831	17.7804	0.500794	0.380183	2.00675	1.07257	5.64202	1.11575	0.835256	0.770359	1.91509	2.27933	0.606587	0	0	1.301	4.16604	1.14498	1.18227	0.119789	1.27417	0.453868	0.0127352	0	1.18615	9.07148	1.2872	1.17806	61.3025	0.864335	6.51563	1.06608	0.780582	1.44157	1.22615	18.023	54.4987	0.951007	40.2725	0.4724	0.81838	1.96809	3.1101	1.48024	1.31145	0.166615	0.173857	0.167288	15.7756	0.122378	0.328356	22.7994	0	0	0	0	63.1743	59.2085	2.04412	1.31462	0	19.6804	1.29609	1.69325	2.67652	0.809657	2.88417	4.70825	2.82409	1.25025	0.316178	1.72783	0.702406	0.76907	0.152386	4.87467	4.62851	0.601328	3.37627	6.52566	0.892171	26.1848	43.5948	0.212379	0.174865	0	0	1.38836	16.7295	0.236324	27.6116	30.6423	0.317356	1.01842	10.359	17.0699	0	1.16004	3.06038	1.66343	27.6966	0.630178	1.29516	0.82278	31.4156	18.8313	3.83752	55.0543	0	20.8332	0.792098	27.5549	5.69586	40.407	0.503121	12.5499	0.0286074	0.658558	17.3318	40.6142	41.9439	0	1.01569	23.7194	31.1744	0	0	0.862754	0.802237	0.807823	3.6377	34.8372	2.6895	1.62694	19.6462	0.563672	10.0142	0.150659	0	0	0	0.0266593	70.0113	9.62697	49.9545	0	0	0	0	0	0	1.21776	4.97093	48.9834	1.3438	1.29364	1.38243	0	76.1574	0	0.896972	0.0964628	0.0853693	68.4858	1.91309	1.27895	0	70.5435	1.20412	0	2.02589	1.96902	2.37517	4.30949	2.27401	24.299	61.1678	0	72.9933	0	1.07887	1.14439	10.4886	50.6019	1.05799	73.482	0.919144	20.0604	39.8823	1.3385	68.8466	10.3536	1.20317	1.0052	1.31716	1.45754	1.231	10.0317	1.01864	1.32591	0.916426	0.636677	20.6194	31.455	33.0844	0.780902	1.1307	15.8912	2.00371	18.9726	61.82	0.142205	35.3993	0	2.12721	0.713809	61.3616	0.633018	10.7383	0	61.8816	2.13062	0.852947	18.4372	0.577828	15.1794	2.49705	3.60141	3.66919	32.9984	22.4917	0.140831	0.0865397	64.0213	0	0	0	0	0	0	25.1398	0	0.0372156	20.0274	0	0	0	0	0	0	0.0197288	10.5473	0	8.58049	0	0	21.7648	0	0	6.29166	0	0	0	0	0	0	0.0676016	0	7.07995	0	0	30.0305	19.5229	0	9.14328	0	0	0	0	0	0	0	0	0.471966	51.433	0	1.9805	0	4.2847	7.88832	0	0	0	0	0	0	0	0	0	0	0	0	0.0181029	0	33.09	35.5083	0.0315044	0	0	2.43248	43.1418	0	74.5736	57.8491	36.147	21.3443	45.8359	0.0190306	38.0116	0	0	33.7339	21.0299	39.1628	41.0385	34.3551	10.9231	34.1572	38.6194	40.1651	43.8921	305.239	0	12.1317	9.58521	9.01818	47.2976	44.5469	47.1103	14.1375	39.8603	38.312	33.9378	31.9652	27.328	0.717617	2.97259	0	0.0111423	0.125015	23.6161	0	0	0	0.154799	0.0274892	0	0	0	0	0	0	0	0.28541	0	45.4535	0	0	0	38.386	1.0879	0	0.957986	42.9432	0	0	0	0	0	0	0	0	5.00791	0.201151	1.50474	0.0111734	0.3487	0	0.172538	1.58724	1.47203	0.324162	1.24042	6.34482	0	17.2714	0	0	7.53402	0	1.10806	5.47777	61.4208	84.9898	0	0	0	3.92015	1.92919	1.06162	2.54961	72.523	0.166622	1.92766	5.31119	0	0.804293	1.38667	89.444	10.2572	4.16813	0	10.8441	4.87086	1.15311	8.64739	7.18008	1.31684	0	44.5416	14.5001	1.45104	2.84279	5.24935	0.909979	1.53932	4.06041	44.0043	14.3494	0	0	8.6145	1.09137	0.555294	0.822141	25.7583	10.7879	23.508	0.705791	35.715	3.02771	62.3241	25.3611	2.65834	8.16485	0.827491	0	12.6859	12.1153	0	0.651453	0.58821	23.0298	68.1754	56.5513	0	0	0	2.69695	0.0737192	63.82	31.9604	0.168495	8.35987	0	2.46262	1.04029	44.0969	42.9057	46.2489	0	37.9008	0.00715523	0	1.00382	46.8754	1.04189	89.6349	1.30938	2.17532	21.5955	42.8298	0.0162377	16.773	2.97821	0	10.0894	1.10133	0	0	0	0.482956	0	14.245	0.100345	6.03795	0.635228	0	0	8.40773	2.33438	0.0948649	0.907975	64.7749	6.79213	7.0646	1.87677	79.0737	0.115642	28.992	0.40657	48.779	0.108103	18.2199	22.8363	17.7417	0.337634	3.47858	36.4161	3.37238	4.10371	0	1.50171	0	0	14.4612	36.656	0.643057	31.3067	0	99.3092	43.516	1.56857	0.0888003	0.353434	1.09386	34.676	10.719	3.95029	1.33318	54.0372	0	60.6997	1.11764	0	17.1959	0.0493477	2.96225	0.413865	0	108.885	56.7487	1.36935	0	92.5583	49.6591	0	0	0	0	1.11035	0	0	2.38142	0.193071	0.0497141	1.76077	0.994474	1.82932	0	1.26057	13.957	29.7359	7.05339	71.4857	28.2555	62.4193	0.496506	52.8636	14.7681	79.4555	18.8932	8.09766	0	0	80.4314	14.3066	0	70.0013	29.9879	0	0.495755	5.87654	0	0.0197229	35.6608	12.0784	54.5176	0	1.57063	1.05017	0.747007	38.7923	1.65396	0	1.35084	1.61031	1.77031	3.35392	0	32.0945	25.8386	7.856	2.83525	9.48571	0	83.2452	0	0	0.428719	107.835	41.5675	43.6941	0.909784	24.5324	0	0	0	0.87952	0.478202	9.27063	79.2979	19.9885	0	0.68227	38.5327	0	0.682911	0	0	0	9.79826	0.612105	20.0263	123.674	40.1932	0.164154	0	75.1858	7.29064	35.6828	4.59629	0.267416	0	0.722617	3.22051	0	0	0.934976	1.03975	12.7016	12.9008	0.993042	0	13.4659	0.789457	0.263114	0.620551	7.02484	30.3569	0	2.53085	0.671097	1.97418	0	0.969609	0	1.30446	1.37521	0.769384	1.07128	0	0	0.893186	0.895103	0.762897	79.5762	113.203	0	0	2.38386	0	0.639517	0.139398	3.01528	3.05349	0.748308	0	0.385134	145.254	9.04587	52.8835	0.938657	1.0114	56.1784	1.01864	0.359985	0.568785	0	0	1.00729	0	22.8733	0.0267286	75.5161	0.895753	0.785759	0	18.1832	1.21137	0.715259	0.0160296	0.820524	0.692145	47.5036	1.86539	0.710923	1.36807	0.795263	1.04223	0.94922	45.8688	0	0	23.9716	1.0398	1.66815	1.22289	1.11584	0.116848	0.113163	0.257933	5.54137	0.71658	2.48579	2.65699	5.026	0.63349	4.8259	1.16032	15.6641	20.4346	1.41622	1.75649	0	0	3.60682	83.2588	1.00048	0.866006	0	5.522	29.026	6.13761	0	11.9413	0.183433	4.8058	2.20919	3.75318	1.30548	1.51729	1.47054	0.822233	0	0	1.69636	0.700523	17.9393	7.22617	0	0.118988	0.699033	70.4137	0	1.95686	0	0	0.112762	3.7942	0.0290851	0.980457	0	23.9641	1.66912	12.2845	16.5323	6.55865	101.891	0.888426	0.214278	40.3499	49.9185	0.538957	0	61.8741	5.66566	3.19499	5.738	2.90884	0.0383682	1.62065	2.4974	64.4948	0	3.61503	10.7761	55.9901	30.1941	68.0128	0	15.159	0	0	5.24314	11.3988	0.814538	0.793261	32.4175	10.1416	0	68.4583	0.88752	15.1368	97.2054	28.1451	36.5176	70.7739	11.1051	97.8253	76.014	4.41839	0.853774	45.6517	1.75257	65.6812	4.56722	44.5649	16.0925	114.095	0.255847	0	10.5255	0.205365	0.240365	2.08247	21.6765	40.4175	0	0	0	0.168573	0.0526908	0	11.5549	0	0	0	3.08944	61.74	0	0	87.4277	74.2241	0	0.0701083	20.2927	0	0	44.475	26.9831	0	0	0	0	48.2835	0	0.0599834	16.8566	0.788508	14.2717	1.30383	1.17329	35.5985	0.792781	1.41361	0.674189	1.1285	0.844668	4.4384	1.1997	1.01032	0.926453	20.2341	0.979125	0.967961	0	0.421798	0	2.88902	0	1.18907	0.0626611	1.70352	0.839874	0.542972	1.03442	1.05512	0.916489	1.49415	1.15801	33.0589	4.85671	0	1.02765	1.21597	1.52251	0.785689	0.757281	0.824183	2.11435	0	0	0	12.1799	0.912368	1.16234	1.75332	0.786983	0	0.985599	0.714519	0	0	0.00685376	0	0	0.0460817	0	0	53.2059	0.820044	0.834188	0.838779	1.07432	0	21.9538	34.1752	0.511354	1.12846	1.29328	0.800938	1.16642	1.24221	10.6294	3.4307	1.00422	0	0.731624	75.8995	0.782948	122.506	0	2.67335	0	0.971349	0	16.2717	93.9604	0	65.8342	0	0	3.75928	0	6.93757	31.251	41.9351	0.23469	1.30769	7.44356	51.3242	0	7.1855	0.716987	1.00988	0.578765	0.841422	0	0.464526	0.0802947	1.12399	0.876688	0.8585	0	54.7169	0.205163	0	0.430443	0.617162	0.696641	10.7182	1.53226	0.568239	1.84724	0.930468	0.826834	7.48841	1.72085	9.83473	8.50719	9.25492	0.930604	0.654844	1.92687	0.879549	13.2495	1.25155	0.753591	0	0.883629	0.0413736	0.798842	0.979581	0.636652	24.1468	1.27203	38.7767	0.541387	0	15.7714	0.369909	38.8317	0	0.137621	0	0	0	0	0	0	2.24574	0.113352	1.10099	0	0	2.38256	5.13477	0	0.29276	0	0	1.56338	10.9085	5.60774	0.774739	1.82333	0.859112	1.05683	0	0	0.197388	15.1666	0.134906	1.58753	0.375781	0.784656	0	14.5381	0	7.93634	2.08207	0	0	16.0181	18.9804	0.674059	0	0.514404	6.73729	3.79632	1.06489	1.03589	7.22475	0	0.0748397	0	0.140785	0	0	0.0904282	0.063007	1.34217	1.02039	1.05419	7.81999	14.2583	1.1617	1.06006	1.25294	1.054	1.27221	1.20963	2.38267	96.1695	1.4578	1.25938	0.807158	24.9456	0.82092	16.9544	3.87165	1.06242	1.09081	0.996035	1.13959	1.23561	62.7237	1.05064	0.649451	0.731727	0.832872	3.55561	1.19919	2.50369	0.565015	14.0183	0.984109	0.526291	0	0.778015	0.659428	1.06409	0.130969	0	0.55389	0.0402067	0.0195169	0	0	1.12616	0	1.80058	0.665307	1.95774	49.3633	0.821372	0.655589	0	0.758545	27.284	0.876098	0.867617	0	62.0988	0	75.637	49.8057	0	10.6022	9.92913	0	0	38.0462	15.1179	6.58864	10.9678	0.930974	10.2262	2.83048	0	0	0	0	0.70855	0	33.3107	0.982237	0	0	1.19154	0	0	0	3.74984	6.88944	9.72026	0	0	0.0805403	0	17.3232	0.0189882	0.715958	0	0.87569	0	28.4168	0	25.0258	0	1.68597	0	0	0.826872	0	36.8068	0.0938154	0.0783643	0.963801	0.767751	0.807458	1.03192	0.543527	0	0.29638	0.844904	60.7948	5.77789	0	5.60329	2.039	0	0.0948217	1.14754	0.652042	0	0.242154	7.78742	0	57.5117	36.3538	8.13077	1.55027	1.85855	1.03551	1.26586	1.08285	1.14335	69.8546	1.29622	1.19293	1.00841	31.8511	0.576351	0	13.7714	0	0.210912	9.40317	3.85976	0	0.203343	0	1.07895	3.63803	1.12068	1.20481	0.442772	0.0929106	0	0	0.071961	7.37269	0.100412	4.5213	1.90529	0	0	1.7749	44.5364	1.19474	1.24167	0.637809	0.590721	19.8186	0.267632	0	0.579388	0.84113	0	1.97062	0	0.240796	0	1.10108	11.479	53.5011	3.1245	0.472473	0.152747	0.131925	0.193501	0.144847	1.26975	0.529897	0.846414	0.962309	0	0	9.65492	0	0.879354	0.741114	0	1.75494	2.37022	0	0	1.61539	3.04147	0.200806	0.268467	29.0602	29.9452	10.2619	3.25281	2.05664	0.780513	0.479047	0	0.393453	0	8.43149	4.53599	17.0728	1.85834	4.65383	3.33128	0	58.6965	0	1.60926	0	0	0	0	0	0	0	0	0	0	0.375372	0	0	0	0	0	0.590165	0	0.0324232	49.3221	63.9071	7.90367	5.79319	5.55997	32.323	56.0432	44.4099	0	0.441558	44.1845	4.97807	1.77536	11.8225	27.3506	5.92885	0.80262	41.4563	1.82323	6.40884	21.6014	0	35.4683	38.731	3.63934	0.545564	1.00015	47.4877	0.274817	4.13498	32.0817	1.41741	5.42741	14.5251	0.674759	0.0355495	0	13.9693	1.63015	0	14.3583	1.25238	0.87827	1.61804	0.0361343	0.961664	19.8341	46.549	15.9416	20.3379	62.6174	60.4243	0	0	23.5498	31.3648	2.2083	0	0	0	0.898473	1.38591	4.2245	1.00628	0	0.585401	1.2124	0.10386	0	19.8546	1.14322	0	0.106026	0.0803363	51.6518	1.32725	0.902553	1.17086	1.22045	0.67585	1.11533	0.822549	0.64258	1.16166	1.01868	1.06353	0.901267	0.62544	0.733619	57.9568	1.36253	0.950341	0.605161	1.03026	0.76416	0.822832	0.677467	0.930414	2.33231	0.921473	0.826494	0.633495	0.919427	0.63094	0.0789259	0.805465	1.22823	15.0578	0.861772	1.21809	2.57653	0	0.980196	9.72891	0	0	0.486317	0	0.686675	0.977793	0.133578	15.9459	1.87401	0	12.5656	3.38407	0.144228	0	3.41695	0	0	0.443543	0	21.7262	2.39156	0	1.0411	38.3518	0	0	0	0.0706923	0.0293538	0.013422	1.58373	0	0	0.260632	0.0466702	1.27303	1.01429	1.12407	0.731474	4.79222	5.68413	3.50137	0.0490998	0	0.528065	4.56203	1.17123	0	0.0980945	0	0	0	0	0	9.57303	3.99387	0	9.88524	2.29747	1.09925	0.848845	1.00973	0.740337	0.947788	0.73895	0.817349	0.83779	1.28475	0.189083	0.192464	0.175722	0.171245	16.775	8.58775	0.974607	0.87844	1.27267	0.277	0.815383	0.748514	0.676353	0	0	0	0	0	0	0	0	20.857	0	0.262776	0.160883	1.68517	2.626	2.76895	0	0.045223	2.58459	0.308884	1.14456	1.03667	0.918243	1.0509	42.6325	14.7824	2.66347	18.1993	0.147253	0.166537	0.229266	0.488592	0.926725	0.610229	0.699115	3.87748	3.37236	2.77801	9.21444	7.86898	6.54507	0	6.96098	4.31542	4.70134	40.3436	0	0	0	0	15.8462	1.06338	0	0	1.90063	0	0	0	1.13704	0	0	0	16.1651	3.58248	0.00256611	31.758	0	0	0	29.4261	13.0458	22.3723	0.0412886	0	14.5089	17.3745	0.934021	0.56474	1.00586	25.1954	18.9551	18.0857	2.32594	1.02727	1.56369	1.49044	1.6119	1.69507	1.45078	1.44133	0.845438	0.829672	0.809279	0.739476	0.263056	0.0325699	0.00731931	0.107699	1.8717	0	0	1.67113	0.427323	0.886598	0	0.803297	1.26733	0.745821	0	0	0	0.0218293	2.95381	4.89317	8.43115	0.0466606	0	5.04164	0	0	0	0.561536	0	0	1.27459	0	59.2215	1.47137	0.387951	0.147848	0.114921	0.151013	0.13679	12.2377	0	11.3962	0.834348	1.5273	0	0	0	0	0	2.78884	6.94308	24.2382	1.78631	1.19285	0	1.23478	1.09003	0.0740459	17.12	0	0	0	0.548209	0.0862157	26.9229	3.04695	0	0	0	0	0	0	0.508256	0.0444121	0	0	99.2437	0	0	0	1.0028	0.986719	6.57688	0.76212	0	0	0.162421	1.01045	1.11311	1.20391	0	0	0	0	0	0	0	0	0.630076	0	0	0	0	0.508763	0	64.1555	3.41428	3.63711	13.6096	1.12242	39.8907	32.6737	46.8859	41.1709	51.0864	0.949078	0.771366	0.823913	0.82648	0	0	0	0	13.9851	0.136758	1.17717	1.49568	7.68552	24.0553	1.08761	0.728759	0	0	0.0978639	46.3474	0.00466747	57.345	35.0364	0	0.953102	0.152685	0.111706	0.941028	1.98981	1.34916	0	0	0	0.0520292	0.184181	3.428	1.04631	3.17039	0.0298616	1.70989	0	0	0.0158317	0.0830387	0.866483	1.73	0.603923	1.16139	0	4.78145	0.0808228	0	0.144506	0	0	28.3499	4.88931	0.692985	6.77535	0.0344831	1.1105	23.7647	0	0	0	0	0.0122504	0	1.47996	1.87191	1.50183	0	0	2.57258	0.104516	18.0172	0.170597	0.795913	0.234213	1.53823	0.845743	6.93642	0	0.208351	0.319387	0.059757	0.299875	0	0.103574	1.01197	0.0201357	0.0505936	0	0	22.2003	1.28863	0	0	0	0	0	0	0.0105122	0	0	0	0	0	0	6.57151	0.107957	1.16117	0	0	1.77994	33.4442	0	0	8.0614	0	0	0	0	0	0	0	0	0	36.4478	4.18853	18.0127	0	0.930025	0.919883	1.01869	1.30335	0.786618	1.02662	0.765447	2.18678	0.923639	6.33365	0.828896	0.843828	2.07536	1.05063	0.795839	0.94202	0.979051	59.5103	0.937291	14.3309	17.6235	72.291	66.1244	25.7139	0	0	9.63633	1.67689	5.27859	4.92118	0	0	0	0	1.38783	1.48307	1.01384	0.0360697	1.14776	0.819544	0	0	0.962935	1.03874	0.0556063	1.10431	1.91902	1.07861	0.959796	0.702857	0.400665	1.07354	1.06324	0.0780612	0	0	0	0	0	0	0	0.158788	0.0284728	0	0.831495	2.0326	0.743412	32.9512	29.759	0.863077	0.964598	0.0157665	0.985823	1.10048	0.866396	0	5.06964	0	0.873438	0.884901	0.725025	0.668997	0.0413151	0.0183993	0.0124015	0.0349586	0.0292782	67.4826	0	1.16723	1.36888	1.17939	1.1117	1.43882	1.44162	0.13826	94.3458	1.18827	1.87356	1.80187	1.74277	0.965301	0.056709	0	0.00731664	0.610822	1.20459	0.983738	1.13602	47.4125	0	1.84713	0	0	1.71551	1.87539	0	0	0	0	0	0.697914	0.802654	2.62703	1.70035	0.731892	0.0666073	0	0	0	0	0	0	0	0	0	0	0	0	0.0162721	0	0	0	0.00649466	0	1.57298	11.4126	0	0	0	0	0	25.9857	0.619832	1.4272	0	1.88407	1.15719	1.23235	18.9268	1.69827	0.924592	1.29851	0.0570198	1.13377	1.08591	0.953941	1.02823	0	0	0	0	0.0292102	1.20434	1.0231	33.9027	8.29534	71.4084	0	1.12962	1.04751	1.38445	1.21624	3.96402	80.1647	56.7357	0	4.22199	0	0.023729	0	0.798382	12.7634	0.865235	5.20379	5.68639	0	0	0	0	0	0	0	8.25558	1.24971	10.8917	2.3549	12.8373	0	0	0	0.126173	0.140609	0.103452	0	0	0	0	0	0.133662	0.0241682	0.0319612	43.4848	51.3712	1.75283	0	0	0	0.982488	0.129628	1.35391	0.628455	0.0257459	0	0	0.825926	2.87991	7.5485	3.30377	0.0450489	0.826976	0.048094	2.88126	26.5752	0	0	0.713294	25.4394	1.12399	1.06852	0.879388	0.440304	1.09728	0.788368	0.994438	0.0177025	0	0	0	0	0	0.756464	0	0	0	1.75002	0	0	0	0	0	0.31297	0.017093	0	12.5914	0	0	2.52584	12.0068	1.00289	0.266224	0.0837546	2.29492	1.58133	0.221037	8.31748	0	0	46.1368	0	2.78389	0	15.4627	16.2568	3.38958	12.1182	0.555134	0.00653248	0	0	0	1.33731	3.56793	0	0.661558	0.523229	5.53472	0	1.06032	1.30268	0	0	0	0	0	9.30086	0	0.0516171	19.3691	0	0	0	0	1.81866	70.236	0	0	0.928208	0	0.753712	17.3951	0.929033	0	0.00613687	1.84161	0	10.7731	6.6993	0	0	0	0	0	0	0	0	0	2.11839	1.12792	0	0.177915	0.041682	0	0	10.8157	0	0.163376	5.8039	6.54583	0.174438	0.164174	0.199592	1.02603	0	0	0	0	0.393433	0	0	10.6687	0.182823	0.0453337	0	0	0	0	0	0	0.572005	6.55197	1.33044	0.639168	0.345849	1.6086	0.533812	0.130084	0.58768	0.64001	0.549973	1.20735	0.855264	1.53314	0.663344	3.32677	19.0378	1.16368	0	5.92812	5.13868	0.0364339	0.301955	0.360415	3.7271	2.94875	0	0	3.35271	0.292082	9.68611	1.72585	0.613089	0	1.54281	1.5348	0	0	0	0	0	0	0	0	0	0.0148637	2.05416	0	0	0	0	33.0044	0	0	0	1.19525	0	0	0	0	0	0	10.2562	0.970302	6.35336	0	0	0	0	0	1.45033	0.1148	0	2.19469	0.163276	0	0	0	0	1.23032	0.995421	1.01687	2.62106	1.09646	0.809891	0.813839	1.04375	0.910332	0.97587	0.0789026	0.377362	1.81371	3.25174	0	0	1.53808	3.02713	0	0.807857	0	0	0	0	0.252661	0	18.1863	0.745399	5.42649	0	0	0.557526	1.47115	0	0	1.14115	7.0928	10.3955	69.6927	0	0.172869	0.499887	1.07313	0.926503	0.813188	0.625789	0.351188	0	62.6987	136.77	13.1647	0.843166	0.804578	0	0.848902	1.17745	0	0	0	0.231866	3.43878	3.50859	3.32381	2.98259	3.85141	3.80448	0	0	0	0	0	0	0	0	0	0	0	0	0	0	0	0	0	0	0	0	0	3.32315	0	0	0	0	0	0	0	0	0	0	0	0	9.6595	0	1.13085	10.5764	0.37172	0	44.6673	0	0	0	0	0	33.244	0.812709	6.89971	0	0	0	0.0357229	0	0	0	0	0	0	0	0	0.214112	7.9127	1.18443	0.309486	0	0.800607	1.13001	0	0.351843	0	0	1.53901	1.01435	1.21014	0.113295	5.40364	2.77476	0.51424	1.23801	8.23619	58.5334	13.0569	0.21289	0.369353	4.20334	43.6486	0	0	0	0.981462	1.50902	21.4366	0.0852075	0	28.2191	0	0.0415474	0	0	0.91815	1.35536	0	23.1214	19.5644	0.356522	16.6753	67.0303	0	0.811887	41.1688	0.910532	0.381587	0.00574634	2.18794	0	1.2448	0	0	17.4951	0.083111	0.206351	0.217722	0.0729186	0.568847	0	0	0	0.297786	1.06814	17.4062	0	0.863797	12.1819	0.0847792	4.1838	0	11.1184	10.4209	0.551396	0.889216	0	12.512	0	0	0	0	0	0	0	0	19.5799	0	0	0	0	0	0	0	0	0	0	0	0.022285	0	0	0	0	2.25022	0	0.568144	0.982414	0	0	0	71.4436	1.33887	0	0	0.374202	0.035343	0	11.1534	0.00459652	0	1.1679	0.100229	10.0824	1.63888	5.6236	40.1886	9.83553	1.59005	0.887107	0	0.145105	2.16919	0.716275	0.663936	1.50122	0.871557	1.48319	2.67877	1.13065	1.44028	2.78288	6.22187	5.16019	0	0	0	27.1405	21.9606	22.6356	29.0634	1.98433	1.70794	1.77677	0.0468279	1.61732	1.6852	0.670354	0	0	63.1547	1.03929	20.2484	0	0	0	0	0.759888	0.651152	0.472196	1.13029	1.29111	1.89909	8.77453	1.91864	1.2862	1.06776	1.20475	27.845	0	0	8.94467	17.3068	0.913629	0.923612	0.366074	0	0.0344809	16.9009	0	0	1.13677	1.16182	1.03741	1.1359	0.945846	1.29835	1.36087	1.1861	0.211105	0.829264	0.0279163	1.14396	0	0	0.289668	1.96012	0	0	0	1.74304	0	8.45157	0.0147419	2.59344	2.44486	1.85971	0	0.517052	1.40839	0	38.3409	1.32825	40.2728	0.400913	0.0295194	1.70216	0	0	10.5407	2.06951	33.6654	22.9178	0.830285	6.8839	1.2717	0.317004	0	0	11.5258	0	12.6588	26.9163	2.6218	13.3261	0.73729	0.886841	0	0	4.08112	0.673902	0.566376	0.0714962	0	0.446738	1.31498	0.749846	1.62427	0.724987	0.638026	0.695396	0.244208	0.135805	0.209133	12.269	0	10.7766	0.214837	0	0	0	0	0	0	0.30825	0	0.0622645	0.0515082	0.0617255	0	0	0.0754394	0	0	0	0	3.37989	3.14931	0.063325	21.4707	17.1078	18.7544	0.64174	0.399226	0	0.314406	0	0.141803	0	0	0	0.813529	10.8563	0.310198	0.42248	0.625895	0	0.130843	0.173251	1.96876	0	0.379703	0.707709	1.09173	28.3682	14.764	0	4.752	0.855735	0.512299	0.81323	16.0489	0.726994	1.57734	0.7043	0	0.140248	13.7871	0.721989	0	0	0	0	0.535967	0.0309613	0	0	16.8311	0.40776	36.6192	0	0	0	0	4.58169	4.08354	0.0575308	0.0219433	0	24.7942	1.19273	16.3731	0.600629	0	7.59955	5.30537	0.412732	1.21676	0.877648	0	16.1757	0.243959	0	0.580554	77.1516	48.714	45.8946	3.57571	33.2782	0	0	0	0	0	2.60896	0	0.0354411	0.0451379	0.0283561	0.0302399	2.83784	3.39595	0	1.64328	0	60.026	0	0.912959	0.0702343	0.0455823	0.0629669	47.9981	63.4702	0.562361	0.24566	0.288605	0.306216	0.349639	0	0	0	21.4492	0	24.2792	0.265893	2.8928	3.82655	0.82442	11.1755	29.5257	0	0.727011	0	0.379968	0.359489	1.06177	0.0987546	1.02309	8.02294	0.0183093	0.093824	0.0158121	0	0	2.52748	0.0415542	0.0415542	9.99121	3.73476	20.0895	0	0	2.16812	1.72481	0.0559167	0.0686382	0.10005	0	0	0	0.315521	0	0.104704	0	0	0.756446	0	0	0	0.0234495	0.309761	0.221428	0.278677	0.289928	0.132171	0	0	0	0	0	0.920706	1.20788	1.34116	0	0	0	0	0	0	0	75.2688	67.0747	66.0723	0.00844591	0.513144	26.3624	5.65266	0.0294747	0.0253658	0.170349	0.111598	0.0371471	0.143472	27.4829	0	0	0.132018	0	17.3924	0	0.310916	0	2.98611	4.79021	0	67.3588	2.45075	0.82155	3.4134	0	2.89828	1.03067	0	0	1.1732	0.110011	8.91969	0.363353	31.6356	0	0	0	0	14.4733	0.0923285	60.834	0	0	0	22.7521	0.763424	0.0660272	0	0.276327	0	0	0.986755	0.0075113	0.357874	0.121622	0.152742	0.00438742	1.02039	0	0.296554	2.64077	0.0552508	16.1759	0.0651255	0.0422777	9.97456	10.176	0	0	0	0	0	0.103986	3.53855	6.29882	6.13579	9.19812	5.76226	0	0	0	0.102592	0.531924	0	0	0	0	0	0	0	0	0	0	0	0	0	0	0.589978	0.276756	4.08399	12.9827	0	0	0	0	0	0	14.9711	32.7112	0.845937	0.885253	0.821964	0	0	0	0.975687	0	0	0	0	55.7442	0.00203248	5.12308	0	0	0.066128	0	0	0	0.387758	0	0	36.3793	40.5201	0.123477	0.413026	7.15533	0	0	0	0.304685	0.431881	4.44897	0	0	0	0	0	0.07035	0	0	0	0	0	0	0.289002	0.350201	0	0	0	0	0	0	0.20831	1.11467	0	1.76001	5.82683	14.2142	28.6126	0.0465368	0.064209	1.41414	0	1.89952	11.7079	51.6314	0.0728765	2.16963	21.1227	6.65314	22.0796	6.58707	15.6979	0.0506919	0.288211	0.344556	0.323104	4.55952	2.88339	6.8457	0.307183	10.8498	0	5.72101	0	0.0145438	34.7001	0.0843954	4.25332	0.89464	0.216209	0.168987	0.0792293	0	0	0.0937517	17.5797	0	6.56521	1.05315	1.10723	19.1562	0.891475	0	0.201622	0	20.3781	0	0.415243	0.808093	60.69	0.251625	8.64417	2.8775	0.509938	0	64.8255	22.6509	0.109761	6.43883	0	0	37.9949	2.835	0	2.90416	59.4861	0	1.12083	0	6.02623	0.996515	0	0.0148193	30.7777	0	1.22226	1.75038	0.662574	1.94126	0	0	0	0	5.99211	3.22295	0.662512	3.38886	3.65496	2.71434	1.81419	1.01629	0.224014	0.00737493	17.647	0.0783208	0	0	0.91331	0	0.0515119	2.31771	1.62596	2.82362	0	113.654	123.973	16.777	19.1888	0	0	0	0	0	3.97372	0.935552	1.14575	0	0	0	0.183911	0	19.4784	2.39343	0	0	0.256558	1.05506	0.977541	1.42988	2.12613	1.59491	0	0	1.66474	10.7768	11.4552	3.53008	0	0	0	0	0	0	2.92762	151.27	0.284119	0	0	0.948811	0	0	0	18.5961	0.0303264	0	0.775177	1.08487	0	0.997886	0.915268	7.16198	0.178051	0.143025	0	3.54986	0	0.576616	1.83311	0.679341	0.695268	1.85951	35.9297	0	0	0	5.07594	0.832132	0	0	0	0	0	22.3208	19.3146	26.5848	23.8468	0.814332	0.94377	4.01959	31.1262	0	0	0.199388	0.198861	0.183936	11.4123	12.9001	12.1528	3.4129	3.29104	3.8943	4.59708	0.0252401	0.0884595	0.134244	0.0718732	0.0478755	0.0495624	0.039727	0.0951702	0	0.309468	2.56897	2.19782	2.1991	0	0	0	3.10035	0.270975	1.40562	1.91057	18.5763	73.7069	5.10583	0.790639	0.94566	1.03181	1.99688	2.22105	2.70394	0.750394	2.70806	1.52658	0.0090307	0.00630591	0.261746	1.46276	0	0	0	10.3509	0	0	22.8208	8.05311	0	0	10.8047	0.774449	0.725253	0.647218	0.71258	0.619869	0	0.679954	0.79501	0.938933	0	0.962132	0	0	0	0.796706	0	24.8765	0	1.09436	2.83644	0.81992	24.7626	0	0.830823	0.118192	0	0	0	0	119.744	6.60127	2.32331	0	42.9799	1.72712	40.9091	3.15022	7.1173	4.16145	32.9895	0.140289	0.165825	2.17408	0.680263	0.246538	0	0.0617068	0.0544361	0	0	10.9814	0	16.4126	1.29674	10.5	0.549453	13.4762	14.7542	1.00431	0	0	2.87759	19.5705	0	4.86948	1.57251	0	0	0	0	0	0	0.0432309	0	0	0	0	1.10384	0.137562	0.637674	3.18877	3.02521	2.9268	7.02506	0	1.9095	0	0	0	0	0	0	0	0	0	0	0	0	10.1717	0	0.373814	0	0	0	0	1.08731	0	0	0	0	0	0	0.844404	0.000316151	0	0	0.118664	0.799572	35.5792	51.2213	0	0	0	8.31537	0	0	0.852056	0.0656643	0	0	0.0804647	0.117974	0	0	0	0	1.08987	0	0	1.04146	0.803555	1.37506	1.04829	1.10572	0	1.11112	1.38942	0.429835	8.41443	0.925232	0.85783	0.769229	0	0	57.67	1.41093	0	0	0	19.0402	6.83729	0	0	0	0	0	0.348276	3.42974	0	0	0	0.686827	0.990105	0	0.00881856	62.8492	1.09851	0.154033	0	0	0	3.74335	1.8119	0.667481	0	0.298289	0	0.0981616	0	0	0	0	25.2517	0.0421008	0	15.6384	0	0	0.0377416	0	0	0	0	2.79359	0.0208239	0.00972962	0.0217224	5.19277	4.96017	0	0.240102	0.0724644	0	0	0	0	0.249906	0.0086071	0.0205016	0.0165195	0.0264133	0.0362441	0.251179	12.8215	22.0577	0.0197612	0	4.14449	4.81451	3.89082	0.140505	0.134834	5.40254	2.47147	0.0021312	13.0242	16.249	2.95077	7.11492	6.04957	6.47034	85.3164	0.283356	0	0.662556	0.0465416	0	0	0.00378505	0.0399802	0.0235151	0.0211331	51.7211	4.41762	1.81648	1.24762	1.43168	0.0727241	0	0	0	0.238934	6.72051	0	0.249626	0.209216	0.351765	14.5444	0.782199	1.55058	17.0288	0	0.997744	1.67194	0	1.87543	1.74518	0	0	0.0265072	0	0	0	0.14512	0	0	0.0581189	0	13.7983	0	0	0	0.251481	0.270636	0.0314284	0	0	0	0	0.0219735	0	0	0	2.93952	5.06481	0	0	0	0.116195	1.48939	0	0	0	0	2.44619	2.40848	0	0	0.898067	0	40.8001	0	0	0.903748	9.16547	4.42956	0	0.085866	0.224542	0.0425352	0	3.28777	61.3125	1.91597	72.2201	0.914647	1.19924	0.928669	0.722512	0.70304	0.831216	3.52105	0	0.145105	0	0	0	0	0	5.55588	0	0	0	0	0	0	0.233149	0	0	0	0.192442	0	0	0.276755	2.59369	1.28977	29.0947	48.3642	3.35162	0.275687	0.173249	0	1.2595	0	0.635405	2.83048	0	0	0.859292	3.39247	6.74579	0	0	0	0	0	0	0	0.977768	0	1.01738	1.28483	27.086	30.5663	0	2.3018	0.15217	0.0138517	0	0	0.184135	0.0450742	2.88365	0	1.31235	0.639476	0.104942	0.111621	0.65138	0	5.73613	2.65978	0	0	0	0.0608921	0.0386158	0.0265216	12.4728	291.728	259.748	7.31578	13.3908	1.01926	0.745954	0.0432334	0.0251014	0	0	0.0147224	57.4235	0	1.08683	0	0	0	0.0725644	0.975907	0	78.2942	0.979232	0	1.09106	0.089544	0	0	0.74172	3.51736	2.05904	0.824605	0	0	0	0.300591	0	0	0	0.033941	8.14004	0	6.81061	1.27568	0	9.40054	30.0587	0.795133	0	0.260549	6.20008	0.676971	0	0.228482	1.09493	0	0	0	0	0.107678	0	0	0	0	0	0	6.10587	17.4414	1.33253	0	31.628	0	0.919611	0.891826	1.06831	58.6095	0.0801532	36.1657	0	1.5235	0.0781467	0.921589	0	0.529915	0	0.793432	0.692022	0.57727	0.717807	0.726561	0.725751	0.478562	0.329951	0.10411	0	0.264211	0.0485227	0.890465	7.14875	0.673114	0	0	1.05595	1.36242	4.02323	0	0	0	0.814339	1.16684	0.650699	2.18253	0.965258	0	0.011953	0	0.0649917	15.1424	0	0.03369	1.26576	0.824741	0	0	0	1.28828	0	0.656022	3.80858	1.13714	0.692331	68.5142	0	0	0	0	1.12676	0	12.834	0.0287488	4.79481	6.32166	0	0.18822	0.076082	0.326624	17.4001	0	0	0.0541784	7.44565	0	0	0	0	0	147.934	0.296942	37.4278	0	0.764557	17.5027	0	0.686621	0	0.0322589	0.38891	0.255199	0.0543974	0.0401384	0	0	0	0	0	0.030528	0	10.5935	7.7997	55.8312	0	0	0	0.835768	0.497385	0	0	1.75003	0.0127113	0.0415343	0.0521187	2.00045	28.4429	0.0675436	0.113014	0	0.0696469	25.0176	0.0224154	0.841035	0	0.665392	6.72802	0.0198716	0	0	0	0	0	0	0.203341	0	1.02583	0	0	0	0	0	0	0	0	0	0	0	0	38.4968	0	0	0.206324	0	0.0615935	0	0	0.602471	0	0.0654285	1.6011	2.95879	0	0	1.13141	0	0.83186	0.155933	1.16221	0	0	66.2625	0.871513	0.871455	3.5645	1.26774	0	12.7382	0	0	0	11.4541	0	0.0427996	0.299289	33.9239	5.0165	0.293976	0.0176255	42.2938	0.736604	2.18154	2.47892	0	0	0	1.28811	0	0.925073	2.59287	2.19309	1.43968	0.987987	1.59107	1.21046	0	0.135649	0	0	0	0	0	0.0738237	20.4248	0	0	0	0	0	0.192821	1.44498	6.05599	0	3.08216	0	1.19219	8.48255	0	0	0	0	0.282821	0.766304	1.60786	2.19855	2.22065	2.14944	0	0	0	0	1.23501	1.46621	1.21427	1.1066	1.51701	1.27442	0.0217205	0.52213	1.10073	1.13003	0.990284	0.55443	0.138753	49.483	0.714332	0.00903228	3.25374	2.3097	0	0.112172	0	0.225434	3.61222	0	0.126322	0	0.184971	0.160412	0	0	0	0.0584147	0.0775489	0.0747068	0.0694516	0	2.16595	54.197	38.4022	2.50056	0.80737	0	0	0	0	0	0	0	0	0	0	22.045	0.388157	0.617885	0	0	0.0794931	0	0.0561776	0	0	0	6.28404	4.21193	0	34.7994	0	50.0687	63.2908	61.5646	2.6372	0.886162	0.991108	1.38555	0	0	0	0	0	64.9722	1.02564	0	7.06377	0	0	0	0	0	0.791432	0	7.46642	0.960427	0.350459	3.67328	0	1.01959	0.875093	6.32461	0	51.5815	11.2628	0	0	0	0	0	0	2.14415	0.75788	0.793556	0.109707	0.147883	0	0.0292238	0.140744	2.26927	0	6.91831	29.9629	3.33908	3.27849	0.256392	0	0.208188	6.02855	10.6132	0	0.644218	0.298464	0.765881	0.502819	0.812596	0	0	0	8.5964	30.4129	0	0	1.17444	0	0	2.08962	55.4659	0.676906	0.994142	5.10595	0	0.336021	3.18682	0.545464	0	0.355068	0	0	0	0	0.0422384	0.133191	31.532	0	0	0	0	0	0	0	0	1.16814	1.04315	1.27438	6.51077	20.2477	8.58096	0	0	0	0	0	0.114824	7.18749	0.144012	8.8352	0	0	0	5.86712	0	3.88863	0.265446	0.26372	17.871	86.2937	0.34122	2.77472	0.172875	6.50606	0.263955	0.0702405	0.073601	0.050067	1.89743	2.25128	2.59127	0	25.3277	24.7279	23.1802	20.6375	0	0	0	0.259269	0.572817	0.314961	0	0	0	0.262412	0	0	0	0	0.924417	0.873558	4.28004	7.09902	3.24277	0.0760608	5.37121	0.750625	0.515284	0	0	14.3126	24.6828	21.3967	6.38235	6.5693	6.66326	0.0160049	0.00156521	0	6.23547	2.49492	9.13447	4.73846	0.111149	0.0850095	0.118655	0.0429248	0	0	0	0	0	0	10.0971	0	189.04	0	0	0.140722	0	0.100687	0.0422914	0.157068	0.0247663	0.0537033	3.26298	1.43231	1.25761	1.18903	1.27661	0.177892	0	0.867327	0	51.5185	0.0915026	6.07199	2.22506	0	0	0.904971	0.00834841	0.490696	0.698738	0.633445	0.0447836	0	0.0910089	0	0	0	0	0	2.25022	0	0	0.18218	0.0441986	0.014213	0	0	0.0541689	0	0	0	1.77111	0.0216545	0.790978	1.7309	0	0	0	3.2539	3.24484	3.38228	0	0	0	2.42699	0.751546	2.926	63.3818	0	0.0718423	1.17491	0	0.751272	1.08467	0.607038	0	0.894066	0.0814543	1.77142	0	0	3.99232	0.57215	0.388909	0.324117
TWINS_70121_4	65.1975	0	3.84219	0	0.418132	8.65153	6.87974	34.5668	28.2637	4.50817	0	22.9375	49.0928	0.312462	11.2364	0	12.4185	44.1494	30.2623	2.35041	22.5792	0	5.85287	0	5.20431	0.00623931	0	0.167956	9.98546	5.12973	0.0891081	12.6061	20.9264	28.6952	27.8115	0.0412196	0	51.0605	23.727	126.027	4.10444	0	1.57602	0.527971	35.0547	4.44654	0.0938876	15.1808	74.7667	0.308288	38.938	5.34857	0	13.4905	68.6344	0.0612641	0.0198472	19.5581	0.0181458	0.0931761	77.7874	0.627901	0	3.11619	0	0.0438997	55.5081	2.90964	2.65105	0	0.129097	0.073259	0.0975766	0	0.299344	1.20057	8.32588	1.83177	0.449126	0.524728	0.0515742	1.25175	69.6513	76.2378	0.0417186	0.0325919	0.0681331	4.40864	61.2114	0	50.2102	0	0.0854218	0	0	0.585491	0	0.0617217	0.0393971	0.689237	0	0	6.57612	6.90511	3.26623	7.10768	79.792	71.0266	56.818	48.8032	49.6751	50.9807	0.319439	0.110869	0	0.0722241	0	6.8478	4.62145	6.00899	6.61029	0	0	0	0	0	0	24.0514	0.803441	44.5575	0.0564599	0	4.74732	0	0.288011	0.0586725	10.7686	0.161962	0	0.613308	28.1863	28.771	28.7803	0.0737533	29.3035	0.0364406	0.0341809	0.00298838	0.0556671	30.4626	39.1208	0	0	26.9524	0	30.4743	0	0.46235	68.5643	0	15.4953	79.8374	0	2.05758	0	39.1032	34.4711	15.6287	14.3728	0.0489853	67.6161	56.47	31.4024	0.361336	54.1839	0.0695812	0.0329058	0	0	0	0	0	0.425389	0	0.245889	0	0	0.0843019	0.452588	0.399574	0	31.454	28.5336	0	0	15.944	28.497	0.0363242	26.271	28.924	0.185181	26.6418	31.2713	0.0405624	26.5252	1.82008	30.4271	26.5693	25.7323	23.0461	21.6108	25.7718	0.293023	0	0.0432458	0.0959913	0.70963	0	0.76977	0.744847	0	0.721678	0.734885	22.7303	0.40919	0.0506878	0.0444965	52.116	0.067778	66.3433	2.10372	0.0974235	0.227832	1.6083	1.38324	0	0	0	0	0	0	0	0.00984476	0	0	0	0.141586	32.3495	31.6179	0.0618315	2.75903	1.8517	1.02852	0	0.0806014	0	0	0	0	0	0	0	0	0	0	0	0	0	0	89.9579	0	0	0	0	0	0	0	0	0	0	0.0767864	0	0	39.3907	10.594	0	10.8109	0.0642634	0.028574	0.0673652	12.3849	0.634613	0.97693	46.8317	11.6056	73.6071	0	29.915	0.0635389	25.4849	53.2586	0.548808	34.7737	1.64866	71.9486	59.1593	0.0405172	0	1.39381	30.7354	0.0703426	0.541592	2.73897	0	0	0	0	0	0	0	0	27.7103	19.5926	0.968833	74.0579	65.6587	11.5227	73.0716	40.7416	33.5531	66.0745	31.3293	47.7206	0.265406	0.175832	148.269	30.4622	0.337706	0.331039	34.9386	10.2848	18.0665	0.268109	0.0824338	0.116901	5.62648	1.28921	0.00739046	31.6841	47.1167	21.978	0	42.614	0	26.5353	41.6089	25.4879	17.5665	0	81.8332	24.7048	2.70839	0.718706	96.4773	0.80451	0.180473	8.38909	0.197504	0	0.0269913	24.4505	0.378621	35.1911	0	6.45682	10.5738	4.52745	1.3566	0	0	84.9662	0	1.3031	5.63435	0	0	1.01545	3.53716	73.6796	0	9.63175	41.2702	81.9391	0	2.61668	0.854513	0	31.9237	11.0776	0	0.0708079	34.9777	0	15.7499	22.0912	17.1205	1.9139	7.89462	70.8622	39.281	67.0236	43.1047	74.2451	27.4269	15.2263	38.7569	32.0409	0.146848	0.324797	63.3291	21.9253	70.1279	49.0005	53.4131	91.9897	123.025	78.9467	35.2923	37.4317	0.576597	41.5287	10.3914	31.8323	1.0071	88.4085	0	9.00983	0	70.2785	0	0.793244	16.9824	0.0428721	43.1484	0	1.23669	53.6603	26.5269	0	0.0691564	2.97399	59.951	0.00540991	66.6329	0.574887	6.16012	0.0790077	0.416837	0.00540991	0.0592009	0.257761	8.86575	0.13204	21.2224	21.7939	26.0621	52.0823	0.217366	40.054	6.27415	13.8024	0.0558585	29.0909	58.3843	67.7412	78.2946	0.0800649	0.0434227	0	71.2487	22.7919	0.0208649	31.137	0	10.5774	75.7573	36.9902	0	53.9779	23.5537	0.075221	0.451091	0.367898	14.4061	0.626732	0.331162	0.0371168	0.147495	2.54697	95.0002	0.0529076	4.42276	1.08851	2.54088	0.0463687	33.1788	0.265291	0	76.044	73.6466	29.058	71.6987	16.7312	53.5078	67.4294	45.1753	0.0740055	0.966156	46.6085	0	69.5498	3.62138	50.1762	71.7821	60.4322	81.2786	57.2772	71.5025	44.0798	46.3217	0.956237	0	71.8859	0.0713327	4.41814	3.90779	0	77.0579	9.45742	0.698363	0	76.5545	54.3872	34.2588	3.21895	32.754	51.0026	82.6541	4.92177	32.7632	10.5749	70.8275	1.07697	0.102157	0.0149058	63.9209	12.4183	0.869874	45.9204	3.65705	38.439	0	11.9282	0.0544944	76.3211	0	2.65784	0	0	86.5945	73.5948	1.40057	19.2369	0.0040541	0.567393	21.4882	2.33402	4.78252	0	0	0	0	3.88631	3.20446	2.94399	2.71033	6.19526	41.8533	0	3.39073	13.976	0.464772	19.6527	0	79.2525	5.14823	2.05419	5.83884	0.173712	6.27028	78.2704	0.10473	0	0	0.0628625	32.484	26.7488	1.46986	26.1376	0	0.0724453	0.0693894	9.13228	153.281	39.2588	0.152954	2.26716	0.0669235	13.6609	0	0	0	11.7029	13.1428	81.6191	39.2861	2.70083	0	2.1972	0.405253	1.66945	5.54801	49.9988	0.511535	39.803	0	0.0804663	0.863398	0.255426	61.2482	25.8213	13.37	0.474591	10.1412	0.0373026	75.4985	1.17005	0	63.6722	0	10.0505	0.0780566	0	55.9558	2.6594	0.0355793	4.49652	0.179458	10.5159	0.164461	4.80314	3.46941	4.8858	13.4697	24.8735	6.2724	128.342	17.5641	14.744	23.4247	2.54531	5.98181	22.2174	26.8954	10.0032	4.51818	1.05139	23.676	74.5162	35.4928	22.3241	26.1453	0.205051	0	0.194147	0.561274	0.299386	33.2214	0	0.00352238	1.00739	7.29984	7.56061	1.03651	0.014239	1.93297	0	3.95559	0	0	2.95841	33.8735	0	12.2554	12.7003	0.0278771	31.3893	0.106745	5.6433	1.6574	60.941	0.177608	0	29.0349	77.1772	5.48385	15.442	11.3288	95.2575	35.9194	38.0865	0	25.6939	29.2711	8.42263	58.5733	0.983266	4.59803	10.072	9.84447	0.977586	35.029	11.4452	3.00456	18.3532	0.0539455	21.4939	0.420888	69.7894	0	0	0.175516	0.0153329	31.97	114.841	8.57117	35.4572	0	0	0	0	0.0514512	0	0.450608	3.7161	0.551383	24.8811	0.228651	71.7883	31.3641	15.9416	0.563906	0.568566	0.422969	0	3.39394	0	0	22.2862	1.05982	34.4457	32.6287	0.128626	41.3137	120.89	43.5848	0	0	0.012922	0.000243107	0.0875502	90.4596	3.39716	20.0557	69.9285	0.28549	0.0853647	32.9864	5.91621	0.0335018	0.0586221	0.625423	0	11.7352	3.64711	35.1684	0.772619	3.62267	0.0689392	2.02747	30.7971	17.3471	4.59618	75.7206	45.6514	67.0374	0.370947	37.8114	7.67302	2.09262	0	49.3037	13.4901	0	14.4631	3.05781	49.131	0.602282	5.97653	74.6093	51.2963	0.0690546	6.01902	26.7559	0.853232	0.0484534	2.04233	67.9802	48.6103	0	33.9744	0.698091	9.15914	9.12276	9.15092	0.0330468	41.7304	0	0	0	0.0476769	0.00894244	0.409315	3.54405	16.2193	0.141444	0.0940857	3.68377	0.0226079	1.37541	0	0.033226	29.4913	0.393354	0.490638	0.0523336	0.431916	18.5944	50.9902	61.8822	28.3051	74.6123	0.012756	0.304518	21.1407	0	0	5.39694	25.786	47.5464	0.0597131	13.7009	51.5715	3.13161	0.0409376	30.2035	3.19821	0	66.7999	51.3152	18.1066	0	0.0401326	86.2878	30.7502	15.9879	30.1999	19.6406	11.2034	0.103316	0.246263	30.5828	0	0.0621394	0.115842	8.43346	2.97024	0	7.39218	7.33247	6.52098	0.300701	30.7755	36.3992	31.6942	0	14.7393	16.2141	0.076804	3.98235	80.4136	0.0624307	0.209503	9.71483	19.4064	0	0.0329622	0.00897904	19.6831	0	0.0421256	33.9447	18.2702	19.3755	23.3753	0.238301	0.0366195	0	2.65756	10.3208	38.9806	34.755	53.9709	0.0473115	22.1205	10.7322	14.4559	17.0852	1.50761	3.1242	0.121695	28.2987	27.8721	0.311664	0	1.79621	5.29938	34.4154	7.62832	32.9675	1.12456	64.4725	19.6977	0.0297652	33.0949	0.0726964	0	0	0.218721	39.3436	0.0193367	0.520838	0.149067	0.615403	0	68.4055	61.8323	77.6725	83.1392	37.2823	54.3171	0.115382	73.2203	22.9433	57.8982	3.83293	2.66531	106.465	2.86018	40.6102	62.0403	74.9061	0	37.9006	2.12304	5.72139	0.0734496	0.148219	0.336951	64.7395	12.4732	1.17449	0.0209976	103.249	77.4536	0.280099	90.291	16.0804	13.1958	0.0363399	72.4251	90.1315	91.7316	6.13587	4.68081	31.6687	23.8452	2.78552	0.0357307	0	1.14101	33.3692	0	0	0	71.6238	19.8047	8.68174	2.01452	73.1534	47.2303	66.5155	11.4964	16.4709	12.0211	26.2587	13.3757	1.91849	11.1126	15.5128	0.0892078	0	2.16554	44.199	0.0736401	0	0	12.8965	79.9337	32.5063	14.8438	0.408516	8.85587	9.72082	10.5505	2.90814	25.696	0.51166	0.830279	0	16.1563	0.047668	0.318303	3.07924	68.8282	68.4913	70.2023	68.0765	67.3723	88.9072	63.3304	75.0873	76.7333	79.5853	1.39144	1.62811	72.4481	72.4901	72.8479	0.391055	88.5416	63.134	75.1611	67.7714	66.0168	72.5174	62.4512	15.5841	0.177516	56.6842	0	1.42925	1.05251	0.406403	0	0.0583952	4.43603	1.01661	41.6105	37.9903	104.551	0.632515	29.7919	1.06984	0.0310073	79.578	68.0559	75.9714	73.0244	63.0963	84.6234	79.151	0	0.570935	62.8231	70.2331	5.51673	67.3197	32.4539	76.8653	60.8704	0.00452774	62.0372	57.6168	71.1693	63.6656	43.6039	70.9862	59.5394	14.7235	0	0	13.5782	12.5644	15.1242	28.5988	0	0	0.279736	77.1886	0.00701985	1.66399	16.9283	128.115	37.6122	79.3969	32.314	0.0262629	47.3311	50.7471	48.392	44.4858	46.7257	2.34522	2.42666	2.54796	242.959	301.273	48.6558	18.7059	9.9089	9.59495	0.394726	25.8279	13.6984	20.0979	107.595	182.774	16.2037	31.5721	4.20071	10.5465	20.5008	8.33096	0	0.0787717	37.0975	29.8445	19.7755	108.348	90.0336	116.458	50.4003	39.4786	59.8472	66.6579	44.0764	43.1771	45.7456	42.9343	44.4957	48.8631	18.6253	24.662	0.099672	1.59079	1.755	1.52243	1.40807	0.061004	2.46397	53.5713	20.9672	27.9275	1.73669	1.73804	0.548873	8.43748	2.55716	2.80919	0.043954	0.0383465	27.2263	26.7581	30.6857	1.51555	3.8352	35.6988	33.6755	33.6329	0	0	0	0.364184	123.348	0.083981	0.0750083	23.2997	0.51309	0.0630656	3.30586	27.9284	0.117098	0	5.77587	6.44525	1.06173	33.1787	55.255	45.7858	50.2435	47.4104	18.8177	42.0694	43.7035	1.65717	26.5287	26.0475	28.2968	26.2195	55.2186	28.5304	59.7806	54.2488	0	9.35589	0	0.0780288	0.0874188	4.11271	0.0767192	141.76	134.162	0.160126	0.201885	18.3302	19.2016	17.292	5.03021	0.166136	0.883028	0.842537	0.826283	0.64414	0.81288	1.12763	159.147	1.1051	0	12.7606	0.488063	0	35.0172	2.52306	19.3151	0	1.7074	21.7063	0	19.5315	49.1746	20.4656	28.2103	0	49.8581	118.62	0	0.120588	1.0892	80.8159	0	0	0.0850493	0.0692489	0	0	0	0.0933706	0	0	0.069709	0.0283488	0	0	0.0117745	0	0	0	0	1.07394	8.6228	0	0	1.99529	6.9762	0	0.0431383	0.0498244	0.0483895	0.030746	0.327226	3.61176	0	66.6522	86.6195	49.2259	75.1507	0.0890602	0	0	0	0	1.38002	76.9522	0.0749604	69.3174	75.0321	0.512104	71.2192	19.3393	105.128	77.1414	0.0818172	0.0358605	52.1608	0	8.57035	0	125.364	66.7109	61.6509	49.0282	0.0660523	0.020782	0.0370056	0.0573104	40.4735	42.6454	7.30496	1.09633	0.680216	0.640334	0	2.37674	0.0411808	3.20377	3.63962	3.14059	3.0161	1.92282	0.371047	0.0812911	0.0941375	1.53917	4.41984	3.02225	2.53952	1.01899	2.64459	2.75979	0.0206397	0.0323333	1.16641	2.37663	3.49578	3.61628	3.71231	3.92267	4.32385	1.63049	3.17003	3.41556	2.99004	0.641604	2.81022	2.67924	2.87001	2.74157	2.64038	2.7646	4.25667	0.03986	5.10159	0.0905683	27.2146	0.515698	51.7412	0.0599756	10.6319	14.1394	13.8844	18.7316	0.00472563	47.5271	0.0796047	0.0951014	28.771	0.0643397	0.0718838	10.5045	0.140288	20.3235	0.703563	0	0	0.130762	0.194373	0.613094	0.150397	0.523669	0.120476	0.0550841	0.172937	0.220768	0.143558	0.107123	0	0	0	0.083948	0.023055	0.0215806	59.6078	75.8103	0.678891	8.32622	2.58417	3.15857	45.4825	42.9062	0	7.32009	0.092029	235.209	12.3363	0.0515802	2.15539	0	0	2.84526	74.3534	0.704984	102.481	0.0970325	0.0402189	0.189932	7.07048	30.058	30.5824	15.7938	64.1005	0.0808052	0.035623	0	0.0602378	0	0	16.523	0	5.7822	54.5277	75.4889	63.6504	0.029751	0.691628	0.0818291	0.31688	29.0718	74.6281	88.4257	0	0	0.091286	0.738463	24.6344	32.4267	0	36.3405	0.322689	0.0708105	3.29363	0.06055	0.103586	0.0492903	3.01606	4.77792	0.814509	0.0469232	0.0506115	86.5952	69.5738	0.0426609	21.4134	0.752527	0.475303	0.052441	0.555947	0	0.0162254	1.76952	42.5193	0.62887	0.160719	0.0268435	0	0.108531	3.35384	0.109026	0.00833858	0	0	0	0	0	0	0	0.502127	74.3605	59.7415	0	0	0	0	0	21.5079	0	0	0.0524226	0	0.0194239	0.234959	0.08586	0.0441538	0	0	0.0883776	37.7711	0.0597836	1.83122	5.54131	1.29765	6.73094	0	0	0	0	0	0	4.92528	0.22053	0.387526	0	0	0	0	8.07698	0.0938238	0.0893642	0	0.012704	0	0.0671791	0.0846513	0.0702351	0.0597836	0	0.822272	80.5967	0.612753	0	0.565477	0.143353	0.143225	0.175007	0.104408	0	0.0661834	0	1.10271	1.75393	2.54542	2.05408	14.6244	0.0258335	15.0222	0	0.118506	0.112121	2.62894	0.430525	0	0.0640578	0.0303349	0.0536614	0.0714238	50.9913	0.0114828	0	2.43403	0.0890365	0.20917	1.23503	0.427218	0	2.07814	0.0532365	3.11764	0.0654946	1.84184	0.0355217	0.0480737	0.00972429	0.0360103	0.385197	2.39656	0.14831	69.0474	34.1011	14.5173	0	0	0	0	80.7703	73.0757	74.2278	53.9525	65.386	0.139556	0	0.958375	0.322841	0.145907	0.0677178	1.94295	0.0564427	0	0	26.7047	2.46862	0.0318458	0.0573735	0.0489287	3.49122	0.333131	0	71.0484	0	60.2278	64.0078	0	57.0393	0	64.7768	68.3484	0	63.9523	0	66.2081	65.6915	63.0258	0	60.5369	0	69.7617	61.8053	62.1741	0	67.9047	65.5261	64.4845	0	36.7356	60.9822	58.5552	62.1408	71.7618	62.3852	0	56.0155	0	45.4803	0	58.1313	66.5339	0	57.0563	49.2738	0	0	0	69.1675	0	0	66.9392	60.4019	61.396	0	75.6754	0	72.8478	67.0376	58.2799	61.1136	58.7827	63.0175	70.7127	66.2611	65.9469	0	70.8953	64.0454	0	59.0325	65.0612	58.0675	0	0	0	0	72.498	0	65.189	0	62.6979	65.862	0	62.7558	60.5124	0	60.3621	59.8111	0	0	64.0676	0	0	62.1489	0	0.144542	0	0	0	0	0	0	37.5642	0	78.9672	2.25023	1.15994	55.7476	1.23848	66.2154	61.3248	22.0154	2.72302	4.23324	48.6503	0.357748	596.102	0.722336	0.0253493	114.631	32.757	2.76443	0	0.902913	90.5273	72.4054	0	71.8785	72.4443	139.103	0.0609584	30.4324	15.2895	4.06544	12.2536	0.0850684	0	0	0.0071642	0	30.8771	0.0438552	35.274	41.6081	44.5291	32.6958	0	33.2335	0	0	73.1083	37.8678	84.9892	5.25763	0.04141	7.00269	33.8649	0.069533	0.0731736	7.39481	0.626421	0.619221	0.516987	0.613538	0.0515037	0	0	0.100321	0.49755	0.0751662	0.269226	0.282424	0.282916	0.28928	0.175427	0.234559	82.945	0	0.00329358	3.1947	59.1065	0.0339671	0.0616575	90.686	46.9848	74.9163	75.4821	0.0878327	0.0827079	0.0401379	0.0837419	0.0407993	0.0640479	0.0730513	0.0709544	0.0580529	0.0551082	0.0756431	0.0720995	0	0	0	0	0	0	0	0	0	46.1761	40.3339	5.123	1.01674	2.99017	1.0284	0	0	0	0	0	0	31.5311	60.1005	61.1285	4.18377	0	0.0719975	0.0498319	0.0446593	37.7511	0.0989469	2.78248	1.30776	2.69684	15.4238	12.2187	0.449251	0	10.1926	0.0459113	28.4068	2.51662	70.2762	144.844	0	77.727	30.7972	14.1364	27.9748	0.049368	49.2867	0	0.0467833	0	0.810203	21.7047	43.476	0.169498	72.4914	0.1796	9.06296	520.935	1.62355	0.0399344	0	0.756093	5.5656	6.34876	5.36917	5.46164	4.31152	0	7.19152	0	0.0761898	0	0	0	0	2.27507	0	1.54536	5.53773	3.8568	8.89448	0.84883	26.5479	0	12.7319	0	0	40.9249	0.123564	0.490064	27.7745	2.6175	2.38217	0.428737	2.26162	2.24067	2.72623	9.05999	0.0509512	2.68671	0.0705889	0	0	0	110.506	0.00551568	19.7329	28.5488	5.49021	2.61662	43.7669	0	0	0.0732952	22.0955	78.3701	82.8667	66.8337	53.5353	0.0537061	5.63469	0.764363	0	7.67125	29.3374	1.69374	0.0799733	0	0	15.004	81.324	0.0549173	58.6348	71.2133	0.508348	0.061167	33.6186	32.1482	2.12033	0.384733	0.0811411	0.0157705	0	0	0	0.0203866	3.82873	0.0322719	0.734968	0.0356049	2.02866	0	0.390994	0.628052	0	0	80.5884	125.364	204.766	102.007	100.889	41.8613	76.3453	44.0327	19.608	0.038359	40.6604	1.25741	0	76.2673	75.6052	48.707	89.7092	77.316	77.3485	69.6645	0.0250316	45.6629	53.8562	80.0093	0.0758964	0.0489202	13.1659	0.142241	75.6398	0	0	0	0	18.4788	75.2835	89.4254	26.1523	59.783	0.0768874	2.32579	73.4278	77.4762	0	70.6963	0.109556	73.3494	23.9569	0.00535622	59.7334	101.427	0.0701214	57.0449	0.813614	3.67498	28.3504	72.9767	0.114609	0.171471	6.03478	91.3877	68.8871	18.1065	79.05	0.274902	41.0185	72.9482	0.0851443	0.0653252	0.949254	0.32147	0.278874	60.519	0.648274	0.622992	76.8092	81.9855	1.11496	38.2002	45.6578	54.21	39.5672	0.0700214	3.48614	77.6004	29.3487	66.9469	67.8851	0.0113837	0.0713562	0.751732	0.615822	71.6657	69.9218	0.0399585	0.0484054	1.70876	0.0254633	0.0736311	3.79704	19.4536	2.88883	0.0804895	62.612	69.4603	69.6587	76.7613	71.242	63.9132	0.743048	0.554861	1.72466	69.6539	0	13.8224	69.0368	62.3066	0	2.35582	35.2468	74.6831	71.7422	69.9492	0.0358819	0.0505308	27.336	0.466065	0.835175	10.6954	0.0357746	11.2096	0.742076	1.38765	1.58277	0.791008	36.1149	0.108618	0.833856	0.217608	42.7925	0.059807	77.7157	9.33822	12.8522	0	45.5546	79.072	0.0620185	93.138	4.60623	10.8472	65.5709	72.9887	27.5861	3.85293	46.4486	0.0539017	0.0833664	119.405	0.0142728	0.665475	0.0626363	0.0472126	0.117093	0	0.0631996	0.557964	73.1563	80.1444	79.5424	12.8373	0.113711	0	1.74423	56.4107	28.4752	0	28.306	138.306	7.15614	110.99	70.4079	72.4116	25.6564	46.5102	3.22456	32.6115	17.6367	1.99982	15.544	1.85403	0.0199797	0	0.355229	0.00784621	29.3141	34.0436	0.0382121	0.124977	11.0141	80.5111	0.935729	0	0	0.143281	0.124802	1.59313	78.569	2.27008	2.37983	81.3295	1.5498	1.47285	1.4134	16.9721	55.0781	52.2369	43.344	0.0813105	0.351874	0.0283632	2.23223	0.607132	4.44726	2.00529	2.53155	0.0729154	0.816824	0.0165372	0.679866	0.323975	1.95829	0.030795	0.385846	37.6677	0.00628364	0.00689524	18.8356	2.95042	1.24334	26.1007	30.2546	10.4036	4.28305	0.0510435	29.5751	0.0854185	0.0538134	38.374	1.32792	1.60683	9.04827	0.0416285	52.7246	33.9826	8.65013	69.1039	39.3349	0.0651285	43.7282	73.9586	0	0.0605279	0	0.06378	0.0725206	120.002	124.833	2.09164	22.3544	31.3401	0	52.721	0.0676385	0.0565378	0.638867	0.0578369	0.0994638	15.6869	0.0960742	16.2506	0.0285226	0.640346	3.62556	44.4166	6.41732	0.473113	0.0412993	29.3468	0	9.75214	0.0207809	4.86627	13.1689	6.4161	6.5061	7.98142	9.27364	126.057	5.88872	0.0369112	0.065882	0.0135396	0.0382585	0.099068	33.608	0.0585344	18.5146	0.0647939	0	0.342823	35.8799	0	0	0	2.84762	0	0	0	41.229	0.966148	0.0161385	0.00862592	0.00879956	0.0127512	0	0.0504816	0.78059	65.4272	46.0948	0.20539	1.66461	0.643027	67.9764	2.36379	4.99867	0	1.31765	0.130971	0.0374017	18.7788	86.2123	0.0571089	8.93274	68.8135	68.275	67.1728	73.1217	7.73931	0.72629	0.125638	1.97061	0.762664	0.0522831	0.0217744	0.0186201	2.13882	0.0461631	0.121043	0.0565832	1.10288	0.32542	0.034192	1.05258	5.90518	6.68325	1.57951	0.242223	1.79216	1.24517	0.0577209	0.391215	16.622	11.9657	84.027	0.635606	0.660203	0.0460695	5.07043	0	0	0	0	0	0	0.0650609	0	0.0983449	0.0787565	0.0740337	0.27328	2.60446	0.0669568	0.0122466	0.400188	82.5236	0.0905699	46.0083	47.8528	41.2528	10.087	0.0800682	37.1545	80.938	0.0801985	71.2307	62.7563	65.21	0.113494	0.0848353	0.612111	42.0761	0.15606	39.7177	0	2.55703	2.71112	0.049431	0.205377	0	41.4072	13.416	85.7045	0	0	0	3.79539	0.338884	0.0852883	0.0587916	0.0350986	0.089368	0.0426302	0.0810891	2.43809	0.0336739	0.0912674	0	0	0	71.5327	48.2637	93.2449	41.1738	0	31.2902	30.7331	38.698	0	1.18213	37.9787	1.28497	0.232348	61.6498	0.159593	51.883	24.7231	6.35261	5.96774	8.84357	6.37639	0.0444855	0	21.5021	29.2998	16.059	25.9078	0.29276	22.1708	1.33059	0.0911098	0.827351	0.536169	40.1118	165.506	142.396	0.732278	25.5386	71.9792	46.5138	0.704285	0.0120495	0	0.512104	0	32.042	0.263832	49.3682	0.0754823	31.3766	0.0786345	0.0231289	0	0.0151186	0	0.0118001	0.0252958	0.0165279	0.0130539	0.62977	0	0	0	0	0	0	0	3.05114	16.5421	0	0.0737839	3.48966	0.74369	0.00623931	0	0.0599883	0	0	2.41601	1.70424	19.8053	0	0	0.238706	1.73098	0.326058	0	0	131.902	1.41005	3.63447	0	0.438905	0.383952	4.31464	0.0581999	28.2876	3.2243	0.0970551	0.00428416	0.0151595	0.00188209	0.081409	0.284579	0.12541	0.579631	67.821	5.49802	0.0398887	0	0	0.377864	0.864216	0.0379916	0.0293504	0.272599	0.0731353	0.0477301	0.654191	77.5163	0.035536	0	0	0	0.0667087	0	0	0	0	0	0	0	6.33209	0	10.6124	5.53764	1.30856	0.476493	0	0	1.35579	0.0325658	0.0645536	13.3565	2.28135	0.917061	12.0957	0.0434655	0	0	0	21.7791	0	26.0817	0	0.125152	0.0501949	0.0392111	0.0684136	0.0471756	0.0664842	0.0818904	0.0722296	0	0	0.0804086	35.7488	0.307017	0.245903	0.142488	0.0424861	3.44211	0.0719478	0.0560528	0.0586449	0.54857	0.550103	0.0168034	0	0	0.0970792	4.37245	0.0623215	0.726349	0.00833127	0.0677053	0.23416	0.0100345	0	0.3094	3.50051	0.0529457	0.0131797	57.0582	0.0647511	2.56139	0.0774903	0.0477217	0.0545875	0.518424	27.362	64.0536	0.0772595	41.7837	0.0480876	0.035747	1.01715	0.850804	0.566859	0.0274425	0.0284141	0.0686442	0.0808812	9.93742	0.196178	2.38524	28.8491	0.0119493	0	0	0	61.3967	57.4323	0.916839	0.40358	0	28.3299	0.222315	0.105777	1.09624	0.064022	1.65583	2.73296	1.84262	0.0552446	0.189217	0.128471	0.0713433	0.0373813	0.0468409	4.5884	4.49098	0.0378097	3.28161	6.50822	0.0752504	18.7337	38.7231	0.42768	0.177103	0	0	0.511135	13.6165	0.0732217	16.9337	19.2104	0.0785392	0.186091	14.4033	21.7129	0	0.141226	1.0573	1.00395	21.8325	0.272007	0.0137994	0.0804618	34.6904	50.4263	2.68628	48.6513	0	27.8264	0.0254986	39.1704	6.22229	42.1474	0.7661	19.1607	0.0140948	0.638405	26.7649	36.7783	38.1473	0	0.0966162	31.7825	19.8792	0	0	0.0419206	0.0589514	0.0410762	4.50534	65.3172	1.17076	0.0903019	27.6944	0.0230884	7.01236	0.152567	0	0	0	0.036228	78.1013	5.65978	59.2	0	0	0	0	0	0	0.0964334	0.830001	82.3629	0.67798	0.0843552	0.094195	0	77.6292	0	0.0472289	0.0545695	0.0432789	74.437	0.135981	0.0639432	0	77.6652	0.0464348	0	0.580447	0.624283	0.566918	0.66501	0.63273	35.0684	77.6258	0	72.0002	0	0.620934	0.0693041	6.68374	64.8803	0.658085	86.9788	0.0667133	8.54451	29.5958	0.393022	78.9659	19.7721	0.733454	0.459956	0.203206	0.0816805	0.132624	10.6636	0.0530163	1.31662	0.0669341	1.74071	31.7248	26.9977	35.1749	0.017043	0.267591	22.2544	0.118224	15.1951	68.9861	0.820358	35.4508	0	0.512065	0.0483459	70.5937	0.0444059	6.40689	0	72.5521	1.27928	0.0219175	13.4092	0.0415748	17.9182	8.00268	1.54939	1.85796	29.4033	24.6846	0.0375402	0.115794	76.223	0	0	0	0	0	0	26.4983	0.0196247	0.0560283	19.7738	0	0	0	0	0	0	0	11.9654	0	15.2041	0	0	26.7867	0	0	1.94583	0	0	0	0	0	0	0	0	8.21686	0	0	28.0827	19.7031	0	18.3366	0	0	0	0	0	0	0	0	0.313793	46.2205	0	0.744529	0	4.45517	7.32389	0	0	0	0	0	0	0	0	0	0	0	0	0	0	35.2126	36.6104	0.033705	0	0	1.25431	37.1108	0	65.1466	47.7554	35.2111	26.7965	40.7827	0	37.0792	0	0	35.3732	22.787	37.4667	39.0049	35.2825	8.07523	32.6554	36.0987	36.3426	41.7898	258.858	0	15.3797	3.45378	3.44096	38.9209	40.695	38.949	14.551	33.3324	25.867	23.6891	20.8584	15.5262	0.065932	2.13155	0	0	0.00306315	16.6007	0	0.065001	0	0.139436	0	0	0	0	0	0	0	0	0.409985	0	39.8438	0	0	0	36.1487	0.0392125	0	0.0402559	40.4254	0	0	0	0	0	0	0	0	1.14478	0.214824	1.45674	0.0466235	0.343675	0	0.117995	1.30736	0.561927	0.501479	0.0799007	2.89133	0	28.9974	0	0	11.3587	0	0.0724973	13.827	54.8174	80.1526	0	0	0	1.97172	3.50496	0.184558	2.3644	85.8082	0.02807	0.110959	3.80013	0	0.016489	0.966854	118.865	7.43535	1.38935	0	7.17426	6.53441	0.668258	11.2398	10.6703	0.0667836	0	43.392	5.77095	0.0789018	2.49208	6.9681	0.00360356	0.163734	6.19833	47.8002	13.0326	0	0	6.89429	0.0384044	0.0960254	0.0327635	15.7244	6.99017	27.706	0.174072	18.6479	1.84981	67.818	16.0888	3.07067	11.0768	0.0572125	0	16.3806	16.0108	0	0.379721	0	14.7036	78.3996	64.4804	0	0	0	0.300444	0.108584	72.4811	36.1881	0.266418	4.28494	0	1.30744	0.0701998	40.1425	36.0622	44.0738	0	33.6043	0	0	0.0769603	43.2213	0.118891	114.534	0.452976	3.03131	13.428	57.617	0	25.3263	3.68233	0.00113656	21.7138	0.0650423	0	0	0	0.602538	0	8.80802	0.143466	3.10565	0.79471	0	0	2.45783	7.95432	0.0458545	0.519939	78.4398	9.35404	4.8552	0.628805	92.779	0	33.0287	0.303905	63.1421	0.0676097	20.6199	17.2337	10.703	0.0670868	1.15371	27.3044	2.54526	1.6701	0	0.884242	0	0	20.9358	33.6597	0.0669107	23.4539	0	133.207	45.6751	1.6756	0.05954	0.29571	0.27397	30.9185	8.41593	0.350842	0.99739	60.5081	0	72.6516	0.0269829	0	16.4073	0.0479307	0.874649	0.328725	0	115.083	53.172	0.634735	0	115.815	64.4109	0	0	0	0.0563523	1.2932	0	0	0.601792	0.347777	0.0232015	2.20119	0.0670795	1.5323	0	2.26103	11.5356	23.8338	5.16728	62.0359	31.2556	68.3506	0.358617	59.2376	32.7199	75	29.8098	19.8422	0	0	78.2863	8.63967	0	69.1562	31.0012	0	0.814872	3.94548	0	0	46.5438	12.1565	77.389	0	0.16653	0.199591	0.0648292	68.9493	0.380451	0	2.62172	0.721247	1.07871	5.46075	0	33.6776	24.4698	18.358	1.4734	11.4344	0	65.1208	0	0	0.0301287	119.995	58.0922	51.3777	0.0174949	22.5146	0	0	0	0.0386894	0.0518298	5.42151	98.4397	26.5042	0	0.0294626	27.3002	0	0.0439733	0	0	0	8.72506	0.202193	33.218	174.695	39.1195	0.0832484	0	62.0016	1.79857	24.8078	3.68074	0.259389	0	0.0387097	1.55198	0	0	0.0294592	0.0596436	10.3622	14.5529	0.0445248	0	3.71612	1.18972	0.581692	0.344814	5.26459	49.5407	0	1.16326	0.0143436	0.0442208	0	0.0902767	0	0.0651737	0.161029	0.185884	0.0748942	0	0	0.00726872	0.02328	0.059345	81.0941	138.637	0	0	0.190136	0	0.0322222	0.066968	1.11006	0.842543	0.0461813	0	0.944228	125.338	5.67396	45.6374	0.0517803	0.791477	94.0117	0.227252	0.0640361	0.0431396	0	0	0.047999	0	13.712	0	63.8033	0.175588	0.054496	0	28.9498	0.138483	0.0189613	0	0.574732	0.0161794	35.8605	0.0580973	0.0679166	0.63804	0.0819881	0.0537288	0.0530548	45.8742	0	0	33.4666	0.295757	0.678856	0.635651	0.266678	0.0483121	0.0347856	0.044722	6.02078	0.0422842	3.84111	4.89855	4.02372	2.73535	6.35792	0.579908	23.9802	28.6488	0.923896	0.0061771	0	0	0.98259	89.3154	0.0391736	0.26707	0	3.31871	27.9259	6.77781	0	14.6739	0.28928	0.307894	0.0637641	0.116158	0.0987535	0.12483	0.143959	0.072224	0	0	0.0626075	0.076365	28.2326	5.33508	0	0.234229	0.0432597	84.2388	0	1.20892	0	0	0.083044	3.37376	0.0646832	0.0624773	0	25.1992	2.07624	4.72087	28.8875	4.02942	73.0781	0.273482	0.193249	47.8067	46.3738	0.147886	0	74.8107	7.94775	1.22695	6.94512	2.19493	0.019375	0.771308	0.4669	77.7933	0	2.28941	9.60284	64.6276	34.1919	80.4218	0	11.1539	0	0	1.78674	16.662	0.0640526	0.0415714	24.1645	14.7442	0	68.1333	0.0691325	1.69453	107.391	22.0251	18.689	42.8689	7.42452	73.7337	64.4244	2.0913	0.0390455	44.6383	1.02381	66.8611	3.00118	43.2099	7.78851	52.758	0.0492747	0	3.84625	0.180464	0.809704	1.22477	14.601	64.0749	0	0	0	0.215998	0.175505	0	24.2626	0	0	0	1.17656	70.4707	0	0	110.565	93.4754	0	0.149941	19.6324	0	0	43.8167	32.8539	0	0	0	0	46.7398	0	0.0881707	28.6086	0.0133074	17.0581	0.0450979	0.0874135	43.1628	0.0685439	0.697467	0.0369672	0.103156	0.0493236	2.11812	0.0870444	0.0538305	0.188358	21.7222	0.0432619	0.091106	0	0.726258	0	3.98877	0	0.557005	0.0555614	0.587406	0.0321023	0.030528	0.041159	0.0669721	0.0513844	0.070326	0.57591	38.9919	2.70644	0	0.0521327	0.0876477	0.0960318	0.0459416	0.0466893	0.0411079	1.60579	0	0	0	28.7797	0.0703612	0.0949042	0.0623688	0.0463692	0	0.112209	0.0391154	0	0	0	0	0	0.0828578	0	0	48.1662	0.069192	0.0593054	0.059197	0.0647474	0	40.6072	15.547	0.109232	0.471616	0.176741	0.0578813	0.0697725	0.586099	9.09306	0.495488	0.0611208	0	0.433683	51.639	0.414527	77.2007	0	0.902406	0	0.0678651	0	6.08631	97.012	0	65.7305	0	0	1.52134	0	4.1442	40.7015	42.4272	0.307039	0.056329	6.40878	53.5786	0	8.3602	0.274691	0.011362	0.614404	0.0591509	0	0.257915	0.158102	0.038423	0.033621	0.0720261	0	45.671	0.178788	0	0.12698	0.0324265	0.0250885	23.866	0.0930557	0.0356233	0.182565	0.0424464	0.054122	4.10333	1.04269	6.78644	7.62035	8.9345	0.0247444	0.0220166	0.209894	0.0879216	3.9873	0.350451	0.0581029	0	0.150407	0.0511584	0	0.0688253	0.0559166	10.2363	0.694944	32.2959	0.055645	0	15.3524	0.95735	40.2501	0	0.0852435	0	0	0	0	0	0	0.610141	0.0781598	0.10903	0	0	0.564322	3.31433	0	0.56049	0	0	0.111488	10.6857	5.09522	0.0623379	1.74965	0.0525356	0.0468503	0	0	0.122761	28.5596	0.256177	0.149383	0.0291453	0.189344	0	15.7039	0	6.00324	0.123865	0	0	22.351	28.9692	0.0326372	0	0.617234	7.05203	2.43104	0.0732577	0.315062	3.18895	0	0.069728	0	0	0	0	0.086609	0.0939451	0.0472502	0.0414454	0.0217634	7.82183	24.2174	0.462351	0.0446556	0.280638	0.056793	0.765013	0.430748	0.107859	89.4088	0.735366	0.523597	0.124877	35.8403	0.0630499	7.56293	2.929	0.668044	0.111524	0.0893042	0.018171	0.0211711	67.4182	0.0570776	0.0157142	0.0740357	0.0604347	3.05321	0.216064	0.599965	0.0328501	22.9934	0.0302611	0.804439	0	0.0278614	0.0110942	0.0757297	0.137867	0	0.0545223	0	0	0	0	0.187213	0	0.165618	0.231145	1.5673	42.6846	0.0011196	0.00177211	0	0.0110269	19.4433	0.0628276	0.0390131	0	65.3243	0	77.5006	51.1621	0	5.86036	6.28601	0	0	41.7292	8.12426	5.29293	21.8927	0.0628262	6.22831	0.685714	0	0	0	0	1.47967	0	38.268	0.0383993	0	0	0.498353	0	0	0	5.65695	7.4839	8.65645	0	0	0.0868417	0	7.61697	0	0.0659364	0	0.926709	0	37.6593	0	24.8256	0	2.4506	0	0	0.0593393	0	33.7442	0	0.0694	0.110565	0.0410834	0.456578	0.0540325	0.0622283	0	0	0.0720242	65.4265	4.4696	0	3.09019	0.248302	0	0.136646	3.52095	0.803666	0	0.206214	5.82941	0	77.0828	47.3417	5.69969	0.848738	1.71931	0.0453732	0.0472361	0.0845961	0.0514826	70.4845	0.0985747	0.0830083	0.56481	33.4164	0.632579	0	14.7352	0	0.168803	6.22969	0.115435	0	0.342758	0	0.291018	2.90772	1.12331	1.04947	0.355415	0.135754	0	0	0.0705357	4.51547	0.47865	6.57561	0.359639	0	0	0.382819	43.5649	0.454069	0.0749115	0.0851323	0.0346195	11.5064	0.231724	0	0.25568	0.0481463	0	0.523652	0	0.718509	0.0710142	0.0720042	6.94357	45.2427	1.09785	0.0276345	0.0556433	0.0376944	0.11246	0.0444164	0.766436	0.00565832	0.0549837	0.07112	0	0	22.7825	0	2.24175	0.0731143	0	1.12073	1.85858	0	0	1.45617	1.56159	0.0376425	0.0522576	18.8696	16.9255	2.63575	0.793093	1.58138	0.086672	0.485587	0	0.323703	0	20.954	5.92856	11.4651	0.690161	3.33275	2.07806	0	66.7139	0	0.0446665	0	0	0	0	0	0	0	0	0	0	0.440143	0	0	0	0	0	1.96751	0	0.07546	44.7883	73.1384	2.91743	3.65528	3.85827	41.5293	60.7424	43.6033	0	0.228447	44.5464	1.35161	1.03679	5.25796	36.8325	1.51425	0.337244	41.204	1.60824	4.15816	13.9728	0	37.0353	34.1443	3.35995	0.039772	0.0599262	46.1626	0.0887504	3.94823	41.0439	0.729931	15.8951	28.0311	0.132958	0.0644715	0	26.4402	0.515924	0	12.7242	0.732435	0.0382121	1.42324	0.162438	0.027936	36.11	72.3645	8.19265	31.2399	67.2636	65.333	0	0	30.1715	50.5235	3.47573	0	0	0	0.0356794	0.48202	2.53417	1.41825	0	0.0924986	0.69335	0.0950614	0	27.6474	0.490885	0	0.743099	0.41747	50.556	0.697341	0.0428748	0.0607931	0.12992	0.0902075	0.0439733	0.0538106	0.0336266	0.0766842	0.0651981	0.0499039	0.053723	0.075895	0.0265265	71.5456	0.0754727	0.029153	0.0448902	0.055623	0.0658662	0.046763	0.0525898	0.0907847	1.40107	0.142339	0.0386203	0.0238058	0.0399855	0.0196666	0.0891793	0.0561361	0.0481711	26.6182	0.155329	2.08059	1.29666	0	0.202589	24.5541	0	0	0.507589	0	0.0277629	0.0672159	0	19.0806	0.887153	0	27.0155	2.35775	0.227933	0	3.74654	0	0	0.495297	0	15.763	1.73446	0	0.0574912	24.5501	0	0	0	0.169734	0.092446	0	0.469704	0	0	0.202189	0.0239171	0.79454	0.776954	0.643606	0.0540081	2.37134	4.40246	4.10066	0.0448931	0	0.0616584	5.58191	0.0449288	0	0.040379	0	0	0	0	0	8.02281	5.09077	0	4.86287	0.451038	0.0528464	0.0577228	0.0499063	0.0245949	0.084652	0.0450318	0.0425362	0.0681486	0.712705	0.142007	0.161409	0.19942	0.181543	6.04132	1.2311	0.15483	0.124475	0.0443251	0	0.057307	0.0138369	0.0615585	0	0	0	0	0	0	0	0	28.5613	0	0.155647	0.0971499	0.383029	0.452495	0.53803	0	0.078073	0.645695	0.0278526	0.0532318	0.0796591	0.0771644	0.237732	31.3027	13.8126	2.60448	10.6263	0.146387	0.159786	0.200383	0.63712	0.0182722	0	0	2.30138	2.00723	1.20481	5.32407	4.52045	3.27273	0	3.74558	1.7063	2.65789	23.353	0	0	0	0	18.0892	0.0539873	0	0	1.03148	0	0	0	0.586147	0	0	0	5.51273	0.689322	0	25.4885	0	0	0	19.5145	6.18759	17.7249	0	0	14.3438	22.546	0.1931	0.0636838	0.252394	17.7044	14.0576	13.4298	0.309357	0.0686713	0.339015	0.293656	0.456531	0.168573	0.0982049	0.114492	0.27205	0.358138	0.373442	0.357911	0.0637129	0	0	0.0628642	1.19836	0.0689651	0	1.72505	0.393352	0.769294	0.00653904	0.0281742	0.488796	0.0283049	0	0	0	0.00357743	0.784271	2.45551	6.65347	0.0491261	0	3.66211	0	0	0	0.0516081	0	0	0.613213	0	68.7404	0.353521	0.0549534	0.199063	0.245274	0.212848	0.201489	27.4234	0	9.90408	0.0234332	1.06212	0	0	0	0	0	0.543716	4.47605	12.0978	0.232333	0.0095055	0	0.0914515	0.0231994	0.0745454	7.0387	0	0	0	0.0337671	0.0185905	15.7916	0.860453	0	0	0	0	0	0	0.0194213	0	0	0	82.8369	0	0	0	0.0606275	0.0868719	5.03448	0.0361333	0	0	0.229333	0.0951673	0.10625	0.0604801	0	0	0	0	0	0	0	0	0.469054	0	0	0	0	0.60082	0	61.1764	4.58435	5.24586	24.5515	0.0412045	39.4654	29.7999	38.7486	36.6517	45.0376	0.029283	0.061525	0.0607012	0.0277998	0	0	0	0	26.6783	0.12944	0.0716942	0.403197	3.14118	30.354	0.0858024	0.0512007	0	0	0.109788	42.4469	0.0382496	60.932	25.6747	0	0	0.148505	0.154391	0.0650268	0.731372	0.0620254	0	0	0	0	0	0.0500396	0.0701452	6.42719	0	0.0888404	0	0	0	0.0859642	0.482423	1.18293	0.0364622	0.0326272	0	9.94278	0.0800927	0	0.161919	0	0	30.3285	5.51745	0	7.14425	0.0328285	0.018325	16.6766	0	0	0	0	0	0	0.0584578	0.384802	0.11356	0	0	1.28807	0.0453619	16.6516	0.0994731	0.528893	0.217127	0.264575	0.0179163	6.213	0	0.00517332	0.00967737	0.00280372	0.00281159	0	0.168463	0.22727	0	0	0	0	15.9857	0.532089	0	0	0	0	0	0	0	0	0	0	0	0	0	6.88725	0.0883255	0.0515895	0	0	3.00528	31.3605	0	0	8.94818	0	0	0	0	0	0	0	0	0	51.6468	2.96709	28.7471	0	0.0292479	0.0573817	0.053219	0.0423864	0.0519027	0.0253001	0.0560918	0.134437	0.0749647	8.06241	0.0931198	0.136585	0.139097	0.0635523	0.117204	0.0685551	0.0827171	70.7644	0.068344	16.3389	10.6711	94.5949	71.3195	20.6098	0	0	23.1375	3.71371	7.75306	7.01247	0	0	0	0	0.0708993	0.091601	0.084967	0	0.0839049	0.104841	0	0	0.0681586	0.0706313	0.0451541	0.0841713	0.121035	0.00334638	0.0671798	0	0	0.0122701	0.00695976	0.0877016	0	0	0	0	0	0	0	0.158734	0	0	0.056749	0.126596	0.0532775	37.8163	30.813	0.0765711	0.0705299	0	0.0241934	0.0978407	0.0364689	0	3.34162	0	0.0643349	0.224817	0.0430704	0.0330872	0.0089978	0.00705045	0.0120574	0.00438997	0	70.8129	0	0.285221	0.164828	0.33463	0.213204	0.165119	0.0663441	0.24938	85.8286	0.038578	0.223894	0.267491	0.384971	0.415045	0.091407	0.131034	0.236586	0.46662	0.097184	0.0653132	0.0930962	43.0803	0	4.61777	0	0	4.25278	4.48611	0	0	0	0	0	0.0460426	0.00639058	0.0806755	0.112361	0.0388839	0.0938238	0	0	0	0	0	0	0	0	0	0	0	0	0.0043111	0	0	0	0.00628952	0	0.893641	6.33845	0	0	0	0	0	33.0393	0.033226	0.10959	0	0.579948	0.0512029	0.027685	31.3943	0.311554	0.192719	0.236846	0.0139111	0.0653132	0.0250763	0.0417913	0.0903416	0	0	0	0	0	0.550995	0.0897194	14.6458	19.8334	119.133	0	0.0752593	0.0650089	0.0745921	0.0391942	1.19374	108.725	65.2935	0	3.09158	0	0.0372403	0	0.0402586	8.97862	0.121653	4.63739	5.24957	0	0	0	0	0	0	0	6.16058	0.0439828	16.1717	2.54378	4.9575	0	0	0	0.0705994	0.0429279	0.118809	0	0	0	0	0	0.318281	0	0	42.8965	53.2317	0.533908	0	0	0	0.0680205	0.0209598	0.563637	0.000850011	0.0409272	0	0	0.0362981	4.6156	8.73043	1.99802	0.000669853	0.0774177	0.00346909	1.27588	26.4072	0	0	0.0202178	42.3047	0.0423451	0.0748862	0.0301777	0.0379735	0.820844	0.0303743	0.127843	0.00302695	0	0	0	0	0	0	0	0	0	1.16606	0	0	0	0	0	0.141645	0	0	6.22283	0	0	0.399428	9.78292	0.17791	0.103086	0.0977914	1.19751	0.638271	0.0681074	4.54158	0	0	46.439	0	5.26713	0	27.9018	23.231	1.14968	7.51774	0.061243	0.571344	0	0	0	0.118156	9.42413	0	0.0482897	0.074803	13.1381	0	0.0143348	0.504436	0	0	0	0	0	13.8142	0	0.0787096	30.0501	0	0	0	0	0.62739	76.4906	0	0	0.0598825	0	0.134427	29.8715	0.0476781	0	0	1.30098	0	15.8373	9.11805	0	0	0	0	0	0	0	0	0	0.499643	0.290637	0	0.188401	0	0	0	23.1053	0	0.119901	3.28453	13.6871	0.1221	0.176548	0	0.0675069	0	0	0	0	0.0303519	0	0	18.1593	0.200887	0	0	0	0	0	0	0	0.0422403	2.69572	0.564395	0	0.0535049	0.061553	0.0357182	0.0911939	0.0437942	0.0545688	0.052267	0.0605247	0.0449478	0.0597853	0.664278	1.55078	21.798	0.0450436	0	2.8275	5.04353	0.0433441	0.0494718	0.199764	3.34528	8.18914	0	0	2.18965	0.207233	6.14518	1.67498	0.562333	0	0.836961	0.100329	0	0	0	0	0	0	0	0	0	0.0056376	0.0727904	0	0	0	0	35.8357	0	0	0	0.0261854	0	0	0	0	0	0	24.6707	0.153478	3.29681	0	0	0	0	0	0.473749	0.138681	0	1.0003	0.175638	0	0	0	0	0.119017	0.137129	0.133408	1.63732	0.121392	0.0549612	0.083659	0.0596369	0.0354202	0.0601529	0.0737176	0.121052	0.776456	2.02228	0	0	0.154691	4.45494	0	0.683425	0	0	0	0	0.288938	0	16.1553	0.0525114	2.55101	0	0	0.0259434	0.365325	0	0	0.0758446	7.85977	22.1036	74.845	0	0.448079	0.034033	0.301516	0.060748	0.06786	0.043859	0.231461	0	59.0488	129.756	8.54045	0.0369714	0.0549837	0	0.0475277	0.0606871	0	0	0	0.252208	3.73551	3.24524	3.23444	3.59338	4.16143	4.23191	0	0	0	0	0	0	0	0	0	0	0	0	0	0	0	0	0	0	0	0	0	4.48266	0	0	0	0	0	0	0	0	0	0	0	0	9.92961	0	0.997434	11.3331	0.696108	0	41.7416	0	0	0	0	0	28.7429	0.0614678	6.47271	0	0	0	0	0	0	0	0	0	0	0	0	0.0875134	4.49345	0.744421	0.501158	0	0.239416	0.0476895	0.0782492	0.36667	0	0	0.796906	0.0607244	0.0422705	0.0834546	3.01826	1.17184	0.0151437	0.277938	5.48196	69.3444	9.41109	0	0.334032	4.44763	41.8069	0	0	0	0.051308	0.587362	22.6168	0.0717457	0	34.7953	0	0	0	0	1.36641	0.713824	0	17.5735	15.9818	0.0221316	18.9597	73.0565	0	0.00302606	38.1256	0.0112231	0.154518	0.000568826	0.8033	0	0.185631	0	0	21.3738	0.0962238	0.363154	0.410461	0.0500383	0.199887	0	0	0	0.501195	0.514358	16.4	0.10828	0.175425	8.63434	0.121319	0.00903778	0	7.51444	2.45653	0.0529906	0.311415	0.00221401	14.616	0.00999937	0	0	0	0	0	0	0	13.5016	0	0	0	0	0	0	0	0	0	0	0	0.00584612	0	0	0	0	1.30617	0	1.61871	0.0812128	0	0	0	79.4674	0.84376	0	0	0.168436	0.0650597	0	23.8914	0.0136202	0	0.724858	0	23.8569	0.880923	2.22073	20.9736	7.26634	1.08898	0.0875254	0	0.0831094	1.55077	0	0.0581363	0.11172	0.0479489	0.0877886	0.170845	0.0740595	0.123813	1.48355	2.89274	2.01374	0	0	0	13.9216	9.58979	10.1983	13.0467	0.59643	0.297443	0.27712	0	1.10438	1.33298	0.366693	0	0.0684725	73.1971	0.178713	28.1962	0	0	0	0	0.828988	0.00761799	0.0399757	0.0515201	0.470397	1.77075	18.1227	1.02792	0.0536937	0.0309421	0.0509596	20.4926	0	0	3.79722	7.45191	0.281205	0.24077	0.676838	0	0.00378456	28.3824	0	0	0.0427306	0.0761558	0.0377292	0.0235976	0.0765995	0.0818689	0.10481	0.0639113	0.0124811	0.0624923	0.0164097	0.262026	0	0	0.372403	7.24898	0	0	0	0.831025	0	4.46951	0.0319414	0.699645	0.543864	0.130557	0	0.178589	4.58828	0	19.9395	0.429603	46.9628	0.288109	0	0.0754577	0	0	9.90612	0.767396	30.782	38.2908	0.113169	4.69383	0.345426	0.242701	0	0	5.24252	0	8.05618	40.1791	3.49641	24.8952	0.0286662	0.00463951	0	0	0.844649	0.0461436	0.0398432	0	0.0892148	0.00340682	0.090601	0.0489807	0.158495	0.0552514	0.0457043	0.0451746	0.190801	0.096093	0.277616	28.8282	0	24.6675	0	0	0	0	0	0	0	0.43317	0	0.00613885	0.0416924	0.0486727	0	0	0.0653893	0	0	0	0	5.17551	3.47563	0.018974	29.1612	7.1889	6.43982	0.345183	0.650833	0	0.13979	0	0.136375	0	0	0.0318238	0.0928636	24.8185	0.45664	0.0438157	0.0377476	0	0.101029	0.0611301	0.18774	0	0.0507408	0.027743	0.350143	38.0877	27.4189	0	2.81118	0.0474544	0	0.0204557	27.5721	0.0575532	0.0707714	0.105821	0	0.0699691	5.6282	0.0534098	0	0	0	0	0.443441	0	0	0	10.3951	0.224011	39.3251	0	0	0	0	2.92663	2.29066	0.083149	0.054466	0	36.7296	0.0586961	23.7954	0.0215774	0	3.69747	3.90896	0.0230861	0.084358	1.19113	0	20.0521	0.0243369	0	0.416137	82.2968	52.5194	51.283	3.54079	31.599	0	0	0	0	0	3.01134	0	0.0375275	0.0403729	0.0743325	0.0448656	3.00012	3.45182	0	0.882798	0	53.2004	0	1.19533	0	0	0	45.4747	73.5855	0.326742	0.0460808	0.0341936	0.0490165	0.490637	0	0	0	29.6803	0	31.0841	0.315601	1.10664	2.85458	0.384014	8.69481	32.7748	0	0.875932	0	0.0432788	0.170495	0.408586	0.154587	0.524223	1.39376	0	0.234877	0	0	0	2.02994	0.00306379	0.00306379	10.8116	1.35321	30.9387	0	0	1.00033	0.14643	0.0384845	0.0357982	0.0182781	0	0	0	0.886448	0	0.111237	0	0	0.108877	0	0	0	0.0582318	0.434554	0.362371	0.450737	0.0524606	0.123839	0	0	0	0	0	0.134282	4.04182	0.0500861	0	0	0	0	0	0	0	34.0645	31.9945	30.9833	0.00862964	1.96162	27.1573	6.38693	0.00501496	0	0.238123	0.121735	0.156979	1.58111	22.4791	0	0	0.16265	0	26.8533	0	0.90079	0	0.80365	2.24155	0	83.3583	1.58536	0.0516236	1.46455	0	3.949	0.185528	0	0	0.13866	0.0113104	4.38302	0.235891	27.6226	0	0	0	0	17.5763	0.0185251	70.8222	0	0	0	18.5679	0.590226	0.0706973	0	0.16279	0	0	0.0916389	0	0.152098	0.11703	0.103362	0.0125022	0.0443768	0	0.621363	1.06329	0.141125	11.3283	0.117812	0.116276	8.90414	8.85839	0	0	0	0	0	0.0832505	3.7245	10.0935	9.42015	11.1401	8.49089	0	0	0	0.151381	0.840028	0	0	0	0	0	0	0	0	0	0	0	0	0	0	0.732008	0.480042	3.89288	26.0347	0.0393155	0	0	0	0	0	24.2346	48.4212	0.0987555	0.0470759	0.0398121	0	0	0	0.0782237	0	0	0	0	60.1596	0	3.3567	0	0	0	0	0	0	0.262102	0	0	46.7388	35.317	0.0743409	0.337658	7.3931	0	0	0	0.0818236	0.726481	6.79605	0	0	0	0	0	0.148941	0	0	0	0	0	0	0.0924978	0.326324	0	0	0	0	0	0	0.0467525	0.108488	0	0.173627	5.36821	10.5551	26.7121	0.113551	0.00268398	0.0650773	0	0.708948	5.40998	45.3197	0.24869	2.33513	10.2075	3.79053	33.8311	6.37524	24.7618	0.0869595	0.30056	0.344349	0.0535688	3.12245	1.41206	6.77852	0.441177	16.1362	0	1.86616	0	0	25.0934	0.118768	0.554176	0.13311	0.470849	0	0	0	0	0.124418	13.6259	0	3.99127	0.386842	0.527483	18.4408	0.0806607	0	0.227111	0	15.793	0	0.0685907	0.0451594	67.8788	0.185336	4.74276	2.69383	0.300948	0	71.2919	31.2671	0.105663	11.0482	0	0	48.4143	4.6087	0	3.29759	68.8676	0	0.0933017	0	1.66205	0.441673	0	0.0371234	31.4831	0	0.0475404	1.94603	0.665159	1.61558	0	0	0.00649043	0	3.28607	2.55005	0.103614	1.961	0.00183712	0.0119087	0.0307724	0	0.259472	0	9.59166	0.0533804	0	0	0.0722744	0	0.004491	2.72822	0.156457	2.94526	0	91.5765	99.2475	8.21122	7.38077	0	0	0	0	0.00385623	1.88208	0.064436	0.0758754	0	0	0	0.114526	0	15.2702	1.25561	0	0	0.0312644	0.00748103	0	0.0716505	0.11635	0.280501	0	0	1.96088	20.5217	21.8027	2.69024	0	0	0	0	0	0	1.12095	236.342	0.280132	0	0	0.0478744	0	0.00505785	0.0148287	28.9578	0	0	1.06765	0.0713845	0	0.00703724	0.0489831	5.25886	0.221669	0.0357649	0	1.57206	0	0.092112	2.9641	1.14675	1.53154	2.58066	53.0824	0	0	0	3.29319	0.15204	0	0	0	0	0	23.6354	21.8344	29.0571	26.483	0.187554	0.100194	2.69132	22.07	0	0	0.0798696	0.070266	0.0883096	7.81521	9.31828	7.3959	1.06775	1.47801	1.89463	1.68292	0.0594362	0.184	0.165914	0.0795097	0	0	0	0.0171347	0	0.496734	1.89443	0.302758	0.26243	0	0	0	2.62071	0.0553977	0.0368391	0.373206	13.4632	43.4466	4.65451	0	0	0.0882052	0	0	3.57989	0.519829	1.46036	0.448991	0.0185039	0	0.117998	1.46849	0	0	0	24.2972	0	0	15.1378	3.77473	0	0	4.66673	0.0412662	0.0663133	0.0438078	0.0786939	0.0253377	0	0.0177399	0.0743139	0.0663843	0	0.044976	0	0.0171255	0	0.464381	0	17.2892	0	0.0746707	3.46248	0.0363265	27.9026	0.0376567	0.0281742	0.0721516	0	0	0	0	128.073	4.03397	0.703399	0	33.5945	0.1426	64.7596	1.34773	3.51344	2.91452	35.0761	0.0158074	0.05695	0.453019	0.0446537	0.26116	0	0.186623	0.25158	0	0	9.75032	0	27.4821	0.0905332	19.0198	0.395276	9.26319	11.79	0.0333915	0	0	0.192666	10.2296	0	6.48378	0.929622	0	0	0	0	0	0	0.00650105	0	0	0	0	2.49836	0.164891	0.842487	0.965067	0.860749	0.69049	4.78324	0	0.669903	0	0	0	0	0	0	0	0	0	0	0	0	15.0164	0	0.00835691	0	0	0	0	0.0283392	0	0	0	0	0	0	0.0236202	0.0056958	0	0	0.047797	0.0476411	36.2568	32.3296	0	0	0	1.9395	0	0	0.0531068	0.103461	0	0	0	0.0883176	0	0	0	0	0.0829523	0	0.0570241	0.0642128	0.0678375	0.0687152	0.104457	0.068558	0	0.111037	0.285575	0.345218	4.34803	0.355016	0.533963	0.000886101	0	0	66.3953	0.981951	0	0	0	14.49	5.36769	0	0	0	0	0	0.154927	1.34152	0	0	0	0	0.0643542	0	0	60.7452	0.301415	0.0447991	0	0	0	2.40753	1.67796	1.03526	0	0.340971	0	0.00663354	0	0	0	0	44.3729	0	0	18.1233	0	0	0.0666017	0	0	0	0	0.48441	0	0	0	1.96925	1.76597	0	0.0541415	0	0	0	0	0	0.342592	0.0128441	0.00890163	0.0107219	0.00676151	0.0123179	0.31857	6.89043	9.93651	0.00291331	0	2.56666	3.05147	2.68655	0.232436	0.0199423	5.71264	2.68201	0	6.00848	6.92376	1.01779	2.09998	2.22854	1.87882	80.3802	0.235325	0	0.85672	0	0	0	0	0	0	0	33.669	1.60735	0.888512	0.0501361	0.550493	0.110946	0	0	0	0	10.5796	0	0.183513	0.227544	0.5237	7.85581	0.0531835	0.0978927	29.9235	0.0689651	0.0338702	2.8987	0	2.15814	2.1455	0	0	0.0136539	0	0	0	0.157679	0.0875376	0	0	0	27.5391	0	0	0	0.148685	0.451915	0.0308661	0	0	0	0	0.0132696	0	0	0	4.33301	3.07166	0	0	0	0.0304981	0.684475	0	0	0	0	0.63465	0.713151	0	0	0.095814	0	19.1377	0	0	0.0409357	3.30926	3.90207	0	0	0.55665	0.0731977	0	3.14071	38.5804	0.937828	51.0096	0.0679817	0.113709	0.0375117	0.0503343	0.071558	0.0348775	0.218674	0	0.0831094	0	0	0	0	0	1.8448	0	0	0	0	0	0	0.880811	0	0	0	0.319659	0	0	0.526571	1.28605	0.246884	25.5755	37.6447	2.62868	0.317094	0.287085	0	0.504349	0	0.884069	3.62945	0	0	0.089529	4.44816	7.54135	0	0	0	0	0	0	0	0.263858	0	0.140856	0.550349	27.0172	33.5341	0	1.87651	0.012854	0	0	0	0.27793	0.0211963	2.00023	0	0.0123307	0.0397971	0.082597	0.233205	0	0	3.56384	1.57739	0	0	0	0.139113	0.0962908	0	13.253	307.664	257.237	6.54426	25.549	0.84556	0.699785	0.00999259	0.0174856	0	0	0.046278	63.397	0	0.0553853	0	0	0	0.0106751	1.27069	0	79.9645	0	0	0.131201	0.132793	0	0	0.418548	4.06683	0.0713482	0.0283698	0	0	0	0.292412	0	0	0	0.0487511	5.71057	0	4.25734	0.0598633	0	6.49354	23.2411	0.0227127	0	0.757603	4.5144	0.0438561	0	0.334954	2.87274	0	0	0	0	0.0317777	0	0	0	0	0	0	10.9164	31.2527	0.050966	0	28.4602	0	0.068523	0.100965	0.0994616	62.3533	0.0292113	35.5288	0	0.857092	0.0688146	0.225279	0	0.0230984	0	0.0112556	0.034722	0.00336382	0.0181942	0.0104198	0.0108596	0.0312732	0.0323333	0.0110506	0	0.0350943	0.0717371	0.105276	9.65779	0.653375	0	0	0.0151718	0.0847247	4.15995	0	0	0	0.0506912	0.163564	0.491966	0.50372	0.0622036	0	0	0	0.0639508	13.316	0	0	0.0965571	0.0837638	0	0	0	0.0771341	0	0.466935	4.20491	0.168763	0.0923808	77.4343	0	0	0	0	0.135634	0	12.8276	0	12.071	4.24599	0	0.113996	0.0767997	0.328502	8.86204	0	0	0.0138639	10.0146	0	0	0	0	0	166.704	0.47186	16.9914	0	0.801028	15.3996	0	0	0	0	0.536394	0.261638	0.131628	0	0	0	0	0	0	0.0888401	0	17.0499	10.1287	67.5083	0	0	0	1.21971	0.400976	0	0	0.750095	0	0	0	1.45066	29.6709	0.038731	0.0559105	0	0.148685	20.9107	0	1.49535	0	0.420013	2.14449	0	0	0	0	0	0	0	0	0	0.0788515	0	0	0	0	0	0	0	0	0	0	0	0	32.534	0	0	0.326927	0	0.0902564	0	0	0.045486	0	0	0.064937	3.09005	0	0	0.0788682	0	0.137055	0.138464	0.282025	0	0	49.3147	0.000772138	0.129321	2.193	0.935137	0	28.6241	0	0	0	29.8951	0	0	0.272682	32.263	2.90949	0.0538513	0.128212	37.8598	0.461577	1.27919	3.35048	0	0	0	1.30346	0	0.950197	0.595921	1.03876	1.05032	0.896378	0.112492	0.352787	0	0.108	0	0	0	0	0	0.0584968	24.8506	0	0	0	0	0	0.265499	2.24932	1.8092	0	1.23148	0	0.0810842	8.30902	0	0	0	0	0.132404	2.19555	0.801223	0.387904	1.49744	1.45299	0.091371	0.090817	0.0874067	0.0810858	0.0752078	0.0759179	0.0606753	0.0738673	0.0985457	0.0673276	0.103564	0.0564363	0.115323	0.0333784	0.0494137	0.0398659	0.0722031	41.9177	0.0472123	0	0.0878289	1.89973	0	0.0135127	0.00452666	0.196631	5.75738	0	0.13508	0	0.127401	0.0508247	0	0	0	0.0842478	0.102279	0.0848875	0.0564559	0	0.765422	49.6454	28.7863	1.30901	0.00200089	0	0	0	0	0	0	0	0	0	0	25.8717	0.32542	0.373875	0	0	0.0733336	0	0.0480106	0	0	0	4.12488	0.692228	0.0409183	43.5003	0	64.8486	84.3207	81.9464	1.09823	0.0763329	0.062142	0.204957	0	0	0	0	0	64.0168	0.0225657	0	4.50501	0	0	0	0	0	2.10804	0	3.23846	0.0539504	0.60977	3.95905	0	0.0826266	0.0339951	5.72847	0	52.1722	25.6704	0	0	0	0	0	0	5.29097	2.00244	1.94209	0.0700043	0.197999	0	0	0	0.102823	0	4.55761	19.8955	1.12561	2.66808	0.192744	0	0.144707	2.85284	3.40467	0	0.0514315	0.0196793	0.0161772	0	0.0481362	0	0	0	5.63119	29.8835	0	0.0155027	0.0124179	0	0	0.717621	56.5484	0.0275775	0.0766091	5.52513	0	0.0801899	2.16906	0.0556921	0.0267582	0.560095	0	0	0	0	0.0348234	0.00779078	31.5647	0	0	0	0	0	0	0	0	0.0466338	0.0222048	0.0844417	7.58939	33.3651	3.39976	0	0	0	0	0	0.00592511	6.21096	0.241676	5.68584	0	0	0	5.97948	0	0.0496712	0.102998	0.124446	12.7898	82.4819	0.259853	1.57732	0.145892	5.29141	0.169138	0.047942	0.0554495	0.049927	1.36147	2.20373	2.37587	0	22.5171	21.7827	20.3515	10.7309	0	0	0	0.191387	0.404477	0.113325	0	0	0	0.327241	0	0	0	0	0.0120004	0.0208595	1.02041	5.10365	1.76849	0.218861	3.02238	1.04764	1.07228	0	0	7.58746	15.8839	13.1267	0.867341	1.30936	1.00017	0	0	0	2.87342	0.170555	7.03131	2.32416	0.0959916	0.134027	0.155144	0.102325	0	0	0	0	0	0	4.02713	0	172.166	0	0	0.104015	0	0.0549316	0	0.080552	0.0354059	0.0689136	0.76544	0.480282	0.458383	0.425048	0.457343	0.0431192	0	0.794583	0	63.5904	0	2.58447	1.68306	0	0	0.600892	0	1.42039	0.0441833	0.0478248	0.0594932	0	0.181962	0	0	0	0	0	1.30617	0	0	0.437415	0	0	0	0	0.20293	0	0	0	1.44047	0	0.635913	0.439704	0	0	0	1.34626	1.48953	1.28515	0	0	0	1.42893	0.319092	1.74703	75.6194	0	0.0282313	0.875634	0	0.017848	0.0660306	0.0333957	0	0.273459	0	1.57487	0	0	4.76153	0.0249717	0.507321	0.553029
TWINS_70121_6	59.2108	0.010283	3.27487	0	1.46536	5.50066	6.91463	30.914	40.6185	5.57517	0	24.1186	50.2669	0.275349	9.86627	0	16.8913	41.5811	29.3551	2.40298	30.8087	0	9.82234	0	10.063	0	0	0	18.6045	4.34638	0.318125	22.9908	29.1908	42.2894	40.6516	0.00281387	0	54.2344	21.334	119.885	1.81724	0	2.44526	1.53258	39.0884	1.8837	0.0145904	17.727	68.2442	0.118763	29.1012	7.96526	0	10.103	62.3591	0	0	14.7822	0	0.0216341	67.75	1.26321	0	3.01254	0	0	40.3639	4.94832	4.49875	0	0.052435	0	0	0	1.41894	0.56787	5.79198	0.905552	0.472049	0.690992	0	1.22316	64.1901	70.5013	0	0	0	3.81415	55.1531	0	54.1045	0	0	0	0	0.828916	0	0.145404	0	0.393725	0	0	6.06227	5.89152	4.51372	5.90808	56.3693	55.5046	32.702	30.1834	44.9073	44.1678	0.127196	0.0141602	0	0.292525	0	4.23645	7.25661	3.63183	3.72817	0	0	0	0	0	0	20.7905	2.54507	47.3783	0	0	1.66242	0	0.506114	0	2.58331	0.256972	0	0.32614	25.6347	25.1926	24.5217	0	32.7273	0	0	0	0	32.4008	37.3292	0	0	18.3795	0	25.3308	0	0.304366	68.8332	0	20.6659	81.07	0	4.4854	0	38.5281	30.6168	12.1042	11.7747	0	65.0244	48.5237	27.797	0.643677	52.8135	0.0722514	0	0	0	0	0	0	0.145012	0	0.397124	0	0.0247889	0	0.227618	0.158616	0	25.8483	25.3275	0	0	18.8964	23.7286	0	24.3103	25.944	0.19789	24.2031	26.5027	0	23.0983	1.87071	23.1434	23.8872	21.7332	21.2522	19.5699	21.8638	0.207182	0	0	0	0.417113	0	0.351849	0.325071	0	0.365063	0.473691	30.6495	0.235967	0	0	42.7458	0	57.6744	3.63909	0.0201414	0.237411	3.37704	3.55726	0	0	0	0	0	0	0	0	0	0	0	0	29.7026	28.8109	0	3.12223	2.00088	0.440812	0	0.0223269	0	0	0	0	0	0	0	0	0	0	0	0	0	0	73.9207	0	0	0	0	0	0	0	0	0	0	0.353945	0	0	34.9424	9.47661	0	2.52746	0	0.00925614	0.0228765	12.7727	0.694945	0.362894	50.0247	18.8731	67.4826	0	21.3571	0	26.962	47.6752	0.453084	28.8713	4.38363	61.7252	44.146	0	0	1.14515	23.4535	0.00544311	0.136749	7.55202	0	0	0	0	0	0	0	0	31.1616	26.1303	0.651989	64.8528	71.5892	13.472	65.6857	34.573	31.6602	64.9388	37.0837	44.773	0.198499	0.0357427	132.448	28.6212	0.688445	0.330477	32.5031	15.0728	21.3161	0.213214	0	0.0446457	5.25747	4.65417	0.0373172	27.2819	50.9047	13.429	0	41.9022	0	19.0781	45.1061	34.8205	22.5937	0	75.6248	40.0884	2.03643	0.405899	76.052	2.93024	0.0732799	11.7767	0.0460079	0	0	16.3475	0.218278	36.5537	0	7.08115	9.63158	10.2662	2.43397	0	0	89.4719	0	4.14318	11.393	0	0	0.701508	5.36459	74.8658	0	19.5338	38.8376	77.8982	0	6.34175	2.10765	0	28.2371	10.8398	0	0.19602	30.7169	0	7.45376	19.4259	18.1021	0.566032	17.3007	66.4671	38.5265	61.331	40.3406	83.6716	39.5746	24.407	35.259	36.7756	0.0350859	0.165585	59.3195	14.3885	62.5891	58.1041	45.6514	82.8506	114.305	74.5819	33.5756	32.0901	0.316934	39.8416	11.313	30.9957	0.267805	79.1874	0	2.79226	0	62.4286	0	0.366074	24.3406	0	50.4902	0	2.33624	58.4921	31.0555	0	0	3.49044	66.6024	0.030678	58.7117	0.331752	12.1917	0	0.762603	0.030678	0	0.428856	2.16031	0.0188183	25.3097	26.6278	25.6976	52.9367	0.19756	31.5311	7.05169	18.7974	0	23.3443	46.7946	63.7505	69.3062	0	0	0	57.1619	28.5078	0	30.5784	0	11.0354	73.7406	50.7962	0	44.661	18.5882	0	0.450971	0.0741342	14.9192	0.773313	0.564639	0	0.0807063	4.69763	92.6769	0	9.70905	1.35056	2.72648	0	25.4553	0.10555	0	67.5723	65.378	19.8786	65.9193	17.7011	44.9987	58.9523	49.7287	0	0.674111	43.6867	0	62.2754	5.60099	41.6033	61.2362	44.7231	73.3899	42.3949	68.1139	42.6529	46.5835	0.552946	0	62.7102	0.624649	11.5421	10.41	0	71.3553	10.7613	0.498595	0	68.704	48.0491	42.2874	7.97866	37.3011	45.2603	79.6576	9.25716	28.0365	7.74702	60.9662	0.598268	0.188113	0	93.8829	13.5161	0.538369	38.0717	7.96813	39.0378	0	16.9767	0	62.8384	0	2.06546	0	0	87.3528	65.4919	0.77126	17.171	0.0212122	0.297736	34.4464	7.02253	4.02255	0	0	0	0	4.35079	4.03738	3.46021	2.22476	6.3353	10.2756	0	6.4482	31.298	0.64271	10.5741	0.0353557	75.4096	9.81951	1.79219	12.5095	0	5.29234	75.5714	0	0	0	0.251821	31.8861	23.568	1.69763	23.0387	0	0	0	13.3861	142.432	34.5841	0.0321774	4.77806	0	13.2873	0	0	0	9.63541	20.6629	67.7713	43.9826	4.59816	0	2.21267	0.535314	1.5673	7.84816	52.961	0.274025	39.3794	0	0	0.783851	0.118221	54.752	23.8247	17.3039	0.595304	5.2683	0	65.5215	0.883381	0	51.7007	0	6.67494	0	0	45.4541	4.4517	0	10.4338	0.354406	27.9768	0.00909992	20.8227	6.48037	11.3203	16.4322	19.0229	11.7109	184.388	20.1473	25.2412	35.2427	2.24932	11.8111	15.4696	54.4941	16.4983	6.39814	2.29044	20.1622	78.8878	38.54	25.364	44.8246	0.553237	0	0.0381939	0.708525	0.133233	38.8118	0	0	0.428564	7.53072	20.9987	1.08621	0.0499257	2.46476	0	9.48707	0	0	5.78061	44.6167	0	15.8112	10.0121	0	19.3125	0	2.33856	2.68765	55.6213	0.00423975	0	40.9874	77.8871	5.03909	16.1522	10.4736	80.6863	24.003	36.1163	0	22.1796	27.4297	1.90904	53.2472	0.552412	3.41112	17.0144	9.49819	3.13064	32.7516	9.71734	3.43143	9.98718	0.242245	14.8272	0.717837	59.1748	0	0	0.0390066	0	33.944	103.31	4.19504	38.666	0	0	0	0	0	0	0.282126	5.49211	0.363384	31.6542	0.0742236	65.3077	28.6777	23.7226	0.512885	0.514748	0.218344	0	6.15262	0	0	11.5466	0.781191	32.5313	41.4739	0.0233831	46.3626	129.331	45.4898	0	0	0.0840828	0	0	84.3256	1.82424	15.8834	62.3147	0.196556	0	26.4161	6.60675	0.0576607	0.0399525	1.15675	0	10.7269	4.1809	24.7474	0.391492	0.76824	0	1.68315	20.8629	13.3293	3.58368	69.6398	47.4925	60.069	0.292502	39.1385	13.8483	3.72152	0	43.5605	6.4783	0	15.0892	5.58917	40.1211	0.68097	5.43066	75.0143	53.1782	0	9.3805	26.3154	0.835354	0.0852903	5.26362	59.9021	50.8048	0	28.8801	0.58962	11.4747	11.7099	11.6218	0.0677841	33.5161	0	0	0	0	0.044706	0.403634	4.83489	16.8961	0.204242	0.0112464	8.30605	0.0514219	1.04936	0	0	25.5416	0.242886	0.753507	0	0.765931	29.4508	49.8137	62.7124	19.0304	66.3394	0	0.111369	14.2128	0	0	5.56212	22.1868	37.2188	0	19.9636	55.4073	3.1154	0.0229906	27.2335	3.3407	0	60.0634	45.5042	11.2865	0	0.167002	74.6926	34.849	21.9682	24.299	19.4254	17.7814	0	0.36963	28.5549	0	0	0	11.5552	1.11492	0	3.50727	3.35932	2.99812	0.335816	44.1078	54.3588	45.7976	0.0224679	23.7335	24.2399	0	6.60364	83.8449	0	0.221682	13.7445	13.7557	0	0	0	17.1471	0	0	29.7237	24.5075	24.4952	11.5647	0.0991653	0	0	5.67549	19.6133	65.5204	47.626	49.6799	0	22.8102	15.9909	22.3937	26.7462	1.40092	3.84646	0.215097	42.1043	40.9753	0.391414	0	2.11772	9.881	39.2311	19.1835	28.2754	0.576858	65.0487	20.3097	0	31.0387	0	0	0	0.251964	35.4366	0.0275435	1.58604	0.264129	1.57059	0.038447	63.7306	62.1865	70.3183	73.0643	30.5831	63.3821	0.102003	84.4257	18.3824	44.3453	4.79958	1.94104	96.6748	3.39302	37.644	57.1067	66.3744	0	30.1219	3.99825	5.01663	0	0.0695547	1.37895	58.3029	9.34724	0.593726	0	89.6395	70.6888	0.117149	72.1532	13.5489	6.49786	0	67.3913	74.921	92.0684	7.8036	5.09918	36.7734	20.1962	3.87788	0.0254508	0	0.976665	30.2607	0	0	0	64.0768	23.2949	8.91844	2.88303	67.0137	54.0715	64.0813	30.9914	23.9643	15.3035	34.8731	25.9373	1.91647	17.5997	18.9533	0.0901287	0	1.08952	45.8083	0	0	0	16.7301	75.8782	27.5676	15.3555	0.300847	8.51816	8.42598	9.4614	1.10675	23.9202	0.364034	0.584171	0	28.4849	0.0645622	0.237162	6.86843	64.4424	62.9729	66.47	65.2744	63.7422	82.8621	59.6883	71.6452	71.4447	79.7241	0.936501	0.864567	65.6739	64.617	67.787	3.06024	88.6497	59.0156	67.6359	61.8902	60.6984	63.6903	52.8728	17.8302	0.0384266	44.2285	0	1.12	0.904516	0.208441	0	0	2.27768	0.479216	42.9798	37.6908	116.599	0.412691	26.0102	1.5399	0	70.8083	66.1159	73.0719	68.0742	54.3539	76.3607	70.7175	0	0.646355	64.8477	58.4861	10.8305	65.0996	29.0442	72.0642	55.9582	0.0442465	64.8279	54.0951	68.7134	64.4814	44.485	64.9048	58.5017	7.83571	0	0	18.3924	17.5082	23.8323	28.6133	0	0	0.0559394	69.0494	0	0.741005	22.7047	118.048	46.2388	84.5265	33.322	0	42.4334	42.9036	41.3524	34.6145	37.9665	4.94685	4.98418	5.66926	269.624	357.481	54.6114	10.5107	3.01273	3.42437	0.244534	20.165	16.462	19.1375	97.1218	182.684	11.1241	22.8098	5.43697	11.1117	15.4515	9.97337	0	0	36.0412	36.1323	16.0558	108.008	94.1795	122.584	62.5998	49.2946	59.9667	70.589	46.2788	44.6232	45.7249	44.7679	47.217	52.8145	9.71891	14.732	0	1.0477	3.5929	3.04615	3.14953	0	4.9734	47.5697	18.6831	23.9444	3.25197	2.71317	0.336437	4.09444	1.96445	1.58058	0	0	21.7001	23.4776	27.35	2.42924	6.91618	34.1993	31.1366	32.0416	0	0	0	0.20161	111.086	0	0.133571	15.9767	0.79381	0	7.54906	37.7714	0.297275	0	10.1427	3.7737	0.476392	40.4897	59.4605	51.7	60.5558	56.5995	29.1592	45.5504	52.3529	6.72162	20.835	20.2003	20.9535	19.624	39.9616	21.6063	47.6961	46.1758	0	11.2862	0	0	0.00865966	8.86427	0	112.636	102.005	0.0111358	0.0989325	25.1413	25.7682	24.6797	6.44089	0.050898	0.661092	0.47649	0.521744	0.292776	0.427093	0.676767	127.439	0.499644	0	15.3295	0.320911	0	28.7373	4.53285	25.6425	0	3.75301	29.159	0	13.4111	58.6121	30.542	34.7361	0	47.9802	119.766	0	0.0520161	2.15824	77.0456	0	0	0.0175518	0.0894008	0	0	0	0.0352165	0	0	0	0	0	0	0.031961	0	0	0	0	2.04974	15.6976	0	0	1.51989	11.7458	0	0	0	0	0	0.568255	4.57263	0	61.0394	86.4646	54.612	68.0842	0	0	0	0	0	2.70342	71.8535	0	63.3066	68.5435	0.183034	65.508	29.1794	96.4424	74.1284	0	0	38.7886	0	7.97677	0	114.2	60.0575	57.8908	47.6934	0	0	0	0	40.4843	45.7797	18.5517	2.95793	0.267764	0.604409	0	6.66342	0	7.68445	8.37522	7.97585	7.47389	8.27771	1.6671	0	0	6.89972	13.7616	8.62484	7.85161	4.71283	7.20763	6.89698	0	0	4.92277	6.97585	14.9361	10.9556	8.65911	8.24092	8.42885	5.57814	8.20561	7.63024	7.18676	3.27929	7.18475	7.36912	7.38839	7.72337	7.37755	7.12991	12.7553	0	8.52195	0	24.8086	0.203253	59.187	0	10.8106	21.8527	21.5999	29.9876	0	38.5552	0	0	16.1172	0	0	9.33426	0.0298558	13.4968	0.407949	0	0	0.0221089	0.287462	1.47514	0.00880183	0.856869	0	0	0.251918	0.249882	0.0480496	0.0127943	0	0	0	0	0	0	58.989	71.5877	0.441749	8.1427	5.76743	6.49936	38.477	28.5735	0	8.44056	0.0361855	217.598	7.83698	0	2.56023	0	0	3.29888	66.2611	0.298931	97.4839	0	0.0592633	0	9.72408	40.6447	41.3192	23.2682	57.6359	0	0	0	0	0	0	7.06189	0	10.0129	49.419	70.5033	60.7371	0	0.595441	0.0139703	0.610812	25.6036	67.6862	96.5115	0	0	0.0397522	0.402147	15.7397	29.0468	0	33.2388	0.0543285	0	5.4909	0	0	0.0241572	7.53249	9.37467	0.522926	0	0	81.6753	65.9013	0	11.3058	0.365001	0.286933	0	0.36839	0	0	1.29819	48.0452	0.337452	0.68281	0.512863	0	0	2.73855	0.405635	0.0389992	0	0	0	0	0	0	0	0.595738	69.4283	55.1601	0	0	0	0	0	18.4657	0	0	0	0	0	0.151603	0	0	0	0	0.14268	35.4934	0	1.58511	12.1441	4.07522	11.5559	0	0	0	0	0	0	10.8505	0.207047	0.273485	0	0	0	0	15.8522	0.258699	0.0674516	0	0.00409108	0	0	0	0	0	0	0.558422	70.6947	0.576333	0	0.360362	0.287559	0.183875	0.159497	0.217412	0	0	0	0.851909	1.4316	1.50419	2.19821	18.2991	0.0206259	19.4236	0	0.0830456	0.0720872	6.59964	0.170401	0	0	0	0	0	55.8452	0	0	3.06878	0	0.0803388	1.19771	0.274757	0	1.8968	0	6.64393	0	1.46179	0	0	0	0	0.408715	0.807823	0.0674263	61.1263	32.4297	8.70906	0	0	0	0	75.1781	68.185	69.9557	52.8361	59.8142	0.46768	0	0.810358	0.209595	0.330535	0	2.37764	0.272412	0	0	26.4503	4.01828	0	0	0	4.95363	0.15716	0	63.3399	0	56.3061	57.6086	0	54.6644	0	57.2004	55.4561	0	56.6682	0	56.6546	57.1605	57.7913	0	55.1335	0	60.8148	53.3921	58.1001	0	57.7801	57.6581	56.6925	0	35.5838	56.2966	49.8139	48.2379	62.2212	55.1287	0	48.3014	0	47.1505	0	50.6855	59.4704	0	54.9816	40.3996	0	0	0	58.6452	0	0	58.6115	55.9544	58.23	0	70.6386	0	70.2943	59.6648	54.7335	54.2722	52.2975	54.9408	65.4218	61.7125	54.0176	0	64.755	56.3958	0	55.28	60.7745	51.5595	0	0	0	0	60.191	0	54.7524	0	57.7285	59.9954	0	56.2911	53.9509	0	52.7803	52.5254	0	0	58.9315	0	0	59.2481	0	0.0453829	0	0	0	0	0	0	32.0841	0	72.1697	1.60759	0.682924	48.4642	0.927137	57.0559	55.6095	32.1548	0.730697	4.66823	47.3145	0.677236	584.831	0.329399	0.0358538	114.839	30.432	2.95575	0	1.57813	103.415	63.4925	0	65.6468	65.6994	137.881	0	23.3507	18.4905	6.78277	17.9179	0	0	0	0.0814343	0	29.8406	0	32.2299	45.6645	42.5234	32.6856	0	30.2884	0	0	69.313	52.452	77.1575	5.20399	0	7.45302	30.4451	0	0	7.84795	0.457517	0.455654	0.396777	0.50241	0.0790047	0	0	0.0685662	0.579609	0.0830544	0.17264	0.165186	0.179824	0.191372	0.120912	0.13428	90.4472	0	0	3.78144	52.2723	0	0	86.5464	44.7742	70.2849	69.1299	0.0153637	0.0177927	0.0111584	0.0203707	0.038062	0.0473037	0.00945904	0.00816929	0.022383	0.0170475	0.00981204	0.0183245	0	0	0	0	0	0	0	0	0	36.7121	36.3085	5.20181	1.54015	3.79436	0.873482	0	0	0	0	0	0	28.5547	53.8467	56.3662	4.57636	0	0	0	0	33.0526	0	6.50894	2.41074	2.25369	9.2608	10.8797	1.02432	0	12.0266	0	27.6878	4.2398	68.7538	113.1	0	80.333	25.622	20.1535	25.4194	0	42.5897	0	0.10912	0	0.544948	33.4183	41.9886	0.0975115	76.7119	0.228105	7.24548	569.212	1.25376	0	0	0.223378	11.6843	6.29075	5.19358	5.95793	4.22595	0	15.8966	0	0.0139111	0	0	0.00272134	0	3.121	0	1.91952	10.8692	9.64989	6.11339	0.396227	17.4192	0	16.3395	0	0	44.9745	0.124119	0.353386	101.94	7.36065	6.97826	2.52159	6.33332	6.70128	8.13517	19.7913	0	8.29549	0	0	0	0	94.6196	0	25.5437	28.4634	5.54242	7.04394	43.8422	0	0	0	12.3491	77.2885	75.8758	57.3728	48.9303	0	5.43272	0.845175	0	7.71747	37.0797	1.55318	0	0	0	14.6603	75.8777	0	44.074	65.4715	0.597253	0	29.5184	26.9625	0.675632	0.181281	0	0	0	0.02363	0.0515777	0.0119377	3.37083	0	0.826394	0	2.28621	0	0.720205	0.464315	0	0	75.1194	118.058	180.102	101.755	100.727	40.8016	69.1273	35.3025	13.0571	0	35.3153	1.71067	0	61.6679	62.5805	43.0886	82.0952	71.0664	68.9515	65.842	0	44.1944	56.857	75.6634	0	0	16.4203	0	72.8417	0	0	0	0	14.0613	72.8513	90.1569	26.1602	54.4133	0	2.23239	64.4205	71.183	0	64.1228	0	66.4242	22.1904	0	60.0529	87.8647	0.0527839	50.7597	0.419175	15.671	22.6732	66.6855	0.0280047	0.0136179	10.4441	94.2887	64.4514	21.6984	71.257	0.043859	36.5844	63.0718	0	0	0.841147	0.391537	0.643232	61.5754	0.64559	0.5829	68.0275	92.5249	0.857048	37.7372	42.2115	56.3036	45.9652	0	8.54628	69.425	22.7749	60.3502	62.7259	0	0	0.267805	0.379108	66.4791	64.874	0	0	1.31512	0	0	7.42044	22.6595	7.04597	0	55.251	61.775	62.7226	69.5387	62.9747	56.9649	0.424013	0.336625	1.30855	57.7913	0	11.849	62.1177	57.0186	0	0.894177	36.6585	66.4495	70.5044	64.5664	0	0	18.1202	0.224875	0.561269	12.1977	0	13.0914	0.618519	2.60402	1.19367	0.577303	30.9198	0	0.853719	0	44.8174	0	68.7464	12.8161	4.77772	0	49.0805	68.3955	0	86.186	2.56685	11.6988	58.6916	65.9234	17.7502	4.83111	35.372	0	0	105.177	0	0.395114	0	0	0	0	0	0.239476	65.5585	73.2044	73.7689	7.57287	0	0	3.84838	54.1721	34.8986	0	27.6767	121.947	11.188	104.537	66.5813	67.6343	22.8394	46.6101	7.1315	20.5454	16.8003	2.43412	18.4085	1.04581	0	0	0.525223	0	28.528	30.538	0	0.0350932	7.2664	75.3055	1.1392	0	0	0.0492264	0.341512	1.14672	69.168	2.10408	2.39182	72.7835	1.96558	0.525237	0.502286	7.40162	44.7372	48.1471	40.4715	0.00474247	0.0905204	0	2.58848	0.321482	5.64532	2.86766	4.41885	0	0.422756	0	0.748716	0.180487	1.06454	0	0.0919617	35.4785	0	0	18.1551	2.47993	0.382486	21.5655	26.8938	19.6306	9.51418	0	25.2205	0	0	35.4898	3.71345	4.20055	8.88388	0	48.261	30.2799	9.68587	59.2052	34.897	0	37.6287	81.8717	0	0	0	0.0866852	0	115.753	118.194	3.09299	14.4802	27.6621	0	41.1257	0	0	0.247851	0	0	7.37571	0.112778	22.3491	0	0.270465	6.47206	43.5599	9.95181	1.1201	0	20.0633	0	8.67396	0.0238067	4.09776	19.2059	2.08703	2.63948	6.98576	11.5869	113.812	6.0096	0	0	0	0	0	39.3082	0	9.59043	0.00994397	0	0.0583394	33.0648	0	0	0	2.91521	0	0	0	33.6557	0.376601	0	0	0	0	0	0	0.498364	67.9561	44.5222	0.0268895	3.26754	1.82048	45.6851	5.25362	4.81333	0	3.00152	0	0	19.9685	67.5292	0	12.8775	63.4785	62.3756	57.87	67.5486	6.25675	0.276117	0	0.996189	0.390135	0	0	0	2.01351	0	0.0289074	0	1.0514	0.177131	0	1.10167	4.74622	4.05976	1.08189	0.149239	1.24012	1.14152	0	0.356939	27.7984	12.3625	76.1361	0.352471	2.64572	0	7.42924	0	0	0	0	0	0	0.0279242	0	0.0224734	0.0156135	0.0351216	1.80359	6.84373	0	0	0.245721	77.8976	0	51.6005	59.7091	39.5905	14.3722	0	33.1531	73.934	0.0514703	65.7945	57.2614	59.5404	0	0	0.274478	38.8829	0.296253	34.4201	0	5.62282	5.70284	0	0.181168	0	35.4017	13.2866	76.0024	0	0	0	7.31556	0.210095	0	0	0	0	0	0	2.4835	0	0.0660251	0	0	0	63.3564	57.1568	85.9905	39.9032	0	25.4463	28.4912	38.7701	0	4.87864	29.7866	0.525193	0.142068	59.4195	0.398489	22.4852	15.8132	6.00071	5.54173	12.9428	5.95474	0	0	28.4657	24.5667	16.5062	19.809	0.0818126	34.0183	0.648247	0	0.758117	0.476241	37.9135	140.405	113.036	0.515362	19.5092	68.375	38.0718	0.29371	0	0	0.389323	0	33.7899	0.351553	37.2051	0	26.202	0	0	0	0	0	0.00200422	0.000938575	0	0	1.12319	0	0	0	0	0	0	0	1.01038	7.68957	0	0	2.94461	0.460474	0	0	0.0215944	0	0	5.92304	3.79569	18.3577	0	0	0.223219	2.25079	0.194367	0	0	185.188	5.07193	4.8168	0	0.800096	0.757242	7.60772	0	32.8005	3.21281	0	0	0	0	0	0.263475	0.0329815	0.320675	60.983	12.2999	0	0	0	0.374944	0.543401	0	0	0.173373	0	0	0.340506	75.4771	0	0	0	0	0.229503	0	0	0	0	0	0	0	6.26199	0	12.2534	5.81876	3.6371	0.510818	0	0	4.16757	0	0	22.0562	2.67254	0.41811	18.4831	0	0	0	0	27.369	0	21.4193	0	0.018114	0	0	0	0	0	0	0	0	0	0.113005	23.5725	0.388321	0.232456	0.0118963	0	7.4637	0	0	0	0.460219	0.469857	0.00132417	0	0	0	2.64653	0	0.291428	0	0	0.268554	0.0150583	0	0.154611	12.2697	0	0	43.4301	0	6.86861	0	0	0	0.3364	23.3273	53.419	0	37.5604	0.0122181	0	0.580428	1.66039	0.213537	0	0	0	0	7.14417	0.024976	0.352636	19.8972	0	0	0	0	57.7301	53.0262	0.575912	0.195169	0	26.4412	0.0841111	0	3.97993	0	1.42225	2.11335	1.33254	0	0.0913903	0	0	0	0	1.59086	1.7512	0	1.19506	6.45398	0	21.7614	37.1451	0.258906	0.37957	0	0	0.233395	13.6429	0.00558394	23.2297	25.5411	0.0859561	0.357776	13.863	21.5637	0	0.279254	1.28786	2.51641	39.1824	0.288292	0	0	24.2612	34.014	2.66333	48.9928	0	20.9687	0	35.7081	4.65404	37.5225	0.617729	14.2997	0.0639777	0.427748	22.1307	36.0405	38.5979	0	0	27.3221	25.8147	0	0	0	0	0	4.58971	48.0957	0.576845	0	27.5062	0	16.3846	0.0962638	0	0	0	0	76.906	8.01838	49.8246	0	0	0	0	0	0	0	1.95623	73.8668	0.888557	0	0	0	67.0512	0	0	0.0150073	0.00634273	69.104	0.16023	0	0	76.5881	0	0	0.452322	0.495859	0.512131	0.563393	0.441982	29.9227	68.3265	0	63.4407	0	0.433886	0	14.0888	57.8077	0.101642	81.6933	0	13.6125	31.9314	0.301108	73.3415	12.4012	0.584302	0.127756	0.126268	0	0	12.2113	0	0.663166	0	1.83244	25.6771	28.0799	30.6312	0	0.360847	19.7121	0	16.1952	66.0338	0.971482	27.2528	0	0.758248	0	60.5131	0	9.55114	0	67.888	1.65135	0	8.53348	0	17.8679	1.43068	1.29425	1.35722	28.7093	19.8155	0.0613922	0.0270273	67.7203	0	0	0	0	0	0	19.6903	0	0.0711341	25.5205	0	0	0	0	0	0	0	10.0009	0	9.10827	0	0	19.7574	0	0	5.13729	0	0	0	0	0	0	0	0	5.8842	0	0	23.2835	16.4173	0	5.61539	0	0.015735	0	0	0	0	0	0	0.170171	45.0536	0	1.0864	0	4.5314	6.61459	0	0	0	0	0	0	0	0	0	0	0	0	0	0	36.6035	38.5787	0	0	0	2.80007	35.5222	0	70.7978	51.3826	27.8633	25.8996	37.0002	0	29.7865	0	0	32.9724	18.084	34.728	36.474	34.1764	12.05	29.4503	36.0061	35.4463	39.7735	234.187	0	17.3816	8.89317	7.81475	38.5307	41.4496	37.3285	18.2088	31.8469	27.2547	24.738	31.012	17.2836	0	2.82632	0	0	0	18.6721	0	0	0	0.131995	0	0	0	0	0	0	0	0	0.56921	0	40.6826	0	0	0	35.1393	0	0	0	42.3982	0	0	0	0	0	0	0	0	5.1396	0.219043	1.45002	0	0.160583	0	0.041719	1.10317	0.544259	0.281216	0	9.06751	0	24.3365	0	0	7.27733	0	0	6.4522	62.315	71.0127	0	0	0	5.13263	2.12614	0.170542	3.19662	77.1946	0.0943026	0	8.90279	0	0	0.622798	101.218	8.95118	3.42277	0	12.5268	5.13012	1.18531	11.9045	7.23527	0	0	32.5852	6.4633	0.42481	2.48542	8.4343	0.0148211	0.551616	6.92357	43.3017	18.0895	0	0	11.0895	0	0	0	15.2034	13.0306	26.0322	0.500879	27.1685	2.64028	62.0738	27.0605	3.71743	7.54442	0.0208563	0	13.7816	14.1848	0	0.26956	0	21.6185	69.1794	63.1219	0	0	0	0.427329	0.0389921	67.5174	34.7634	0.0594159	6.81947	0	1.05576	0	36.7897	45.2417	39.5403	0	29.3081	0	0	0	40.5335	0.0293729	96.8328	0.433942	1.65894	20.1447	55.965	0.0161127	21.2626	1.64401	0	14.3887	0	0	0	0	1.54347	0	14.336	0.0786578	4.64132	0.629043	0	0	5.41255	1.78132	0.0122671	0.776794	67.42	5.38074	4.64379	0.45027	82.7541	0	30.6821	1.10754	49.2973	0.0379241	14.1012	24.0017	12.7203	0.189385	2.362	29.3029	3.10075	3.24784	0	0.520175	0	0	17.206	30.2809	0	30.9118	0	106.127	40.5293	1.26283	0.122136	0.283054	0.223484	26.6456	16.6851	3.04419	0.619746	50.9671	0	68.75	0	0	11.6843	0.0240516	0.350216	0.267979	0	106.149	49.074	0.499814	0	104.566	51.7984	0	0	0	0	1.08514	0	0	0.809719	0.691924	0.0199266	0.921604	0	1.30717	0	2.13953	14.1412	22.4805	9.58066	61.0753	26.1698	62.1385	0.72911	73.0126	16.0468	79.0538	23.672	12.6481	0	0	74.6483	8.71645	0	82.2463	25.2717	0	0.335945	8.03682	0	0	31.1342	15.6098	68.244	0	0	0.0233336	0	60.9504	0.703826	0	1.5617	0.418096	0.53955	1.21163	0	27.0386	21.5066	9.62898	3.7515	8.60396	0	85.2648	0	0	0	107.423	44.8495	47.3335	0	20.0968	0	0	0	0	0	9.27224	85.9696	18.0034	0	0	41.8807	0	0	0	0	0	7.34131	0.280847	29.0792	171.178	35.4669	0.0395164	0	68.6685	5.98916	34.7963	6.2245	0.111825	0	0	4.26243	0	0	0	0	15.3687	12.9457	0	0	8.58213	0.694102	0.336775	0.45648	5.98785	42.1202	0	1.0545	0	0	0	0.0458834	0	0	0.14808	0.501011	0	0	0	0	0	0	71.3799	125.82	0	0	0.112803	0	0	0.0337821	2.16893	1.81982	0.0277891	0	2.17731	127.287	11.4292	42.9004	0	0.234638	79.4008	0.564785	0.0173932	0.0214153	0	0	0	0	20.4515	0	69.7422	0.015065	0	0	26.621	0.0234698	0	0	0.800362	0	37.9645	0	0	0.338492	0.0255927	0	0	44.7516	0	0	25.5271	0.420091	0.477296	0.407457	0.098151	0	0	0	4.08743	0	3.82198	1.78644	5.32273	2.88312	2.62656	0.2604	11.4579	26.5404	0.484676	0	0	0	1.53291	81.8541	0	0.805823	0	5.67115	24.9479	6.42862	0	10.3973	0.191372	0	0	0	0	0	0	0	0	0	0	0	25.4713	8.07561	0	0.1421	0	79.076	0	0.547669	0	0	0.0231783	3.64892	0.0399113	0	0	20.7827	1.7311	15.035	25.3489	2.97464	99.5283	1.8251	0.0903744	42.0708	40.5271	0.411037	0	65.2523	5.73977	0.857839	6.43315	3.91897	0.0144496	0.51321	5.71429	70.518	0	1.90882	12.3741	54.4642	23.2088	75.3171	0	10.6967	0	0	2.67584	12.1937	0	0	24.4118	9.05413	0	69.6534	0	0.652698	124.773	37.3893	22.4186	55.1628	16.4155	125.205	96.0018	3.03001	0	41.6115	0.617564	54.0816	3.49581	56.6884	7.98575	65.7661	0.12749	0	11.0618	0.119021	0.179615	0.916403	18.8476	46.136	0	0	0	0.114302	0	0	14.6809	0	0	0	1.87395	66.8538	0	0	98.7389	86.4327	0	0.00562773	10.9763	0	0	39.7156	25.8061	0	0	0	0	43.0995	0	0	24.5468	0	14.4523	0	0	32.405	0	0.362807	0	0	0	5.39815	0	0	0.0821075	19.2228	0	0	0	0.493009	0	3.81454	0	0.377557	0.0235797	0.386098	0	0	0	0	0	0	0.355491	27.9529	3.16596	0	0	0	0	0	0	0	1.49114	0	0	0	19.3691	0.0134149	0	0	0	0	0.0114067	0	0	0	0	0	0	0.0114067	0	0	45.0009	0	0	0	0	0	25.707	28.9236	0.250752	0.340865	0.0569476	0	0	0.288377	11.7798	0.150649	0	0	0.671353	62.744	0.656493	109.341	0	0.666906	0	0	0	9.17703	91.3646	0	61.5348	0	0	1.60989	0	8.56188	27.4312	38.3129	0.104605	0	5.96911	46.2773	0	9.27804	0.231	0	0.35062	0	0	0.170741	0.01586	0	0	0	0	43.4136	0.117584	0	0.0755468	0	0	15.4635	0	0	0.283189	0	0	8.78877	0.630951	6.04904	5.28376	6.2214	0	0	0.35824	0	9.36548	0.103424	0	0	0.321072	0.245041	0	0	0	22.2395	1.38148	39.4127	0	0	10.8849	0.44464	33.6918	0	0.0943	0	0	0	0	0	0	0.772244	0.0177736	0.106526	0	0	0.606806	5.82597	0	0.339274	0	0	0	13.0345	5.88588	0	0.915945	0	0	0	0	0.0661833	21.9301	0.0928431	0.0521904	0	0.830886	0	9.34591	0	9.62475	0	0	0	18.8248	26.1236	0	0	0.929189	7.04746	4.14557	0	0.156655	3.40026	0	0.297508	0	0	0	0	0.082386	0.00871153	0	0	0	7.20604	19.2395	0.183972	0	0.134933	0	0.308114	0.174668	0.187781	91.4553	0.418666	0.272155	0.0715666	36.5272	0	10.7228	2.67725	0.175438	0	0	0	0	59.8012	0	0	0	0	2.49283	0.406765	0.531232	0	18.5009	0	0.507856	0	0	0	0	0.0238925	0	0	0	0	0	0	0.365071	0	0.0183897	0.116328	0.572368	43.1452	0	0	0	0	26.188	0	0	0	55.3323	0	67.9275	44.5325	0	4.86756	11.1585	0	0	43.2873	19.8918	9.41651	14.8082	0	8.4168	1.63721	0	0	0	0	2.12009	0	31.7099	0	0	0	0.934474	0	0	0	5.45182	10.9215	9.57816	0	0	0.0414675	0	14.5438	0	0	0	0.870196	0	33.1387	0	22.1637	0	3.59868	0	0	0	0	32.761	0	0.0998095	0	0	0.411148	0	0	0	0	0	60.318	9.01028	0	3.14285	1.82947	0	0.016677	2.41571	0.628565	0	0.116463	9.92697	0	68.2006	46.9402	11.5159	0.389066	1.76294	0	0	0	0	65.2347	0	0	0.807898	37.3595	0.769682	0	9.3606	0	0.790726	10.5536	0.211367	0	0.479678	0	0.377474	4.04818	0.877681	0.247347	0.240215	0.0576493	0	0	0.219413	5.19817	0.146225	8.24936	3.372	0	0	2.44452	39.4051	0.637149	0	0.0245103	0	14.5515	0.457412	0	0.704948	0	0	0.811526	0	0.218524	0.0517889	0	12.6863	49.8888	4.81554	0.739631	0	0	0.0203724	0	1.79275	0	0	0	0	0	14.6456	0	2.44994	0	0	2.64162	1.49762	0	0	1.30608	4.45107	0.00878649	0.00994993	28.4978	28.6597	8.25899	3.64686	3.23654	0.680567	0.42853	0	0.282112	0	11.8216	4.54801	12.7721	2.50943	4.87008	2.01662	0	57.6858	0	0	0	0	0	0	0	0	0	0	0	0	0.285245	0	0	0	0	0	2.1227	0	0.210663	44.7956	65.8126	9.44148	8.38376	3.50374	37.3284	57.0823	40.1897	0	0.152868	41.6821	5.75707	0.550888	8.57055	25.3228	6.46697	0.12807	36.3642	0.748997	7.88247	17.7723	0	29.281	31.2452	3.7363	0	0	40.4641	0.416252	7.88759	38.0731	0.212863	2.99205	19.5585	0.027327	0.017263	0	22.1287	0.19438	0	21.1368	0.311284	0	1.1289	0.0605529	0	25.2681	70.2231	10.9211	29.1349	63.363	57.2147	0	0	29.7841	41.5979	1.71549	0	0	0	0	0.328737	4.21936	0.815071	0	0.00496976	0.30566	0.122049	0	24.8649	0.13994	0	0.1397	0.0662837	52.0886	0.354179	0	0	0.0145383	0	0	0	0	0	0	0	0	0	0	64.5766	0	0	0	0	0	0	0	0	1.10392	0.0203165	0	0	0	0	0.0367237	0	0	21.903	0.247182	3.82125	2.07682	0	0.272831	16.1493	0	0	0.390946	0	0	0	0	12.0115	0.405709	0	18.1834	2.91905	0.515157	0	3.13626	0	0	0.350785	0	18.7979	2.66348	0	0	37.5909	0	0	0	0.0410452	0.0269042	0	0.940854	0	0	0.152645	0	0.401285	0.453418	0.39467	0	3.65739	3.24689	3.8642	0.00326609	0	0.259034	5.33096	0	0	0.0341917	0	0	0	0	0	5.83901	5.3372	0	8.13314	0.145353	0	0	0	0	0	0	0	0	0.41114	0.0738765	0.0878088	0.112483	0.107698	10.5555	4.88938	0.316422	0.270813	0	0	0	0	0	0	0	0	0	0	0	0	0	27.5522	0	0.0815041	0.0815041	0.515553	2.95104	3.36171	0	0.189571	0.36725	0.00705252	0	0	0	0.935869	33.8849	9.15477	3.15288	14.661	0.0855964	0.0616946	0.0482519	0.333309	0	0	0	3.91202	3.82464	3.38306	5.03644	4.44304	3.9619	0	3.18703	2.22247	2.26539	36.2086	0	0	0	0	15.7078	0.0750076	0	0	2.74594	0	0	0	0.131843	0	0	0	15.1666	1.59469	0.0094193	27.4642	0	0	0	23.6848	4.20079	15.0807	0	0	23.9488	17.7773	0.306919	0.119162	0.313005	22.1194	16.6967	14.2044	0.836454	0	1.94852	2.07755	2.08957	0.02901	0.00468252	0.0189511	0.28909	0.252493	0.337256	0.330242	0.0717117	0.0380511	0.0452398	0.00308464	0.895872	0	0	0.762634	0.154025	0.409592	0	0	0.369143	0	0	0	0	0.033194	1.02304	2.90808	8.53598	0.0967712	0	7.68086	0	0	0	0	0	0	0.351021	0	64.4419	0.509279	0.145862	0.0637124	0.0320218	0.0480376	0.0577159	7.07575	0	10.873	0	0.852701	0	0	0	0	0	2.42028	6.73242	20.4653	0.410311	0	0	0.146254	0	0.242726	15.4468	0	0	0	0	0	21.3868	0.662016	0	0	0	0	0	0	0	0	0	0	78.7872	0	0	0	0	0	4.75123	0	0	0	0.107728	0	0	0	0	0	0	0	0	0	0	0	0.455379	0	0	0	0	0.314438	0	65.2846	3.91753	6.00818	19.3887	0	43.2302	25.4088	42.1276	33.7693	48.2413	0	0	0	0	0	0	0	0	20.6398	0.0911953	0	0.235588	6.03899	28.4081	0	0	0	0	0.0329677	40.7995	0	60.7581	29.221	0	0	0.102014	0.0981287	0	1.94091	0	0	0	0	0	0	0	0	4.27115	0	0	0	0	0.0192996	0.442819	0.414789	1.06554	0	0	0	2.41721	0	0	0.111753	0	0	23.8619	3.1881	0	10.5028	0.235582	0	25.7002	0	0	0	0	0	0	0	0.183441	0	0	0	0.614117	0.0170323	12.7523	0.300811	0.343787	0.125372	0.131625	0	7.33531	0	0	0	0	0	0	0.146411	0.554573	0	0	0	0	20.8986	1.07437	0	0	0	0	0	0	0	0	0	0	0	0	0	9.41601	0.0478187	0	0	0.0561987	3.49469	22.6848	0	0	6.75439	0	0	0	0	0	0	0	0	0	46.8638	3.30614	23.9759	0	0	0	0	0	0	0	0	0	0	5.43038	0.0131101	0.0195585	0	0	0	0	0.041799	62.9651	0	12.0681	18.1544	75.4518	66.6994	32.0762	0	0	15.6687	3.69981	8.99204	7.67381	0	0	0	0	0.0306979	0.00974216	0.0123444	0	0.0200235	0.0233434	0	0	0.0354166	0.0354166	0.0281183	0	0.204316	0	0.0217756	0	0	0	0	0.0336598	0	0	0	0	0	0	0	0.0665797	0	0	0	0	0	39.4703	28.2394	0	0	0	0	0	0	0	6.00345	0	0	0.321199	0	0	0.0640403	0.0684659	0.0415998	0.0489281	0.0146454	68.2885	0	0.166128	0.0795827	0.201455	0.158813	0.160096	0.0296986	0.195498	92.7197	0.0211385	0.0513723	0.213371	0.303286	0.205068	0.071931	0	0.0125669	0.280736	0.041482	0	0	42.3629	0	4.58436	0	0	4.40846	4.51012	0	0	0	0	0	0	0	0	0	0	0.258699	0	0	0	0	0	0	0	0	0	0	0	0	0.0213736	0	0	0	0	0	1.05668	12.6415	0	0	0	0	0	35.753	0	0	0	0.499998	0	0	22.8144	0.460633	0.285692	0.442869	0.0274437	0	0	0	0	0	0	0	0	0	0.24226	0	26.6554	11.3932	102.876	0	0	0	0	0	4.16321	107.011	59.4897	0	4.31495	0	0.0492013	0	0	12.2285	0.0392055	5.97508	7.18974	0	0	0	0	0	0	0	11.4197	0	12.0207	1.9577	6.05716	0	0	0	0.0213515	0.0276482	0.0403768	0	0	0	0	0	0	0	0	45.9343	47.349	1.38828	0	0	0	0	0	0.408831	0	0.0188268	0	0	0	3.09001	10.4162	4.44333	0	0	0	4.22971	21.8324	0	0	0	32.0813	0	0	0	0	0.480779	0	0	0.0292612	0	0	0	0	0	0	0	0	0	2.54547	0	0	0	0	0	0.197272	0	0	9.28237	0	0	2.16844	10.3325	0.350128	0.0354746	0.123359	2.40843	1.52542	0.0743876	5.54941	0	0	49.2691	0	3.11569	0	25.4525	18.6302	2.26383	11.972	0	0.378346	0	0	0	0	1.72908	0	0	0	4.14982	0	0	0.33842	0	0	0	0	0	6.69579	0	0.0595163	23.9844	0	0	0	0	0.387381	78.1642	0	0	0	0	0.600134	25.8742	0	0	0	1.74387	0	11.3044	7.69255	0	0	0	0	0	0	0	0	0	1.90631	0.552892	0	0.0875096	0	0	0	15.6265	0	0.052904	4.00438	6.90872	0.10519	0.0847612	0.12755	0	0	0	0	0	0.144637	0	0	13.4136	0.144384	0.0467618	0	0	0	0	0	0	0	7.88001	0.310046	0	0	0	0	0.112816	0	0	0.0280047	0	0	0	0.4433	1.42588	16.2575	0	0	5.71161	4.4387	0	0.12866	0.215411	4.3391	2.74365	0	0	3.52536	0.197994	12.6339	1.06764	0.749135	0	2.0633	0	0	0	0	0	0	0	0	0	0	0.0150434	0	0	0	0	0	31.3454	0	0	0	0	0	0	0	0	0	0	17.1182	0.0820556	2.37333	0	0	0	0	0	1.68872	0.403036	0	2.37462	0.0717069	0	0	0	0	0.018538	0.0696239	0.0128817	0.906047	0.0147048	0	0	0	0	0	0.108418	0.269919	0.488368	1.67637	0	0	0.356363	2.30595	0	0.727932	0	0	0	0	0.385094	0	13.3657	0	5.44053	0	0	0	0.280076	0	0	0	9.05282	13.6704	66.7401	0	0.290281	0	0.066299	0	0	0	0.129721	0	60.3835	105.246	14.1496	0	0	0	0	0	0	0	0	0.12329	3.67793	3.15051	3.10213	3.06228	3.82936	4.24028	0	0	0	0	0	0	0	0	0	0	0	0	0	0	0	0	0	0	0	0	0	2.62164	0	0	0	0	0	0	0	0	0	0	0	0	6.17656	0	1.04932	6.96314	0.344315	0	44.7886	0	0	0	0	0	24.6717	0	6.98541	0	0	0	0	0	0	0	0	0	0	0	0	0.0524054	4.66662	0.361422	0.322602	0	0.663608	0	0	0.31073	0	0	3.3392	0	0	0.0139901	8.68676	1.08611	0	0.1868	9.30963	59.2853	12.1556	0.112086	0.535311	4.29618	38.9073	0	0	0	0	0.365154	24.2256	0.0195438	0	31.8492	0	0	0	0	0.934389	0.399395	0	21.8288	18.1527	0.074147	17.9927	67.1488	0	0	31.8059	0	0.400789	0.0330564	1.15173	0	0.138655	0	0	19.8485	0.0172271	0.286251	0.290911	0.133435	0.24396	0	0	0	0.306826	0.39847	17.6183	0	0.275649	13.0334	0.0289888	0	0	15.8199	1.28989	0	0.122638	0	10.0573	0.0227869	0	0	0	0	0	0	0	14.3834	0	0	0	0	0	0	0	0	0	0	0	0.0149753	0	0	0	0	2.3174	0	1.69688	0	0	0	0	70.6996	0.485814	0	0	0.293574	0.0683705	0	16.198	0.0139147	0	0.32178	0.00285589	14.8256	2.05131	8.26071	50.8144	10.3348	1.72588	0	0	0.226546	1.25463	0	0	0	0	0	0	0.114852	0.10304	1.79026	2.40767	4.41903	0	0	0	19.6787	14.4392	15.3494	19.6242	0.745333	0.321749	0.33407	0.158902	1.76318	1.83929	0.614803	0	0	67.5655	0.124589	25.4995	0	0	0	0	0.601334	0	0	0	0.274976	1.19007	11.1591	1.48068	0	0	0	29.6656	0	0	6.96501	16.1048	0.39281	0.0332253	0.39857	0	0.0132817	24.551	0	0	0	0	0	0	0	0	0	0	0	0	0.0418715	1.05187	0	0	0.158021	1.06747	0	0	0	1.3467	0	5.52029	0	3.6559	3.68671	3.01262	0	0.198651	3.1401	0	47.7715	0.661124	56.799	0.501016	0	0	0	0	12.3566	0.788673	27.9716	30.5997	0.021794	4.61989	0.139883	0.138383	0	0	7.13968	0	11.5399	40.2025	5.36459	20.4445	0	0	0	0	0.5872	0	0.120591	0	0	0	0	0	0.0221333	0	0	0	0.442185	0.0865349	0.654619	19.7762	0	17.3929	0.154714	0	0	0	0	0	0	0.224303	0	0.0147177	0.0231082	0.0116349	0	0	0.297235	0	0	0	0	3.14117	1.36093	0.108304	28.648	16.3408	16.2805	1.10796	0.521445	0	0.0721941	0	0.0828293	0	0	0.021104	0	15.7843	0.308129	0	0	0	0.015933	0	0	0	0	0	0.236355	27.917	15.7642	0	6.8683	0	0	0	24.1377	0	0	0.538037	0	0.0405959	13.9298	0	0	0	0	0	0.636287	0	0	0	15.7622	0.157057	42.2781	0	0	0	0	4.36891	3.01608	0.0309668	0.00956597	0	41.4967	0	24.0518	0	0	9.91709	2.64237	0	0.000784744	0.752292	0	12.1894	0	0	0.297774	63.9144	41.9883	41.985	3.88848	26.9295	0	0	0	0	0	2.48772	0	0.0150905	0.0212096	0.0138472	0.021613	1.94589	3.00678	0	0.989352	0	60.0444	0	0.571937	0	0	0	44.8139	67.73	0.565507	0.0468873	0.0631147	0.090845	0.284096	0	0	0	20.3017	0	22.9092	1.0926	2.52261	2.94496	0.233158	8.38292	25.6486	0	0.508663	0	0.0284923	0.0804182	0.6545	0.046544	0.84474	4.92615	0	0.0524894	0	0	0	1.869	0.020195	0.020195	9.9163	2.74278	29.3866	0	0	3.42493	0.0135713	0	0.00276146	0.0194859	0	0	0	0.271318	0	0.0776508	0	0	0.330281	0	0	0	0	0.283388	0.201882	0.283505	0.0702526	0.0632243	0	0	0	0	0	0.316515	4.82364	0	0	0	0	0	0	0	0	57.8057	46.777	45.1779	0	0.48432	28.6396	4.53428	0.0207587	0.00409934	0.0675971	0.0349764	0.0270405	0.257473	22.5303	0	0	0.0663455	0	25.519	0	0.324947	0	1.5288	5.02782	0	71.7158	2.43	0	2.24779	0	3.84178	1.47156	0	0	0	0.0228966	3.97452	0.207284	23.4685	0	0	0	0	10.893	0.0102623	62.5151	0	0	0	19.2717	0.497318	0.0417864	0	0.126948	0	0	0	0	0.170261	0.119203	0.123601	0.0178915	0	0	0.257696	2.50712	0.193004	11.7941	0.0520242	0.0268449	6.09403	6.23768	0	0	0	0	0	0.0167767	4.36356	8.49524	8.40351	9.03982	7.24052	0	0	0	0.0900037	0.467064	0	0	0	0	0	0	0	0	0	0	0	0	0	0	0.642249	0.419751	4.61312	18.4119	0	0	0	0	0	0	15.6894	47.101	0	0	0	0	0	0	0.406045	0	0	0	0	59.8114	0.00723674	7.93592	0	0	0	0	0	0	0.54745	0	0	33.9012	31.5046	0.57146	0.202115	7.10196	0	0	0	0.130785	0.849256	7.50373	0	0	0	0	0	0.0673372	0	0	0	0	0	0	0.0388153	0.332322	0	0	0	0	0	0	0	0	0	0.0271821	7.65016	12.6343	27.8468	0.0283543	0.0195502	0.0274352	0	1.36032	9.79956	52.8768	0.1236	1.45939	15.4036	5.07032	33.0446	6.77231	17.6305	0.21661	0.267512	0.304729	0.665918	4.53255	3.27449	3.62993	0.31061	12.0233	0	3.5144	0	0	30.6278	0.0447832	0.514203	0.719148	0.296536	0	0	0	0	0.0246368	14.0536	0	9.96913	0.620565	0.841947	33.4687	0	0	0.477931	0	18.1063	0	0.381208	0	64.0428	0.102924	9.23785	1.73412	0.297528	0	67.9888	31.2956	0.022087	6.58689	0	0	37.05	2.29601	0	3.50004	64.1643	0	0	0	5.3984	0.15906	0	0.00391352	36.0607	0	0	1.54167	0.66529	1.06776	0	0	0	0	6.77062	4.40169	0.398061	4.04184	0	0	0	0	0.105937	0	15.4501	0.0135827	0	0	0	0	0	1.44058	0	2.06755	0	95.3461	98.8828	16.4371	13.2993	0	0	0	0	0	4.7442	0	0	0	0	0	0.123747	0	16.7158	1.38889	0	0	0.0333671	0	0	0	0	0.440904	0	0	0.705883	13.7841	14.9597	5.6103	0	0	0	0	0	0	2.79045	193.767	0.167778	0	0	0	0	0	0	23.622	0.00459407	0	1.03156	0	0	0	0	7.31824	0.0894851	0.02787	0	2.93972	0	0.0442518	4.89985	2.77328	5.08613	6.88176	40.6853	0	0	0	3.08728	0.59277	0	0	0	0	0	18.12	11.4941	21.0131	19.0702	0.573743	0.598938	4.21403	29.4659	0	0	0.204522	0.176634	0.156631	7.78518	8.57935	7.71082	2.28331	2.63998	3.58795	3.90454	0.0128796	0.0353545	0.0524917	0.0399846	0	0	0	0.126942	0	0.203179	2.46066	1.82685	1.86154	0	0	0	2.88382	0	0	0.480133	13.2827	168.046	5.57764	0	0	0	0	0	2.28731	1.82013	1.8538	0.348952	0.0199729	0	0.0965301	3.55767	0	0	0	17.3178	0	0	18.394	6.94463	0	0	8.58887	0	0	0	0	0	0	0	0	0	0	0	0	0.0317773	0	0.424271	0	29.1304	0	0.00604525	1.08224	0	29.5388	0	0	0.119423	0	0	0	0	120.052	4.70768	1.43934	0	40.6129	0.0119082	46.1714	3.49103	7.13106	3.19834	33.4082	0	0	0.931143	0	0.138724	0	0.122455	0.0673137	0	0	9.6631	0	23.3473	0	12.3384	0.626493	12.8509	16.4321	0	0	0	0.420057	14.4997	0	7.9065	1.59854	0	0	0	0	0	0	0.122778	0	0	0	0	2.84651	0.0022946	0.751949	1.39497	1.44732	0.865601	5.62906	0	1.83571	0	0	0	0	0	0	0	0	0	0	0	0	9.18749	0	0	0	0	0	0	0	0	0	0	0	0	0	0	0.00319122	0	0	0.0539304	0	30.6115	68.8064	0	0	0	5.09885	0	0	0	0.0103231	0	0	0	0.0283738	0	0	0	0	0	0	0	0	0	0	0	0	0	0.00943025	0.650568	0.639485	7.38801	0.186253	0.306405	0	0	0	60.1465	0.913154	0	0	0	16.7169	3.56841	0	0	0	0	0	0.0936204	4.50395	0	0	0	0	0.206717	0	0	55.3627	0.963239	0	0	0	0	2.99343	0.991518	0.953245	0	0.33594	0	0.00558235	0	0	0	0	30.8673	0	0	18.0183	0	0	0.22808	0	0	0	0	1.1967	0	0	0	3.41482	2.57353	0	0.17429	0	0	0	0	0	0.327437	0.0260768	0.00529771	0.0194091	0.0112359	0.00793102	0.36024	13.3168	16.3533	0.0145975	0	3.00885	3.28785	2.88715	0.0903085	0.0505617	7.49981	3.25018	0	7.25844	9.16945	0.904354	3.17839	3.04938	3.04862	83.7534	0.260922	0	0.841555	0	0	0	0	0	0	0	44.7588	3.32821	0.495483	0	0.595387	0.147846	0	0	0	0.0125336	7.66969	0	0.176583	0.102962	0.28745	8.15155	0	0	26.1416	0	0	2.98144	0	2.56063	2.74771	0	0	0.0686521	0	0	0	0.0824307	0.0354837	0	0	0	19.5914	0	0	0	0.0782854	0.281979	0.0641987	0	0	0	0	0.0168128	0	0	0	13.268	5.37591	0	0	0	0.0871295	2.41998	0	0	0	0	1.69823	1.78459	0	0	0	0	41.0743	0	0	0	5.2821	5.35089	0	0	2.13927	0.0385642	0	6.34987	49.1196	1.53282	62.0844	0	0	0	0	0	0	0	0	0.226546	0	0	0	0	0	3.29082	0	0	0	0	0	0	2.21973	0	0	0	0.100114	0	0	0.31886	1.61322	0.120927	18.5894	29.2415	2.58313	0.317929	0.249542	0	0.299912	0	0.656879	2.55394	0	0	0.0223138	5.09951	5.91643	0	0	0	0	0	0	0	0.766916	0	0.568489	0.585772	29.3251	25.2494	0	1.59632	0.544733	0	0	0	0.097391	0.0374066	2.03636	0	0	0	0.0280117	0.034544	0	0	8.01524	4.19456	0	0	0	0.0197414	0.0146556	0	20.261	429.15	369.22	11.9365	19.4971	0.424846	0.319172	0.0211517	0.0332876	0	0	0.0602947	49.7295	0	0	0	0	0	0.0305766	0.534804	0	80.9412	0	0	0.00963391	0.136679	0	0	0.452061	3.92386	0	0	0	0	0	0.213885	0	0	0	0.0455114	11.4277	0	8.61377	0	0	5.16926	19.4281	0	0	2.07796	7.72188	0	0	0.212875	2.42656	0	0	0	0	0.0291962	0	0	0	0	0	0	8.76084	25.8571	0	0	29.0893	0	0	0	0	60.9392	0.0215675	32.8017	0	0.507288	0.0108528	0.0654232	0	0	0	0	0	0	0	0	0	0	0	0	0	0	0.0239781	0.0334273	6.59178	0.445167	0	0	0	0	3.93177	0	0	0	0	0	0.492371	1.20951	0	0	0	0	0.0278272	17.5982	0	0	0	0	0	0	0	0	0	0.49717	3.89718	0.0968826	0	71.7318	0	0	0	0	0.0490782	0	11.6652	0	5.85418	9.12291	0	0.0305052	0.0164497	0.179001	7.63221	0	0	0.0748866	10.8944	0	0	0	0	0	164.626	0.254015	26.6903	0	0.690612	18.0253	0	0	0	0	0.36006	0.139972	0.460807	0	0	0	0	0	0	0.0328199	0	8.46315	7.45242	57.9135	0	0	0	1.03477	0.214907	0	0	1.39035	0.0595737	0.0831201	0.0768037	2.18277	28.5848	0	0	0	0.291053	22.9929	0	0.781674	0	0.184881	5.45443	0	0	0	0	0	0	0	0	0.0105858	0	0	0	0	0	0	0	0	0	0	0	0	0	35.5193	0	0	0.106462	0	0.0906268	0	0	0.00374931	0	0	2.46823	1.53703	0	0	0	0	0.328618	0.115545	0.387203	0	0	52.302	0	0.241713	4.8245	0.944764	0	17.912	0	0	0	17.6115	0	0	0.312296	31.1729	7.15176	0.0455841	0.0619676	35.6932	0.87763	2.03534	4.60572	0	0	0	0.983402	0	0.981092	3.01773	2.60068	1.97573	1.2163	0.0111943	0.737096	0	0	0	0	0	0	0	0	19.2077	0	0	0	0	0	0.104724	1.24006	1.14982	0	2.25358	0	0	7.56276	0	0	0	0	0.151764	0.715811	1.25071	0.46396	1.53079	1.60098	0	0	0	0	0	0.0101151	0	0	0	0	0	0	0.120332	0	0	0	0	44.099	0	0	0.0391556	2.26136	0	0	0	0.136333	3.52244	0	0.282798	0	0.283702	0.138244	0	0	0	0.0332667	0.0393227	0.0280283	0.0347536	0	0.247079	49.5391	32.6649	3.04883	0	0	0	0	0	0	0	0	0	0	0	17.1486	0.407377	0.880823	0	0	0.133046	0	0.0251119	0	0	0	6.20992	2.05025	0	30.6676	0	50.8281	66.6925	64.6473	4.11377	0	0	0.21891	0	0	0	0	0	62.6736	0	0	6.86732	0	0	0	0	0	1.91763	0	6.65415	0	0.319413	4.57949	0	0.0169715	0	5.70018	0	43.5158	15.8918	0	0	0	0	0	0	1.06609	2.28748	2.44495	0.0430784	0.0842617	0	0	0.108652	0	0	6.89899	30.3598	4.36705	5.1789	0.151769	0	0.0643092	3.91994	9.60464	0	0	0	0	0	0	0	0	0	10.3429	20.6131	0	0.104882	0	0	0	0.24886	51.9961	0	0	6.47529	0	0.249049	2.67521	0.128553	0.0149724	0.403464	0	0	0	0	0.0417043	0.0293781	22.3771	0	0	0	0	0	0	0	0	0	0	0	10.066	29.6657	5.13284	0	0	0	0	0	0	5.52361	0.224533	5.14996	0	0	0	6.17891	0	0.0594178	0.0259297	0.0440875	24.6048	85.7134	0.174246	2.96263	0.0583887	5.89494	0.0707279	0.143735	0.16906	0.141542	0.615859	0.804096	0.721823	0	21.54	20.6577	19.2178	14.2019	0	0	0	0.0929396	0.267324	0.11746	0	0	0	0.126927	0	0	0	0	0	0	5.08224	11.1064	2.73083	0.195067	4.0653	0.958946	0.588863	0	0	10.9045	20.334	19.9543	3.40085	5.19375	3.79328	0	0	0	4.28722	0.251433	8.93827	2.80866	0.0180405	0.0381044	0.0150605	0.0481047	0	0	0	0	0	0	6.84797	0	173.613	0	0	0.0925029	0	0.0317195	0	0.0955578	0.0139585	0.0217541	2.14798	1.13181	0.856979	0.916228	0.956574	0.0154995	0	0.606988	0	53.0832	0.0409016	6.71455	1.16275	0	0	0.159005	0	1.80191	0	0	0.0128031	0	0.200342	0	0	0	0	0	2.3174	0	0	0.232485	0	0.00292592	0	0	0.0977483	0	0	0	1.60743	0	0.353298	2.51986	0	0	0	1.94869	1.94635	1.95423	0	0	0	3.19933	1.46687	2.84041	66.9975	0	0.201769	1.95565	0	0	0	0	0	0.676339	0.0140693	1.73747	0	0	4.35342	0	0.315849	0.281619
TWINS_70122_2	70.315	0	1.11031	0	0.501437	12.2935	7.57402	19.569	31.5512	3.81292	0	29.19	34.4688	0.0303548	22.0089	0	9.31316	60.6946	13.0307	4.1205	34.9904	0	8.24993	0	3.6177	0	0	0	12.4152	5.41023	0.0708912	15.6369	18.9615	31.6022	31.348	0.0124164	0	42.9638	45.2886	123.692	6.58723	0	2.15514	0.00378468	35.4361	7.05663	0.0176445	26.601	75.7666	0.127225	40.0567	8.53269	0	17.8447	49.7128	0	0	25.1639	0.182366	0.43908	75.4663	0.148195	0	5.52267	0	0	43.5812	3.18584	2.41156	0	0	0	0	0	0.872203	1.60313	12.3325	1.05455	1.41318	0.725757	0.0882487	5.06162	71.4589	94.053	0	0	0	3.35504	46.2429	0	73.7358	0	0.107454	0	0	1.30887	0	0	0	0.0562428	0	0	3.03329	2.44231	2.12812	2.86286	60.7812	46.9029	56.6466	50.61	36.0867	35.6843	0	0	0	0.0404271	0	8.59606	5.03707	7.63773	8.40926	0	0	0	0	0	0	7.2652	0.508645	33.6441	0	0	3.81104	0	0.92913	0	10.311	0.107043	0	1.09382	11.4424	12.9603	10.444	0	15.2603	0	0	0	0	45.6466	59.4548	0	0	11.2017	0	12.9606	0	0.793476	74.6055	0	19.5326	83.6838	0	1.69686	0	17.5252	13.3437	15.6475	16.0745	0	80.2204	50.8882	16.6924	0.341894	41.9393	0.0628022	0	0	0	0	0	0	0.349928	0	0.16354	0	0.0573071	0	0.372891	1.1168	0	7.79176	8.55426	0	0.329462	31.0154	43.4823	0	8.00206	9.14727	0.533684	8.77565	9.5924	0	9.25038	0.640149	9.72038	9.28023	7.68177	8.00344	7.914	8.43775	0.342211	0	0	0	0.171681	0	0.471093	0.430542	0	0.358208	1.15994	43.9396	0.0367244	0	0.355976	41.5791	0	60.839	1.03545	0	0.634712	0.770905	1.03776	0	0	0	0	0	0	0	0	0	0	0	0	12.9834	12.1671	0	2.74824	1.20253	0.888613	0	0.571366	0	0	0	0	0	0	0	0	0	0	0	0	0	0	56.6537	0	0	0	0	0	0	0	0	0	0	0.0939907	0	0	26.7005	12.4149	0	10.8832	0	0.328981	0.322473	17.5506	1.59382	0.464446	30.8408	9.49335	75.2532	0	11.1389	0	20.9226	46.2618	1.13813	49.7792	7.45056	76.3129	50.5539	0	0	3.15366	28.1484	0.253723	0.46705	3.379	0	0	0	0	0	0	0	0	12.6264	38.695	2.94281	75.7178	53.2662	12.1394	80.1178	25.4743	14.8773	55.2005	33.1621	55.1438	0.0725759	0	160.293	18.6726	0.234897	2.91057	40.1669	14.231	30.3005	8.65972	0	0.0556268	4.23527	2.18098	0.580212	16.0261	73.6614	6.24441	0	28.7644	0	2.7819	26.9815	28.9857	30.7936	0	90.3902	29.8499	2.76005	0.58697	57.5563	2.58839	0.44349	9.99265	0.206764	0	0	7.8353	1.52194	16.4295	0	9.99414	10.6564	3.83121	2.34033	0	0	92.0287	0	2.04713	7.07041	0	0	0.300276	2.87384	82.4409	0.0462357	13.7491	61.2941	80.4045	0	0.886907	1.67876	0	16.9631	16.9766	0.18279	0	15.9005	0	18.2147	27.5822	28.8699	1.97133	9.942	76.1004	58.6284	54.8094	68.6943	62.0352	33.7069	15.2249	17.7398	52.3534	1.88125	0.831377	66.7785	4.59546	77.8821	37.1005	32.6342	92.5237	155.517	82.1849	17.8445	16.531	0.723638	21.4561	9.70095	11.7263	0.928819	85.5491	0.600324	11.222	0	71.2805	0	0.93535	20.9537	0	59.2616	0	0.827814	81.5965	30.8451	0	0	4.17306	60.0478	0.0291819	74.5581	0.0595171	5.287	0.475078	0.400839	0.0291819	0	0.0648245	7.64713	0.48262	35.7366	28.2371	10.9039	43.961	0.583219	26.7943	8.43861	14.2441	0	10.2173	59.3515	65.2639	80.735	0	0.00920448	0	65.3222	34.4212	0	45.1683	0	13.258	69.2357	41.8266	0	59.7794	24.2677	0.703694	1.0484	0.0359605	16.5421	2.90271	2.08523	0	0.328069	0.845613	97.5145	0	4.69984	1.34248	2.61196	0	13.1644	0.136512	1.14654	82.5646	76.1761	36.257	84.0631	17.4811	55.6093	48.5438	65.1998	0	1.95687	32.1874	0	67.0719	4.33962	27.9464	72.067	60.7341	90.2584	21.3382	83.6248	61.8584	22.0222	1.47643	0	73.6028	0.108585	3.09061	2.99037	0	85.8443	10.7737	1.04563	0	78.5186	44.4861	19.0279	3.75049	37.6233	48.5102	121.539	7.5104	17.2328	9.68799	76.0269	0.624902	0.344092	0	54.1239	22.0607	0.91337	45.5193	3.41422	58.5424	0	18.2901	0	79.8111	0	0.986169	0	0	121.11	73.0723	1.33783	32.785	0	0.0525542	21.8364	9.35854	3.07524	0	0	0	0	4.14724	5.88045	5.02366	4.70785	11.6072	38.0258	0	5.61736	21.6838	9.31296	27.0894	0	88.858	4.17624	1.78797	6.82671	0.420886	5.40449	86.0739	0	0	0.347099	0.0471549	19.2271	9.75355	2.39222	10.1966	0	0	0	8.97537	146.879	19.177	0.876328	2.55174	0	14.5646	0	0	0	17.4028	24.1394	73.8952	44.9143	1.71801	0	1.91337	0.0592835	1.17643	4.99889	62.9836	0.188273	59.3518	0	0	1.11167	0.612573	64.2369	15.9801	8.5166	1.06736	5.93179	0	73.4987	1.5376	0	66.0284	0	9.79163	0	0	21.1905	9.67574	0	7.23511	0.76823	11.4805	0	7.53812	8.69056	9.2909	18.3646	6.27388	8.50883	97.1195	14.5769	19.2231	17.5334	1.32062	8.46286	2.50841	28.3398	13.5332	4.25725	0.800455	4.11406	37.5866	48.4903	28.375	25.7184	0.679777	0	0.686663	0.121026	0.326091	13.1279	0	0	0.196601	5.98603	10.1441	1.45881	0.69908	1.60948	0	5.17403	0	0.0672752	1.66721	48.8254	0	15.5853	23.612	0	18.2136	0	9.10745	1.64338	57.1569	1.21498	0	45.525	77.7134	19.8486	25.6408	17.8505	79.659	41.3208	58.835	0	9.51336	10.8263	7.57539	21.457	0.707898	8.41873	19.0368	19.579	0.649539	19.3649	18.1242	7.08364	21.461	0.347106	7.24076	0.368959	69.5232	0	0	0.503222	0	55.8054	90.354	3.80775	17.391	0	0	0	0.226343	0	0	0.157914	9.66946	0.38297	35.2814	1.78063	70.1424	11.7985	19.0263	0.802126	0.983506	0.520313	0.0325133	2.08257	0	0	3.02415	2.49205	18.3094	48.787	0	55.2095	147.553	64.7339	0.112414	0	0.0860773	0.44416	0	97.1218	3.82516	35.5825	57.2107	1.17987	0	18.4533	10.2342	0.3721	0.193396	1.2	0	13.0635	6.54476	15.8778	0.647742	1.59022	0	2.97939	42.4161	27.5679	7.62423	90.2123	36.6709	77.5962	1.73953	18.3671	9.9986	2.99508	0	53.2183	14.1956	0	23.568	3.83744	64.6396	0.381488	6.62951	87.0626	74.3133	0	8.46738	20.1436	0.1658	0.791281	8.06365	63.5502	71.8402	0	43.311	0.844484	8.32892	9.35788	9.08997	0	69.8437	0	0	0	0	0.261952	0.95318	4.76807	21.1998	0	0.0994838	3.57063	0.0623722	0.603382	0	0.471089	12.1881	0.833674	1.66717	0.0911814	0.749208	22.3336	43.8566	51.5688	9.72483	60.4381	0.0646589	0.68144	24.0961	0	0	7.09027	12.3729	35.2629	0	12.7554	52.1551	3.73205	0.150739	17.388	5.3261	0	70.9358	54.6762	19.4034	0	0.0635273	92.6457	39.2329	24.6238	13.5286	19.698	10.879	0	0.0989526	9.70177	0	0	0	7.17634	2.49469	0	14.1891	14.3639	13.5651	1.07349	34.8616	39.3647	34.5782	0.0402074	15.2104	14.626	0	2.63595	67.367	0	0.0912079	9.81796	2.41284	0	0	0	5.95252	0	0	12.774	36.987	39.5534	23.1016	1.23098	0	0	3.38747	13.1377	44.3669	38.5889	49.115	0	32.465	13.0179	15.947	17.7625	3.00806	4.46121	0.15755	31.8541	31.623	0	0	0.00917043	7.37191	36.0548	8.94222	18.0131	0.800176	54.2284	29.4332	0	17.3938	0	0	0	0.0856314	33.7668	0.198025	0.390115	0.140911	0.512747	0	96.4917	60.2719	84.0739	86.895	14.388	69.8976	0.408986	62.0479	8.87009	21.389	5.2987	2.83984	143.183	7.45527	44.5268	59.4056	66.1101	0	19.5266	3.18248	9.6889	0	0	0.150586	66.8423	7.5456	0.335798	0	108.226	84.5598	1.06889	86.8237	29.1432	24.9788	0	75.6577	71.4874	66.5977	4.57233	4.15211	33.6413	33.7137	5.47546	0	0	3.08893	12.592	0.28935	0	0	78.307	19.4329	9.24958	1.87772	83.3303	42.2454	61.7823	16.7223	22.117	17.2436	27.6525	15.6428	1.91745	9.74439	17.0561	0.097829	0	2.22876	26.4116	0	0	0	13.291	84.6961	19.55	24.6629	1.46624	15.5816	16.1871	11.7781	4.10468	13.0317	0.842038	2.06427	0	19.3263	0	0.0492781	2.3006	70.9889	71.0261	76.659	71.635	74.9627	117.524	66.9421	77.7238	87.7965	85.3349	1.37086	1.2806	72.9152	78.3927	73.7504	0.924541	101.725	63.0143	80.1675	72.0412	69.5213	81.8556	58.7171	25.9323	0.12818	22.4341	0.620188	3.35167	1.61869	0.524018	0	0	13.1968	0.229984	16.0666	52.6471	127.485	0.24397	12.9228	1.3754	0	83.3843	42.4161	84.1649	80.9551	52.5338	92.6446	83.9446	0	2.35469	48.0466	61.1585	5.36544	64.0494	39.7869	76.1236	49.9993	0.0484621	49.2516	47.5273	67.9911	47.4067	53.5694	54.3048	45.9056	14.3295	0	0	11.902	13.9159	18.3599	11.5234	0	0	0.0979266	77.9535	0	4.85571	23.3847	136.173	16.626	64.2929	11.846	2.38328	96.073	95.0657	87.9791	83.9977	83.0966	1.92772	2.05634	2.20749	244.807	268.455	32.9266	37.7341	11.0351	9.84401	0.358371	43.5752	29.633	35.7922	122.064	64.9926	23.1716	45.588	4.8836	12.4893	32.2097	10.4008	0	0	47.8503	47.9464	23.5923	169.107	148.632	185.812	83.9753	69.6887	83.1307	98.4022	60.1376	57.3556	60.6809	57.1939	59.8839	63.3862	28.0113	47.0181	0	2.34966	1.24842	1.2079	1.11864	0.229207	5.73657	92.7626	30.6659	48.4129	3.78609	2.15931	1.683	5.26709	3.28001	1.1737	0	0	12.2233	12.0726	15.7636	1.05553	2.0851	57.5246	54.2929	52.6577	0	0	0	0.601326	99.8284	0	0.101898	4.61214	0.409692	0.0359462	4.77847	33.7976	0.0312573	0	6.79484	4.81941	0.987564	42.5191	82.1491	65.4922	76.411	72.4357	27.6286	63.0424	70.3402	3.30507	33.7899	32.0818	38.166	32.1182	38.6315	39.5163	49.9165	50.6602	0	9.98935	0	0	0	3.75012	0	120.776	101.5	0.0529329	0.0636425	34.3712	37.9194	31.3346	8.05535	0.257112	1.2536	1.13912	1.05547	0.3482	1.18603	1.56752	76.4965	0.720209	0	28.4013	0.0288051	0	36.0443	6.87522	37.0085	0	1.45376	40.8412	0	4.54214	76.9636	38.6575	38.695	0	51.5583	169.781	0	0.0672776	0.473428	80.5401	0	0	0.0226847	0	0	0	0	2.22758	0	0	0	0	0	0	0.0113104	0	0	0	0	0.826796	7.12403	0.489725	0.389055	0.385011	6.94775	0.663819	0	0	0	0	0.113583	5.62613	0	77.7293	97.6441	78.0578	83.703	0	0	0	0	0	1.51516	78.2263	0	69.134	87.358	0.800288	76.3543	30.1223	92.7777	86.7375	0	0	44.493	0	8.70632	0	130.124	70.2766	66.2111	51.6503	0	0	0	0	23.617	28.1145	8.26472	1.68164	1.32478	2.71366	0.0664753	1.20196	0.0864238	2.0415	2.82185	2.04262	2.28456	3.17705	0.456179	0.0606445	0.0806167	2.00759	4.37733	2.48802	1.94735	1.66433	2.25841	2.88572	0	0	1.69285	2.17217	5.42768	3.59677	2.55738	2.33063	3.48487	2.80139	2.46257	2.91765	2.47886	1.08738	2.26847	3.34587	2.35481	2.45179	2.32124	2.0171	3.41399	0	9.64607	0	12.7114	0.771526	19.2104	0	11.7245	17.6679	19.4912	28.4784	0	27.8475	0	0	8.19061	0	0	11.0088	0.70855	3.52576	1.61108	0	0	0.382577	0.549256	2.29243	1.01363	1.58097	0	0	0.523066	0.456269	0.597732	0.500619	0	0	0	0	0	0	82.6021	86.6145	0.929885	8.03461	1.3292	1.97216	17.3268	13.3331	0	9.02506	0.0134313	360.483	28.7755	0	3.75254	0	0	4.02415	78.1123	0.276059	108.96	0	0	0	24.0281	32.4552	33.6466	15.3651	69.5339	0	0	0	0	0	0	26.0722	0	5.82305	58.0869	88.1075	76.0246	0	0.310233	0.219389	0.411696	12.4663	79.9193	105.101	0	0	0.262761	1.09727	10.8359	11.6895	0	12.881	0	0	2.65594	0	0	0.0225088	2.02208	4.55266	1.03917	0	0	93.1797	48.3455	0	24.2594	0.809608	0.130552	0	0.217639	0	0	0.834529	61.3641	0.0446499	1.97098	0.163017	0	0	3.18208	0	0	0	0	0	0	0	0	0	0.275486	89.5502	69.4565	0	0	0	0	0	17.8153	0	0	0	0	0	3.23446	0.458789	0	0	0	1.22578	47.2824	0	3.04545	8.92169	2.39673	12.5739	0	0	0	0	0	0	7.71323	0.757575	0.749909	0	0	0	0	11.9429	0.0757975	0.158697	0	0.140778	0	0	0	0	0	0	0.402899	77.0376	1.9757	0	0.859514	0.390721	0.249753	0.233566	0.20132	0	0	0	1.11201	0.749309	1.09137	1.42108	14.0575	0.0609774	14.9852	0	0.293228	0.365603	2.35081	0.32353	0	0	0	0	0	67.8334	0	0	1.63577	0.651446	0	1.10204	0.387913	0	1.65105	0.0405946	5.11884	0.486495	1.90442	0	0	0	0	0.28316	0.409574	0.256793	56.9104	48.3664	18.5241	0	0	0	0	92.1368	77.956	77.6259	47.184	72.4016	0.0797867	0	0.595494	1.23949	0.983437	0	1.15985	0.0234622	0	0	29.4783	0.655527	0	0	0	2.28673	0.0329243	0	72.1693	0	68.8517	69.1787	0	66.8191	0	62.6672	67.2784	0	66.4185	0	67.5115	67.342	64.7108	0	63.0558	0	72.061	69.9883	69.2969	0	70.2972	65.7031	63.397	0	18.0015	70.0642	62.9066	63.757	72.1937	62.3586	0	66.2141	0	64.2029	0	65.9655	78.6462	0	67.5312	54.8337	0	0	0	67.8633	0	0	67.4179	65.1713	70.3648	0	87.2698	0	76.3834	67.111	61.3461	62.188	60.5281	63.893	76.5797	71.4418	67.3496	0	73.5497	69.4089	0	62.7648	76.4162	69.224	0	0	0	0	73.2813	0	65.1001	0	61.6775	72.141	0	66.2145	65.419	0	55.2073	63.9035	0	0	67.7521	0	0	66.8772	0	2.56776	0	0	0	0	0	0	58.276	0	82.5597	1.66436	2.25708	65.6631	1.74019	66.2623	62.4151	21.7834	0.054061	6.15868	74.6067	0.280689	577.965	2.24411	1.72801	177.263	27.0496	4.75693	0	1.55586	101.881	90.8247	0	81.5585	79.3383	161.905	0	8.46321	17.4686	7.65933	13.8313	0	0	0	0.0164251	0	11.4104	0	13.5029	23.7541	67.2014	42.0009	0	12.237	0	0	81.0121	47.48	96.8274	4.96873	0	7.30837	14.1125	0	0	9.28714	0.974523	1.06644	0.898461	1.00027	0.0140743	0	0	0	0.0479007	0	0	0	0	0	0	0	115.602	0	0	6.53715	61.3926	0	0	85.5856	72.5379	84.5841	89.5566	0.52049	0.646685	0.4558	0.412535	0.470812	0.611063	0.59947	0.441215	0.370145	0.447212	0.446276	0.535782	0	0	0	0	0	0	0	0	0	12.9058	18.0353	8.6365	1.56543	4.20802	1.91966	0	0	0	0	0	0	15.863	64.365	52.6627	6.3061	0	0	0	0	15.901	0	2.6802	1.41169	2.5858	26.5692	13.5345	1.09934	0.596639	13.8195	0	11.2681	2.62317	73.6949	165.155	0	102.79	54.4617	17.1749	11.5373	0	37.826	0	0.0553086	0	0.221555	24.3958	30.4856	0.325031	99.6196	0.0138449	4.78585	579.537	1.13893	0	0	0.0211069	3.25437	4.83445	3.06095	5.70569	3.0692	0	8.74451	0	2.51303	0	0	0	0	4.52109	0	1.64912	7.26243	2.98656	13.1302	1.50118	9.71745	0	25.1408	0.0181876	0	58.4822	0.36589	0.797754	31.5028	2.83638	2.6074	0.888283	2.11345	1.92867	2.92413	8.52681	0.0734281	2.37691	0	0	0	0	96.81	0	18.9963	17.0525	6.60439	2.32586	64.6387	0	0	0	2.81836	89.3579	87.2454	64.8146	37.1079	0	6.26513	2.43681	0	7.67394	32.987	2.4145	0	0	0	23.7163	94.0266	0	65.9797	71.9803	3.29791	0	11.9663	12.09	0.160767	0.512785	0	0	0	0	0	0.0354633	4.26248	0	1.59445	0	1.99052	0	0.746632	0.358326	0	0	81.3183	136.907	239.31	123.267	122.893	67.4474	93.4296	33.1891	4.38716	0	18.1371	2.21442	0.00380983	75.3034	78.16	50.2023	94.688	81.4809	72.7222	71.2591	0	74.0346	79.477	88.8146	0	0.0378018	14.3753	0	89.719	0	0	0	0	4.27158	71.7373	92.4225	31.7483	83.2683	0	2.88191	79.1087	82.073	0	76.119	0	77.622	40.8443	0.176095	56.4339	39.7204	0.919032	27.4211	2.10293	4.00119	8.77375	73.4181	0.439381	0.876987	11.2931	105.581	76.2236	22.8241	73.0619	0.0726386	41.8315	76.613	0	0	1.31203	1.56268	0.177171	81.8292	0.348847	0.325616	83.4124	48.1144	0.229246	58.2348	68.4141	80.1319	29.2528	0	6.19398	81.3684	16.382	74.741	72.9261	0	0	0.278203	0.253165	77.082	74.1905	0	0	2.8683	0	0	4.00376	31.3293	3.53427	0.255911	60.4707	73.736	70.7411	78.5488	71.426	66.7889	0.153804	0.202621	1.82021	80.1936	0	14.9988	64.031	71.4779	0	3.30871	25.625	78.1926	74.1754	69.0483	0	0	4.03495	0.239996	0.420252	14.0046	0	15.8638	1.82941	2.369	3.63257	1.67346	16.9628	0	1.29556	0.0609282	33.4653	0	91.1821	7.89384	13.4003	0	36.2466	83.7489	0	94.7439	2.59153	19.9907	66.8797	78.5476	39.7423	9.03293	15.0949	0.596501	0.486494	109.692	0	0.487712	0	0	0	0	0	1.47687	84.4779	75.8802	88.9547	14.3512	0	0	1.6792	54.5674	41.5252	0	33.5231	123.761	8.5678	107.601	76.1507	77.451	15.6905	72.4658	3.04426	12.6659	25.3128	2.55027	34.2378	2.56821	0	0	0.769297	0	12.6099	25.2616	0	0.127309	9.76327	91.0035	7.50985	0	0	0.311967	0.0699707	2.91739	70.0846	6.46814	6.36512	95.2218	1.34491	1.06652	1.04016	0.578888	53.1215	51.5527	29.6497	1.737	0.300734	0	4.60415	0.241435	4.26796	2.76338	3.40712	0	0.164917	0.384578	1.10719	0.909634	2.41852	0	0	56.909	0	0.168745	30.1072	6.5894	0.937403	11.6555	10.5631	9.17507	3.3382	0	12.0986	0	0	19.4531	0.930738	0.929417	9.39842	0	45.0394	57.9423	11.071	63.0998	29.0727	0	61.6213	72.4958	0	0.0650819	0	0.0584533	0.767624	82.7029	161.59	2.70711	35.2216	12.4643	0	51.2015	0	0	0.422925	0	0	0.233485	0.0724324	17.9498	0	0.967833	3.92803	54.4595	4.71486	0.786677	0	14.0456	0	10.1113	0.0666434	7.08545	11.9509	7.90382	8.2454	8.23543	11.7624	51.4156	10.7474	0	0	0	0	0	35.0504	0	0.574301	0.411978	0	0.50569	63.7972	0	0	0	1.88164	0	0	0	34.7883	0.352778	0	0	0	0	0	0	0.176614	78.7634	67.9195	0.928471	4.2814	1.37003	18.967	1.99815	4.38785	0	1.98533	0.043346	0	23.7717	49.7769	0.0564558	8.973	70.669	74.4809	67.7577	80.1126	13.5488	0.216797	0	0.346719	0.0757253	0	0	0	5.52461	0	0.644381	0	7.38389	0.619362	0	6.27261	11.4353	9.94804	1.68113	1.45591	1.63252	6.40571	0	0.780437	22.6847	12.524	88.826	0.33098	1.08838	0	4.53746	0	0	0	0	0	0	0.478886	0	0.48969	0.464839	0.587908	0.794381	2.59077	0	0	0.151291	87.9603	0	63.995	58.9195	63.0375	15.2045	0	52.9375	87.3526	0.00415364	76.9117	69.6186	64.756	0	0	0.367997	58.183	0.0599926	28.2777	0	8.52145	10.5151	0	0.846447	0	57.7625	18.9545	96.6183	0	0	0	2.81085	0.038028	0	0	0	0	0	0	2.73193	0	0.230076	0	0	0	68.9925	70.6942	134.795	59.5484	0	10.6918	44.2574	59.3727	0	2.76178	15.5981	2.93199	0.102703	53.7699	0.103931	55.7138	29.5654	5.30518	5.47591	9.37105	5.84068	0	0	38.3462	11.1507	19.2881	37.9955	0.187344	24.1785	0.73839	0	1.02657	0.028754	58.5017	210.214	175.899	0.148731	8.9015	80.2497	42.0024	0.575401	0.0215078	0	1.80926	0	41.9108	1.49069	38.0214	0	11.3206	0	0	0	0	0	0.00990713	0.00742243	0	0	1.29519	0	0	0	0	0	0	0	4.45403	16.1772	0	0	4.32538	1.18676	0	0	0.0660125	0	0	1.97029	4.63195	28.6542	0	0	0.0475578	0.99476	0.122846	0	0.00800908	105.647	3.11331	2.94794	0	0	1.51476	4.75304	0	36.5311	3.23466	0	0	0	0	0	2.17122	0	0.118891	72.7833	3.64655	0	0	0	1.53609	3.31839	0	0	0.303265	0	0	0.399597	86.7385	0.407404	0	0	0	0.054484	0	0	0	0	0	0	0	4.01477	0	11.554	4.08999	3.4537	0.162838	0	0	3.65248	0	0	12.1677	2.44467	0.748024	9.71214	0	0	0	0	33.6048	0	11.603	0	0.91401	0	0	0	0	0	0	0	0	0	0	20.5058	0.453116	0.672703	0.498268	0	3.91091	0	0	0	2.30577	2.18179	0	0	0	0	11.012	0	1.62132	0	0	0.455255	0.172343	0	1.38506	9.08824	0	0	68.9206	0	2.33761	0.550886	0	0	0.758424	11.4153	71.5162	0	59.3029	0.0386191	0	1.71872	1.5718	1.06451	0	0	0	0	10.1197	0.179053	1.33536	40.1139	0.082017	0	0	0	85.412	82.0617	2.04678	0.0104152	0	15.3268	0.494941	0	2.86733	0	2.68073	3.53212	2.76836	0	0.120767	0	0	0	0	5.76363	4.95165	0	3.26626	13.1341	0.394993	36.9117	58.2696	0.0221813	0.0244338	0	0	0.362413	28.0247	0.0909371	31.415	37.7773	0.0371819	2.59351	21.975	29.1671	0	0.0743037	5.42635	0.636229	22.7338	4.12535	0	0	41.5575	17.1789	3.21605	56.4924	0.110171	17.2236	0	31.926	6.10093	68.8021	0.397426	36.8963	0.129092	0.66759	10.5716	54.2365	58.9992	0	0	17.0673	36.2126	0	0	0	0	0	0.883632	20.7861	2.37434	0	11.2154	0	4.77974	0.331628	0	0	0	0	82.9999	5.39595	64.7258	0	0	0	0	0	0	0	1.35745	32.5187	0.653205	0	0	0	109.37	0	0	0.358776	0.537246	87.5668	0.0985898	0	0	75.5572	0	0	2.13647	1.98508	2.24694	2.47516	2.53066	14.5283	79.2776	0	102.661	0	0.0539469	0	8.1905	72.1299	5.11373	101.623	0.534457	7.26733	45.3622	0.204937	82.8695	2.69453	0.78141	0.23483	0.274383	0	0	23.2335	0	1.37548	0	0.514264	16.7814	37.0248	19.5089	0.155664	0.113876	12.5872	0	24.8781	72.7831	0.66094	50.4922	0	0.0987842	0	64.8922	0	5.79319	0	77.3505	1.98041	0	14.3132	0	18.2796	7.72879	1.15097	2.9769	42.843	30.3751	0.135136	2.2226	83.6414	0	0	0	0	0	0	34.0489	0	0	38.9916	0	0	0	0	0	0	2.14132	11.8895	0	16.9468	0	0	40.7046	0	0	4.41447	0	0	0	0	0	0	2.21217	0	9.7676	0	0	42.125	26.6094	0	24.0779	0	0	0	0	0	0	0	0	0.836305	74.6364	0	0.975148	0	6.21317	12.2669	0	0	0	0	0	0	0	0	0	0	0	0	0.027679	0	54.2107	55.6425	0.0234516	0	0	3.6146	54.9705	0	103.396	71.6445	43.3396	37.1078	61.2686	2.50116	57.5981	0	0	55.6716	28.4785	53.4164	58.0639	45.8227	8.73421	52.0521	58.6137	59.1416	64.151	353.946	0	33.2058	3.31722	3.03433	60.649	65.2287	64.5478	23.9256	59.3594	35.0521	31.2616	23.5634	30.5744	0	3.91011	0	0	0	24.0083	0	0	0	0	2.19174	0	0	0	0	0	0	0	0.6092	0	69.2506	0	0	0.271326	46.91	0	0	0	26.9906	0	0	0	0	0	0	0	0	1.89572	0.473269	2.72181	0	0.441414	0	0.0484406	9.99093	1.0444	0.0967759	0	6.61348	0	12.6394	0	0	17.9308	0	0	1.63612	49.6185	79.4479	0	0	0	5.04746	1.09304	0.135168	4.14886	103.272	0.0677194	0	2.20164	0.0944846	0	2.19455	78.923	15.0467	1.92639	0	6.78438	20.3007	0.649991	12.9515	17.5407	0	0	54.2891	11.9085	0.327488	3.73613	7.17055	0.248168	0.642539	4.63702	82.1063	12.7188	0	0	10.9153	0	0.0956695	0	17.0274	6.77715	10.0649	0.0071782	20.9089	1.1408	76.1165	12.055	2.63464	18.0535	0.177183	0	18.3723	36.8852	0	1.56327	0	14.3645	94.1403	61.8078	0	0	0	0.162403	2.35664	76.3231	30.5042	0.612926	3.80042	0	1.48551	0	51.1665	56.8908	64.542	0	43.7	0	0	0	66.1889	0.454432	113.596	0.179935	3.89379	24.1693	47.0609	0.0242226	11.9225	3.45147	0.14288	6.35336	0.246	0	0	0	0.363979	0	10.7282	0	3.03298	0.738652	0	0	2.019	8.15815	0.401087	0.230041	81.4543	13.6689	4.79989	1.27178	62.9922	0.063025	14.0698	0.0915172	62.9928	0.0237823	18.0341	31.2239	15.1417	0.544221	0.535378	46.0713	0.823664	0.919755	0.312382	0.87146	0	0	28.529	48.9477	0	29.2317	0	131.923	62.5497	1.51281	0.239504	0.837089	0.514539	48.145	13.211	1.96773	0.544292	62.7481	0	79.9717	0	0	20.359	0.658998	0.955304	0.25907	0.727408	124.577	64.4173	0.0290947	0	105.206	61.5937	0	0	0	0.372618	3.78078	0	0	0.0403634	0.739911	0.0235709	2.47505	0	1.32047	0	2.33251	17.9261	26.5657	4.15283	67.9552	45.173	71.2593	0.757554	37.0609	3.36346	144.118	11.3124	1.1877	0	0	91.8672	13.4955	0	72.0474	46.5647	0	0.559985	3.8929	0	0	44.7938	19.6037	33.4514	0	0	0.102807	0	30.8488	0.0873813	0	2.46092	1.64654	1.81078	5.52369	0	45.9463	27.3472	0.65999	3.38388	20.6395	0	70.4892	0	0	0	139.344	55.5897	34.9312	0	36.0091	0	0	0	0	0	4.41499	53.6168	41.8857	0	0	18.4845	0.0203469	0	0	0	0	14.8609	2.20078	19.9323	67.4902	53.7268	0.969849	0	78.5259	0.940451	26.0989	2.11654	0.544365	0	0	1.28016	0	0	0	0	8.74585	29.9486	0	0	3.4404	1.10707	0.0339219	0.947875	4.86875	17.0068	0	0.736424	0	0	0	0.605809	0	0	0.540214	0.479594	0	0	0	0	0	0	92.7481	146.29	0	0	0.611098	0	0	0.0304512	0.778843	0.934158	0	0	0.768894	199.057	4.77337	75.5329	0	0.239999	45.5758	0.102894	0.332549	0.32	0.892239	0	0	0	18.0342	0	83.6697	0.683451	0	1.28251	12.8583	0.959936	0	0.0585421	1.64388	0	58.869	0	0	0.249487	0.339503	0.674107	0	30.8996	0	0	21.2549	1.47008	0.493386	0.389897	0.324897	0	0	0	3.28762	0	4.2904	8.85743	3.64266	5.8517	6.03794	0.291995	29.899	9.38828	1.41388	0.0455959	0	0	0.591082	136.629	0	0.253037	0	2.36544	36.9012	14.0415	0	24.9065	0	0	0	0	0	0	0	0	0	0	0	0	9.67814	4.66808	0	0.576003	0	88.1665	0	0.564156	0	0	0.535647	3.88458	0	0	0	36.9213	2.58439	5.83664	12.593	9.87402	68.7263	2.53098	0.791247	38.09	70.3272	0.0612389	0	81.2967	11.9671	0.411903	5.3323	4.90636	0.0772164	0.701253	0.195618	79.6913	0.226862	2.08841	6.03826	62.4984	45.9557	89.9853	0	13.5356	0	0	0.671203	31.3456	0	0	69.8751	49.7796	0	79.1209	0	0.57367	29.8131	14.9302	22.112	25.9569	14.485	73.4811	17.2365	16.0493	0	45.6347	1.54078	36.0126	3.17491	10.8367	3.40875	59.3687	0	0	6.75094	0.309146	0.191196	0.603815	22.7528	76.5209	0	0.449349	0.00853371	2.21686	0.201349	0	3.14924	0.574391	0	0	0.216764	83.3619	0	0	100.713	76.4488	0	0.00772498	18.4828	0	0	68.3489	47.2875	0	0	0	0	70.7156	0	2.75814	13.3164	0	33.943	0	0	62.7988	0	0.834096	0	0	0	5.66635	0	0	0.504794	21.141	0	0	0	2.75676	0	5.44966	0	1.20829	0.120853	0.246172	0	0	0	0	0	0	0.657189	58.2903	3.06931	0	0.19623	0	0	0	0	0	3.08391	0	0	0	6.91757	0.119486	0	0	0	0	0	0	0	0	0	0	0	0	0	0	69.2939	0	0	0	0	0.014767	11.8719	18.0124	2.78128	0.292144	1.28886	0	0	0.27529	10.436	3.19504	0	0	0.834085	65.7872	0.866555	96.7685	0	0.99413	0	0	0	12.8547	100.556	0	60.364	0	0.354829	0.612986	0	2.72988	54.0525	64.4693	0.145747	0	14.7487	85.8422	0	7.43778	0.0209129	0	0.327554	0	0	0.676326	2.15917	0	0	0	0	63.2943	0.423347	0	0.362386	0	0	4.73282	0	0	0.415059	0	0	2.32445	0.930933	11.7528	8.84697	11.8079	0	0	0.396827	0	2.71561	2.40448	0	0	0.0641691	0.0741991	0.117058	0	0	9.25968	1.74701	45.4365	0	0	16.8905	3.04772	61.7427	0	0.0781861	0	0	0	0.373261	0	0	1.41731	0.0859967	0.856881	0	0	0.508908	2.74934	0	0.215924	0	0	0	10.7276	4.21797	0	0.97828	0	0	0	0	0.415465	8.03743	0	1.24799	0	0.898398	0	27.6565	0	4.56778	0.81971	0	0	9.71165	6.5496	0.768029	0	0.465019	6.10463	3.41495	0	0.219387	4.21877	0	0.0745867	0	0	0	0	0	0.180595	0	0	0	9.56597	7.43567	0.368435	0	0	0	1.83353	2.29574	1.21766	142.303	2.89018	1.04192	0.792056	12.4405	0	16.9681	3.9401	1.58855	0	0	0	0	74.9775	0	0	0	0	1.97476	0.126452	0.900054	0	8.29255	0	1.81316	0	0	0	0	0.895299	0	0	0	0	0	0	0.181062	0	0.352573	1.05786	2.8251	65.1637	0	0	0	0	17.9309	0.535229	0	0	71.1391	0	112.206	79.3303	0	8.16518	20.7361	0	0	30.5282	5.54888	4.62451	3.985	0	4.89965	0.494585	0	0	0	0	1.05225	0	48.3892	0	0	0	1.21872	0	0	0	4.83962	4.63808	8.08845	0	0	1.34046	0	9.55025	0	0.0178702	0	3.6912	0	36.3916	0	20.8212	0	1.35847	0	0	0	0	49.7559	0	0.085515	0	0	2.68134	0	0	0	0	0	82.1114	3.15431	0.653757	5.70805	0.297605	0	0.929061	3.33992	2.20316	0	0.385147	4.3777	0	81.0037	37.3502	5.58149	0.177934	1.5082	0	0	0	0	62.511	0	0	2.91956	18.5451	1.32456	0	16.491	0	0.382619	4.01743	0.863956	0.761766	0.13585	0	1.11211	4.00382	1.71652	0.677086	0.972227	0.0245307	0	0	0.662696	9.46606	0.180433	7.22611	1.0581	0	0	0.798724	60.753	0.21727	0	0.680719	0	19.4802	0.797462	0	0.202983	0	0	1.30699	0	0.588152	0.575497	0	6.42781	29.1392	3.16138	0.193185	0	0	0.545507	0	0.630724	0	0	0	0	0.403979	1.21481	0	2.00342	0	0	0.697882	1.00965	0	0	1.77227	3.89567	0.112982	0.130309	27.3751	26.4987	5.19809	1.59318	2.73396	0.861467	0.873268	0	1.00794	0	1.81769	2.83348	7.80211	1.15412	4.0567	0.87604	0	69.3795	0	0	0	0	0	0	0	0	0	0.015274	0	0	1.94281	0	0	0	0	0	2.86333	0	0.0658873	69.8735	84.9694	3.12735	1.99693	6.26993	31.4708	55.7564	57.3016	0	0.969221	52.6651	2.21354	1.20398	6.54937	55.7838	2.16814	0	61.6644	1.07452	4.04328	18.1574	0	57.7949	55.7938	3.57204	0	0	68.8148	0.0429315	3.91343	25.4577	0.972749	9.37897	9.02493	0.356997	0.550577	0	9.1434	1.56594	0	10.1565	0.268077	0	0.705722	0.626116	0	26.4821	28.2664	7.42935	14.4413	60.018	61.9105	0	0	40.2273	41.9245	4.40157	0	0	0	0	0.802647	1.9503	0.916715	0	1.20062	0.963267	0.0620722	0	8.11178	0.483951	0	0.552297	0.239193	62.979	0.883841	0	0	0.774917	0	0	0	0	0	0	0	0	0	0	69.3419	0	0	0	0	0	0	0	0	0	0.448611	0	0	0	0	0.745057	0	0	9.46892	0.0335147	1.37164	1.80411	0	0.405956	1.64773	0	0	0.216423	0	0	0	0	20.7597	0.849056	0	6.90164	1.34356	0.765184	0	11.8884	0	0	3.34497	0	14.1107	1.73128	0.767802	0.974827	30.8042	0	0	0	0.011537	0.00951911	0	0.532044	0	0	0.223689	0	0.179566	0.157035	0.16325	0	2.11902	5.38469	8.61729	2.35245	0	0.0736644	4.93531	0	0	0.351096	0	0	0.232896	0	0.561126	14.3588	5.59842	0.3834	3.95138	0.684635	0	0	0	0	0	0.173788	0.12999	0.181895	0.281957	0.168558	0.284283	0.414186	0.269308	15.1201	3.42148	0.054394	0.0459656	0	0	0	0	0	0	0	0	0	0	0	0	0	12.6476	0	0.37309	0.37309	0.285042	1.47519	1.58011	0	0.0552224	2.74283	0.098687	0	0	0	0.101725	48.9972	15.9491	4.33278	12.9955	0.0812493	0.0622315	0.0488606	0.33303	0	0	0	1.943	1.52737	1.09002	8.23342	7.76024	5.47579	0	3.03183	1.32375	2.45852	25.3086	0	0	0	0	39.1118	0.0656114	0	0	1.78823	0	0	0	0.0629039	0	0	0	7.7854	1.07043	0	46.3953	0	0	0	19.6647	8.43338	21.1309	0	0	9.50051	20.7188	1.30864	0.0475521	1.17195	18.5138	16.5843	15.1026	0.564717	0	0.544967	0.673536	0.857695	0	0	0	0.644693	0.657992	0.72011	0.540347	0.0123185	0	0	0.0305423	5.77163	0	0	6.15152	3.55654	6.53694	0	0	0.336126	0	0	0	0	0.337542	1.46116	8.43508	11.431	0.0251887	0	1.75015	0	0	0	0	0	0	0.0387053	0	74.8743	0.285703	0.342762	0.643111	0.521572	0.530581	0.87144	40.2104	0.529161	13.4689	0	1.38419	0	0	0	0	0	0.440866	3.64786	26.5724	0.430135	0	0	0	0	0.0452795	12.8597	0	0	0	0	0	20.2538	2.24529	0	0	0	0	0	0	0	0	0	0	89.05	0.0112196	0	0	0	0	5.49736	0	0	0	0.15058	0	0	0	0.322702	0.331467	0	0	0	0	0	0	0.0349678	0	0	0	0	0.87044	0	58.152	6.88392	6.34582	7.36203	0	21.4816	44.6036	53.0418	50.6707	62.321	0	0	0	0	0	0	0	0	10.0552	0.0362938	0	0.51901	1.93195	13.1047	0	0	0	0	2.36344	66.1996	0	46.6269	29.0494	0.0688952	0	0.669595	0.540007	0	0.924684	0	0	0	0	0	0	0	0	17.9618	0	0	0	0	0.0808978	0.0970915	0.844075	1.80316	0.104876	0	0	10.9387	0	0	0.867308	0	0	36.5947	6.21156	0	5.18598	0.0637598	0	24.6507	0	0	0	0	0	0	0	2.36364	0	0	0	1.70406	0.473799	20.4992	1.51799	0.705564	0.660357	0.277558	0	5.49972	0	0	0	0	0	0	0.437594	0.940379	0	0	0	0	30.0362	0.307701	0	0	0	0	0.0127623	0	0	0	0	0	0	0	0	6.23055	0.687196	0	0	0.0148444	4.02904	45.9533	0	0	11.2118	0	0	0	0	0	0	0	0	0.250451	39.5291	2.22863	11.2	0	0	0	0	0	0	0	0	0	0	8.13963	0.733057	0.849822	0.666137	0	0	0	0.195378	72.1455	0	28.493	9.89963	90.1893	67.597	22.7607	0	0	6.83725	4.0221	8.04175	6.86813	0	0	0	0	0.562323	0.604672	0.671914	0	0.652908	0.623287	0	0	0.606598	0.606598	0.665138	0.460938	0.651243	0	0.578188	0	0	0	0	0.78642	0	0	0	0	0	0	0	0.782531	0	0	0	0	0	21.9822	41.1991	0	0	0.00447263	0	0	0	0	5.08935	0	0	0.834992	0	0	0.00202005	0.00376795	0	0	0.0102469	78.1265	0	0	0	0.00583822	0	0	0	0	90.6049	0	0	0	0	0	0	0	0.131886	0	0.00627759	0	0	62.9123	0	5.21949	0	0	5.28048	5.24692	0	0	0	0	0	0	0	0	0	0	0.0757975	0	0	0	0	0	0	0	0	0	0	0	0	0.0965867	0	0	0	0	0	2.24537	6.05072	0	0	0	0	0	16.0756	0	0	0	0.907491	0	0	19.4397	0	0	0	0	0	0	0	0	0	0	0	0	0	0.0580108	0	15.7731	3.88658	32.9062	0	0	0	0	0	3.48177	52.5074	72.4067	0	4.1905	0	0	0	0	16.1893	0.284683	5.66472	2.43807	0	0	0	0	0.840313	0	0	5.45975	0	30.7063	3.03004	6.60188	0	0	0	0.698532	0.553619	1.00132	0	0	0	0	0	0	0	0	31.3151	63.7941	0.401626	0.778121	0	0	0	0	0.407172	0	0.0524476	0	0.22766	0	3.05601	27.222	4.0009	0	0	0	3.99355	33.9149	0	0	0	27.4863	0	0	0	0	1.04158	0	0	0.210976	0	0	0	0	0	0	0	0	0	0.136259	0	0	0	0	0	0.0647936	0	0	8.99482	0	0	0.684921	12.4925	0.0677996	0.150963	0.0542198	2.1783	0.623171	0.0968679	9.33792	0	0	31.3375	0	3.51393	0	7.52024	26.3221	1.38852	11.1411	0	0.625451	0	0	0	0	7.86673	0	0	0	10.8013	0	0	0.271686	0	0	0	0	0	18.3464	2.38004	1.94286	11.6935	0	0	0	0	0.738991	90.3905	0	0	0	0	0.0929427	7.20758	0	0	0	0.926488	0	26.7735	20.1957	0	0	0	0	0	0	0	0	0	2.27509	0.216904	0	0.389713	0.0892484	0	0	7.59785	0	1.48066	5.51255	19.5296	0.312186	0.322005	0	0.207839	0	0.446399	0.377681	0.371923	0.728169	0.561405	0	1.7818	1.10807	0	0	0	0	0	0	0	0	2.60561	0.43341	0	0	0	0	0	0	0	0.439381	0	0	0	0.940671	2.88261	24.0378	0	0.415874	1.25081	5.49191	0	0.456944	0.0432173	7.03452	7.49869	0	0.593141	3.39415	0.248305	4.50812	4.42219	4.65946	0	0.312208	0	0	0	0	0	0	1.82711	0	0	0	0	0	0	0	0	0	19.0432	0	0	0	0.297552	0	0	0	0	0	0	7.01809	0.480826	6.57984	0	0	0	0	0	0.618067	0.27811	0	1.60624	0.352631	0	0	0	0	0.854299	2.1577	0.633361	2.58796	0.414432	0.519186	0.963201	0.733956	0	0	0	0.130842	0.192267	1.65845	0	0.211383	0.0646039	7.72685	0.15324	1.19612	0.211861	0	0.190935	0.188392	0.906508	0.210988	16.1189	0	2.48834	0	0	0	1.29911	0	0	0	6.87912	6.11796	81.3276	0	0.520313	0	0.350696	0	0	0	0.26028	0	77.5557	167.221	16.3609	0	0	0	0	0	0	0	0	1.94845	3.13046	3.03824	2.58025	2.79281	4.16905	3.28501	0	0	0	0	0	0	0	0	0	0	0	0	0	0	0	0	0	0	0	0	0	0.962666	0	0	0	0	0	0	0	0	0	0	0	0	13.169	0	1.59615	14.7325	0.255729	0	43.6069	0.136182	0	0	0	0	34.4602	0.433897	6.25991	0	0	0	0.0481973	0	0	0	0	0	0	0	0	0.39335	3.09306	0.112324	0.0456698	0	0.10737	0	0.102424	1.03473	0	0	1.60543	0.582102	0	0.0487486	1.99326	1.83304	0	0.385337	4.50693	65.5342	16.6572	0	0.925272	5.41395	58.5864	0	0	0	0	0.886273	20.8567	0.0751742	0	17.4088	0	0	0	0	1.20314	0.0369022	0	21.4864	15.8934	0.276031	34.399	80.1334	0	0	43.1581	0	0.0133077	0.102722	0.698234	0	0.996724	0	0	30.9618	0.397912	0.280538	0.320741	0	0.0512512	0	0	0	0.0428989	2.82573	20.1967	0	0.0562731	6.12054	0	0.095871	0	6.46456	2.67311	0	0.675084	0	11.1648	0.0168125	0	0	0	0	0	0	0	14.8727	0	0	0	0	0	0	0	0	0	0	0	0.0317322	0	0	0	0	0.25991	0	2.21021	0	0	0	0	85.8854	0.0688233	0	0	0.230715	0	0	8.80846	0.0680279	0	0.588438	0	6.93322	0.733535	3.56462	26.796	5.19377	0.593649	0	0	0.0270772	4.44072	0	0	0	0	0	0	0	0	1.98842	6.06907	6.65038	0	0	0	26.7017	20.9147	20.213	40.6109	0.713408	0.424491	0.358615	0	0.309748	0.330879	0.523235	0	0.00222558	74.3029	0.0545705	36.142	0	0	0	0	0.399661	0	0	0	0.122371	0.991446	1.88685	0.781227	0	0	0	22.2671	0	0	6.01142	14.5683	9.02329	0	3.70582	0	0.0105744	8.69919	0	0	0	0	0	0	0	0	0	0	0.189384	0	0	0.203928	0	0	0.431966	5.53781	0	0	0	1.42693	0	7.54951	0	1.38267	1.00418	0.947553	0	2.00788	1.67677	0	19.3114	0.25217	23.6167	0.177878	0	0	0	0	8.63401	0.688301	44.6831	31.8045	0.5541	7.83369	0.422505	0.537822	0	0	9.47214	0	11.5141	17.01	2.87384	6.99283	0	0	0	0	0.77388	0	0.0664436	0	0	0	0	0	0.812303	0	0	0	0.390007	0.268081	0.832834	10.7925	0	8.48365	0	0	0	0	0	0	0	0.62949	0	0.0773315	0.589378	0.380405	0	0	0.0814148	0	0	0	0	7.89965	4.2921	0.0221615	43.5891	7.44879	6.5186	0.111304	0.0891959	0	0.514896	0	0.0409883	0	0	0	0	5.74636	0.0434396	0	0	0	0.723203	0	0	0	0	0	0.489973	52.9863	39.8704	0	1.42698	0	0	0	10.3331	0	0	0.072539	0	0.0704704	5.6996	0	0.0259419	0	0.00130489	0.430754	2.0967	0	0	0	14.6639	0.361178	26.9246	0	0	0	0	4.25534	2.2496	0	0.260821	0	14.156	0	6.61127	0	0	6.15383	5.64733	0	0	0.671632	0	31.5906	0	0	0.890826	127.888	72.3441	65.0043	6.08364	54.5935	0	0	0	0	0	5.60028	0	0.557998	0.50342	0.439336	0.468731	3.44586	4.1663	0	1.37894	0	41.883	0	3.75497	0	0	0	72.8341	85.6017	0.809294	0.0109466	0.0183039	0.0106134	1.70481	0	0	0	32.7324	0	42.7819	0.570964	1.83313	7.21358	1.01817	11.4275	55.8083	0	3.09347	0	0.115427	0.175085	0	0	0.308071	3.42148	0	0.142366	0	0	0	2.17198	0.0201365	0.0201365	18.104	2.14747	17.1272	0	0	1.54326	0.076255	0.044089	0.0468588	0.0825135	0	0	0	0.0187256	0	0.000949192	0	0	0.0971379	0	0	0	0.0256071	0.380907	0.278265	0.353125	0.147755	0.39882	0	0	0	0	0	0.0772864	0.523352	0	0	0	0	0	0	0	0	47.1134	42.7091	41.2936	0	1.27649	31.4998	11.9751	0	0	0.0439892	0.0366151	0.0647581	0	27.5173	0	0	0.307276	0	6.90056	0	0.100181	0	0.428267	1.59383	0	85.0964	1.36386	0	0.360837	0.259007	7.22525	0.308738	0	0	0	0.0561414	5.76523	0.0281429	48.1466	0	0	0	0	23.0363	0.00974127	57.2923	0	0	0	26.4599	0.616748	0.627895	0	0.123199	0	0	0	0	0.10274	3.22761	4.02914	0.00406898	0	0	0.204636	0.520261	0	15.1348	0.0533543	0.12234	13.3115	13.0458	0	0	0	0	0	0.519769	4.51286	15.7369	15.036	16.7417	14.8129	0	0	0	0.89175	0.269705	0	0	0	0	0	0	1.09138	1.45062	0	0	0	0	0	0	1.50098	0.54477	4.61198	10.7407	0.0673624	0	0	0	0	0	9.40619	29.0365	0	0	0	0	0	0	0.0554772	0	0	0	0	77.9045	0	1.67254	0	0	0	0	0	0	0.14541	0	0	65.7192	46.374	0.00999404	1.17409	8.07612	0	0	0	0.210683	0.50481	6.40834	0	0	0.410642	0	0	0	0	0	0	0	0	0	0.069089	0.941632	0	0	0	0	0	0	0	0	0	0.989245	5.76904	14.992	42.9011	0.59658	0.0350313	0	0	1.55223	8.30456	76.1025	0.0294446	2.09668	9.73481	4.11808	12.8273	10.513	6.65758	0.0362463	0.880607	1.1671	0	5.1732	1.90275	11.2967	0.0474088	25.6728	0	3.76842	0	0	31.8926	0.0966442	1.93226	0.26022	0.0271937	0	0	0	0	1.89197	12.1702	0	2.40934	0.288177	0.73219	11.5984	0	0	0.30077	0	16.7087	0	0.0725513	0	76.283	0.366881	6.18979	13.3697	0.83717	0.366969	85.5295	10.8976	0.0642816	12.5585	0	0	46.6715	2.80623	0	2.20466	76.9419	0	0	0	1.56756	0.182862	0	0	12.4086	0	0	3.18986	1.19906	1.03225	0	0	0	0	5.67063	4.53098	2.24003	1.27915	0	0	0	0	0	0	14.9084	0.107153	0.105718	0	0	0	0.844876	2.79209	0	3.15267	0	135.832	148.663	16.4195	14.2788	0	0	0	0	0	1.10877	0	0	0	0.591396	0	0.387353	0	14.157	10.0953	0	0	0.0589485	0	0	0	0	0.290393	0	0	1.00967	3.34362	4.2342	1.27174	0	0	0	0	0	0	1.72411	52.1244	0.367709	0	0	0	0	0	0	19.3867	0.101937	0	0.11736	0	0	0	0	9.52602	0.399639	0.0306981	0	0.609026	0	0.0550554	1.81995	0.278651	0.385302	0.444251	48.5412	0	0	0	6.63881	0.625109	0.697658	0	0	0	0	36.5577	21.9366	38.7935	37.0345	0.488883	0.51421	2.76529	28.9925	0	0	0.0376493	0.0533093	0.0458451	11.588	14.2273	11.6561	0.496301	0.590722	0.758655	1.08395	0	0.311566	0.345285	0	0	0	0	0.109848	0	0.290531	0.561686	0.512978	0.929758	0	0.393015	0	4.08212	0	0	1.9343	67.7666	80.681	7.23658	0	0	0	0	0	1.433	0.526179	0.766704	0.0748379	0.0218626	0.0051132	0.0691668	1.01167	0	0	0	3.96482	0	0	19.1736	2.11323	0	0	6.03666	0	0	0	0	0	0	0	0	0	0	0	0	0	0	1.12249	0	17.4075	0	0.014817	4.97266	0	33.92	0.0559889	0	0.0912764	0	0	0	0	140.654	7.66584	0.476889	0	35.2053	0.386996	33.9589	4.75451	6.86923	3.52706	19.4935	0	0	2.63055	0	0.617894	0	0	0	0	0	16.2084	0	11.3233	0	1.67018	0.233674	10.658	14.0673	0	0	0	1.27823	13.2275	0	10.3872	0.751261	0	0	0	0.430754	0	0	0.0152444	0	0	0	0	3.40493	0.105203	0.349555	1.16747	1.34069	1.12434	9.0062	0	0.407288	0	0	0	0	0	0	0	0	0	0	0	0.0137748	15.9762	0	0	0	0	0	0	0.0842718	0	0	0	0	0	0	0	0.021607	0	0	0.53317	0	54.5187	22.6128	0	0.373224	0	4.65233	0	0	0.287915	0.382667	0	0	0.111612	0.403556	0	0	0	0	0	0	0.0517632	0	0	0	0	0	0	0.386079	0.0920575	0.187811	8.30632	0.583959	0.3347	0	0	0	68.1601	0.295009	0	0	0	14.8704	6.22503	0	0	0	0	0	1.40236	2.30009	0	0	0	0.0204509	0.659837	0	0	86.1804	0.406732	0	0	0	0	1.63577	3.61863	2.49146	0	0.192679	0	0.0303436	0	0	0	0	23.4192	0	0	29.3775	0	0	0.0397276	0	0.094122	0	0	0.827356	0	0	0	1.97904	1.86283	0	0	0	0	0	0	0	0.823837	0.0468593	0.0234365	0.0232182	0.0390371	0.0564745	0.0429315	5.96081	8.37929	0.0828619	0	3.46684	4.40337	4.23382	0	0.185235	6.03144	2.75439	0	8.95828	14.1674	0.634816	1.23858	1.40182	1.00728	98.8194	0.811953	0	0.467763	0	0	0	0	0	0	0	46.9683	2.40764	0.301249	0	4.88842	0.0912971	0	0	0	0	13.6173	0	0	0.355492	0	8.03259	0	0	7.23318	0	0	2.42155	0	12.3232	3.46444	0	0	0.0553672	0	0	0	0	0	0	0.0303826	0	9.90078	0	0	0	1.65262	0.0533262	0.0355256	0	0	0	0	0.00942448	0	0	0	4.204	1.98012	0	0	0	0	0.73158	0	0	0	0	0.558163	0.71289	0	0	0	0	25.8266	0	0	0	1.45372	3.16003	0	0	0.163143	0.634868	0	2.65108	46.3754	0.62226	67.4852	0	0	0	0	0	0	0	0	0.0270772	0	0	0	0	0	1.07089	0	0	0	0	0	0	0.147186	0	0.0925944	0	0	0	0	0.14746	0.805372	1.07887	33.7661	42.1572	7.69878	3.32535	3.80207	0	2.00788	0	4.7234	11.4557	0	0	0.661712	7.05952	15.2703	0	0	0	0	0	0	0	0.283441	0	0.343341	0.489854	36.6856	27.6123	0	0.500643	0.123787	0	0	0	0.0456944	0.119462	1.0361	0.647269	0	0	0.445141	0.145297	0	0	2.72946	1.47957	0	0	0	0	0.655777	0	8.75466	162.684	149.742	3.94648	3.0281	3.49413	3.26196	0.0107424	0.0131392	0	0	0.281054	80.2019	0	0	0	0	0	0.0104004	1.14646	0	86.8165	0	0	0.418967	2.70488	0	0	0.307529	2.82894	0	0	0	0	0	0.0611649	0	0	0	0	4.15687	0	2.22672	0	0	9.13238	30.3962	0	0	0.101129	7.72129	0	0	0.464264	2.35268	0	0	0	0	0.0198304	0	0	0	0	0	0	23.3002	10.7698	0	0	35.5388	0	0	0	0	57.48	0.0793079	60.595	0	1.39236	0.721431	0.851652	0	0	0	0	0	0	0	0	0	0	0	0	0	0	0.0820385	0	9.4781	0.93192	0	0	0	0	3.60713	0	0	0	0	0.840463	1.70442	15.8877	0	0	1.09352	0	0.511007	20.7568	0	0	0	0	0	0	0	0	0	1.93728	3.39641	1.05824	0	82.0382	0	0	0	0	7.08237	0	21.8443	0	0.183903	3.42809	0.00809474	1.63912	1.46063	1.71996	10.6609	0	0	0	6.68304	0	0	0	0	0	175.856	0.0351276	22.6944	0	0.834933	20.801	0	0	0	0	0.578261	0.894282	0.0921533	0	0	0	0	0	0	0	0	20.734	10.0677	66.3488	0	0	0	0.723198	0.625303	0	0	1.00197	0	0	0	0.826758	16.7591	0	0	0	0.173793	40.4401	0	0.226004	0	0.218775	1.86619	0	0	0	0	0	0	0	0	0	0	0	0	0	0	0	0	0	0	0	0	0	0	36.6671	0	0	2.11032	0	0.0455051	0	0	0	0	0	0.862759	8.6243	0	0	0	0	0.071107	0.0524055	0	0	0	51.3916	0	0.0871593	1.97609	1.66027	0	7.8225	0	0	0	7.56685	0	0	0.286019	55.8608	1.65347	0.134689	0	59.2375	0.957428	2.09058	2.93482	0.137695	0	0	2.34974	0	2.45141	0.578304	1.15633	0.729489	0.543574	0.0216978	0.724039	0	0	0	0	0	0	0	0.551978	19.0669	0	0	0	0	0	0.70383	0.466075	1.66308	0	1.44684	0	0	14.3945	0	0	0	0	0.315717	0.130861	0.719432	0.146382	1.08578	1.0801	0	0	0	0	0	0	0	0	0.202681	0.191791	0	0	0	0	0	0	0	61.8052	0	0.0151296	0.216014	1.21404	0	0	0	0.569425	6.79213	0	0.394879	0	1.15317	0.224453	0	0	0	0.516177	0.836458	0.641538	0.550037	0	0.381206	51.2645	41.8879	2.13767	0.104498	0	0	0	0	0	0	0	0	0.0669756	0.185331	32.2565	2.19772	0.178514	0	0	0.0326536	0	0.516089	0	0.835036	0	4.1888	0.772604	0	35.6613	0	101.032	125.037	123.077	2.43296	0.125175	0	1.68197	0	0	0	0	0	115.815	0	0.0993509	7.88351	0	0	0	0	0	1.63063	0	4.47992	0	0.577247	0.791416	0	0.767451	0	5.7308	0	71.1947	6.8868	0	0	0	0	0	0	5.58372	2.51936	3.01766	0.0266685	0.282006	0	0	0	0	0	7.85978	17.6914	3.04209	2.96363	0.583717	0	0.32036	3.22836	5.01864	0	0	0	0	0	0	0	0	0	6.10862	46.4586	0	0.0825285	0	0	0	0.477133	73.1671	0	0	7.05375	0	0.367698	4.12918	0.0832054	0	0.0402538	0	0	0	0	0.216609	0.167676	38.2902	0	0	0	0	0	0.0212892	0	0	0	0	0	7.77482	12.8224	3.44409	0	0	0	0	0	0	16.6765	0.370925	16.3259	0	0	0	2.93406	0	0.123278	0.106494	0.0575129	14.8458	98.7996	0.57038	1.59968	0.21245	9.34992	0.0715706	0.0787495	0.036369	0.0477259	2.72877	3.39388	3.22915	0	38.8391	37.4733	33.9271	11.7912	0	0	0	0.109008	0.628543	0.0418635	0	0	0	0.0904642	0	0	0	0	0	0	1.46232	3.68273	1.17557	0.27143	1.94489	0.671758	0.554327	0	0	13.6201	20.4825	18.5911	6.48184	7.80746	6.43968	0	0	0	2.07624	0.0365301	7.00296	2.90541	0	0	0	0	0	0	0	0	0	0	6.17935	0	248.788	0	0	0.170639	0	0.55807	0	0.197298	0.311875	0.642221	0.240617	1.19096	1.36848	1.27321	1.25488	0	0	0.834092	0	45.2555	0	2.03445	0.752193	0	0	0.148734	0	1.704	0	0	1.20447	0	0.01558	0	0	0	0	0	0.25991	0	0	0.454173	0.296026	0	0	0.0229025	0.0231088	0	0	0	0.526556	0	0.224607	1.026	0	0	0.0508033	1.06376	1.15821	1.12795	0	0	0	1.86351	0.583865	2.03285	70.3966	0	0.31812	1.08408	0	0	0	0	0	0	0	4.22981	0	0	3.58927	0	1.02794	0.908189
TWINS_70122_4	74.7253	0	0.646733	0	1.04697	7.21809	17.1013	22.7296	36.7639	2.70274	0	22.8998	33.8781	0.0413895	14.9528	0	8.18509	76.4757	14.6307	5.66115	25.0538	0	3.98901	0	3.47013	0	0	0	15.2233	6.90539	0.597735	19.5002	23.4494	36.7248	36.2726	0	0	39.6839	28.2571	115.3	2.49537	0	1.99286	0.00770643	54.5459	4.03719	0.0176104	18.4064	77.7722	0.156347	68.4335	12.1228	0	10.2039	58.2734	0	0	28.6388	0.455195	0.110278	63.3901	0.433249	0	4.65913	0	0	55.4719	1.42188	1.26876	0	0	0	0	0	1.16881	0.736109	6.39621	0.922715	2.0459	2.52507	0	1.43116	68.1725	72.2766	0	0	0	3.04243	60.9316	0	78.726	0	0.0191124	0	0	0.87141	0	0	0	0	0	0	5.37242	4.74837	4.5335	5.36427	61.1848	41.6416	61.6543	48.0672	21.2133	20.8357	0.0227891	0.0507284	0	0.490719	0	5.05355	5.94619	4.60561	5.14636	0	0	0	0	0	0	7.64731	2.29775	34.4108	0	0	3.95812	0	1.56789	0	27.3235	0.08387	0	0.642331	10.6205	11.1536	9.1214	0	18.3466	0	0	0	0	29.5795	35.6494	0	0	9.06005	0	9.69672	0	0.614315	76.5426	0	21.9957	90.979	0	1.24449	0	19.7034	10.348	7.82804	8.24981	0	80.4725	53.0927	18.2966	0.426815	41.3876	0.0373604	0	0	0	0	0	0	0.722484	0	0.247842	0	0	0	0.0739073	0.0572218	0	8.11132	7.68143	0	0.00591166	23.4316	46.4793	0	7.19342	8.61019	0.19002	8.11258	9.15125	0	8.72757	0.963539	9.71576	8.90796	8.08222	7.14672	7.43028	8.077	0.58789	0	0	0	0.335637	0	0.108913	0.0703106	0	0.0954214	0.252091	42.6495	0	0	0.0156803	24.8564	0	38.7147	2.08407	0	0.205188	2.41476	2.23535	0	0	0	0	0	0	0	0	0	0	0	0	11.5138	11.6787	0	1.91393	2.44734	0.564331	0	0.0914713	0	0	0	0	0	0	0	0	0	0	0	0	0	0	82.335	0	0	0	0	0	0	0	0	0	0	0.420342	0	0	15.1185	6.16616	0	20.7375	0	0.377947	0.345466	14.642	0.598475	0.541496	36.3771	13.5225	82.5459	0	8.38433	0	20.2281	48.0158	1.03064	55.8438	3.57348	70.7711	59.6227	0	0	2.35446	33.9156	0.0587577	0.26425	3.55652	0	0	0	0	0	0	0	0	16.0315	30.5101	1.59473	80.2885	52.4136	8.42318	75.1205	17.274	16.5393	64.4805	46.5203	66.3464	0.113949	0.0158388	169.083	21.5087	0.46653	1.33255	55.9061	16.1001	22.9948	4.7619	0	0.356891	3.65981	4.23147	0.025008	10.5269	69.0041	4.77718	0	31.3653	0	3.02527	30.1494	33.096	18.9843	0	89.2471	34.1063	1.09783	0.0359639	57.9697	1.98452	0.407412	8.19051	0.427496	0	0	5.90502	0.452339	17.5692	0	8.33785	11.6075	5.75764	2.25434	0	0	99.4148	0	3.6887	7.0559	0	0	0.370814	2.50673	93.3103	0	15.7309	60.7926	101.768	0	0.825975	1.41125	0	19.521	28.8449	0.0747151	0.00960357	14.0222	0	33.2458	38.3805	18.5566	3.22332	13.1151	72.7669	53.4121	67.44	71.1938	62.0481	38.1433	20.9399	17.9331	39.4456	0.244524	0.443032	55.3637	4.40493	79.6533	45.1357	44.5254	92.196	163.672	92.8332	20.8125	19.2808	0	23.6342	11.9746	10.9282	0.401807	94.2625	0.0548807	24.1363	0	58.556	0	0.534427	30.3436	0	56.2078	0	0.827359	70.8533	34.9726	0	0	5.38444	54.0348	0.0412506	63.1996	0	4.89292	0.0233157	0.381696	0.0412506	0	0.0264394	25.3023	0.115605	26.9166	24.5525	10.7907	35.9094	0.0778982	22.5624	5.11989	16.82	0	8.06506	56.6133	60.5388	78.8026	0	0.0106544	0	61.9708	20.6855	0	47.885	0	14.0081	71.6793	43.2845	0	58.9116	35.5107	0.0511045	0.457476	0	23.1111	1.06429	0.611301	0	0.0240707	1.73541	98.8778	0	5.91521	1.02851	2.98581	0	11.2869	0.204694	0	96.4184	81.2514	48.8196	69.4971	20.3336	26.2397	61.887	67.3643	0	2.07562	54.4431	0	60.7081	4.04041	42.8342	75.1421	58.5626	87.4132	16.4597	78.1512	62.8452	25.7413	1.08568	0	67.3532	0.0274588	5.16848	5.16368	0	73.4222	8.867	0.358727	0	78.3996	59.316	25.2873	5.49248	57.5201	58.5521	127.982	10.5376	16.4726	19.6908	59.9387	0.420355	0.938897	0	69.6812	16.1538	0.631628	41.0641	3.95529	55.3715	0	17.4003	0	83.1686	0	0.958052	0	0	123.79	63.6112	0.986062	24.198	0	0	25.0294	7.15957	2.78975	0	0	0	0	3.51393	3.07485	3.51514	0.948361	7.90044	87.5708	0	5.06329	28.2485	2.59161	28.0881	0	88.657	3.04389	1.3785	12.5593	0.283746	4.11038	79.8641	0	0	0.590701	0.329723	16.5568	8.17289	2.43954	8.70681	0	0	0	9.81351	155.449	14.9612	0.230609	3.66716	0	25.6723	0	0	0	9.52735	15.5669	94.8319	67.2483	1.87971	0	1.63948	0.188518	1.09248	4.04772	68.9563	0.247177	58.3332	0	0	1.23389	0.470735	61.1945	13.6098	12.5784	0.402853	4.12762	0	62.6864	0.888984	0	58.2753	0	9.11189	0	0	20.6759	4.73592	0	7.24555	0.603294	21.0106	0	10.4763	5.88074	6.2745	19.9994	6.95809	8.6672	122.657	15.8167	18.7934	23.7666	1.49972	10.1901	3.79273	45.3121	20.401	4.10691	0.561975	4.12149	34.8013	61.4339	23.3841	34.8548	0.145044	0	0.0234982	0.508376	0.0412159	15.5339	0	0	0.354536	6.3047	11.8318	1.28334	0.0441377	1.41714	0	6.78163	0	0	2.42406	53.6996	0	8.70773	16.4121	0	21.6778	0	4.95272	1.53471	45.6019	2.47567	0	41.6353	80.297	10.4263	21.7531	10.0073	70.4688	49.6274	64.413	0	9.48236	11.4696	22.8738	21.4951	1.73357	5.6541	14.0291	16.7248	0.705461	18.9136	14.3757	3.39981	36.5996	0.311092	5.53372	0.531852	61.1012	0	0	0.0153563	0	38.6055	83.981	2.32626	19.5039	0	0	0	0	0	0	0.27789	5.45458	0.447867	20.1507	0.563216	67.7813	8.80784	20.8963	0.348597	0.3645	0.235977	0.412386	2.03254	0	0	3.27247	2.14826	23.529	39.3355	0	68.8393	147.247	83.0874	0.431374	0	0.429923	0.0107002	0	92.7662	2.4652	18.8951	70.0463	0.447003	0	11.2896	4.60024	0.0514837	0.0888104	1.71161	0	9.90642	5.67782	10.8516	0.187257	1.18151	0	2.7907	40.7787	17.7669	4.38034	85.7227	37.3233	82.4162	0.0782048	22.0475	12.2959	3.33637	0	40.3274	17.7046	0	17.097	4.83451	85.5523	0.527914	4.84584	81.8162	86.6004	0	10.3335	15.741	0.258916	1.35916	6.07087	72.5138	69.0127	0	41.8567	0.644549	5.36617	5.95786	5.73138	0	65.5907	0	0	0	0	0.0195918	0.540404	1.8508	21.7723	0	0	4.13624	0.00331378	0.739134	0	0	13.347	0.194593	1.34798	0.238911	0.893598	35.2195	49.7288	49.0069	7.56191	74.213	0.0244416	0.0583448	37.465	0	0	4.53491	9.50978	40.6896	0	18.0076	41.3793	3.8947	0.152676	15.1013	4.0772	0	68.3665	63.8934	34.3269	0	0.488395	78.6669	35.8877	19.6938	11.7046	14.3747	13.2873	0	0.492462	13.4291	0	0	0	7.14632	3.15959	0	5.44142	6.54823	5.34096	0.29882	36.8782	46.3295	41.2476	0	22.3108	23.0611	0	3.75684	76.8226	0	0.203729	16.1845	1.74874	0	0	0	6.15427	0	0	11.3921	32.7278	33.9948	36.6313	0.138908	0	0	2.22199	15.1194	40.1309	41.1589	53.8221	0	21.6097	17.774	21.8237	23.4292	1.20759	4.45922	0.117452	34.8002	35.4797	0.154856	0	0.0936945	10.598	55.5292	12.9668	12.3946	0.806936	45.2857	18.2787	0	16.6552	0	0	0	0.0573804	25.1622	0.92312	0.508075	0.0119361	0.794551	0	82.9547	56.6073	86.6376	88.9956	17.076	70.2677	0.0660133	71.2131	8.10483	17.5052	5.81032	1.36205	159.357	5.43059	61.3644	69.9615	68.2289	0	27.2679	4.72099	4.01444	0	0	0.293974	68.0255	16.9683	0.554385	0	102.635	81.3668	0.258394	100.643	22.5015	29.8699	0	67.6719	78.6578	64.284	4.16627	4.53644	49.6362	37.573	7.188	0	0	1.84897	13.8571	0.0118897	0	0	65.6179	17.8249	6.74823	3.70074	81.9152	37.0859	63.9358	21.9975	20.3936	13.0781	34.202	17.3509	1.6188	15.5458	14.2894	0.10799	0	0.732738	33.0299	0	0	0	9.12095	91.1844	16.3856	18.9722	0.854363	6.35398	6.77366	11.1158	1.65441	9.60763	0.664767	1.32763	0	22.7148	0	0	3.44825	59.0378	67.0879	65.6452	67.0508	71.4902	99.9029	61.5929	78.7473	81.0558	91.5722	1.1835	0.924739	71.2013	75.6299	65.3142	1.41285	93.8996	57.4146	81.3669	70.3203	66.072	81.0473	58.9308	25.9921	0.0468088	18.1626	0.0467736	0.893512	0.734055	0.523802	0	0	3.77337	0.182167	15.0218	48.5496	107.683	0.0396294	15.1959	1.8711	0	75.0485	44.3702	74.4876	76.0053	60.6953	85.4176	74.6593	0	0.545118	46.4957	70.4071	4.85312	61.8275	52.6551	76.1835	67.7649	0.430849	48.1827	59.167	61.6085	45.8397	68.1851	79.8439	58.1633	24.8735	0	0	12.4782	16.1227	21.9781	10.8668	0	0	0	74.0764	0	1.82817	31.4463	136.665	17.8716	52.057	12.4685	0	76.3955	80.5682	73.8735	66.6962	73.9994	2.16455	1.65846	2.55079	257.98	278.851	27.7758	40.3427	18.1744	15.4814	0.15639	35.7783	17.9553	18.2359	97.541	70.4777	10.9589	43.0458	6.84809	12.6094	25.188	10.1489	0	0	41.4008	34.2481	19.5687	154.379	132.89	156.538	61.6632	55.5219	66.1443	76.3952	48.6355	55.5411	60.5116	57.1783	56.9585	61.7086	31.7466	37.1247	0	1.79913	2.88523	2.95447	2.85205	0.385905	4.03992	95.677	27.8109	39.5542	4.01194	3.20718	0.712506	2.81066	3.26247	0.619632	0	0	10.1997	10.4657	13.1809	0.869661	1.97577	57.6652	55.6159	53.8942	0	0	0	0.117757	105.478	0	0.152737	3.41882	0.440331	0	4.11598	35.6059	0.294816	0	7.62037	2.97331	0.286277	65.9872	104.779	78.1731	87.6622	84.035	26.0366	77.8596	81.1508	2.04841	37.7623	36.5919	40.0269	34.8008	41.7333	40.4552	49.6954	48.1605	0	10.4159	0	0	0	3.75332	0	87.8357	71.1183	0.204283	0.192241	26.6972	31.0703	23.2054	9.35899	0.0945255	0.642628	0.656839	0.829896	0.562224	0.747442	1.11866	77.8745	0.872676	0	23.4552	0	0	37.2368	4.9291	28.5316	0	1.27624	31.998	0	4.05884	64.4293	30.0808	33.3083	0	41.8424	167.014	0	0	0.352534	76.7803	0	0	0	0	0	0	0	0	0	0	0	0	0	0	0	0	0	0	0	2.65779	5.65306	0.822561	0.534124	0.660468	8.9402	0.0673292	0	0	0	0	0.207083	5.10209	0	78.7646	92.5409	73.452	82.3494	0	0	0	0	0	2.04963	79.1812	0	73.3369	86.6045	0.141387	75.5351	40.7483	77.7269	85.6966	0	0	49.5942	0	9.43565	0	115.249	68.2605	58.3639	46.5016	0	0	0	0	25.2125	32.6923	13.1296	1.84328	0.612555	1.01895	0	2.10992	0	3.5002	3.13595	3.10123	3.16987	5.07979	0.553028	0	0	3.18761	7.04271	4.38974	3.80639	2.59819	3.51995	3.31119	0	0	2.80646	3.01446	9.40487	5.3187	3.33993	3.43902	3.50921	3.59686	3.25534	3.56739	3.39997	1.136	3.56635	3.2366	3.31422	3.54926	3.14275	3.54261	5.79677	0	12.7458	0	10.866	0.475695	24.3666	0	9.17916	19.9677	19.1953	35.3152	0	18.6439	0	0	4.50153	0	0	11.0071	0.187102	2.42527	0.903308	0	0	0.125085	0.423838	1.45159	0.163638	1.43876	0	0	0.547911	0.428878	0.151204	0.109849	0	0	0	0.0753891	0	0	84.1727	84.9994	1.03925	8.05778	2.16084	3.54299	17.2456	11.135	0	5.14579	0.0359204	346.257	29.5087	0	1.25639	0	0	4.25398	79.6456	0.354161	120.13	0	0	0	15.4574	40.1246	41.1677	19.1246	65.826	0	0	0	0	0	0	30.0407	0	6.25989	54.8234	81.4205	68.848	0	0.418648	0.0977084	0.445079	11.7071	87.4157	86.7031	0	0	0.0500536	0.47408	8.99881	11.1487	0	11.7199	0	0	4.2146	0	0	0.022324	3.17468	6.71197	0.699617	0	0	90.1519	41.0406	0	34.4475	0.54555	0.364342	0	0.234566	0	0	0.948422	57.4017	0	1.06868	0.00438198	0	0	2.81584	0.138225	0	0	0	0	0	0	0	0	0.674249	83.8557	64.4094	0	0	0	0	0	31.4449	0	0	0	0	0	0.0227246	0	0	0	0	0.1227	43.9843	0	1.29142	7.37583	4.9111	6.69376	0	0	0	0	0	0	6.02429	0.410216	0.354756	0	0	0	0	9.64097	0.28486	0.0426828	0	0.107048	0	0	0	0	0	0	0.497017	79.2122	0.644024	0	1.73604	0.536045	0.145679	0.14318	0.123252	0	0	0	0.888052	1.43036	1.26495	0.989395	22.1491	0.0131771	24.2285	0	0.138742	0.194006	3.86402	0.942287	0	0	0.196978	0.122083	0.119335	79.564	0	0	3.11813	0.0767253	0.159431	1.25143	0.307449	0	1.18406	0	7.76553	0	1.98774	0.0092506	0.00223416	0	0	1.46652	0.293195	0.194182	71.7984	48.9779	21.6139	0	0	0	0	86.4282	72.107	78.8561	59.2812	56.9278	0.386534	0	0.860046	0.497063	0.440635	0	1.24922	0.210094	0	0	34.1776	1.39188	0	0	0	3.05165	0	0	78.444	0	61.582	66.204	0	61.3235	0	52.4431	60.349	0	62.4079	0	59.5051	59.2021	60.4877	0	60.5824	0	65.7738	63.5775	68.6882	0	65.5855	63.8556	58.9486	0	17.2843	72.0077	67.1906	51.2644	67.5977	57.9029	0	69.8833	0	59.2248	0	54.6245	82.332	0	66.2634	49.1498	0	0	0	65.765	0	0	62.7395	60.6105	67.3228	0	78.3016	0	76.9378	66.516	55.5623	46.7851	55.249	56.9554	69.533	75.275	57.7299	0	66.4654	62.0193	0	53.9802	69.6523	63.3804	0	0	0	0	65.7956	0	56.3156	0	60.5704	62.704	0	49.4513	62.9215	0	46.9379	56.971	0	0	57.4168	0	0	54.5782	0	0	0	0	0	0	0	0	55.5219	0	83.3073	0.931742	0.905006	58.2507	0.800389	53.4115	57.5303	25.0036	0	3.01816	72.4004	0.196987	527.479	0.499268	0.392151	174.715	20.8387	5.58618	0	2.37707	95.4836	96.7681	0	87.2284	76.0627	141.455	0	8.20015	13.7709	6.49216	12.9633	0	0	0	0.00521734	0	14.9867	0	15.906	26.4918	71.7112	62.4393	0	15.9208	0	0	79.9025	50.4824	94.954	3.40155	0	5.81031	13.8146	0	0	7.39292	0.462616	0.37782	0.365085	0.453034	0.196884	0	0	0	0.371625	0	0	0	0	0	0	0	96.2428	0	0	7.25615	51.6363	0	0	102.618	66.0183	85.7006	84.1231	0.124047	0.126849	0.112907	0.0756308	0.14625	0.0881494	0.124178	0.110363	0.0812407	0.177082	0.0930166	0.119696	0	0	0	0	0	0	0	0	0	13.524	20.1708	6.76968	1.11637	4.16508	1.66007	0	0	0	0	0	0	15.3536	56.6906	57.8746	4.26	0	0	0	0	21.1404	0	2.58564	1.76714	1.7375	20.5649	14.6692	1.23692	0.0476119	10.5004	0	10.9877	2.10499	93.5881	217.585	0	125.105	47.9138	19.0521	8.32307	0	46.4695	0	0.100145	0	0.470359	31.7833	52.0808	0.0788626	97.1402	0.0196179	5.50123	594.312	1.31916	0	0	0.0150489	6.26106	6.48729	4.4413	5.546	3.14207	0	10.4093	0	0	0	0	0.00900537	0	0.79022	0	1.50757	4.78341	3.72491	6.82868	0.262061	6.49116	0	14.9605	0	0	57.1674	0.0942816	0.371318	48.0698	3.43227	3.10722	2.13313	3.32942	3.34437	3.49284	12.0721	0	3.57853	0	0	0	0	91.3345	0	22.4933	16.137	6.76607	2.76526	65.3282	0	0	0	1.9012	95.8836	80.9173	61.6789	41.1696	0	4.15767	1.77924	0	9.09073	30.2341	3.45787	0	0	0	22.6426	93.6665	0	63.7846	73.2906	1.02593	0	11.4431	10.4138	0.195439	0.179323	0	0	0	0.054873	0	0.0276993	2.56768	0	1.58304	0	2.71898	0	1.15611	0.377992	0	0	81.0908	131.982	231.583	119.792	118.998	62.2549	96.2209	30.2487	4.89155	0	19.5099	3.27153	0	86.7804	84.2947	71.2255	106.854	90.1221	64.7208	69.4102	0	77.5882	68.1134	91.8046	0	0	14.3331	0	93.7957	0	0	0	0	6.07585	69.8223	87.1696	58.8485	121.134	0	3.955	68.1206	70.0402	0	75.8001	0	82.5088	26.6614	0.358387	45.0172	35.9538	0.218396	23.8056	0.811563	6.02891	10.2221	77.0661	0.124279	0.615733	6.96075	95.4327	72.099	19.3599	86.1746	0.023882	26.1435	80.6056	0	0	0.906987	2.36062	0.0816258	72.1089	0.786941	0.814711	78.9401	37.521	0	54.5737	68.8352	79.9187	21.857	0	4.5676	87.054	9.40065	74.9804	72.8825	0	0	0.401807	0.308435	68.9041	63.5132	0	0	1.41203	0	0	6.06436	21.3636	6.00669	0.500454	61.4207	70.9729	71.8171	76.2589	75.0049	67.9899	0.374684	0.320983	1.30384	77.5255	0	13.1508	59.9071	63.9697	0	3.12321	20.9583	80.6017	77.9197	64.6127	0	0	3.68721	0.540713	0.58645	14.2582	0	16.036	0.995586	2.37939	1.96724	1.96316	13.3576	0	1.21046	0	30.9893	0	87.683	6.55371	27.3211	0	37.5922	85.8149	0	88.4643	0.313296	14.608	67.3156	91.2406	44.9092	4.66755	14.4222	0	0	106.009	0	0.701827	0	0	0	0	0	0.177757	87.0146	81.9807	86.5697	32.2178	0	0	1.29159	52.7473	35.4232	0	45.3266	125.659	8.96591	107.265	71.9537	76.3264	15.9032	74.2379	5.78148	22.0635	15.8481	1.56551	19.6977	1.53357	0	0	0.669894	0	13.5885	28.4022	0	0.0421832	12.1797	90.9103	2.63846	0	0	0.0554355	0.355467	1.25848	73.2115	2.33095	2.31307	75.8122	1.08995	0.692676	0.643485	0.0769652	61.0904	37.1076	22.6285	0.167224	0.94306	0	2.86849	0.524741	5.06464	2.38511	3.73937	0	0.356524	0.629691	0.729918	0.517067	0.958174	0	0.0152827	46.2545	0	0.273586	35.5005	4.24243	0.67748	10.3798	11.0913	13.7089	5.40989	0	10.2652	0	0	20.4727	1.45351	1.63924	8.02948	0	41.4374	51.4464	19.5998	58.2368	19.5771	0	62.4931	63.4481	0	0.0292728	0	0	0	80.722	155.935	2.34777	18.3615	10.2103	0.100313	45.3851	0	0	0.594127	0	0	0.673908	0.0767744	15.5286	0	0.885226	3.76748	58.303	4.00452	0.59535	0	8.5883	0	5.28978	0	5.48492	12.6216	18.4521	19.2081	3.85148	13.698	45.6866	7.35538	0	0	0	0	0	35.6996	0	0.41014	0.138906	0	0.765743	64.5371	0	0	0	3.00924	0	0	0	40.925	0.0984648	0	0	0	0	0	0	0.321487	54.4021	58.2558	0.298786	3.81314	2.57508	13.7708	1.9242	3.70435	0	6.17871	0	0	18.9	33.8782	0	8.57577	67.3812	73.3852	57.5489	80.1044	8.84804	0.422638	0	0.345698	0	0	0	0	2.01363	0	0.15778	0	2.15892	0.363594	0	1.54705	4.69454	4.51388	1.62757	0.260341	1.43447	1.79457	0	0.319448	23.75	11.0635	91.1903	0.513936	1.06398	0	3.67872	0	0	0	0	0	0	0.0964764	0	0.161563	0.143439	0.104853	1.04996	3.02093	0	0	0.191711	82.7392	0	71.9256	48.8041	62.0426	11.9636	0	60.4445	84.9441	0	73.9	68.3812	71.0665	0	0	0.56687	61.9794	0.373713	26.0106	0	5.8752	6.67027	0	0.0577779	0	61.5651	11.7338	99.0037	0	0	0	5.76584	0	0	0	0	0	0	0	3.30064	0	0.0134566	0	0	0	61.0063	56.2477	139.179	59.0152	0	10.617	50.2526	59.5968	0	2.7723	10.962	1.23782	0.0428729	48.8537	0.646635	90.3747	42.3362	5.81321	5.10752	8.46439	5.41205	0	0	31.7923	10.614	15.2458	36.7689	0	35.828	1.21963	0	0.838117	0	53.8476	215.489	207.417	0.0821283	7.73075	77.6851	34.4471	0.363751	0	0	0.918691	0	42.1627	0.0606141	38.6662	0	10.7227	0	0	0	0	0	0.0116989	0.0132893	0	0	1.22035	0	0	0	0	0	0	0	1.78654	28.0153	0	0	1.9963	0.471868	0	0	0.15355	0	0	1.7716	3.54856	20.8864	0	0	0.19407	1.65753	0.0268917	0	0.0442631	136.981	4.69708	3.44056	0	0	1.5271	6.08745	0	46.7719	3.0434	0	0	0	0	0	0.491075	0	0.225775	69.636	3.9769	0	0	0	1.31733	3.04289	0	0	0.611867	0	0	0.713464	88.5459	0.0242193	0	0	0	0.178923	0	0	0	0	0	0	0	3.79227	0	9.92658	3.76751	3.11912	0.0624126	0	0	3.76563	0	0	13.0761	0.951086	0.0501148	9.71612	0	0	0	0	27.8491	0	8.23914	0	0.0618104	0	0	0	0	0	0	0	0	0	0	30.2867	0.125921	0.272271	0.133314	0	4.81292	0	0	0	0.954753	1.1596	0	0	0	0	4.41664	0	0.764303	0	0	0.104174	0.0168027	0	1.45315	10.0788	0	0	94.3871	0	3.86715	0	0	0	0.458212	10.6682	71.5392	0	60.8383	0	0	1.26527	2.11281	0.569864	0	0	0	0	5.302	0.183599	2.76635	38.9438	0.0180556	0	0	0	106.568	105.625	1.56098	0	0	10.3128	0.05931	0	3.38035	0	1.11214	1.28189	1.17747	0	0.149991	0	0	0	0	3.48001	2.73931	0	1.97265	7.16893	0.970648	29.7767	54.812	0	0.0480009	0	0	0.54906	17.238	0	27.8991	29.4198	0	0.588381	31.0644	41.5139	0	0.128018	2.82804	1.34549	22.9955	0.981936	0	0	47.7994	12.6275	1.81953	54.6297	0.241025	12.6828	0	22.8928	5.13454	62.0894	0.59197	18.298	0.0614992	0.498317	9.69613	63.0982	54.5906	0	0	14.0349	28.3557	0	0	0	0	0	0.729922	18.7827	0.572245	0	10.3376	0	8.6072	0.00804217	0	0	0	0	92.1772	8.62189	59.0429	0	0	0	0	0	0	0	1.41426	32.4959	0.933676	0	0	0	99.1789	0	0	0.0579709	0.0964227	79.7734	0.151504	0	0	74.5023	0	0	1.05062	0.940945	1.11239	1.0753	1.17445	12.4104	85.5723	0	117.317	0	0	0	8.63258	59.4753	1.84622	92.6845	0.0430998	10.6342	43.5447	0.364738	68.7779	2.5224	0.5538	0.360942	0.100443	0	0	14.2518	0	0.181651	0	0.428239	15.9075	47.6222	22.3111	0.309679	0.384346	10.1185	0	14.2638	70.4169	0.284186	56.5262	0	0.0782916	0	56.6764	0	8.96928	0	79.7574	2.11034	0	9.19043	0	9.38849	22.2302	1.25446	1.56312	38.5609	41.7751	0.0426527	0	88.5371	0	0	0	0	0	0	45.1806	0	0	26.1184	0	0	0	0	0	0	0	9.26842	0	19.5761	0	0	33.6858	0	0	9.94763	0	0	0	0	0	0	0	0	9.32947	0	0	37.9877	27.7299	0	39.2008	0	0	0	0	0	0	0	0	0.268458	80.5987	0	0.560795	0	5.66506	11.7415	0	0	0	0	0	0	0	0	0	0	0	0	0	0	59.384	63.6415	0.0715041	0	0	2.47164	51.3928	0	113.884	72.8055	52.8686	21.7019	66.4865	0	57.1456	0	0	57.7181	40.6168	58.0134	58.6302	48.9226	12.2478	49.7227	59.7175	50.9492	68.3912	270.709	0	18.355	6.2916	6.33892	63.8326	58.0034	55.7373	15.0344	48.8741	41.0373	36.8966	19.6527	24.0595	0	1.0423	0	0	0	27.1933	0	0	0	0	0	0	0	0	0	0	0	0	3.49757582879389e-05	0	72.3096	0	0	0.465952	48.7475	0	0	0	33.5142	0	0	0	0	0	0	0	0	2.92757	1.91571	0.999405	0	1.12836	0	0.00624179	4.63245	0.750018	0	0	8.10159	0	11.7679	0	0	10.8397	0	0	0.989965	49.2415	90.2847	0	0	0	6.17171	2.52183	0.369528	2.51228	90.4725	0.171199	0	1.50079	0.26058	0	0.717223	109.497	14.2205	2.83138	0	7.89923	7.58093	1.11445	8.28994	10.257	0	0	76.6734	10.3931	0.119785	2.48136	6.64764	0.0465268	0.261465	3.99654	83.355	11.8244	0	0	7.1037	0	0	0	13.406	10.2442	22.6104	0.00124448	27.941	1.44407	65.1671	12.1399	3.00976	9.15628	0.0612795	0	13.9551	25.8635	0	0.395498	0	18.9253	82.0261	56.9247	0	0	0	0.240829	0	64.1215	24.8108	0.304034	7.07401	0	3.09471	0	63.6535	44.1571	70.2331	0	58.8809	0	0	0	58.3193	0.125127	84.6767	0.365384	1.61507	21.6402	54.0891	0.643133	9.8435	2.32015	0	5.44978	0.459073	0	0	0	0.456876	0	13.2151	0	1.84037	0.369574	0	0	2.79321	25.4389	0.0990808	0.252385	87.68	4.61237	6.59285	4.17364	86.2443	0.557033	14.4184	0.111586	65.0601	0.00958336	26.545	21.6653	11.9332	0.153353	0.891315	36.8353	0.899633	0.998879	0	0.513759	0	0	17.9511	46.3577	0	51.4119	0	122.988	67.6393	2.37619	0.166312	0.605526	0.463457	56.608	11.5799	1.23006	0.684787	59.6479	0	78.9391	0	0	17.0273	0.17024	0.504206	0.0958717	0.0296645	145.671	99.8635	0	0	111.731	68.6654	0	0	0	0.459664	6.17048	0	0	0.244687	0.604858	0	3.52416	0	0.991854	0	1.24915	10.4838	18.6363	3.07851	54.6336	42.7438	68.6002	2.12568	33.8003	1.50944	89.272	9.50739	1.64534	0	0	91.8994	12.4759	0	65.2378	40.0581	0	0.677874	4.21434	0	0	84.9543	12.0319	37.4004	0	0	0.133083	0	29.8141	0.109075	0	1.7724	0.773685	0.503846	13.1048	0	42.7749	19.9511	0.868011	3.75016	13.18	0	75.4186	0	0	0	142.61	48.7263	41.0394	0	27.5956	0	0	0	0	0	3.96123	58.2517	41.0011	0	0	21.0744	0	0	0	0	0	14.7791	0.565751	15.873	71.0507	56.5657	0.243756	0	88.3326	1.8915	26.5391	2.73966	0.0408334	0	0	1.4728	0	0	0	0	7.27226	17.8017	0	0	5.24282	0.477329	0	0.298257	2.66106	15.5151	0	0.50917	0	0	0	0.156349	0	0	0.0872521	0.256103	0	0	0	0	0	0	83.8159	147.117	0	0	0.0898038	0	0	0	0.743641	3.10087	0	0	0.405589	184.075	5.75275	72.5182	0	0.411879	52.4457	0.757766	0.0462397	0.0772888	0.0372105	0	0	0	23.3673	0	105.203	0.195884	0	0.038814	11.8332	0.539774	0	0	1.62613	0	46.832	0	0	0.340918	0.100892	0	0	40.0508	0	0	12.5124	0.208857	0.686305	0.232075	0.102056	0	0	0	1.17297	0	3.93902	16.3402	4.69236	2.12839	13.5789	0.475655	35.0903	10.8853	0.51616	0	0	0	0.412639	120.915	0	0.875975	0	2.38273	54.8328	10.3571	0	17.5039	0	0	0	0	0	0	0	0	0	0	0	0	10.6334	3.52934	0	0.527791	0	91.8708	0	0.624991	0	0	0.188104	2.50933	0	0.0247674	0	25.9658	2.08254	6.00426	11.4151	3.91267	65.3184	1.10732	0.0969286	46.2622	78.2976	0.0011305	0	87.514	10.2795	0.893169	5.5191	4.97756	0.0294297	0.521076	1.81303	86.4826	0	2.66998	5.17096	65.8831	50.3251	92.08	0	11.5744	0	0	1.04287	15.743	0	0	54.1474	33.5002	0	69.2729	0	0.173565	33.1857	23.6107	9.29328	18.9705	19.3369	86.836	24.0249	8.20863	0	46.795	0.921542	27.1325	1.2454	21.9163	5.56314	47.9735	0	0	9.66941	0.0369469	3.96593	1.00315	24.4404	97.4605	0	0.0119935	0	0.10122	0.0772927	0	3.91741	0	0	0	0.292146	80.036	0	0	91.2803	65.9479	0	0	41.5592	0	0	67.313	51.3588	0	0	0	0	64.1245	0	0	9.48176	0	16.3287	0	0	58.1538	0	0.364021	0	0	0	6.53397	0	0	0.294288	24.322	0	0	0	0.507813	0	5.6498	0	0.585935	0.094921	0.274299	0	0	0	0	0	0	0.239409	62.7191	4.24863	0	0.302255	0	0	0	0	0	2.1268	0	0	0	5.25132	0.299252	0	0	0	0	0	0	0	0	0	0	0	0.0123279	0	0	74.8034	0	0	0	0	0	10.8249	22.1437	0.681174	0.559063	0.275573	0	0	0.50561	7.28988	0.658088	0	0	0.255782	52.3952	0.297248	82.2191	0	0.713861	0	0	0	3.83677	84.5191	0	61.6864	0	0.0320733	0.992659	0	2.93267	53.994	66.6332	0.054139	0	16.9033	82.0062	0	6.44411	0.0239584	0	0.187493	0	0	0.148477	0.446933	0	0	0	0	69.639	0.0583158	0	0.986162	0	0	4.89646	0	0	0.599347	0	0	3.08041	0.83375	6.27145	4.66352	5.7934	0	0	0.595343	0	4.91679	0.605204	0	0	0.353907	0.459682	0.29916	0	0	15.2575	1.79474	37.96	0	0	30.61	1.1178	57.0543	0	0.0385547	0	0	0	0.558679	0	0	1.03585	0	0.535235	0	0	0.730179	4.52782	0	0.284958	0	0	0	8.51708	5.6389	0	0.691859	0	0	0	0	0.0618029	6.57682	0	0.257865	0	1.39763	0	32.861	0	5.6655	0.0247748	0	0	7.72885	8.20327	0.0785497	0	0.343091	6.12921	3.47357	0	0.347507	4.7804	0	0.359366	0	0	0	0	0	0.361255	0	0	0	6.46757	8.11158	0.0518116	0.0905312	0.0426021	0	1.53691	0.637151	0.559577	148.25	0.676391	0.682687	0.188677	13.8389	0	14.806	3.25398	0.0783828	0	0	0	0	69.7056	0	0	0	0	1.05763	0.310887	0.777596	0	6.45605	0	0.488549	0	0	0	0	0.578746	0	0	0	0	0	0	0.201843	0	0.156509	0.265372	1.02566	60.5479	0	0	0	0	26.3299	0	0	0	69.5954	0	104.454	73.8326	0	4.32436	11.5631	0	0	34.6051	7.25173	3.86922	4.91791	0	8.50008	0.582457	0	0	0	0	0.796614	0	49.8873	0	0	0	0.366333	0	0	0	3.62585	3.50521	6.60943	0	0	0.193724	0	9.82852	0	0	0	0.987004	0	29.2283	0	31.9962	0	1.17	0	0	0	0	56.6171	0	0.147361	0	0	1.0804	0	0	0	0	0	81.9714	2.67816	0.127372	4.10112	0.17525	0	0.195881	0.554328	0.947243	0	0.0558269	5.71294	0	88.5777	43.005	4.86453	0.213358	0.992025	0	0	0	0	60.3032	0	0	1.22724	18.4928	0.730186	0	11.156	0	1.41634	7.16551	0.264727	0.188831	0.106624	0	0.441492	3.46536	1.17152	0.167759	0.797796	0.048845	0	0	0.60047	11.0664	0.142629	6.59417	1.12406	0	0	1.20659	64.9574	0.547019	0	0.0657217	0	13.9319	0.0770718	0	0.0467997	0	0	3.17994	0	0.382924	0.00349024	0	9.49102	35.0209	4.43452	0.284256	0	0	0.187048	0	0.526197	0	0	0	0	0.014375	1.00864	0	2.72646	0	0	0.529046	1.08198	0	0	1.68593	3.78943	0.0620867	0.0575433	33.2026	33.303	6.32766	2.17148	2.06834	1.16218	0.67461	0	0.499399	0	1.16125	3.29014	10.7825	1.08359	3.52763	0.696012	0	63.9787	0	0	0	0	0	0	0	0	0	0	0	0	0.757393	0	0	0	0	0	1.40093	0	0.353209	66.7807	80.2544	4.97467	2.08116	4.21285	27.9325	59.3671	69.6364	0	0.17631	63.6235	3.63248	0.649969	8.06613	63.1866	3.87797	0	65.094	0.95083	4.97971	18.1725	0	59.3118	53.4103	3.04499	0	0	74.7013	0.197127	3.95469	22.5595	0.652745	30.6759	6.34883	0.062169	0.118571	0	7.82391	0.49508	0	10.6825	0.409886	0	0.497391	0.238241	0	16.6816	29.1754	10.4995	14.0249	57.1695	56.6425	0	0	44.5728	46.453	7.01013	0	0	0	0	0.762806	1.67132	0.36434	0	0.142606	0.770815	0.0803592	0	11.2985	0	0	0.476048	0.0698247	52.0679	0.518428	0	0	0.136595	0	0	0	0	0	0	0	0	0	0	58.5963	0	0	0	0	0	0	0	0	0	0.0759159	0	0	0	0	0.17485	0	0	8.58431	0.181908	1.98776	0.82135	0	0.241549	1.58152	0	0	0.116048	0	0	0	0	36.1123	0.906289	0	6.13228	0.558335	0.736883	0	4.3736	0	0	0.798156	0	11.5543	2.22157	0.0529022	0.031437	29.4194	0	0	0	0	0	0	0.484889	0.00231088	0	0.956789	0.00313573	0.274798	0.240486	0.310637	0	1.52072	3.34181	6.46545	0	0	0.425127	3.6645	0	0	0.077224	0	0	0	0	0	7.45436	3.99935	0	2.56367	0.306979	0	0	0	0	0	0.342167	0.311921	0.242126	0.301622	0.0513272	0.0406233	0.0727623	0.06471	15.5082	3.76784	0.387715	0.224495	0	0	0	0	0	0	0	0	0	0	0	0	0	14.5594	0	0.0686871	0.0318086	0.408525	1.74639	2.07464	0	0.233974	1.24094	0.0287014	0	0	0	0.0335564	41.1397	9.0307	2.22709	10.6458	0.183018	0.187344	0.171421	0.295006	0	0	0	2.5915	2.33333	1.60884	9.68243	10.5622	6.71712	0	3.06885	1.53434	1.56473	34.1557	0	0	0	0	21.1445	0.0309852	0	0	1.18838	0	0	0	0.0180322	0	0	0	10.7894	1.04825	0	44.6406	0	0	0	20.1946	6.03542	16.8532	0	0	8.21917	49.8924	0.298246	0.0199241	0.253898	19.9916	16.4286	14.2222	0.405137	0	0.742614	0.985501	1.06934	0	0	0	0.151839	0.183964	0.185156	0.182652	0.162355	0.0110644	0.0208134	0.0910626	1.2663	0	0	1.55298	0.76733	1.48559	0	0	0.613901	0	0	0	0	0.0231412	1.26977	1.23302	4.33513	0.00742426	0	1.64087	0	0	0	0	0	0	0	0	68.1964	0.151006	1.02761	0.139943	0.135881	0.16127	0.111126	58.9495	0.00628417	11.4306	0	0.569831	0	0	0	0	0	0.834707	2.85433	19.7142	0.648267	0	0	0	0	0.384476	15.3986	0	0	0	0	0	23.845	1.91319	0	0	0	0	0	0	0	0	0	0	76.9248	0	0	0	0	0	7.88454	0	0	0	0	0	0	0	0	0	0	0	0	0	0	0	0.0350641	0	0	0	0	0.789961	0	49.0394	3.56475	3.4328	6.39336	0	20.2185	50.3056	57.6884	51.3863	63.4004	0	0	0	0	0	0	0	0	7.40858	0.0434572	0	0.315167	2.94913	12.5459	0	0	0	0	0	70.4127	0	45.3703	29.3101	0	0	0.161345	0.101952	0	0.848655	0	0	0	0	0	0	0	0	10.6402	0	0	0	0	0	0.646779	0.338765	0.824075	0.478699	0	0	19.0132	0	0	0.237415	0	0	50.0373	3.70816	0	4.95522	0.3488	0	23.0111	0	0	0	0	0	0	0	0.522855	0	0	0	0.757391	0.129292	17.465	0.941252	0.315848	0.117424	0.0493484	0	4.25741	0	0	0	0	0	0	0.412737	1.07381	0	0	0	0	21.1996	0.548992	0	0	0	0	0.438701	0	0.0231362	0	0.021894	0	0	0	0	4.75322	0.16975	0	0	0	1.53393	46.4363	0	0	11.2228	0	0	0	0	0	0	0	0	0.499853	49.8358	1.39635	10.5273	0	0	0	0	0	0	0	0	0	0	14.7357	0.242895	0.320897	0.0317465	0	0	0	0.0192781	59.132	0	36.9909	14.945	84.4963	82.0637	29.0743	0	0	5.72236	3.06113	6.32172	6.23626	0	0	0	0	0.142546	0.141313	0.109013	0	0.209393	0.157614	0	0	0.118606	0.118606	0.1465	0.150238	0.2435	0	0.131518	0	0	0	0	0.215132	0	0	0	0	0	0	0	2.43388	0	0	0	0	0	21.9133	47.4399	0	0	0	0	0	0	0	7.67278	0	0	0.489315	0	0	0.0575001	0.0410288	0.0724413	0.0793159	0.0244954	75.2135	0	0	0	0	0	0	0	0	85.295	0	0	0	0	0	0	0	0.343195	0	0.0139045	0	0	59.9247	0	4.88057	0	0	4.6143	4.51023	0	0	0	0	0	0	0	0	0	0	0.28486	0	0	0	0	0	0	0	0	0	0	0	0	0	0	0	0	0	0	1.04667	10.5277	0	0	0	0	0	17.9043	0	0	0	0.581564	0	0	10.4299	0	0	0	0.0350875	0	0	0	0	0	0	0	0	0	0.0880217	0	18.8424	2.86682	30.5137	0	0	0	0	0	4.7103	40.9775	69.0718	0	6.80557	0	0	0	0	13.3943	0.608236	6.12268	6.05253	0	0	0	0	0	0	0	6.05489	0	13.6353	2.84192	12.3285	0	0	0	0.188244	0.148594	0.227748	0	0	0	0	0	0	0	0	31.0127	53.5984	0.244427	0.057208	0	0	0	0	0.178501	0	0.125269	0	0.29467	0	2.92171	10.1073	1.25336	0	0	0	4.23068	51.7151	0	0	0	19.7004	0	0	0	0	0.310403	0	0	0.0378237	0	0	0	0	0	0	0	0	0	0.681295	0	0	0	0	0	0.177685	0	0	14.3558	0	0	0.940829	11.2837	0.413467	0.0220296	0.267422	2.57017	0.608219	0.0135294	5.69275	0	0	32.6417	0	5.45898	0	9.04851	38.245	0.863435	10.4566	0	0.338269	0	0	0	0	15.6087	0	0	0	25.9374	0	0	0.603904	0	0	0	0	0	26.4188	0	0.395902	10.4528	0	0	0	0	0.523021	92.8702	0	0	0	0	0.028543	7.46576	0	0	0	1.24923	0	14.8906	8.89974	0	0	0	0	0	0	0	0	0	0.998733	0.287768	0	0.0649946	0.0181723	0	0	6.42762	0	0.304616	4.89501	11.7149	0.0729234	0.0628112	0	0.272461	0	0	0.0283724	0	0.168649	0	0	1.81654	0.324815	0.0723844	0	0	0	0	0	0	0	3.60781	0.493099	0	0	0	0	0	0	0	0.124279	0	0	0	0.258154	3.59919	41.225	0	0.0753116	1.60658	2.64465	0	0.135815	0.0530238	6.24807	16.6002	0	0.0415177	1.2383	0.060141	7.00194	3.17991	1.53993	0	0.136977	0	0	0	0	0	0	0.454403	0	0	0	0	0	0	0	0	0	20.5212	0	0	0	0.542611	0	0	0	0	0	0	6.81817	0.0812807	4.19185	0	0	0	0	0	0.906216	0.319335	0	0.888566	0.0436987	0	0	0	0	0.0987347	4.40384	0.559393	4.0147	0.0996912	0	0.0218782	0.0172357	0	0	0.00576736	0.0627009	0.250474	1.17851	0	0.0168235	0.341499	3.54082	0.240767	1.20927	0.444982	0	0.335555	0.348508	0.95827	0.326437	35.7475	0	4.48391	0	0.00146759	0	0.331762	0	0	0	7.42657	4.45131	92.525	0	0.0423863	0	0.141004	0	0	0	0.341455	0	86.6036	135.898	11.5776	0	0	0	0	0	0	0	0	0.628574	3.20485	2.95014	2.78121	3.02897	3.92817	3.37158	0	0	0	0	0	0	0	0	0	0	0	0	0	0	0	0	0	0	0	0	0	0.725328	0	0	0	0	0	0	0	0	0	0	0	0	6.74318	0	2.41675	8.72775	0.247611	0	43.0451	0.260885	0	0	0	0	42.481	1.12118	8.27083	0	0	0	0	0	0	0	0	0	0	0	0	0.0713255	5.80147	0	0	0	0.243526	0	0.0371421	0.620853	0	0	1.83252	0.0522249	0	0.0489097	3.40544	1.41497	0	0.1336	2.99824	65.0093	13.9778	0.0127902	1.22979	2.7917	58.0937	0	0	0	0	0.46244	18.1246	0.176522	0	19.5217	0	0	0	0	0.991289	0	0	16.7081	11.4993	0.707956	26.9885	71.8141	0	0	66.1214	0	0.0792783	0	0.30349	0	0.569819	0	0	17.8404	0.0685017	0.499853	0.512776	0.0126327	0.309876	0	0	0	0	1.13005	14.1572	0	0.321484	8.67228	0.0296812	0	0	7.97097	1.10301	0	0.196097	0	22.0317	0	0	0	0	0	0	0	0	11.7371	0	0	0	0	0	0	0	0	0	0	0	0	0	0	0	0	0.45723	0	1.39064	0	0	0	0	87.8505	0	0	0	0.168742	0	0	8.96449	0.00140415	0	0.0523567	0	5.22446	2.08182	5.37298	36.9026	6.08692	1.50933	0	0	0.0406411	2.44791	0	0	0	0	0	0	0	0.0883091	0.94174	5.50159	4.18576	0	0	0	24.8945	17.8085	18.9267	29.4131	0.500245	0.489871	0.502722	0.125933	0.505295	0.492024	1.05975	0	0	66.1682	0.0155673	48.2313	0	0	0	0	0.379199	0	0	0	0.486191	1.21627	2.94066	1.22071	0	0	0	22.34	0	0	5.93347	15.6635	6.69017	0	0.586955	0	0.0158747	7.3098	0	0	0	0	0	0	0	0	0	0	0	0	0.00528285	0.248355	0	0	0.568489	9.35099	0	0	0	0.969681	0	8.18636	0	1.56506	1.08389	1.03964	0	0.661061	0.710974	0	25.8474	0.625881	33.9429	0.256534	0	0	0	0	6.85044	0.746843	50.2143	20.1955	0.119128	6.62959	0.069309	0.200521	0	0	5.58572	0	13.9391	17.3322	2.50673	7.51136	0	0	0	0	0.627767	0	0.110668	0	0	0	0	0	0.207211	0	0	0	0.613254	0.0234157	0.571087	8.69292	0	6.33628	0	0	0	0	0	0	0	0.233238	0	0.0469533	0.104106	0.0934438	0	0	0.4162	0	0	0	0	2.62542	2.1095	0.00353876	46.662	9.44979	7.70006	0.0831331	0	0	0.105165	0	0.0142191	0	0	0	0	4.83811	0	0	0	0	0.19628	0	0	0	0	0	0.0543628	65.4174	39.8019	0	2.32526	0	0	0	10.246	0	0	0.0500189	0	0	8.69635	0	0	0	0	0	0.832834	0	0	0	17.93	0.437245	31.5642	0	0	0	0	6.34134	4.47799	0	0.117647	0	15.4192	0	9.18482	0	0	8.32229	5.71876	0	0	0.788337	0	39.6282	0	0	0.902769	140.151	92.2845	88.0333	8.02155	51.7559	0	0	0	0	0	3.21121	0	0.0825714	0.073271	0.0907897	0.13652	5.3857	6.56509	0	1.14019	0	52.8866	0	0.851883	0	0	0	84.4127	92.6436	0.486508	0.00363997	0.0124207	0.00894447	0.572953	0	0	0	38.9854	0	42.4843	1.75025	1.37819	10.9972	0.563837	6.90476	47.2947	0	1.0123	0	0.321662	0.510188	0	0	0.341641	3.83693	0	0.174042	0	0	0	2.52559	0.00832711	0.00832711	13.2347	3.61096	20.2832	0	0	1.80376	0	0.0634021	0.033171	0.0280402	0	0	0	0.00866483	0	0.0163763	0	0	0.20553	0	0	0	0	0.556661	0.422243	0.459959	0.0358115	0.646213	0	0	0	0	0	0.109882	0.815212	0	0	0	0	0	0	0	0	58.2189	43.331	40.6435	0	2.29434	45.0954	8.97338	0.0142978	0.0285432	0.143834	0.127777	0.0172697	0	37.0598	0	0	0.0343077	0	7.99447	0	0.0760311	0	0.563065	1.76226	0	109.134	1.34854	0	0.528127	0.437256	5.78976	0.201461	0	0	0	0	4.19862	0.0519258	60.9032	0	0	0	0	44.4104	0.00730026	70.8028	0	0	0	22.9255	0.374487	0.168193	0	0.0308752	0	0	0	0	0.174356	0.695323	0.823473	0	0	0	0.0446716	0.643865	0	9.55606	0.119041	0.141281	6.51885	6.73966	0	0	0	0	0	0.0805969	3.33943	7.28505	6.245	7.60729	7.15661	0	0	0	0.164966	0.146459	0	0	0	0	0	0	0.0876266	0.127102	0	0	0	0	0	0	1.19189	0.721668	3.55784	9.25644	0.0191349	0	0	0	0	0	5.72884	22.4302	0	0	0	0	0	0	0.450523	0	0	0	0	55.4143	0.00302813	3.72558	0	0	0	0	0	0	0.0870543	0	0	50.1161	59.5788	0.00396989	0.617361	6.05014	0	0	0	0.0716375	0.273481	5.10092	0	0	0.510407	0	0	0	0	0	0	0	0	0	0.229258	0.619946	0	0	0	0	0	0	0	0	0	0.105754	5.22472	8.85487	24.8812	0.1772	0	0.00287501	0	1.57452	10.1995	75.5197	0.0373108	1.18391	12.5684	3.31189	12.1979	7.21488	7.35204	0.392734	0.63859	0.642738	0	7.43408	2.01616	8.53349	0	13.6871	0	3.66871	0	0	55.8101	0.0157245	0.79719	0.236417	0	0	0	0	0	0.56	11.5538	0	2.94207	0.479322	0.255394	12.2921	0	0	2.09794	0	14.8347	0	0.198691	0	73.4122	0.118766	7.74369	6.90813	1.39832	0	76.6632	12.3266	0	23.6848	0	0	54.3042	4.59546	0	2.4552	68.0718	0	0	0	3.17282	0.269382	0	0	17.5643	0	0	3.86013	0.655699	0.442643	0	0	0	0	6.23834	4.65403	0.0256658	2.84322	0	0	0	0	0	0	13.621	0.0597604	0.0350875	0	0	0	0	1.22043	0	1.3851	0	142.769	150.964	17.9938	15.2829	0	0	0	0	0	1.05091	0	0	0	0.038459	0	0.0804888	0	11.9572	5.27172	0	0	1.25136	0	0	0	0	0.492256	0	0	0.692143	4.71628	4.88189	1.33798	0	0	0	0	0	0	3.10859	56.5447	0.113887	0	0	0	0	0	0	12.0136	0.0859433	0	0.0566632	0	0	0	0	5.79611	0.123278	0	0	0.910037	0	0.0223113	1.97126	0.248109	0.614156	0.400994	46.6631	0	0	0	6.59473	2.41558	0.24171	0	0	0	0	38.382	26.4147	37.1996	34.1718	1.87121	2.31859	3.38382	33.4773	0	0	0.0905263	0.0718599	0.0635082	8.00795	9.77003	8.04592	0.654871	0.896344	1.12194	1.19626	0	0.0685658	0.113268	0	0	0	0	0.0729588	0	0.38155	0.475123	0.439039	0.364627	0	0.146847	0	2.65839	0	0	0.697744	46.5079	111.377	6.87024	0	0	0	0	0	2.75943	1.93808	0.495899	0.454152	0.00100734	0.0127451	0.152036	1.88409	0	0	0.526233	1.47183	0	0	21.5794	4.08899	0	0	6.12135	0	0	0	0	0	0	0	0	0	0	0	0	0	0	0.128575	0	22.3211	0	0.00119792	1.98369	0	36.7934	0	0	0.0881367	0	0	0	0	165.05	7.44001	0.410618	0	41.9691	0.0885034	32.8708	5.514	11.6905	4.2448	18.3903	0	0	0.935474	0	0.113824	0	0	0	0	0	7.46909	0	11.0182	0	2.35075	0.222084	11.7917	13.2756	0	0	0	0.502594	16.5581	0	5.99866	1.32825	0	0	0	0	0	0	0.0470754	0	0	0	0	2.33785	0.187817	1.97587	2.0441	2.60247	2.68462	3.94087	0	0.506605	0	0	0	0	0	0	0	0	0	0	0	0.0203577	32.0268	0	0	0	0	0	0	0	0	0	0	0	0	0	0	0	0	0	0.417936	0	50.434	33.494	0	0.581798	0	4.02991	0	0	0.581228	0.086874	0	0	0	0.0979691	0	0	0	0	0	0	0.0371627	0	0	0	0	0	0	0.0940205	0.143244	0.22485	5.2721	0.450377	0.461615	0	0	0	68.0723	0.386709	0	0	0	12.884	3.28632	0	0	0	0	0	0.344285	2.60819	0	0	0	0	0.168863	0	0	95.3386	0.623429	0.0617082	0	0	0	3.0349	5.15828	1.72688	0	0.136331	0	0.275321	0	0	0	0	37.9401	0	0	27.4395	0	0	0.27828	0	0.00265072	0	0	0.935224	0	0	0	2.23386	2.25	0	0.00594829	0	0	0	0	0	0.554975	0	0	0	0	0	0.0924648	8.41718	11.6154	0	0	5.15592	6.16096	6.29072	0	0.0390544	5.25858	2.52907	0.00377183	12.2118	16.2561	1.1724	1.80206	2.44066	2.44444	79.5639	0.670738	0	0.363789	0	0	0	0	0	0	0	58.2561	2.93498	0.422319	0	1.90528	0	0	0	0	0	23.1409	0	0	0.0551769	0.298065	9.22222	0	0	8.7518	0	0	2.71997	0	5.76735	3.63303	0	0	0.0266794	0	0	0	0	0	0	0	0	7.58542	0	0	0	0.366776	0	0	0	0	0	0	0.0138	0	0	0	12.4753	3.37435	0	0	0	0	1.06563	0	0	0	0	0.801119	1.08546	0	0	0	0	24.4173	0	0	0	3.876	5.33483	0	0	0.0483687	0.186285	0	4.06869	59.8608	0.539352	73.6137	0	0	0	0	0	0	0	0	0.0406411	0	0	0	0	0	1.83218	0	0	0	0	0	0	0.020535	0	0.0247666	0	0	0	0	0.190018	0.67193	0.213919	38.4504	49.0559	8.23579	0.541844	0.798006	0	0.565918	0	1.39446	5.59362	0	0	0.0924153	4.40328	7.4505	0	0	0	0	0	0	0	0.985109	0	0.0902966	1.50505	27.4469	24.95	0	0.414087	0.185435	0	0	0	0.0100586	0.311393	0.283415	0.147046	0	0	0.138548	0	0	0	4.51138	1.60056	0	0	0	0.104403	0.160815	0	11.6135	189.279	169.753	7.21914	4.24867	0.998227	0.717099	0.00832581	0.00292639	0	0	0.35958	91.2051	0	0	0	0	0	0.0142229	1.05267	0	79.1723	0	0	0.203784	0.643231	0	0	0.341545	3.31633	0	0	0	0	0	0.0398928	0	0	0	0	4.04862	0	2.17564	0	0	6.11513	38.1051	0	0	0.0251812	7.06084	0	0	0.188334	1.34381	0	0	0	0	0.0236812	0	0	0	0	0	0	10.0726	12.5379	0	0	40.126	0	0	0	0	65.0101	0.0767498	48.0416	0	1.20546	0.161845	0.320913	0	0	0	0	0	0	0	0	0	0	0	0	0	0	0.0434794	0	17.1965	0.646128	0	0	0	0	1.18876	0	0	0	0	0	0.78119	5.45545	0	0	0	0	0.165201	13.1058	0	0	0	0	0	0	0	0	0	0.631491	1.16955	0.367781	0	80.5734	0	0	0	0	1.45156	0	22.0231	0	0	4.38869	0.00598073	0.373112	0.204152	0.303928	10.3744	0	0	0.00913842	5.44528	0	0	0	0	0	183.571	0	26.5341	0	1.36173	17.8558	0	0	0	0	0.520726	0.159539	0.52319	0	0	0	0	0	0	0.0764578	0	27.0035	15.9828	61.7427	0	0	0	0.424072	0.119184	0	0	3.0726	0.0492213	0.0621117	0.063964	0.927426	15.0463	0	0	0	0.352877	24.6305	0	0.224712	0	0.552501	3.12101	0	0	0	0	0	0	0	0	0	0	0	0	0	0	0	0	0	0	0	0	0	0	53.8371	0	0	0.483532	0	0.0805736	0	0	0	0	0	0.955056	2.10425	0	0	0	0	0.159859	0	0	0	0	55.5045	0	0.135831	3.18435	0.834752	0	6.25188	0	0	0	5.57554	0	0	0.0832224	48.21	2.20963	0.175287	0	58.6786	1.84534	3.54891	2.22299	0.0443527	0	0	1.74941	0	2.44086	1.05691	0.82799	0.563918	0.410663	0.0221945	1.46709	0	0	0	0	0	0	0	0.0897128	30.0823	0	0	0	0	0	0.142123	0.8196	0.764506	0	0.895175	0	0	13.1872	0	0	0	0	0.0727282	0.0565822	2.69181	0.966642	0.911549	0.857821	0	0	0	0	0	0.0958762	0.0178869	0	0.404197	0.350699	0	0	0.00358097	0	0	0	0	55.7575	0	0.0104167	0.134004	1.20032	0	0	0.00947805	0.103331	4.49491	0	0.330518	0	0.526376	0.132048	0	0	0	0.0995505	0.138397	0.163026	0.153448	0	1.08945	46.985	41.54	2.20508	0	0	0	0	0	0	0	0	0	0	0.276437	36.237	0.0842292	1.08102	0	0	0.0936871	0	0.119124	0	0.050372	0	3.75584	0.560483	0	48.6916	0	77.5503	93.9763	96.291	3.27804	0.0336713	0	0.42597	0	0	0	0	0	86.8808	0	0	8.19818	0	0	0	0	0	1.34824	0	5.29671	0	0.538403	1.14686	0	0.256559	0	6.54174	0	82.0614	5.25055	0	0	0	0	0	0	15.1403	1.3873	1.97068	0.0406399	0.0301161	0	0	0.0504938	0	0	7.04851	19.7734	4.19316	1.55385	0.170679	0	0.0689854	3.73595	7.2176	0	0	0	0	0	0	0	0	0	6.79606	52.9507	0	0	0	0	0	0.237371	101.668	0	0	4.30621	0	1.0201	3.01447	0.120097	0	0	0	0	0	0	0.0416695	0.0547366	47.3468	0	0	0	0	0	0	0	0	0	0	0	5.77003	12.3788	4.55712	0	0	0	0	0	0	6.76326	0.00491668	6.82877	0	0	0	4.47448	0	0.113289	0.166065	0.158104	16.7857	78.9036	0.272311	2.26922	0.0582329	6.55756	0.284967	0.14646	0.181897	0.14461	1.49802	1.56535	1.58917	0	27.9861	27.3636	25.2046	9.70572	0	0	0	0.0814636	0.489801	0.0763964	0	0	0	0.0449362	0	0	0	0	0	0	2.08079	5.4663	1.94834	0.373463	3.89313	0.16003	0.111939	0	0	10.5665	20.534	17.4079	3.35744	4.64946	3.31575	0	0	0	2.49924	0.30489	5.19296	2.305	0	0	0	0	0	0	0	0	0	0	6.62533	0	240.452	0	0	0.322113	0	0.177817	0	0.235417	0.0728916	0.205963	0.371653	0.587586	0.556241	0.537848	0.558697	0.0589664	0	0.373665	0	54.4672	0.00703692	2.70544	0.18318	0	0	0.287745	0	1.29581	0	0	0.231884	0	0	0	0	0	0	0	0.45723	0	0	0.0666606	0.535571	0	0	0	0.0372078	0	0	0	1.41029	0	0.851753	0.961554	0	0	0	1.68431	1.78326	1.8708	0	0	0	3.30639	1.0923	3.5655	78.6795	0	0.837748	0.737876	0	0	0	0	0	0	0	1.04784	0	0	3.75651	0	0.707304	0.478061
TWINS_70122_6	78.8966	0	0.984173	0.0269855	0.69406	11.8776	10.102	20.0801	26.4346	3.89624	0	26.1623	31.4715	0.0563231	13.1294	0	11.8259	70.4742	14.0599	2.55776	27.0536	0	5.4376	0	4.21915	0	0	0.20188	10.0194	3.65571	0.215765	14.0122	15.9719	28.3943	27.0372	0	0.048979	38.0776	35.3158	120.027	6.86922	0	1.58304	0.00590524	47.9038	7.84365	0.102488	19.6788	76.2182	0.408639	69.1982	7.07985	0	13.9767	59.1574	0.106863	0.071718	32.5649	0.237087	0.334624	77.0916	0.0772388	0	5.522	0	0.0888092	56.5575	1.96969	1.54723	0	0.137743	0.100469	0.0990819	0	1.06048	1.38386	11.5037	1.07543	1.52829	1.34899	0	3.12926	77.9264	81.1142	0.144618	0.1093	0.123928	3.41201	57.9187	0.0400237	70.87	0	0.0935992	0.0612491	0	2.73214	0	0	0.0770302	0.117076	0	0	3.13911	2.82868	2.294	2.88161	74.0753	47.8067	76.2924	57.639	28.6701	28.9856	0	0	0	0.202773	0	7.71329	4.52622	6.64705	7.47845	0	0	0	0	0	0	8.37262	0.796897	31.3992	0.141807	0	5.97929	0	1.60769	0.0914318	29.3333	0.156925	0	0.839308	14.1202	15.6073	12.8747	0.0768277	14.9186	0.0591529	0.103769	0.0489114	0.158356	34.8356	41.1122	0	0	12.245	0	13.9935	0	0.668713	74.4424	0	18.5427	81.3216	0	3.1248	0.0190055	19.2946	15.3516	14.6009	15.4714	0.0895599	77.99	57.9844	16.2176	0.540427	39.4702	0.0839408	0.125211	0	0	0	0	0	0.529941	0	0.430602	0	0.0218479	0.0711904	0.251514	0.223917	0	10.5423	12.0645	0	1.16263	24.4619	52.1059	0.0506223	10.2153	11.5303	1.60072	11.6279	11.8372	0.067727	11.1495	0.821418	9.72567	9.75663	9.17983	8.64002	8.40616	9.22579	0.624355	0	0.145693	0.202656	0.356808	0	0.458065	0.414143	0.0569087	0.482548	1.07794	32.8094	0.016618	0.105194	1.24232	37.288	0.146798	51.8039	0.794332	0.0664352	1.23275	0.82303	0.746708	0	0	0	0	0	0	0	0	0	0	0	0.111388	14.6153	14.6339	0.0816954	4.26072	1.50658	0.635562	0	0.380781	0	0	0	0	0	0.0766157	0.0596892	0.0236394	0	0	0	0.0264774	0	0.0413838	81.3927	0	0	0.0275809	0.0547105	0.0415161	0	0	0	0	0	0.2693	0	0	25.1674	11.0893	0	24.2953	0.0609503	0.395325	0.341708	14.4878	0.969918	0.37883	27.363	13.4218	77.4425	0	10.5462	0.0728259	20.718	53.8556	1.177	50.3684	2.63018	76.8698	59.8941	0.11802	0	3.31824	36.5437	0.281311	0.396064	2.88974	0	0	0	0	0	0	0	0	13.821	24.6578	3.09352	80.4957	49.8199	11.2444	80.9663	26.936	16.3654	63.0652	42.3947	61.0238	0.0767038	0	171.03	19.0024	0.13153	1.96037	54.1368	13.0985	21.8323	2.85724	0.161113	0.143875	3.98824	2.40129	0.0130971	17.9937	72.3263	8.02875	0	25.6584	0	3.92998	25.5002	26.705	25.3688	0	90.4846	25.1128	1.71347	1.95975	66.1546	1.23144	0.382312	10.2717	0.196022	0	0.143856	7.62491	0.743346	18.8411	0	9.00836	7.95464	5.92772	3.1294	0	0	95.8475	0	1.92135	5.32029	0	0	0.558692	2.93281	84.1076	0	12.2641	63.0207	86.5629	0	1.33385	3.97319	0	15.1568	28.2387	0.189703	0.0302876	16.4797	0	33.472	36.7632	21.8025	4.63907	9.86913	77.3677	55.2439	66.1041	69.6923	58.5586	28.5725	15.8956	18.2586	37.6977	0.681761	0.69213	59.9008	4.2564	80.2602	34.2222	44.6489	93.9479	159.125	90.9286	19.4679	18.1527	0.158268	22.4624	7.90183	15.375	1.04722	94.3121	2.11144	22.6652	0	67.0828	0	0.848338	24.5409	0.105809	43.3757	0	1.31538	73.0458	32.2221	0	0.11575	3.87016	55.161	0.0670474	67.0906	0.209058	7.52045	1.76194	0.132105	0.0670474	0.126444	0.0111057	24.0586	0.406877	29.2785	25.3461	12.8739	35.2107	0.413681	22.2625	8.51016	11.2507	0.148729	10.4305	64.0134	66.428	83.854	0.0662225	0	0.0647172	65.3402	26.7952	0.032997	46.7767	0	9.56747	81.6568	34.318	0	65.0557	33.794	2.0715	1.07216	0.00846898	13.7983	2.23348	1.01719	0.0668517	0.141239	0.716468	100.476	0.0837561	4.99816	1.29448	2.50791	0.0552933	14.4	0.0430444	0	88.3768	80.4991	54.7821	78.0286	16.301	33.2164	59.3449	62.7838	0.0663597	1.68081	49.0342	0	67.055	5.81162	38.3208	73.903	64.1091	91.9934	22.6443	80.553	65.5171	22.0375	0.923204	0	74.2481	0.00317474	5.02522	4.71964	0	81.6349	10.426	0.553935	0	79.7167	51.2258	21.4933	3.04738	49.8024	52.4278	127.636	5.89169	15.904	21.2623	73.5595	0.525487	0.454158	0	60.5163	13.6177	0.594937	36.5374	3.1547	58.5551	0	14.1686	0.0755483	86.4368	0	0.919309	0	0	110.149	74.4392	1.16342	25.8129	0	0.118061	23.4127	5.72467	2.77892	0.0399196	0.080532	0.0301822	0.0278906	4.90259	4.78634	5.23494	5.55603	12.6124	101.097	0	3.13292	18.907	3.54324	29.7194	0.0491841	88.3265	4.15591	1.72341	8.30842	0.580768	4.00571	81.1203	0.187948	0	0.24798	0.228812	24.0158	9.92355	2.3356	10.2892	0	0.0695513	0.0614485	8.28114	160.38	18.9063	0.608839	2.48925	0.0967837	26.1061	0	0	0	16.0471	19.707	101.368	59.7574	2.38803	0	1.84123	0.186593	1.31689	4.6791	70.8205	0.230966	59.6329	0.0339099	0.0860756	1.21917	0.687512	63.6655	15.5437	10.7592	0.801776	5.1955	0.0300559	71.1283	1.78899	0	69.5736	0	10.4651	0.107425	0	22.3403	8.56381	0.0815131	8.49754	1.23595	11.4412	0	5.31404	4.70642	6.18977	18.8566	10.7038	8.49327	97.4089	12.6603	15.4583	17.5695	1.6394	6.373	4.9696	27.3798	12.6474	3.30711	0.519222	7.63384	42.8312	61.8436	25.7284	23.8134	0.169541	0	0.200667	0.0161133	0.0715194	10.9025	0	0	0.260058	6.90285	9.89369	0.386642	0.013031	1.86643	0	3.36462	0	0	2.41633	43.7351	0	14.1589	16.2097	0.0475974	27.4452	0.125614	9.2342	2.21877	48.2789	0.220698	0	32.3717	79.5564	12.1617	21.2876	15.1	82.1009	51.0834	67.0956	0	10.0615	11.3581	19.1991	22.4043	1.0613	6.75597	16.9718	14.974	1.00979	16.4368	15.734	5.34404	37.5007	0.44926	7.29509	0.714999	69.8027	0	0	0.11323	0.0109517	42.9785	87.4151	4.2532	16.9555	0	0	0	0	0.122272	0	0.333293	5.4846	0.498178	19.5939	0.891566	73.1916	14.5846	17.5041	0.453696	0.409308	0.125499	0.20801	2.48402	0	0	6.18231	4.76129	17.8065	43.2083	0	64.9486	150.18	83.3562	0.373372	0	0.301216	0	0.0904737	94.0556	3.97564	26.2811	68.0702	0.666993	0.0342548	21.5552	7.67687	0.090038	0.0904582	1.71551	0	12.9264	7.73091	13.6022	0.234698	2.29398	0.152052	3.20927	45.5985	19.5126	6.57463	90.1515	31.7325	81.874	0.305012	19.8862	9.49845	4.31193	0	46.9469	22.0232	0	21.7255	2.5088	84.5599	0.756783	6.65612	81.3008	85.8429	0.12234	5.90441	15.6757	0.332088	1.38373	4.83119	73.9903	74.8323	0	48.1172	0.954816	9.36758	10.087	9.43501	0	72.4829	0	0	0	0.0457859	0.0362669	0.618046	4.62954	20.938	0.120746	0.147237	3.30908	0.00541648	0.586788	0.0259678	0.0255884	14.2622	1.77322	1.39949	0.383018	0.982515	20.7149	47.2428	49.094	8.89493	72.337	0	0.238197	39.2616	0	0	6.3847	12.5223	41.855	0.0384706	12.5659	40.0253	3.88222	0.172176	13.6783	5.60971	0	69.3243	62.0726	32.0173	0	0.06266	87.9241	31.5403	19.3056	14.841	18.3512	8.95719	0.0808901	0.463007	9.42303	0	0.074048	0.0970072	8.79593	5.32828	0	11.3901	12.5559	11.2733	2.29422	31.0772	34.3315	29.4492	0	16.0686	14.7014	0.0560521	4.60004	74.7397	0.160785	0.170534	7.43834	1.84685	0	0.120443	0	5.33102	0	0.153305	14.6518	25.0811	27.5515	39.9447	2.61582	0.101673	0	2.86826	10.8121	34.1456	36.2904	63.2664	0.0791122	25	9.22623	16.0797	19.5666	4.55604	5.39322	0.313601	28.5471	28.619	0.175441	0	0.0847315	5.48793	48.9428	9.59318	19.9263	0.842867	47.7436	22.5285	0.162242	18.426	0.0492066	0.0191794	0	0.1553	25.9606	1.51554	0.207821	0.0725832	1.00079	0	90.8869	51.7487	88.5926	93.0028	15.2687	72.1488	0.105073	59.1583	10.0312	21.0211	5.64962	1.70303	146.822	5.45492	61.5196	59.9812	64.4923	0	30.2738	2.7725	5.08391	0.136614	0	0.221949	65.8379	8.14089	0.438227	0.0312546	111.09	83.4318	0.446019	102.733	24.7932	29.557	0.0874378	69.4585	79.1241	63.6876	6.40708	3.33629	45.6992	44.3	5.31971	0	0	1.89469	13.3006	0.0824439	0.0429465	0.0429465	78.0038	18.9277	10.1823	2.33706	82.2026	37.2516	70.8784	13.9825	15.4672	16.381	22.7945	13.9386	1.91074	9.23844	17.2218	0.118845	0	1.77542	24.5978	0.0828399	0.0283365	0	12.8542	90.6324	18.0937	21.5017	0.930695	11.1044	10.7997	11.9763	4.34768	14.389	0.755985	1.33635	0	18.4701	0.041561	0.0606075	2.44948	63.6005	68.9301	69.1769	63.9967	75.4084	101.866	65.2648	79.4346	84.4859	87.4331	1.21745	1.07344	72.4702	74.5028	73.6771	1.22014	91.2085	63.346	83.8458	71.6333	68.4161	81.2646	64.3095	20.8527	0.210138	22.0123	1.59904	3.81852	2.53006	0.583184	0	0.0251712	8.49318	0.283444	16.1493	50.6878	111.446	0.337192	15.6755	0.921226	0.0638049	83.0581	37.5635	78.4369	80.4418	60.3823	88.0871	82.8466	0	1.09023	44.9598	69.507	7.67745	62.994	52.0959	76.0543	60.097	0.269587	47.5523	59.1922	68.6957	44.1413	51.2216	77.1388	56.6333	24.9698	0	0	11.2578	10.4129	14.0545	13.3352	0	0	0.0909706	78.3871	0.0121699	3.01675	22.2928	147.649	21.7888	60.0883	12.7804	0.0196983	84.2457	87.1361	82.6156	77.0903	80.5001	2.46058	2.58489	2.93348	242.55	265.954	35.3589	44.3186	22.4963	18.1426	0.119647	41.6829	22.2255	26.8936	109.4	77.4312	16.5579	43.5038	6.11129	12.3873	26.3824	10.4386	0	0.175044	39.0366	34.899	19.2928	158.269	136.589	164.841	72.1941	54.2191	69.9974	83.4794	49.2431	58.2504	65.5735	56.6902	60.4061	64.7521	39.8503	50.7741	0.129926	2.66002	1.19643	1.15223	1.2187	0.320282	5.19132	104.22	31.1874	45.8146	3.26187	2.52916	1.1781	6.57571	3.43865	1.56466	0.0706907	0.0577447	12.6726	13.2291	14.2499	1.31867	2.8668	55.3395	53.1496	52.2058	0.0488377	0.0450525	0	0.268805	95.4778	0.0653676	0.245019	3.07834	0.568383	0.102801	2.61404	29.2643	0.2631	0	7.80105	4.98389	0.409924	53.7803	93.3042	63.1832	77.3879	74.3301	20.4572	66.3989	71.8369	2.11035	40.6767	40.2142	47.591	38.4799	50.2898	45.3821	55.3445	56.5056	0	7.12559	0	0.142832	0.1303	4.80627	0.0886186	110.762	102.839	0.0312878	0.132431	23.3672	25.8153	22.3592	5.15548	0.324881	0.826804	0.860088	0.924969	0.462634	0.88126	1.19456	81.2222	0.647025	0	19.1359	0.0708895	0	50.2064	5.16989	25.5623	0	1.84484	28.1175	0	5.4963	58.3749	26.1818	29.9994	0	40.0605	167.761	0	0.0327999	0.387194	80.8906	0	0	0.0733163	0	0	0	0	0.0664141	0	0	0.0568854	0.0609323	0	0	0	0	0	0	0	1.28069	8.92621	0.565938	0.371385	0.505421	4.48123	2.00189	0.0611462	0.0581383	0.0330849	0.0279262	0.246432	6.75983	0	78.0945	96.0068	69.2972	83.6549	0.130178	0	0	0	0.0137023	2.90164	77.3534	0.118159	71.9822	83.8558	0.224559	78.406	35.9381	89.8082	83.5415	0.085675	0.0744543	51.5301	0	8.01023	0	122.112	69.0279	62.6847	47.8439	0.114608	0.121731	0.0827283	0.115771	22.0033	26.9923	9.96991	1.53467	0.959598	1.72869	0.0266982	1.83747	0.0973838	2.55514	2.93705	2.13411	2.43109	3.20912	0.436532	0.0903982	0.0466778	2.13376	4.56797	2.95761	2.40567	2.01102	2.38391	2.53633	0.0529777	0.0641882	1.77671	2.43812	6.11875	3.70588	3.02474	2.55932	2.67076	2.40427	2.66632	2.62853	2.43197	1.01264	2.77761	2.4319	2.70277	2.45611	2.08479	2.3705	4.03458	0.0295711	7.35255	0.00257219	13.5283	0.620565	23.4677	0.0917551	11.7821	16.1153	14.3987	22.2112	0.0799642	27.9453	0.146975	0.0523615	6.98306	0.0713104	0.0143516	11.6051	0.630655	2.79643	1.13085	0	0.0839696	0.321782	0.62218	2.89946	1.99384	3.53094	0.0644905	0.113527	0.671972	0.646993	0.3926	0.508113	0.147397	0.0780277	0.0970856	0.107084	0.0375498	0.0713005	86.2437	89.3529	0.844596	10.6405	2.39079	2.99841	18.0683	13.3178	0	9.42104	0.0877623	348.013	29.0852	0.068982	2.14513	0	0	4.61479	79.1585	0.418603	112.331	0.124806	0	0.227723	13.3368	28.8415	28.9928	12.1906	69.4928	0.114581	0.0940313	0	0.153536	0.0780838	0.0526796	34.7283	0.0341825	7.99441	54.047	84.283	70.6967	0.0768414	0.593477	0.213334	0.274464	13.5822	83.1104	81.266	0	0	0.29375	0.946695	10.7006	13.5098	0	14.7078	0.0986417	0.0376933	5.31783	0.151049	0.0825186	0.108392	2.3771	4.28324	2.69996	0.0839243	0.0855612	90.4919	42.2071	0.143778	38.438	0.7584	0.248689	0.0791693	0.271854	0	0.0320934	0.986449	56.2691	0.132615	3.37377	0.0942862	0.0592552	0.0876609	2.68645	0	0	0.0344683	0.0429871	0.058717	0.0383445	0.0465184	0.121267	0.0807309	0.257019	86.6463	66.1994	0.0348265	0.0234409	0.0466692	0.0317925	0.0262893	34.04	0.0159716	0.0539227	0.0425601	0.0462599	0.078186	0.17455	0.13618	0.0625091	0.223043	0	0.273285	42.6713	0.100836	0.777295	7.80882	3.86717	8.23933	0	0	0	0	0	0	7.2516	0.450139	0.537119	0	0	0	0	10.2428	0.259052	0.0427947	0	0.177901	0	0.0768013	0.0643994	0.106166	0.100836	0	0.385433	81.0155	1.44165	0	1.42898	0.243157	0.0664398	0.150945	0.177874	0.0932103	0.141538	0	0.935394	1.21834	1.11179	1.51316	12.3895	0.165545	12.7818	0	0.212534	0.251317	3.19168	0.544562	0.0250036	0.0898031	0.0600773	0.116799	0.0652641	73.2177	0	0.00444212	1.47995	0.110825	0.110825	1.23513	0.397049	0	1.23649	0.0680923	5.03803	0.162756	1.8276	0.0324365	0.0482754	0.0608101	0.0867659	0.440454	0.432327	0.207021	70.2755	48.9018	26.4248	0	0	0	0	89.5612	76.848	78.033	53.9622	66.7155	0.348823	0	0.728804	1.14935	0.959702	0.0705771	1.42472	0.182012	0.0681795	0.0578923	38.6818	1.70818	0.0917622	0.175731	0.140606	3.73697	0.157255	0	75.6041	0	64.5496	70.532	0	62.3183	0	58.5113	70.4613	0	70.8823	0	69.2849	65.1556	68.4238	0	61.8687	0	74.791	62.9035	67.6255	0	73.8983	68.9127	65.7881	0	18.9853	69.9492	65.2617	64.0349	79.0898	66.7713	0	67.3603	0	64.2383	0	58.3846	79.198	0	62.8002	50.6598	0	0	0	73.8968	0	0	69.9664	68.9807	71.2599	0	81.1077	0	73.4301	72.8028	60.8079	55.0598	59.7499	62.4705	74.347	70.1715	67.6411	0	69.7884	68.6658	0	57.8343	77.4155	66.1543	0.0279296	0	0	0	78.3665	0	62.1814	0	68.1018	68.7518	0	58.6546	68.0274	0	53.4749	61.9482	0	0	64.0552	0	0	62.6663	0	0.0374098	0	0	0	0	0	0	56.8562	0	82.3828	0.757443	1.45409	61.0987	1.04082	58.2529	63.1956	19.1646	0.133727	4.41115	71.7708	0.305901	551.889	0.820566	1.44802	173.495	22.6351	4.3481	0	4.23478	92.5351	97.6144	0	85.9212	76.6463	154.019	0.079522	8.49731	15.3059	5.41294	13.5205	0.0765642	0	0	0.022268	0	11.7701	0.131857	15.8659	26.6893	69.5087	56.3589	0	13.6988	0	0	75.4158	57.7816	98.7233	4.90445	0.102156	7.16139	15.8394	0.0918729	0.125086	9.70416	0.444125	0.57287	0.452995	0.532377	0.0242533	0	0	0	0.0491501	0	0	0	0	0	0	0	109.683	0	0.00576837	5.54514	55.2601	0.071914	0.112246	99.3106	67.0873	81.3876	85.8598	0.337749	0.318968	0.322605	0.291893	0.248829	0.435936	0.337923	0.241642	0.242223	0.334074	0.320755	0.44267	0	0	0	0	0	0	0	0	0	16.8354	16.7699	9.7057	3.08118	5.56908	3.44943	0.0335068	0.0128031	0	0	0	0	20.0884	58.4781	57.957	6.02812	0.0779361	0.0366958	0.0785362	0.159103	14.9051	0.0874818	3.04694	2.09871	1.97801	26.946	15.5388	0.772462	1.98791	13.161	0.086268	13.4927	2.96572	98.5088	206.544	0	113.873	56.9967	15.3465	10.1642	0.0760896	46.2889	0	0.0905935	0	0.281151	20.1938	49.8985	0.23293	96.8428	0	4.98881	559.226	1.81301	0.0318029	0	0.0051277	3.82538	4.95323	3.71681	4.88327	2.83308	0	10.762	0	0.0460753	0	0.0863338	0	0.0400544	2.26222	0	1.80139	8.88406	4.66016	11.2166	0.759942	8.13882	0	15.3949	0	0.118962	58.528	0.262118	0.751418	32.2391	2.41364	2.09477	0.753006	2.27188	2.03407	2.56665	8.75433	0.0740948	2.57319	0.0332239	0	0	0	92.5713	0.0623245	21.5719	17.5009	4.74122	2.92821	62.4699	0	0	0.123819	2.02123	89.2955	91.9593	63.6029	46.0786	0.10763	7.28582	3.03869	0	6.59041	32.1711	2.26412	0	0	0.0502651	20.9058	91.0523	0.0793207	66.7325	76.095	2.49046	0.10437	13.6761	14.4558	0.300333	0.538326	0.155103	0.0794512	0	0	0.133311	0	4.7898	0.1086	0.0612021	0.0941071	2.16967	0	0.900573	0.583504	0.0232401	0	89.0579	128.906	242.218	121.048	118.58	66.3331	92.8006	34.9307	5.32208	0.0272632	20.1552	1.68297	0	83.7326	85.0887	61.5894	94.4441	79.3072	74.1083	69.2891	0.0920665	70.376	67.0771	84.35	0.0385972	0.0317457	15.8757	0.128112	89.8429	0	0	0	0	4.83831	72.8745	89.6351	44.9637	106.716	0.097714	2.46307	75.0552	76.5162	0	78.1144	0.171115	86.0829	33.175	0.146802	43.6412	45.3744	0.630232	31.1026	1.05268	4.70685	8.36793	78.9355	0.677174	0.941078	8.81135	98.8026	78.2587	20.4789	84.6058	0.195686	32.2105	83.304	0.0752861	0.0756145	2.55922	3.01065	0.278996	84.1085	0.734386	0.62752	86.5317	55.9998	0.162796	55.0254	64.2458	79.1734	25.1735	0.102765	3.95198	83.1799	13.5834	75.2187	74.8058	0.0567068	0.10993	0.359673	0.378986	71.5825	67.2312	0.0757551	0.0716479	4.22781	0.0208748	0.144715	4.01905	22.5342	3.90259	0.399147	59.547	71.3752	69.0461	72.592	70.4791	65.8524	0.272034	0.219263	3.94261	77.3501	0	13.5632	54.9933	65.6711	0	2.35781	24.1625	83.9666	78.3054	71.8206	0.113333	0.118377	4.43838	0.519696	0.650424	13.5015	0.138387	16.0127	1.11613	1.91783	5.02114	1.08672	19.5479	0.0557039	1.26223	0.142161	29.8572	0.131095	89.9311	5.08527	28.1487	0	34.3373	86.672	0.125707	96.6123	0.690022	14.8877	68.0603	84.9612	47.8142	5.43758	15.4756	0.112901	0.203696	106.283	0.159795	0.611781	0.0809848	0.0497758	0.209639	0	0.0771442	1.86822	82.2983	82.1942	86.0987	27.9147	0.0939405	0	2.01476	57.8457	42.876	0	47.921	132.693	8.8191	110.812	76.2132	81.4733	10.8848	70.1174	3.36531	21.108	15.0052	2.47527	23.2525	2.10682	0.0699929	0	0.993	0.0814798	12.9265	23.3217	0.128716	0.132779	11.8516	96.285	5.61327	0	0	0.136613	0.339098	3.19641	73.5592	3.90144	3.86217	83.5112	0.860617	1.43043	1.52239	0.133885	66.6112	43.0627	20.3459	0.408284	0.493501	0.0826296	6.10232	0.463117	3.83718	2.2829	3.47962	0.0778727	0.236354	0.5593	0.692161	0.549384	1.24538	0.0677062	0.0858943	51.4285	0.0705123	0.242601	39.3435	7.91985	0.522885	11.079	11.5681	9.63137	4.44296	0.0804879	11.8531	0.0387313	0.0917753	20.3745	0.715712	0.696818	10.3796	0.0730455	40.2781	55.4844	7.87863	71.542	27.6739	0.161075	66.3253	61.3539	0	0.119303	0	0.0239114	0.0654522	83.5016	156.913	1.9717	28.9962	14.2484	0	48.2433	0.0871708	0.0560693	0.505156	0.0473753	0.13236	0.408315	0.175471	17.2189	0.0108434	1.00715	4.00381	62.9707	3.57122	1.8742	0.0248174	13.5627	0	9.44087	0.0923776	5.02187	11.985	18.6194	18.4179	6.16129	9.88104	56.0073	11.5677	0.0404486	0.0988526	0.00738432	0.0698399	0.0711976	35.1605	0.111675	0.564337	0.329702	0	0.560619	58.648	0	0	0	2.61554	0	0	0	39.2724	0.293156	0.0316506	0.0402382	0.0323567	0.0361807	0	0.0518092	0.234519	65.8055	66.4879	0.885807	2.79663	1.43208	16.5666	2.72732	3.25487	0	2.98695	0.135187	0.144962	23.1075	43.9012	0.116932	10.4878	68.4325	74.1195	65.2537	79.1829	15.9251	0.373761	0.0500356	0.366506	0.107699	0.0455737	0.00195341	0.0741314	3.22452	0.15215	0.504612	0.130363	5.34286	0.558446	0.0493348	3.35337	7.1435	6.15249	1.60284	0.755808	1.55666	3.74396	0.0936492	0.734729	20.6356	11.4541	89.1759	0.520474	1.03103	0.115039	4.67636	0	0	0	0	0	0	0.247858	0	0.420561	0.403224	0.373479	1.14357	3.12024	0.071501	0.0704907	0.40938	86.7517	0.0533256	70.26	54.9918	63.9443	12.6897	0.0990174	55.9628	90.795	0	78.4286	69.9375	65.723	0.0773275	0.152745	0.449114	62.1688	0.421338	27.4229	0	7.11365	9.36984	0.324304	0.157696	0	59.2887	15.5498	99.2132	0.0793719	0	0.046358	3.14318	0.0204053	0.116348	0.0284822	0.000352495	0.0101366	0.0256906	0.00443281	2.74993	0.0916583	0	0	0	0	68.1949	57.2177	132.656	59.421	0	11.4601	57.4023	66.4246	0	1.83395	17.0077	1.55063	0.0549762	49.0052	0.478866	95.8269	38.139	6.71909	7.00795	10.0761	6.95048	0.103773	0	26.4976	12.3056	17.0068	50.678	0.157427	21.4687	0.993429	0.132412	0.799561	0.152162	62.7975	231.367	218.36	0.189858	9.7596	74.0049	38.6698	0.158232	0.0268337	0	1.27899	0	44.3132	1.01183	45.8543	0.199117	11.1015	0.0509386	0.06085	0	0.0103053	0	0.00657008	0.0195386	0.0154752	0.0112668	1.00109	0	0	0	0	0	0	0	4.35463	32.0094	0	0.0707317	7.24408	0.696092	0	0	0.0084395	0	0	2.11486	2.60794	21.4929	0	0	0.158285	0.963827	0.113404	0.0298376	0	87.0636	2.41166	2.88195	0.075851	0.122592	2.05845	3.45578	0.123572	42.7303	3.37365	0.111547	0.0130599	0.0131334	0.0186594	0.16163	1.78613	0.15528	0.229667	77.105	5.07703	0.0843938	0	0	2.0319	4.12401	0.146463	0.0257206	0.314786	0.137806	0.043969	0.478297	88.6485	1.29773	0	0.0204748	0.0389166	0.0926827	0	0	0	0	0	0	0	3.29538	0	8.22367	3.12876	2.0711	0.00835109	0	0	2.52607	0.137792	0.0714	14.8041	1.79425	1.50655	11.9691	0.144646	0	0	0	28.0268	0	14.4301	0	0.37645	0.0622141	0.042275	0.0860439	0.0660679	0.136378	0.120029	0.106077	0	0	0	31.6746	0.350533	0.44921	0.733508	0.136899	4.31607	0.148572	0.115844	0.143523	1.45457	1.4236	0.0599116	0.0206979	0.0202832	0.17405	4.5929	0.0202149	0.903431	0.0074233	0.134895	1.0008	0.0238051	0	0.491847	7.26207	0.0888928	0.083123	94.8518	0.0336767	2.71088	0.13663	0.0527619	0.175228	0.743487	13.6173	73.8258	0.080643	67.3376	0.0934884	0.071439	1.17382	1.55124	0.944787	0.0927756	0.0626294	0.0728936	0.150612	12.2392	0.0850829	4.00832	43.6737	0.0799806	0	0	0	97.8338	99.9729	1.98561	0.125089	0.0446863	13.7229	0.207243	0.133622	1.95604	0.0528079	1.47735	1.98153	1.41773	0.0834517	0.0436396	0.136653	0.0365899	0.0477512	0.0264886	5.87231	6.13926	0.086169	4.24522	10.5545	0.616037	22.7734	55.451	0.219064	0.0584358	0	0	0.437353	21.931	0.160339	20.9369	23.9456	0.0276538	4.11976	32.5724	42.3435	0.0451455	0.209472	3.61413	0.789794	24.2269	2.6576	0.0239193	0.0865852	48.4876	11.9257	2.94951	53.4635	0.112222	14.281	0.08496	26.2228	6.03295	72.5202	0.44308	28.6142	0.164401	0.462857	10.408	60.9037	55.2099	0	0.0472224	18.3784	23.2367	0	0	0.111339	0.0865194	0.102193	0.865743	19.4789	3.45176	0.0308865	13.3943	0.0291062	6.12829	0.0646241	0	0	0	0	83.4443	5.58234	65.4952	0	0	0.0820161	0.0508152	0.0342792	0.0560402	0.0949695	1.24349	33.6227	0.872178	0.0670538	0.141015	0.0323472	98.906	0	0.118912	0.262268	0.404527	80.9086	0.325854	0.0786109	0	79.1383	0.115877	0	1.40139	1.33081	1.47293	1.71993	1.48217	16.1804	85.3304	0.04577	114.73	0	0.152726	0.0948097	10.1546	66.0426	3.24436	103.006	2.05942	7.15515	38.7143	0.192335	72.8467	2.62257	0.666281	0.380975	0.267761	0.159755	0.0611537	12.2491	0.0566976	0.480369	0.046273	0.39502	16.5264	36.9414	20.0992	0.305399	0.405905	14.2525	0.185493	14.3242	72.1873	0.532803	54.1	0	0.256881	0.0474154	65.0984	0.0250229	5.0331	0	78.1748	1.07604	0.0954072	13.2561	0.0471817	17.0512	21.6315	1.40172	4.47542	41.5642	35.7814	0.00839193	0.0132309	91.7249	0	0	0	0	0	0	45.2039	0.0282461	0.0427834	26.9454	0	0	0	0	0	0	0	13.332	0	27.3013	0	0	37.1355	0	0	5.19285	0	0	0	0	0	0	0	0	8.71421	0	0	41.6513	28.7988	0	39.9972	0	0.00527874	0	0	0	0	0	0	0.370787	74.7523	0	0.748902	0	8.07799	9.94467	0	0	0	0	0	0	0	0	0	0	0	0	0.0272572	0	60.0896	64.2283	0.0567663	0	0	2.04303	57.1964	0	108.597	68.285	55.4092	23.275	60.3275	0	58.313	0	0	58.2042	38.458	56.0884	59.1016	51.632	7.98893	51.7612	54.8924	54.7116	68.5954	302.531	0	20.8641	3.49725	3.38195	59.9582	60.6915	59.8742	17.9218	55.7694	32.9742	28.0069	20.7035	17.9542	0.103366	1.68068	0	0	0	29.7805	0	0	0	0	0	0	0	0	0	0	0	0	1.05164	0	68.5388	0	0	0.310486	51.4048	0.0567348	0	0.221372	27.0173	0	0	0	0	0	0	0	0	1.77038	0.708015	4.56355	0	0.510986	0.0369423	0	3.95151	0.66307	0.0275458	0.0928439	5.31618	0	13.7341	0	0	14.3889	0	0.113926	0.955046	44.1506	81.6692	0	0	0	3.24304	2.67822	0.41459	4.56103	101.761	0.115391	0.174781	2.11404	0.13962	0	0.936085	103.95	8.55372	1.86311	0	9.38034	9.57582	0.91894	12.1003	14.197	0.0827342	0	72.8347	7.94803	2.69808	1.63775	9.48527	0.236674	0.390086	5.35483	86.0324	13.6619	0	0	10.9216	0.0843657	0.0868588	0.132607	12.7179	9.04961	10.8244	0	17.6494	0.727261	70.3425	13.3389	3.90912	11.331	0.233948	0	16.7458	31.2213	0	0.371056	0.108833	18.2844	86.1729	62.5112	0	0	0	0.049183	0.0608593	76.2415	21.6185	0.406789	3.92889	0.0564283	2.06041	0.112809	59.428	44.8376	66.8309	0	55.7455	0	0	0.0856939	62.1685	0.289242	104.744	0.366274	2.20308	24.3468	59.3983	0.0520445	12.4465	3.75499	0.05679	4.84653	0.541394	0	0	0	0.525979	0	11.5207	0	2.52492	0.281728	0	0	1.6851	23.139	0.409503	0.534348	91.2786	7.16568	4.49746	1.5978	81.4792	0.0518806	13.106	0.0485369	69.167	0.0742694	27.4044	24.3392	15.3637	0.303196	0.900638	33.6492	0.373925	1.48514	0	0.797042	0	0	20.6844	47.1308	0.0404087	40.0601	0	142.548	64.6043	1.77584	0.205618	0.621387	0.442257	53.2641	11.509	2.09418	0.587077	62.1754	0	79.6089	0.0894257	0	19.108	0.457719	1.34055	0.0427211	1.97098	148.862	89.0136	0.0818457	0	107.561	67.5288	0	0	0	0.26733	3.58105	0	0	0	0.929743	0	1.3734	0.0483813	2.83478	0	1.86543	12.3086	21.6224	3.9109	54.39	46.6135	68.4175	1.07514	40.8977	2.26805	110.529	12.7084	1.67538	0	0	85.5114	11.1667	0	66.848	44.9607	0	0.539788	4.54043	0	0	75.9443	15.27	35.6925	0	0.138097	0.128502	0.027969	33.4913	0.355428	0	2.25949	1.07641	0.891465	15.1004	0	43.4426	40.4678	0.731391	2.3542	14.5732	0	62.4494	0	0	0.0616297	144.299	54.9597	38.3822	0.0871266	27.8794	0	0	0	0.0818142	0.079025	7.9681	48.2435	46.624	0	0.0784076	19.277	0	0.0616518	0	0	0	12.0484	0.957935	17.3156	73.6852	55.2522	0.750073	0	87.0551	1.77928	20.9329	1.82177	0.173431	0	0.0720066	1.62674	0	0	0.114578	0.0727719	9.59899	19.2835	0.172219	0	2.80305	1.132	0.0202616	0.664245	4.09594	18.1888	0.0324027	0.458016	0.0769964	0.114124	0	0.403652	0	0.147888	0.186472	1.85322	0.0411054	0	0	0.0645166	0.0756063	0.0691135	75.1511	142.49	0.0832486	0	0.315853	0	0.0356141	0.116371	1.32914	1.61861	0.134168	0	0.688238	198.439	5.03524	78.5773	0.0508191	0.360329	63.7575	0.518024	0.261802	0.254381	2.29535	0	0.0810505	0	22.3403	0	85.1146	0.663456	0.0800335	2.08316	14.174	0.811082	0.00815305	0.0126649	1.21197	0.039602	40.8137	0.0534509	0.115579	0.3091	0.329334	0.152617	0.0714877	33.5238	0	0	21.8186	2.05363	0.531627	0.463188	0.466995	0.0769138	0.0368036	0.111146	3.30314	0.0510919	7.59126	13.9276	5.98615	4.07936	14.8933	0.416737	37.284	11.9581	0.592675	0.0483881	0	0	0.676315	129.043	0.033027	0.669847	0	2.49251	46.4229	9.113	0	24.3805	0	0.724444	0.146119	0.469096	0.223243	0.226014	0.0913727	0.0827355	0	0	0.204302	0.113508	10.0624	5.02417	0	0.627864	0.0853727	94.8324	0	0.386824	0	0.0569145	0.358265	5.55548	0	0.0709274	0.0176775	29.4781	4.29071	6.56594	13.5692	9.05518	65.1962	0.304733	0.461753	49.4779	75.9418	0	0	89.0723	11.9328	0.182303	4.44825	5.70461	0.0863885	0.500306	1.27309	85.0417	0.0882069	1.54421	6.24112	68.9826	48.105	95.09	0	13.412	0	0	0.343721	22.4615	0.0574225	0.0321143	38.296	34.2769	0	74.0402	0.0909762	0.354301	37.5143	23.1082	12.5669	24.8296	20.3167	78.5037	24.4923	10.6446	0.108447	44.1451	0.995791	26.8745	1.13631	20.629	3.53258	50.5601	0.0281877	0	5.17907	0.220283	0.302504	2.06502	21.4787	100.108	0	1.29095	0	0.0908893	0.0676483	0	3.85518	0	0	0	0.560903	85.8967	0	0	98.9428	73.9162	0	0.0562875	35.0861	0	0	69.3837	55.1817	0	0	0	0	65.2991	0	0.0205436	14.4665	0.0775644	23.6183	0.0451153	0.0825371	68.1303	0.0660335	0.410079	0.0697518	0.075436	0.0975518	4.29326	0.111484	0.0635688	0.324096	24.0727	0.0537777	0.0942121	0	2.10191	0	6.80188	0	0.462933	0.0699181	0.431272	0.0878636	0.0222513	0.0486352	0.0954332	0.105825	0.118312	0.270365	72.0453	2.23664	0	0.378943	0.0532643	0.134162	0.0621901	0.093461	0.0958966	2.36832	0	0	0	6.78292	0.309871	0.11675	0.0620982	0.0683938	0	0.0722137	0.103194	0	0	0	0	0	0	0	0	74.9509	0.120256	0.0845615	0.0764141	0.135216	0	10.7793	15.6234	1.02812	0.481376	1.04811	0.0115692	0.0982481	0.573923	10.9839	3.83461	0.117723	0	0.35396	53.8814	0.517103	85.8381	0	1.11214	0	0.117484	0	7.59704	83.2516	0	57.9665	0	0.730809	1.49185	0	4.64187	59.9189	65.8761	0.0371738	0.0956384	13.6343	83.779	0	9.05585	0.0387923	0.094672	0.39343	0.123738	0	0.323927	1.70157	0.0680649	0.102326	0.0443878	0	63.9031	0.159104	0	0.49801	0.0993448	0.0530605	3.79436	0.100769	0.0266504	0.663599	0.0870084	0.0670263	3.63483	0.815907	9.10616	6.74964	9.05103	0.105266	0.0271809	0.715838	0.126772	1.48024	1.71073	0.0516593	0	0.501671	0.244877	0.187602	0.0331951	0.0349809	6.33325	0.860307	36.5653	0.0272033	0	27.9433	2.70416	60.5886	0	0.0329718	0	0	0	0.287158	0	0	0.490854	0	0.326819	0	0	0.988529	2.99974	0	0.254844	0	0	0.117671	10.9249	5.09333	0.0815421	0.910637	0.124461	0.101172	0	0.0513289	0.133037	8.35796	0.0361814	1.05778	0.0396002	0.669337	0	27.9212	0.0167082	5.31384	2.39078	0.255875	0	6.50425	7.54793	2.06596	0	0.498826	5.9044	3.32013	0.188864	0.285962	2.33494	0	0.236004	0	0	0	0	0.0153329	0.221555	0.0752124	0.0167773	0.0242965	10.6069	6.96149	0.191926	0.058384	0.0859555	0.0798235	0.839393	1.66645	0.766137	145.502	1.63957	0.924095	0.615402	14.8558	0.0656608	11.7721	4.38342	2.70945	0.0475623	0.0310727	0.100613	0.0426018	77.3077	0.121156	0.0116119	0.0811191	0.100582	1.24919	0.306949	0.671273	0.0911216	8.74371	0.0294291	2.45471	0	0.076131	0.0404532	0.177876	0.801582	0	0.0244379	0	0	0	0	0.344667	0	0.34556	0.729072	2.19038	60.8628	0.0218315	0.0122571	0	0.0219035	15.3127	0.0650128	0.0216868	0	69.5759	0	99.3061	81.0304	0	6.34739	15.7902	0	0	27.2409	7.32011	6.09256	4.5374	0.10197	4.46897	0.716854	0	0	0	0	1.33845	0	55.5397	0.121502	0	0	0.195492	0	0	0	5.04479	4.21898	6.87737	0.0354995	0	0.60311	0.0397651	9.01277	0	0.207061	0	1.33862	0	36.7186	0	32.5094	0	1.28226	0	0	0.0548124	0	51.8869	0.0555468	0.0792068	0.0548549	0.0942177	1.31092	0.0956446	0.0504458	0	0.0128503	0.0963787	79.1793	5.06506	0.482278	3.311	0.0990099	0	0.581366	0.275245	2.85497	0	0.138956	5.47152	0	87.4908	40.2382	6.52392	0.304158	1.05308	0.0835336	0.126605	0.129642	0.119718	63.7865	0.207949	0.137195	1.46352	19.5707	1.45288	0	14.6174	0	0.131525	6.10593	0.111513	0.404373	0.0889019	0	2.49403	4.49041	1.28917	0.455689	0.761324	0.0544896	0	0	0.37929	6.33407	0.193127	5.56277	1.12393	0	0	0.860017	65.6829	0.335952	0.0829776	0.0982885	0.0775005	16.8418	0.926443	0	0.115157	0.0779692	0	1.7866	0.0456534	1.49453	0.0957481	0.146839	7.89598	28.0658	2.49685	0.191266	0.0663225	0.107757	0.483067	0.112898	0.915537	0.0367478	0.113131	0.0399831	0	1.29902	1.77273	0	1.60041	0.116005	0	0.931243	0.504416	0	0	1.87397	2.66722	0.0874572	0.150078	21.8513	20.227	3.69142	1.51465	2.47958	0.692393	0.630037	0	0.653003	0.00852229	1.14821	1.9364	8.53473	1.10998	2.26238	0.634641	0	64.0902	0	0.161428	0	0	0	0	0	0	0	0	0	0	1.24742	0	0	0	0	0	1.49244	0	0.227853	65.8426	77.0276	2.99511	2.5197	2.50058	27.798	61.8458	65.0474	0	0.645921	61.5949	2.12718	0.902221	5.87958	69.3318	2.04968	0.0959347	65.8936	0.788313	4.07417	15.3962	0	60.8977	54.4265	4.19921	0.0571923	0.0691648	70.6478	0.0221011	4.87944	24.2816	0.906646	28.2954	9.15546	0.122521	0.352629	0	8.19467	0.98871	0	10.4125	0.401172	0.0593235	0.988556	0.515118	0.0829605	25.2912	29.4481	7.54326	13.7836	56.0019	54.565	0	0	46.7501	48.9741	7.16992	0	0	0	0.120294	0.767002	1.77051	0.528046	0	0.463524	0.985353	0.0769477	0	7.97179	0.0680871	0.0433681	0.522719	0.181591	49.5754	0.77569	0.0775396	0.129053	0.645216	0.084619	0.117294	0.120598	0.136726	0.0855845	0.100186	0.0650941	0.0941071	0.0584501	0.0794189	67.9734	0.0711132	0.0858829	0.0673311	0.166109	0.0280826	0.0538744	0.0369023	0.103338	0.230861	0.397444	0.0592283	0.0260046	0.0660811	0.0617258	0.469421	0.0796089	0.143673	10.2697	0.194163	1.89162	2.23558	0	0.4193	2.37441	0	0	0.167797	0.0298807	0.0736211	0.0528065	0	35.1759	0.88274	0	7.37542	2.75443	0.996588	0.0859115	11.0723	0	0	4.33029	0	13.7689	1.58335	1.89012	2.41276	29.9892	0	0	0.0740554	0	0.00274048	0	0.273731	0	0	0.691285	0.00114219	0.379935	0.189312	0.257505	0.0177186	1.6558	7.34471	8.81914	0.0837544	0	0.346387	5.41398	0.0551786	0	0.337985	0	0.0169198	0	0	0	9.34873	6.75076	0	2.76903	0.53641	0.0762699	0.0286307	0.0658328	0.0735313	0.0564925	0.270476	0.271317	0.23728	0.289708	0.0322874	0.165045	0.0956161	0.116935	8.22993	2.23272	0.352754	0.346803	0.190772	0.0351721	0.0858239	0.0563479	0.0955289	0.0484176	0.0605694	0.0378775	0.0426949	0	0	0	0	14.8506	0	0.135917	0.135917	0.455687	1.18115	1.54496	0	0.192809	2.02278	0.11568	0.127178	0.111771	0.0773622	0.144004	39.3708	12.6725	2.18822	9.38404	0.0338971	0.0690577	0.0460014	0.441662	0.105126	0	0	2.3071	2.3081	1.14781	5.16796	5.57326	3.731	0.0457894	1.6151	1.079	1.22081	22.7452	0	0	0	0	23.1175	0.0781752	0	0	1.47999	0	0	0	0.0371258	0	0.0872063	0	5.44779	0.98726	0	43.2963	0	0	0	20.0027	7.55823	19.6667	0	0	10.0875	45.6093	0.664721	0.156909	0.711537	15.1819	14.0198	12.3035	0.706457	0.116474	0.388193	0.942728	0.833375	0.0272476	0.0115242	0.013788	0.247239	0.288831	0.332681	0.241636	0.0377142	0.0761963	0.0858334	0.0541994	2.08358	0	0	4.07309	2.2731	4.02534	0.00549787	0.086705	0.463492	0.113916	0	0	0	0.090038	1.01233	2.20438	5.95639	0	0	2.49107	0	0	0	0.073315	0	0.00820681	0.15951	0	71.5344	0.417129	0.609491	0.224344	0.222064	0.159761	0.194689	76.8629	1.42951	15.7317	0.0986824	2.7789	0	0	0	0	0	0.402983	3.8994	19.3305	0.646746	0.0767096	0	0.0713692	0.119136	0.273938	10.6246	0	0	0	0.0322554	0.0194353	16.5025	1.41665	0	0	0	0	0	0	0.00278654	0	0	0	82.0862	0	0	0	0.0289282	0.0542687	4.5511	0.0350014	0	0	0.104996	0.0856482	0.0496808	0.0188069	0	0	0	0	0	0	0	0	0.145882	0	0	0	0	0.629144	0	49.1619	5.70012	4.92028	8.03621	0.103	17.3585	46.5327	53.4435	51.0811	64.297	0.0957976	0.0728006	0.0318162	0.128207	0	0	0	0	10.0674	0.0868762	0.104019	0.652641	1.52004	12.5429	0.062941	0.00966528	0	0	0.0489159	68.3243	0	42.0764	26.0759	0.031011	0.0189963	0.36582	0.386896	0.0904831	1.10977	0.0752344	0	0	0	0	0	0.174594	0.104974	13.535	0.04634	0.1638	0	0	0.00582761	0.434843	0.448816	0.890626	0.285718	0.0596536	0	24.6617	0.0476146	0	0.418777	0	0	45.2209	7.46307	0.0138756	5.59967	0.25064	0.0834738	22.0153	0	0	0	0	0	0	0.0444458	1.61013	0.0676219	0	0	1.48	0.33058	22.7866	2.25289	0.353702	0.198825	0.104533	0.0782914	5.85255	0	0.0353062	0.0384996	0.056502	0.0665178	0	0.31266	1.00716	0	0	0	0	20.6701	0.504811	0	0	0	0	0.00575558	0	0	0	0	0	0	0	0	5.41895	0.478679	0.100768	0	0	2.50728	48.745	0	0	11.577	0	0	0	0	0	0	0	0	0.294459	49.4649	1.54171	12.1907	0	0.0816334	0.0729152	0.132925	0.0638094	0.0571668	0.0583686	0.0530099	0.111541	0.0608692	13.5485	0.658568	0.741253	2.15796	0.120169	0.177826	0.101121	0.083996	67.2852	0.126718	39.3386	12.0685	89.452	77.7146	17.664	0	0	6.9181	2.99155	8.41814	6.67973	0	0	0	0	0.37765	0.438879	0.464339	0	0.433674	0.424915	0	0	0.399843	0.399843	0.332761	0.335924	4.4677	0.0435633	0.353371	0.0254173	0	0.013252	0.031989	0.576613	0	0	0	0	0	0	0	1.14591	0	0	0.0774951	0.108399	0.0786197	18.9998	48.0383	0.117396	0.0495699	0.0605158	0.0900555	0.140583	0.0507238	0.0434982	4.15662	0.051317	0.0673175	0.884914	0.0712705	0.0625831	0.013458	0.0295621	0.093614	0.0357531	0.040012	73.7982	0	0.010192	0.00398464	0.0292024	0.0487999	0.0356178	0.052882	0	92.8788	0.0143684	0.00948338	0.0125814	0.0143161	0.0012021	0	0	0.190274	0.0403896	0.0871404	0.0458996	0.0673008	63.7559	0	3.80836	0	0	3.1775	3.49483	0	0	0	0	0	0.108328	0.0481163	0.12584	0.259262	0.0608707	0.259052	0	0	0	0	0	0	0	0	0	0	0	0	0.0187087	0	0	0	0	0	2.66592	8.37048	0	0	0	0.0520299	0	15.9781	0.0255884	0.112536	0	0.812394	0.100497	0.0897005	19.4815	0	0	0	0	0.174692	0.0619261	0.0798404	0.133459	0	0	0	0	0	0.150301	0.0476394	15.8781	2.69259	34.9908	0	0.130388	0.117191	0.136648	0.108384	2.81686	69.6362	66.2695	0	3.14136	0	0	0	0.0594046	10.572	0.327846	3.07028	3.13072	0	0	0	0	0	0.00421125	0.0053222	5.3145	0.148163	23.7994	4.47218	5.47841	0	0	0	0.46352	0.355292	0.679726	0	0	0	0	0	0	0	0	27.2599	50.1191	0.380717	2.35328	0	0.0434625	0.0446494	0.0299662	0.54439	0	0.0873817	0	0.277213	0.0878934	2.7614	15.0892	1.5648	0.0603269	0.14074	0.101252	2.63311	42.7457	0	0	0.0312283	26.6424	0.093877	0.0847809	0.0405128	0.127862	0.363041	0.0651967	0.0917374	0.166913	0	0.0304387	0	0	0.0571581	0.0546206	0	0	0	0.34891	0	0	0.0289876	0.0175325	0.0305584	0.0552759	0	0	9.82099	0	0	0.930812	9.13338	0.442094	0.0180221	0.275308	1.36699	0.601025	0.0121566	8.12702	0.0983865	0	27.41	0	3.89585	0	6.98193	43.1095	1.82469	7.6947	0.048589	0.689411	0	0	0	0.139483	19.909	0	0.0288547	0.0586223	24.347	0	0.0816591	0.419161	0	0	0	0	0	25.9672	0	1.6024	15.5232	0	0	0	0	0.653622	91.8413	0	0	0.0837783	0	0.0248603	9.24697	0.00638273	0.00584917	0.00476883	1.24499	0	18.7861	11.2481	0	0	0	0	0	0	0	0	0	3.43306	0.262318	0	0.206087	0.0289323	0	0	6.81499	0	0.782874	6.5134	16.4704	0.111344	0.162765	0.058661	0.313739	0	0	0.00892987	0	0.137132	0	0	2.32092	0.75529	0	0.0736383	0	0	0	0	0	0.0270096	2.55979	0.366456	0.0355193	0.013089	0.156353	0.0103587	0.0798515	0.0824846	0.0679459	0.345616	0.0935403	0.0833245	0.141087	0.295978	2.32904	41.1948	0.096689	0.217835	1.91286	4.47102	0.0149233	0.376949	0.174315	6.98857	17.2905	0	1.62977	1.55607	0.0838352	6.34101	4.90607	2.92185	0	0.362128	0.0995369	0	0	0	0	0.121055	1.15959	0	0	0	0	0.148012	0	0	0	0.0543795	18.6031	0	0	0	0.330769	0	0	0	0	0	0	6.2837	0.365349	8.80916	0.0831721	0.0544252	0.0421116	0	0	0.833151	0.528997	0	2.78316	0.118259	0	0	0	0.0463352	0.472199	2.43076	0.692684	2.1539	0.376791	0.0800125	1.427	1.46128	0.0910005	0.0798495	0.065538	0.22747	0.472295	1.45555	0.0367775	0.0256763	0.330244	6.009	0.283815	1.11448	0.315979	0.132341	0.298084	0.346076	0.887842	0.262493	28.744	0.036794	2.30872	0	0	0.0682592	0.938222	0	0	0.105424	8.26741	6.57048	83.8875	0	0.0261209	0.0189524	0.411951	0.0198704	0.0623953	0.0764814	0.295077	0.0857441	86.6323	158.386	16.2747	0.0780286	0.0788998	0.0721807	0.0161112	0.0206074	0	0	0	1.48432	2.74316	2.80161	2.56914	2.48841	3.57675	3.10831	0	0	0	0	0	0	0	0	0	0	0	0	0	0	0	0	0	0	0	0	0	1.2572	0	0	0	0	0	0	0	0	0	0	0	0	11.8208	0	1.11474	13.139	0.106837	0	44.86	0.130234	0	0	0	0	48.3252	0.571592	5.58675	0	0	0	0	0	0	0	0	0	0	0	0	0.1346	2.3509	0.1691	0.0408705	0	0.0525759	0.0492643	0.0865867	0.79466	0	0	1.14455	1.58463	0.123325	0	2.51991	1.67768	0.0565489	0.262484	5.98396	70.5757	18.5581	0.0128673	0.759318	2.55954	57.8978	0	0	0	0.0458398	0.587941	15.3234	0.23923	0	19.1865	0	0	0	0.0122637	0.992853	0.13834	0	22.6764	16.3323	0.529913	25.8088	76.3507	0	0	56.8524	0.126789	0	0.0174877	0.242004	0	0.781745	0	0	24.9095	0.540798	0.311786	0.375948	0	0.254476	0	0	0	0.0265198	1.27626	16.8407	0	0.307688	5.77676	0	0.0919496	0	7.08544	1.26477	0.102108	0.30362	0.0634051	18.5623	0	0	0	0	0	0	0	0	13.6644	0	0	0	0	0	0	0	0	0	0	0	0	0	0	0	0	0.516594	0.0392564	0.85295	0.0714809	0	0	0	83.7751	0.148153	0	0	0.145061	0	0	7.72484	0.0154719	0	0.258748	0	6.90614	1.2398	2.18875	28.5733	4.9466	1.26875	0.0659703	0	0.0473373	1.55217	0.125084	0.0772173	0.147065	0.0927731	0.118201	0.247084	0.12844	0.120683	2.91588	6.13421	7.50284	0.0837574	0.0775537	0.0963951	22.8129	16.0748	16.3085	31.4814	0.574251	0.559098	0.482021	0	0.607806	0.584285	0.706776	0	0	71.9851	0.125182	49.1886	0	0	0	0	0.331936	0.007075	0.0454639	0.09028	0.456274	1.59411	2.39828	1.56913	0.144443	0.0775611	0.103406	20.4708	0	0.0393479	4.76865	11.0348	5.50358	0.0492287	0.932818	0	0.01661	8.8664	0.0290221	0	0.120435	0.176926	0.113015	0.104997	0.130051	0.138727	0.134986	0.127886	0.0525548	0.108861	0	0.115335	0	0	0.41123	12.5853	0	0	0	1.399	0	5.38527	0	1.50042	1.35959	1.07125	0	0.851181	1.03699	0	16.961	0.11151	26.0913	0.161177	0	0.140305	0	0	12.3608	0.745449	43.8383	25.5902	0.576249	6.12254	0.215807	0.227768	0	0	8.81994	0	9.90848	18.9407	2.8754	6.85935	0.0891699	0.0062336	0.170684	0	0.76242	0.0484537	0.159575	0.0471293	0.058096	0.00721026	0.129852	0.101978	0.883241	0.0464076	0.0494068	0.022494	0.395806	0.156305	1.18102	10.9816	0	8.04761	0.0338215	0.0157608	0	0	0	0	0.0370808	0.389948	0	0.0402689	0.340455	0.326633	0	0	0.229393	0	0	0	0	5.12971	4.56902	0.0422942	49.0718	6.54464	5.8137	0.0851582	0.0331731	0.0368624	0.232934	0	0.0741769	0	0	0	0.11462	4.73186	0.0282211	0.0286786	0.0671894	0	0.397239	0.0470612	0.218544	0	0.0609887	0.0177955	0.262666	67.0692	48.1472	0	2.76064	0.0563519	0	0.0383706	12.1123	0.0836478	0.138148	0.0396755	0	0.0426141	6.00161	0.158548	0.0572307	0.10884	0.015142	0	1.95813	0	0	0	12.5406	0.235991	25.9281	0	0	0	0	3.60617	1.90068	0.0687689	0.264347	0	17.9738	0.121678	7.63135	0.02141	0	6.42334	6.39114	0.00796448	0.163714	0.998823	0	44.3269	0.0229296	0	0.531436	143.703	88.4523	88.8248	4.39336	53.1904	0	0	0	0.0939144	0.0599959	2.17714	0.0283114	0.410947	0.357275	0.223623	0.307446	2.99893	3.28972	0	0.684989	0	37.6382	0	2.42772	0	0	0	75.7152	87.2321	0.962597	0.0105728	0.00863311	0.00482527	1.2625	0	0	0	40.4312	0	47.098	1.27056	0.759132	4.65969	0.299504	12.7677	55.6684	0	2.39934	0	0.0078459	0.10329	0.0473188	0	0.242127	2.18245	0	0.0602867	0	0	0	2.03168	0.025619	0.025619	19.5161	2.64312	16.5771	0	0	1.6943	0.0297146	0.0963026	0.0485888	0.0425756	0	0	0	0.107737	0.0637292	0.0365313	0	0	0.27321	0	0	0	0.0243821	0.3538	0.241552	0.231907	0	0.0970818	0	0	0	0	0	0.0810249	0.296322	0.0434645	0	0	0	0	0	0	0	34.2438	30.6348	29.0852	0	3.30099	35.2263	8.38276	0.0511731	0	0.00182901	0.0248406	0.0317865	0	37.1083	0	0	0.124022	0	8.48343	0	0.107518	0	0.163826	2.11784	0	108.623	1.0525	0.0461845	0.705146	0.289543	9.50894	0.325903	0	0	0.244563	0	3.77441	0.0371426	49.9038	0	0	0	0	38.2239	0.0111886	70.382	0	0	0	25.2971	0.453396	0.430641	0	0.0919425	0	0	0.0609822	0	0.130419	2.47548	2.9521	0.00726296	0.102441	0	0.052965	0.916159	0	13.5838	0.0591319	0.106586	10.8352	12.1559	0	0	0	0	0	0.319701	4.54566	10.592	10.6449	11.5457	10.2825	0	0	0	0.706569	0.288842	0	0	0	0	0	0	2.95793	3.42411	0	0	0	0	0	0	1.09869	1.25126	2.66563	9.29947	0	0	0	0	0	0	10.7664	33.0078	0.085793	0.0996644	0.0927919	0.00966843	0.00646646	0.00277608	0.252963	0	0	0	0	68.125	0	2.35199	0	0	0	0	0	0	0.0771722	0	0	52.5217	59.4467	0.0184959	0.716207	9.44382	0	0	0	0	0.823397	6.57522	0	0	0.873813	0	0	0	0	0	0.0172509	0	0	0	0.0293848	0.66561	0	0	0	0	0	0	0.0188857	0.136581	0.0501326	2.14694	6.52553	14.5916	34.0521	0.37745	0	0.0526998	0	1.19144	5.36288	74.2732	0.0618285	1.43411	7.27489	2.23202	13.3917	7.67634	9.48325	0.198551	0.585418	0.403496	0	3.52468	2.15627	10.6768	0.0513468	20.9013	0	3.31632	0	0	41.8962	0.00783642	0.675414	0.0211383	0.00627744	0	0	0	0	2.95457	9.95589	0	3.36754	0.587174	0.416345	11.7926	0.0716298	0	0.679457	0.0747831	13.4609	0	0.0655146	0.100054	73.1582	0.234456	4.77691	10.1717	0.252317	0	79.396	12.6952	0.0667849	24.0336	0.0210645	0	52.3218	6.80101	0	1.96683	74.9318	0	0.0967104	0	1.40035	0.361645	0	0	11.4415	0.0492232	0.10894	3.02861	0.541143	0.232437	0	0	0	0.0112474	4.75242	3.93564	0	1.51389	0.100206	0.145453	0.14488	0.0128987	0.017538	0.0261402	13.9485	0	0.0698907	0	0.146245	0	0.00116815	1.38816	0.0892987	1.64734	0	134.949	146.217	11.2787	10.4614	0	0	0	0	0	1.13244	0.0567537	0.315956	0	2.00665	0	0.189543	0	12.5956	4.78371	0	0	0.0468141	0.101851	0.117571	0.111583	0.12341	0.138911	0	0	0.379628	3.62081	4.23192	1.52895	0	0	0	0	0	0.00639099	1.414	63.1553	0.218148	0	0	0.0541632	0	0	0	17.4623	0.00324723	0	0.0957932	0.12211	0.0782695	0.0674118	0.0725681	5.417	0.221493	0.016193	0	1.18355	0	0.152326	2.00922	0.299015	0.587639	0.465315	49.9091	0	0	0	4.79073	1.07628	0.398806	0	0	0	0	40.5685	31.9234	44.5066	40.2159	0.775921	0.891782	2.34153	28.2253	0	0.0388979	0.0618267	0.0442214	0.0895392	12.3647	14.6794	11.9512	0.718309	0.886637	1.01643	1.31639	0	0.213096	0.184172	0	0	0	0	0.0640797	0	0.343208	0.240196	0.224746	0.252603	0	0.324742	0	4.60621	0.119363	0.00460897	1.22619	31.872	65.1372	4.18348	0	0	0.122232	0.0628407	0.0255303	2.0637	0.668199	0.441367	0.513517	0	0	0.0842514	2.19242	0	0	0.86605	3.84898	0	0	17.9608	3.07272	0	0	3.73607	0.0558443	0.099948	0.101686	0.0565739	0.0650601	0	0.0838057	0.0822863	0.099903	0	0.0403496	0	0	0	0.278107	0	16.8516	0	0.138218	5.00149	0.116519	43.414	0	0.086705	0.0830056	0	0	0	0	162.788	5.94296	0.430976	0	43.9508	0.370456	39.0803	5.41564	7.12338	2.75241	18.3729	0.0868182	0.130008	1.00089	0.126771	0.254556	0	0	0	0	0	14.3125	0	10.094	0.0787064	1.73296	0.220157	11.009	11.9677	0.100786	0	0	0.610336	9.46284	0	6.4271	1.03067	0	0	0	0	0	0	0.0570375	0	0	0	0	2.34472	0.148007	0.640507	1.44556	1.68423	1.37959	5.07516	0	0.466707	0	0	0	0	0	0	0	0	0	0	0	0.0084395	29.4444	0	0.0948277	0	0.0535622	0.044171	0.018083	0.0748743	0	0	0	0	0	0	0.20638	0.00552943	0	0	0.32953	0.0749272	56.09	30.3226	0	0.449162	0.0350139	2.8841	0	0	0.262603	0.278804	0	0	0.0191748	0.353066	0	0	0	0	0.133206	0	0.122431	0.0664121	0.0916777	0.0635186	0.0428795	0.132042	0	0.319307	0.315837	0.192057	5.95169	0.662867	0.340235	0.00978902	0	0	68.8653	0.128316	0	0	0	14.6654	6.30966	0	0	0	0	0	0.636949	1.6336	0.0502669	0.0799906	0	0.0369064	0.443627	0	0	97.7973	0.494374	0	0	0	0	1.39402	3.75205	3.44636	0	0.169461	0	0	0	0	0	0	39.9558	0	0	29.8684	0	0	0.15081	0	0.435094	0	0	0.938303	0	0	0	1.93199	1.65445	0	0	0	0	0	0	0	0.534458	0.00803689	0	0.00895301	0.00800854	0.0147055	0.0188518	5.60248	7.24045	0.00627834	0	2.63931	2.66517	2.74995	0	0.0634781	7.49206	3.00847	0	6.27366	9.26844	0.798042	1.08922	0.960653	1.05525	79.2172	0.47202	0	0.553583	0	0	0	0	0	0	0	50.363	2.24451	0.541712	0.214917	5.52256	0	0	0	0	0	23.3851	0.0371532	0	0.12101	0.165943	6.26951	0.0881792	0.134135	7.7666	0	0.135506	2.84951	0	6.88848	4.21366	0	0	0.00823725	0	0.0679165	0	0.0249125	0	0	0	0	9.61197	0	0	0	1.18251	0.0222466	0	0	0	0	0	0.00934065	0	0	0	9.46625	2.97246	0	0	0	0	0.953595	0	0	0	0	0.561493	0.728829	0	0	0.0821716	0	20.6653	0	0	0.11955	1.20814	3.15627	0.0141827	0	0.0692334	0.491214	0.0448239	3.14115	53.8405	0.520731	68.8235	0.0295671	0.0752083	0.175644	0.0705603	0.0621968	0.0527669	0.362879	0	0.0473373	0	0.0199768	0	0	0.0273958	0.618921	0.0532148	0	0	0	0	0.110667	0.0734463	0	0.0254728	0	0	0	0	0.205741	0.81861	0.657292	39.5079	50.108	6.86528	2.09535	2.77068	0	1.45004	0	5.1173	5.12573	0	0	0.452045	5.48239	12.1245	0	0	0	0	0	0	0	0.282925	0	0.149426	0.487844	25.5139	22.7308	0	0.5216	0.0665632	0	0	0	0.00627305	0.0340186	0.754242	0.364604	0.00135978	0.00262889	0.174511	0.0741702	0.0182459	0	3.54939	1.97902	0	0	0	0	0.394089	0	10.5447	188.654	172.141	5.1345	3.87339	2.32592	2.06487	0.0157384	0.0117192	0	0	0.120109	93.4674	0	0.0378074	0	0	0	0.0255379	0.834577	0.0396915	88.8084	0	0.0303464	0.336735	1.78678	0	0	0.526503	2.93099	0.200614	0.0362668	0.0278765	0	0	0.112914	0	0	0	0	4.21329	0	3.07287	0.0515406	0	5.71347	37.5224	0.0562112	0	0.123537	6.79056	0.0830569	0	0.489616	0.853609	0	0	0	0	0	0	0	0	0	0	0	16.3659	13.6453	0.048181	0	37.3603	0	0.0189638	0.0511538	0.030392	66.0867	0.0232998	59.1193	0	1.28546	0.316999	0.639911	0	0.102916	0	0.0849571	0.066564	0.0927025	0.0793719	0.0834161	0.136058	0.0264865	0.101342	0.046236	0.0527913	0.118797	0.0560462	0.091527	21.5955	0.87867	0	0	0.00318924	0.155782	2.45505	0	0	0	0.0764557	0.134899	0.911024	6.48462	0.131362	0	0	0	0.395786	12.2074	0	0	0.0654181	0.0824992	0	0	0	0.0817034	0	1.31856	1.99399	0.70496	0.0624971	81.3283	0	0	0	0	5.7001	0	18.3064	0	0	5.89788	0.013461	0.752994	2.63799	3.24088	11.8671	0	0	0	4.29428	0	0	0	0	0.0262736	187.128	0.0325129	20.795	0	1.47812	20.8297	0	0	0	0	0.572619	0.275807	0.461756	0	0	0	0	0	0	0.0816353	0	30.5097	10.789	64.1887	0	0	0	0.275988	0.121788	0	0	1.51702	0	0	0	0.858336	17.3341	0.0663192	0.0820605	0	0.18385	25.326	0	0.290328	0.0717193	0.213715	2.26059	0.0888383	0	0	0	0	0	0	0.0927131	0	0.0253493	0	0	0	0	0	0	0	0	0	0	0	0	52.0744	0	0.101665	1.48391	0	0.0683216	0	0	0.0153562	0.0430205	0.0659359	1.01947	4.62143	0	0	0.0682348	0	0.246249	0.0355511	0	0	0.00679447	53.4724	0.0944745	0.152176	1.72127	1.43451	0	8.03167	0	0	0	6.90362	0	0	0.0526	48.7897	2.89603	0.0219336	0.0212531	60.3758	1.25515	1.46836	2.73399	0.0968448	0	0	1.89806	0	2.23653	0.524016	1.39797	1.17721	0.763587	0.088095	0.849208	0	0.0684426	0	0	0	0	0	1.68538	31.106	0	0	0	0	0.00751079	0.396958	0.60405	1.24643	0	1.57857	0	0.174928	13.3302	0	0	0	0	0.0836923	0.0517933	1.41913	0.381678	0.609001	1.63868	0.0666625	0.0570224	0.0359877	0.0890546	0.145676	0.174729	0.0897034	0.0781169	0.413486	0.31185	0	0.082669	0.0961369	0.0291048	0.0554235	0.00889594	0.118529	60.1488	0.106715	0	0.0289158	1.2407	0	0.0525469	0	0.207281	6.25221	0	0.372843	0	2.50193	0.111678	0	0	0	0.503362	0.449417	0.444418	0.37555	0	0.60951	42.1202	29.1001	1.98379	0.0285164	0	0	0	0	0	0	0	0	0	0.154855	36.979	0.0267962	0.796593	0	0	0.0896422	0	0.404494	0	2.28029	0	4.70353	0.324284	0.054503	54.488	0	103.617	124.891	124.237	3.14488	0.146948	0.0129255	0.867631	0	0	0	0	0	96.5785	0.0985773	0.0416926	3.8651	0.0176575	0	0	0	0	1.26013	0	3.18978	0.0865765	0.550096	0.859057	0	0.556278	0.136286	4.75638	0	75.8203	6.78607	0	0.048961	0	0	0	0	16.3329	1.45956	1.43086	0	0.132049	0	0	0	0.0987092	0	6.16728	16.4467	2.49225	2.55749	0.242029	0	0.156491	2.06589	5.01799	0	0.0317904	0.0590796	0.00413043	0	0.0257013	0.0707403	0.0291842	0	6.69535	55.7358	0	0	0.0808865	0	0	0.35957	89.9877	0.154877	0.0584787	8.31724	0	0.620346	3.18395	0.21334	0	0.0463918	0	0	0	0	0.230061	0.039595	46.9765	0	0	0	0	0.0658412	0.00449136	0	0	0.0625601	0.136826	0.0843614	7.70519	13.5456	3.03063	0	0	0	0	0	0	7.09888	0.0536582	6.74514	0	0	0	2.9726	0	0.00940826	0.0373588	0.0299117	14.4302	76.7365	0.284988	1.23378	0	8.63184	0	0.117722	0.0781364	0.106881	2.18211	2.97228	2.76886	0	28.3222	28.2109	25.3251	10.7878	0	0	0	0.14157	0.451565	0.0872645	0	0	0	0.093689	0	0	0	0	0.102008	0.0908266	1.46419	4.13823	1.38791	0.229267	1.99334	0.286502	0.310736	0	0	12.2516	17.5713	14.3625	2.2216	2.84797	2.13894	0	0	0	3.2233	0.401032	8.37053	4.78214	0	0	0	0	0	0	0	0	0	0	4.89942	0	228.556	0	0	0.123898	0	0.329567	0	0.0881062	0.198763	0.532167	0.20094	1.88951	2.23364	1.7684	1.91544	0	0	0.995989	0	56.4931	0.0125784	3.12311	0.647592	0	0	0.223057	0	0.879738	0.0942562	0.150647	2.16758	0	0	0	0	0	0	0	0.442572	0	0	0.17401	0.235429	0.0234165	0	0.0188552	0.0176897	0	0	0	0.357012	0	0.449949	1.20316	0	0	0.0369952	0.850923	0.927889	1.07018	0	0	0	1.38555	0.436686	1.5843	77.013	0	0.716235	2.63125	0	0.0642951	0.200564	0.0395785	0	0	0	1.97744	0	0	3.17373	0.116168	0.707594	0.782919
TWINS_70131_2	39.1339	0	4.17126	0	3.65929	2.19185	6.80196	30.0339	44.613	3.34024	0	21.5067	49.2971	0	8.66963	0	23.107	36.7937	23.2572	3.22266	30.7104	0	18.4037	0	17.1643	0	0	0.203147	19.5255	3.02462	0.0190497	37.6799	32.082	45.2805	48.9914	0.191975	0	46.7089	18.0074	113.615	0.995585	0	2.09085	0.0131357	37.4144	0.42427	0.070664	12.0015	49.0223	0.282875	45.3586	8.64075	0	2.76647	53.6378	0.0903261	0.0683137	4.96439	0.0515749	0.378585	55.1943	0.736432	0	2.41919	0	0.0845037	31.5231	0.899787	2.52177	0	0.0774529	0.090213	0.109334	0	0.159134	1.97908	0.913072	1.91917	1.81823	2.3377	0	1.0842	47.1585	48.534	0.0643961	0.0350511	0.0989377	0.76529	48.5543	0	51.6893	0	0	0	0	6.33925	0	0	0.0467639	0.586387	0	0	3.21257	2.65357	2.85457	3.40153	41.6594	43.9047	22.9905	19.1783	35.1838	34.9572	0	0	0	0	0	0.539451	0.375723	0.362296	0.667717	0	0	0	0	0	0	19.8301	0.688723	47.3532	0.102728	0	2.90371	0.0477497	1.41311	0.0528882	8.19306	1.27764	0	1.07161	27.1445	30.642	24.6292	0.0577258	27.1367	0.0508198	0.0570326	0.00552948	0.0991619	20.1702	23.5107	0	0	10.5521	0	20.6631	0	4.82846	64.1749	0	34.8525	64.4082	0	13.4104	0	40.7844	26.8471	1.98311	2.01035	0.0639018	55.0626	30.6468	33.9693	1.35307	41.634	0	0.07292	0	0	0	0	0	0.207191	0	1.26093	0	0	0.103035	0.323198	0.346756	0	21.0096	23.395	0	0.0297925	19.0761	30.3248	0.0555381	22.1418	24.0724	1.13786	21.7027	23.0737	0.0534516	20.0616	0.396789	21.5545	22.151	22.1228	18.6462	18.5943	21.3764	0.404724	0	0.0591158	0.0364742	0.598521	0	0.721062	0.766529	0	0.574176	1.3516	24.0296	0.228041	0.0696898	0.0625092	34.8859	0.0826847	49.4741	6.0092	1.38933	0.328516	3.10566	2.89574	0	0	0	0	0	0	0	0.0301994	0	0	0	0.0523845	27.2631	28.9737	0.127138	7.39361	7.24469	0.0632989	0	0.429694	0	0.00852873	0	0	0	0	0	0	0	0	0	0	0	0	70.6799	0	0	0	0	0	0	0	0	0	0	0	0	0	32.5723	6.677	0	4.83714	0.0778125	0.00275151	0	14.1726	0.763948	0.467922	44.5025	15.588	50.1074	0	10.1685	0.0596641	18.9944	28.1207	4.14569	24.476	0.376002	35.784	39.0872	0.0549277	0	0.630134	15.2723	0.281914	0.553635	7.01266	0	0	0	0	0	0	0	0	28.9589	30.6816	1.03898	47.7883	68.6587	19.7313	48.1066	20.9183	23.2465	49.8344	27.8742	40.1611	0.02018	0	93.3174	25.2182	0.547225	1.29547	28.2958	8.82325	14.4421	0.0956966	0.108215	0.556025	5.98032	1.76527	0.0143337	24.7004	55.6186	5.88412	0	45.8507	0	15.9055	56.8321	43.7913	29.7968	0	68.733	45.2464	1.9692	0.57971	67.2424	1.97124	0.0400147	18.7181	0.0356277	0	0.0560641	8.8777	0.180257	42.6377	0	2.98604	6.54254	17.8821	8.20454	0	0	64.2907	0	1.75893	8.3938	0	0	0.623485	3.56177	64.5086	0.0626625	20.4419	30.8417	63.7741	0	3.9358	2.50742	0	26.0237	2.3261	0	0.32585	28.8922	0	2.98694	18.3099	12.1337	0.128629	22.2514	51.0589	27.3142	49.1914	40.3357	74.6634	44.0907	23.8118	35.3805	34.0254	0.754858	1.40529	44.2419	9.7265	45.0541	45.9446	48.4722	60.1885	87.2684	58.2779	31.6346	26.7754	0.548559	30.0619	16.0192	37.6314	1.12757	59.5338	0.037259	7.62373	0	49.7132	0	0.109568	22.6608	0.074446	53.0198	0	3.02748	60.211	29.5177	0	0.0902143	4.88142	54.084	0.00238712	43.4505	0.516609	22.2575	0.0992488	0.734843	0.00238712	0.0405948	0.175975	6.13339	0.50352	24.8321	25.6419	17.2337	45.7816	0.391139	10.154	23.9298	10.8637	0.120237	20.275	29.5849	47.4807	50.1841	0.0567729	0	0.0241055	30.8532	27.3058	0.0370063	36.7909	0	16.7842	57.504	47.4413	0	29.0891	27.4014	0.09239	1.58313	3.97291	15.4165	0.927337	0.0699569	0.0535147	0.272521	6.21275	64.4766	0.12053	15.7912	0.965753	0.494016	0.0485728	22.0163	0.159185	0.0207473	47.8918	52.8327	8.02481	49.5282	25.75	29.2405	45.7695	48.4353	0.105266	2.07644	46.8505	0	55.7059	11.6658	44.4622	47.3951	20.6812	51.0412	31.7189	49.9772	42.0629	48.3619	1.62475	0	48.4415	0.117172	15.1707	15.2973	0	58.6438	15.5752	0.598693	0	57.5243	44.6877	30.2623	3.80867	43.6017	32.1831	58.7286	7.07986	25.7427	1.80841	52.3776	1.01743	0	0	199.703	3.04589	0.849766	21.5452	14.2988	23.8921	0	24.4876	0.0484563	42.7524	0	4.51577	0	0	69.3097	47.3481	2.67638	10.0312	0	0.519301	51.0773	6.67364	2.90036	0	0	0	0	5.7006	5.20978	1.01659	1.23956	1.58035	5.18265	0	2.84639	35.7216	1.84953	2.72039	0	57.351	17.5228	1.47765	18.8305	0.201546	4.15897	55.8812	0.190141	0	0	0	50.2422	17.4136	1.79379	18.5703	0	0.0507804	0.0642413	15.2702	108.828	13.7162	0.765257	13.464	0.0380124	30.7536	0	0	0	2.31076	22.5761	62.4406	43.8574	8.84806	0	5.28392	3.9484	5.87322	12.5942	46.0542	0.445383	38.5064	0.0322512	0.130198	1.06075	0.590616	49.3037	29.2973	29.4786	2.3913	10.0318	0.0589873	51.7511	1.65257	0	38.9167	0	1.17909	0.0606803	0	43.6252	0.478374	0.0677849	16.5326	0.51703	43.2388	0.00633739	8.37727	1.90216	17.1948	23.2439	17.5306	19.9061	261.105	25.9315	26.8579	58.3786	1.15336	13.4106	6.38004	54.9216	35.3464	14.254	2.7988	14.564	79.4115	43.9246	5.94209	72.7556	0.832575	0	0.311938	0.614149	2.56078	29.6543	0	0	3.4589	8.67149	12.9963	1.6774	0.131309	4.67328	0	4.81506	0	0	11.6084	31.2505	0	27.8198	6.972	0.0289766	26.0927	0.0745513	2.11585	3.79282	47.0276	0.113317	0	45.2545	71.0731	9.50073	12.73	8.61035	56.7914	20.125	31.1708	0	21.9797	26.2294	0.31855	43.8169	0.274539	4.55935	25.3291	8.13349	2.44885	22.0807	3.63184	2.29441	12.7039	2.11029	9.48206	1.94637	44.5062	0	0	0.445545	0	31.6864	81.4862	0.753799	46.9883	0	0	0	0	0.0993009	0	0.365854	2.17129	0.530046	12.5185	0.91516	64.0504	24.1101	23.3187	3.4958	3.27671	3.20316	0	11.4978	0	0	2.77884	1.12794	32.2364	41.7475	0.0224472	82.1006	87.8692	27.1187	0	0	0.0812833	0.106398	0.0980055	57.0523	0.734444	3.64021	50.0203	1.11304	0.106186	26.1847	11.7373	0.0905938	0.0683724	1.02189	0	7.49162	0.0105982	26.0225	0.0821719	0.439642	0.061861	1.33822	15.1424	4.79062	1.88214	47.9459	39.0691	44.3384	2.03794	36.3309	5.01262	3.33718	0	38.1104	0.985736	0.0406102	11.0149	2.0446	32.1934	1.09331	10.0502	58.8555	47.5498	0.11331	8.28976	14.0845	0.878131	0.541635	5.55099	44.292	46.633	0	17.6293	0	16.5896	15.3416	14.2291	1.45341	25.2504	0	0	0	0.084978	0.0501443	0.160787	8.07278	11.7473	0	0.0150933	16.8746	0.221897	0.0107218	0	0.314015	23.3696	0.379888	0	0.163161	0.117154	38.8756	41.8861	58.1678	9.10854	55.5897	0.151436	0.629074	4.75688	0	0	16.033	22.0313	30.3342	0.122819	12.9821	43.843	14.818	0.0723478	28.3884	1.21585	0	51.1236	35.0915	4.11785	0	0.0755446	65.364	36.2177	7.6051	22.7142	15.3884	11.9777	0.117797	0.177373	22.7223	0	0.0670274	0.175745	29.7391	1.00757	0	4.99999	5.05299	4.00145	0.459515	44.8206	62.6341	53.7585	0	23.3	21.3655	0.103656	7.18912	65.4327	0.0660008	0.0971325	8.29919	12.3521	0.0310003	0.0852919	0.00313835	20.3303	0	0.0250406	26.3208	25.2014	25.1832	3.73277	0.272996	0.0557417	0.0192054	1.316	23.9894	80.5796	58.6408	50.8966	0.0560088	16.2325	16.208	23.3987	27.8167	0.36273	8.49384	0.379841	45.7278	44.2036	1.09528	0	0.634147	8.45464	34.9783	25.7893	24.0539	0.273157	53.0571	12.3489	0.0879689	34.133	0.0754476	0	0	0.243371	34.5549	0.0890407	1.69553	2.00785	1.2981	0	46.417	61.4323	54.649	56.6512	27.4678	58.315	0.278088	90.4369	16.5045	32.9695	9.14888	3.51573	75.7142	1.62926	29.9744	49.0653	53.2604	0	25.4891	1.44942	0.747194	0.0931208	0	0.177779	41.698	10.8333	0.884597	0.038316	56.1893	49.4384	0.4212	59.0546	12.2631	0.878624	0.077838	55.2432	57.3348	105.222	13.3955	17.2274	32.4296	15.3551	11.9405	0.135447	0	0.023424	24.3187	0.0540093	0	0	49.1815	18.4243	17.785	14.2184	57.675	41.002	49.7784	57.0315	25.87	11.5921	37.2987	32.3213	1.6707	17.0932	24.1582	0.0885829	0	2.27035	30.0428	0.100674	0	0	26.8785	56.2261	8.93926	14.9691	0.066511	5.97398	6.24817	20.2843	0.0240628	22.8301	1.89753	2.02078	0	30.7392	0	0.272751	14.3817	52.3649	50.8669	53.5433	52.0846	45.3091	57.2253	50.0205	59.7881	56.4926	55.5534	2.27578	2.31042	48.3185	49.3889	52.2754	0.480877	76.0942	48.2261	54.1794	45.6813	42.9136	52.1761	40.1078	16.815	0.116026	29.4475	0.0448533	5.92074	5.04138	1.71168	0	0.0682262	6.63597	0.685776	45.9813	28.4137	98.5724	0.817438	24.3235	1.87608	0.0215074	59.7653	52.2774	60.9941	51.8955	45.3442	61.4678	58.5789	0	0.480234	49.9261	46.0704	18.9758	46.9472	26.9037	54.1836	53.3062	0.0864525	57.3116	45.6083	60.3992	53.7809	62.1192	52.2338	53.1826	3.52341	0	0	32.7335	23.7485	25.1204	40.7861	0	0	0.0902846	41.9272	0.0513801	1.13457	28.6979	104.119	52.8568	98.4901	36.4653	0.109288	33.5113	32.0489	32.0929	31.2477	33.6708	7.96616	8.63446	8.75247	250.669	416.235	66.5575	3.29894	1.87593	6.42166	0.709049	15.5094	10.2417	11.3137	85.7015	243.274	10.7914	17.3238	10.6642	11.0526	7.39109	11.5468	0	0.100199	33.2415	24.836	14.1385	87.1186	80.021	115.285	52.0325	37.4271	58.6845	65.3425	47.9489	38.7615	40.0431	38.2579	37.8796	60.0789	3.18744	3.58738	0.140979	1.20686	5.05809	2.23568	2.82341	0.0775595	1.88428	32.8443	7.04067	14.1249	1.77829	2.54422	1.7602	3.93704	0.676087	0.174606	0.104998	0.066674	21.9359	24.1597	24.7616	0.323902	13.0972	23.8758	26.9305	24.285	0	0	0	1.67555	97.6295	0.120932	0.854084	1.85161	3.26924	0.0713089	4.91729	42.5525	0.0405183	0	3.48896	0.858525	0.875311	48.3167	54.4535	51.4368	52.3839	52.0545	35.2892	33.537	49.149	3.51973	24.1212	22.508	21.6541	22.1832	29.7061	23.2847	41.9899	34.4159	0.0252606	10.5127	0	0.0695698	0.121869	12.7177	0.0669777	76.4199	65.4937	0.191247	0.168074	30.3011	31.0806	36.4976	15.0009	0.21731	2.09246	1.14979	0.943222	0.427543	1.06746	1.56873	93.2945	0.927849	0	7.61343	0.397272	0	28.6556	1.04902	31.9464	0	3.12994	29.2723	0	11.2198	48.6916	28.8243	29.8175	0	31.726	79.6968	0	0.0947093	0.587732	50.6896	0.0165044	0	0.0726016	0.0245167	0	0.00457855	0	0.0563388	0	0	0.0815598	0.0829608	0	0	0	0	0	0	0	1.01891	2.38207	0	0	0	5.76825	0.0356984	0.0432384	0.0680442	0.0628742	0.0429791	0.612465	9.6069	0	51.8321	72.6507	49.5462	57.3684	0.17765	0	0	0	0	0.223787	54.4409	0.0615013	43.8236	55.7058	0.31891	46.9938	20.6449	69.7065	53.3527	0.0944018	0.0880407	25.9148	0	12.4176	0	90.0377	52.7763	46.5213	35.3677	0.0797683	0.0466438	0.0353495	0.0823353	44.4268	46.6299	22.3486	7.08484	1.17335	0.204902	0	2.2029	0.0830427	2.07386	2.62705	2.85098	1.42636	3.69011	0.367215	0.101714	0.105498	3.06233	5.96575	3.00038	3.00178	1.77511	2.41317	2.53465	0.0608815	0.0448975	2.06329	2.80042	6.26037	4.817	2.34801	2.53223	2.84129	2.93973	2.58217	2.83155	2.58792	1.09678	2.43814	2.50892	2.39183	2.47367	1.94248	2.40763	4.87238	0.0425135	9.95756	0.0808085	24.2218	0.493296	82.4584	0.100868	7.9783	22.5169	22.3005	28.4453	0.0441933	30.3988	0.114564	0.0723397	3.74344	0.111308	0.0901008	5.54354	0.732538	1.96559	1.20953	0	0	0.42738	0.46002	1.60791	0.535829	1.93146	0.0575889	0.0957402	0.455274	0.480654	0.55272	0.542759	0	0	0	0.172271	0.0206754	0.0235967	50.3186	61.3322	1.93659	10.4363	1.88099	6.67968	43.8468	17.7969	0	12.0867	0.47879	124.527	2.08067	0.0472623	0.450016	0	0	8.01143	52.5559	0.495227	79.1286	0.121244	0	0.220469	11.058	45.9868	45.6408	21.6277	41.0516	0.105718	0.0468558	0	0.0941795	0	0	4.01328	0	19.407	42.9329	59.2492	50.8937	0.0642755	2.02611	0.485234	0.588144	26.0124	50.9996	66.1596	0	0	0.451479	1.14864	9.15796	25.291	0	37.4222	0.0832005	0.111496	6.25756	0.0752751	0.11332	0.320368	2.55023	9.35838	0.636642	0.051489	0.0807981	66.5434	57.0977	0.0997615	0.671433	1.10976	0.471204	0.0748818	0.629251	0	0.0295911	3.18534	48.4431	0.246364	0.764923	0.554446	0	0	7.80013	1.05789	0.0660142	0	0	0	0	0	0	0	0.912511	55.8404	46.1139	0	0	0	0	0	22.2682	0	0	0.132118	0	0.0282822	0.456005	0.104325	0.0365699	0	0	0.981619	28.3814	0.0872679	0.104107	5.05331	1.30534	5.77155	0	0	0	0	0	0	2.00503	0	0.2414	0	0	0	0	8.5857	0	0.206443	0	0	0	0.0609299	0.0689126	0.126461	0.0872679	0	0.773673	55.8135	2.23808	0	0.090436	4.52891	3.31502	3.52418	3.50256	0.00446164	0.109566	0	4.06621	0.394537	0.4942	0.948945	24.8392	0.139684	25.5722	0	0.281107	0.40334	12.0516	0.372988	0	0.0626982	0.192697	0.102885	0.145249	58.2658	0	0	8.05564	0.371616	0.375055	3.94418	0.527558	0	2.68052	0.176554	3.24149	0.124412	2.2504	0.168814	0.190018	0.144847	0.163219	1.87513	0.728149	0.253218	49.2293	21.1868	5.69869	0	0	0	0	57.8097	55.3278	49.7541	46.3389	51.5122	4.28405	0	1.56512	0.763371	0.873892	0.0663537	6.83267	0.0497653	0.0376098	0.0713942	14.6325	2.74278	0.0403492	0.0955734	0.0932282	9.15952	0.378555	0	50.0208	0	45.1058	48.7828	0	45.9931	0	48.1784	46.1029	0	48.9958	0	48.6276	48.6994	48.2388	0	47.8644	0	49.3104	49.9688	46.4153	0	46.882	45.8607	47.6307	0	28.2599	45.4866	39.2031	38.8427	50.2004	52.1	0	40.4618	0	43.5684	0	35.6532	56.1041	0	48.9971	37.6134	0	0	0	46.7761	0	0	51.379	46.6167	48.3048	0	51.3045	0	57.8877	48.8515	45.2157	41.383	45.6153	46.0257	55.8752	52.5138	46.6015	0	49.3001	46.1071	0	45.3363	55.4832	46.7722	0.0555352	0	0	0	48.9956	0	46.6657	0	49.3914	46.0265	0	44.8885	47.6591	0	44.5618	46.9317	0	0	46.2471	0	0	44.857	0	0.0657006	0	0	0	0	0	0	16.645	0	51.4242	0.658633	2.46507	36.1545	2.16392	43.7288	47.2577	26.3207	0.221729	3.98443	37.7626	0.204858	629.896	1.21664	0	79.3029	29.3564	0.381693	0	5.76738	97.6914	44.2544	0	51.7959	49.0303	174.941	0.129588	18.5379	23.8697	8.58821	25.2187	0.0947604	0	0	0.174249	0	35.5011	0.120091	24.0936	44.3695	29.0362	46.8849	0	28.7662	0	0	56.1611	90.7464	66.7299	5.2101	0.0573933	8.13653	27.2892	0.0695698	0.0532406	7.51961	3.28892	3.6442	3.50288	3.45248	0.168993	0	0.0835392	0.0677807	0.704563	0	0	0.114007	0.123123	0.0537726	0.0981593	0.086674	167.081	0	0.0135661	12.3042	40.9887	0.0529565	0.0708284	73.6596	29.8906	51.2694	51.9366	0.472598	0.524529	0.548626	0.400214	0.447674	0.532832	0.480549	0.413335	0.386812	0.375782	0.310702	0.486864	0	0	0	0	0	0	0	0	0	29.3649	25.4937	12.5447	5.37176	9.03053	1.11647	0.0820287	0.0948505	0	0	0	0	23.446	45.8757	47.5926	63.5414	0	0.0898045	0.115819	0.0973272	27.5974	0.0769698	14.1338	2.9323	0.0615555	1.45991	15.6969	4.9862	0	8.78712	0.0318571	35.24	12.5948	70.9203	64.7812	0	89.2319	13.9402	23.6572	18.2792	0.0681933	21.3731	0	0.00344266	0	0.681295	35.6463	29.9036	0.148322	62.9892	1.81838	5.88313	505.186	6.70668	0.0504767	0	0	30.3406	5.45197	6.19566	6.1547	5.37968	0	22.8423	0	0.0676585	0	0	0	0	0.171839	0	11.0805	20.9786	19.6587	1.5526	1.41606	8.38279	0	23.3853	0	1.25822	38.2422	1.80805	3.37338	47.6056	5.89563	3.19308	1.3165	2.78236	3.11048	6.20449	16.8637	0.08752	2.94283	0.04189	0	0	0	81.1043	0.0787137	22.4909	30.5736	4.7347	8.1783	30.0265	0	0	0.132988	10.8362	54.8663	63.6996	51.7739	35.8626	0.074909	11.074	0.341173	0	12.3884	46.9015	1.43531	0	0	0	21.5481	51.85	0.0735016	29.363	54.5518	0.101246	0.0609381	23.8074	23.4273	0.452366	0.240213	0.129855	0.00712494	0	0.238024	0	0.241964	1.16577	0.0517251	1.56037	0.103179	9.50601	0	0.469042	0.344769	0.0343749	0	64.8673	128.238	147.916	98.9528	85.285	27.3727	57.4952	23.0588	7.53013	0.0839475	35.2512	0.158425	0	44.7742	45.0235	33.7823	75.6108	61.7716	56.0512	47.39	0.0900325	32.6136	50.8527	64.8159	0.0635678	0.0354992	17.0239	0.124503	61.4972	0	0	0	0	17.4922	50.8365	80.6253	34.1704	43.7639	0.0618395	0.744784	48.2697	55.1287	0	50.6082	0.106688	49.4316	3.30564	0.0755695	43.4173	102.085	0.847402	59.5601	1.14822	6.41793	19.6053	50.3307	0.580317	0.537786	12.293	72.0472	52.8433	21.4479	49.7694	0.845843	24.2621	45.4707	0.163937	0.0679665	0.883934	0.580332	0.0643835	37.0871	0.487831	0.454804	51.6156	150.441	1.9802	31.3701	31.203	57.5172	36.3036	0.116313	9.67516	58.9388	18.0111	46.5106	47.6431	0.0247935	0.0751939	0.773337	0.619269	52.1442	50.5165	0.0499035	0.0781726	2.61085	0.0376242	0.185776	6.36144	8.79642	4.67328	0.148393	38.8182	45.3458	47.9482	53.3652	46.8237	43.5201	0.61368	0.433174	1.77961	30.6229	0	2.9459	48.7112	43.6083	0	0.0517951	27.952	52.7458	74.6061	47.6041	0.0638363	0.0638209	8.50716	0.501998	0.763637	13.1029	0.0574613	16.9456	1.09039	9.49885	3.24147	3.76225	26.4516	0.0690273	1.3071	0.249788	42.1719	0.135227	52.424	15.1042	1.38432	0	55.6405	54.6942	0.0803005	62.7744	1.96779	20.7263	45.2111	53.4547	6.93981	2.18591	19.8142	0.120477	0.186625	86.8273	0.0528065	0.525336	0.0944512	0.0526068	0.0965683	0	0.0836589	0.307265	54.2452	52.9969	54.1525	1.52351	0.155975	0	9.32457	41.2503	26.2277	0	9.59404	102.323	5.84667	81.4203	44.1934	53.9676	10.5372	34.1232	4.08645	3.65685	9.34317	2.49146	11.4202	5.03355	0.0344734	0	0.54647	0.0143951	37.2768	24.1956	0.140639	0.061147	3.64928	55.4312	0.376202	0	0	0.197022	0.0896378	1.38866	60.6871	5.78441	5.17358	57.9392	6.5767	0	0.000707094	1.67829	28.388	35.3241	50.2866	0.488107	0.185525	0.0333168	8.97183	0.446528	10.8725	3.16426	10.3363	0.103297	3.56658	0.0766298	0.616472	0.111771	0.30684	0.0318998	0.196578	25.4486	0.0593636	0.0878464	22.8481	5.88592	0.396346	22.5094	23.25	35.8817	19.2676	0.0832002	24.15	0.110677	0.0510026	29.507	3.35104	3.29213	12.8556	0.0592878	38.7408	14.1763	15.1505	34.0849	29.5333	0.135286	22.1351	76.9028	0	0	0	0	0.140481	113.687	76.746	9.57352	3.3223	23.8497	0	22.077	0.0968952	0.0580484	0.459087	0.100966	0.0926816	0.416124	0.0881425	24.4617	0.105258	0.517485	19.2936	31.022	7.00198	3.32392	0.0857238	9.08093	0	5.88494	0.58916	3.69613	22.0576	4.16352	0.984827	14.6653	13.3958	154.446	1.79755	0.0705282	0.0884316	0.0480905	0.0608757	0.0743615	50.2652	0.0122983	0.639249	0.381703	0	0.190939	30.805	0	0	0	11.7264	0	0	0	17.4724	0.0865602	0.117965	0.135572	0.115787	0.13385	0	0.103429	0.735731	66.6053	38.5136	0.819118	0.755338	8.01183	38.1627	23.4909	3.70381	0	1.45032	0.102775	0.0353438	32.137	63.1791	0.0678633	33.8369	45.3576	47.1638	45.2082	55.983	2.89887	0.598913	0.124486	1.74339	0.721611	0.0613148	0.0855341	0.115591	4.92094	0.117457	0.609391	0.0359974	2.06023	1.32699	0.0433087	1.6966	8.24997	5.40906	2.65756	1.31467	3.0557	2.38491	0.0442201	1.23893	37.441	8.74558	62.6805	0.582088	0.854318	0.0748799	17.073	0	0	0	0	0	0	0.365215	0	0.491548	0.37506	0.470981	1.09854	5.5187	0.0146301	0.0578882	0.346315	57.7178	0.120455	50.5229	60.2396	26.9578	11.0918	0.0993561	21.0876	53.7352	0.00131374	49.6459	46.8979	43.5984	0.0553749	0.11086	0.553686	27.904	0.0745112	29.8531	0	2.53342	2.75647	0.0739676	0.462432	0	27.9119	14.1582	66.0953	0	0	0	5.09334	0.346793	0.0467585	0.0114926	0.0349594	0.0322304	0.0435127	0.0192935	0.121345	0.019533	0.542483	0	0	0	49.4932	53.9742	67.9469	27.0685	0	22.9098	25.5401	32.3469	0	1.82571	25.236	0.552676	0.119654	46.3483	0.104144	11.0442	9.93931	6.63952	7.02652	10.349	6.9903	0.0601563	0	29.884	19.0388	9.18532	16.2633	0.128036	34.4722	1.21732	0.0667294	0.84459	0.542298	26.8735	110.994	86.5526	0.601891	22.7798	42.216	29.0831	0.6047	0.0992343	0	0.673877	0	27.1306	0.127996	26.588	0.183495	23.2992	0.0380744	0.0553149	0	0.103852	0	0.050785	0.0843605	0.0615926	0.104572	4.74661	0	0	0	0	0	0	0	0.00590255	6.60075	0	0.107031	5.9894	0	0	0	0.189047	0	0	7.88373	0.106527	12.5016	0	0	0.355372	5.82193	0.916707	0	0.0719801	287.253	0.803814	0.214906	0	0.408136	0	5.03133	0.114202	22.8495	8.96624	0.0556728	0.074959	0.0690472	0.103595	0.0820332	0.205669	0.206753	0.559564	49.1156	18.0654	0.0853683	0	0	0.645008	2.51757	0.0681759	0.0614278	0.277278	0.0653266	0.0329135	0.544664	55.3208	0.0641035	0	0	0	0.011641	0	0	0	0	0	0	0	1.15011	0	2.03605	0.974652	0.876639	0	0	0	0.513776	0.0641792	0.0454069	33.1904	6.58015	0.751144	25.2915	0.0993821	0	0	0	26.9487	0	24.8952	0	0.489302	0.0774248	0.115544	0.133328	0.110039	0.102709	0.111467	0.0962397	0	0	0	8.14596	0.431474	0.553413	0.613031	0.0963606	13.0383	0.0674909	0.0771319	0.0663283	0.796805	0.677856	0.0866603	0	0	0.129654	3.79017	0.0627079	1.16552	0.00105162	0.136969	0.591289	0.687062	0	0.78091	2.42751	0.0684273	0.100215	34.1583	0.0585835	10.9537	0.151103	0.032652	0.139675	0.867495	22.3379	35.7999	0.0826511	29.875	0.098133	0.0511655	1.3717	4.65004	0.811013	0.112742	0.0825139	0.0689792	0.135883	2.63151	0	0.18679	17.2705	0	0	0	0	44.9424	43.0314	1.81359	0.137805	0	25.787	0.455376	0.114284	0.0322854	0.086506	4.14417	5.36669	4.28542	0.0993417	0.0463304	0.1563	0.0666931	0.0347841	0.0788416	0.639811	0.453803	0.0396135	0.068401	1.06904	0.0800339	19.0454	25.949	0.388929	1.9362	0	0	0.096731	18.9847	0.00329187	26.3759	30.5068	0.0557381	0.578526	2.65159	14.6697	0	0.667767	5.49281	0.847007	59.175	0.479055	0.0535668	0.0976812	21.1585	9.09736	9.36157	69.6809	0	10.4756	0.0432918	22.7531	6.73043	28.3592	0.768488	2.94115	0.178738	0.0398464	21.8647	21.3264	26.7239	0	0.0338798	31.0135	27.8938	0	0	0.0905618	0.0612977	0.0510702	0.540902	34.9706	1.22413	0.068097	26.1836	0.031989	26.3664	0.129118	0	0	0	0	74.3348	5.23231	32.4099	0	0	0	0	0	0	0.133071	7.64159	66.2231	3.52645	0.0628484	0.0968324	0	41.4221	0	0.0930477	0.266414	0.380741	59.3492	0.766782	0.0408216	0	69.9049	0.112567	0	0.744688	0.745202	0.861316	0.966173	0.884505	23.1234	53.1923	0	52.7885	0	0.200605	0.0815519	19.1379	43.4945	0.50992	62.7683	0.0416994	8.32955	23.7984	0.280528	52.0004	15.3258	1.16471	0.356064	0.449989	0.0771767	0.104418	4.40745	0.0555581	3.76272	0.0983098	0.0748494	20.4585	21.8673	26.9776	0.0797898	0.201498	20.532	0.174733	10.7895	50.9162	0.0531776	18.9146	0.450368	0.44884	0.0308209	55.2028	0.0361206	4.55946	0	50.7533	2.03369	0.0226455	14.5608	0.0496415	13.7717	0.399719	2.08764	2.4515	22.1902	18.0302	0.0899999	0.0384882	48.6458	0	0	0	0	0	0	13.8738	0	0.0129118	8.1271	0	0	0	0	0	0	0.0239446	1.82499	0	10.4478	0	0	13.07	0	0	5.54416	0	0	0	0	0	0	0.000770775	0	3.30074	0	0	13.1474	13.0321	0	1.377	0	0.621031	0	0	0	0	0	0	0	35.7142	0	0.438332	0	5.45691	7.59717	0	0	0	0	0	0	0	0	0	0	0	0	0	0	27.5709	31.378	0.0643485	0	0	2.29168	24.7207	0	70.9456	38.481	23.4681	15.7938	30.6824	0.0294302	24.6529	0	0	18.9935	10.3123	21.8566	23.2208	17.6853	5.23283	21.7923	22.0582	24.6715	21.8875	170.991	0	7.47572	4.98721	4.71986	32.3242	26.123	28.8349	4.9536	23.8127	30.3991	27.4259	20.5384	19.0687	0.0789059	2.90421	0	0.0060597	0.0144057	10.8046	0	0	0	0	0.0455563	0	0	0	0	0	0	0	0.0358894	0	25.8347	0	0	0	23.1232	0.0769445	0	0.0763584	37.208	0	0	0	0	0	0	0	0	2.72089	0.0982615	0.599464	0.0480839	0.163197	0	0	1.4939	0.350077	0.360308	0.125583	11.615	0	22.5297	0	0	4.60115	0	0.0733952	5.48499	57.9477	60.862	0	0	0	1.86902	6.69336	0.223538	8.67702	54.3914	0.0735299	0.122526	14.5147	0	0	0.827257	75.7379	11.1478	8.66205	0	23.9076	1.19044	1.31526	9.58397	4.99694	0.0568911	0	22.0752	12.7424	0.333165	2.73961	1.40195	0.453035	0.771218	0.571982	33.6625	25.5936	0	0	2.08505	0.0390887	0.0513863	0.0341617	20.2959	19.3848	57.4542	0.000766163	25.5457	2.66115	51.5193	18.7532	4.0832	0.603008	0.241357	0	5.23822	11.1521	0	0.460688	0.0508021	18.3113	55.478	53.4143	0	0	0	0.229718	0.0573008	59.3717	24.2196	0.501785	7.06106	0	2.18062	0.0811483	27.1889	33.0198	27.8158	0	23.0647	0	0	0.095982	28.862	0.368531	61.0672	3.7873	2.40458	13.6232	37.298	0.23782	21.7581	0.206292	0	4.32887	0.0949988	0	0	0	0.0206788	0	5.58626	0	12.0949	0.339642	0	0	4.15475	0.0559702	0.500251	5.4524	46.1461	3.16245	15.4187	1.0837	96.3838	0	25.6762	0.0182586	39.3936	0	4.66429	23.6508	13.0598	0.504796	7.9703	28.6352	1.71512	7.17531	0.0391114	1.04589	0	0	4.37383	27.8687	0.0623392	28.3155	0	77.3395	28.7909	1.09765	0.0953357	0	0.061029	17.6627	17.4302	1.9667	0.745478	45.6059	0	45.9766	0.153542	0	14.5215	0.5253	0.632535	0.0196872	0.04508	100.009	41.692	0.438521	0	81.7851	33.4269	0	0	0	0	2.40984	0	0	0.542434	0.583149	0.0464098	1.32053	0.0940836	6.37237	0	0.341357	16.0037	34.5674	18.4681	51.7688	27.0596	50.2789	0.153564	93.6003	6.27052	53.4534	20.909	6.54324	0	0	76.0297	11.3447	0.0459909	68.1693	18.8432	0	0.552728	14.2382	0	0	28.2765	22.0776	57.5674	0	0.15717	0.0967648	0.0718832	51.274	4.29377	0	3.81093	0.736078	1.50399	0.591017	0	18.6601	29.3962	0.0722388	0.0376447	11.6147	0	103.364	0	0	0.0530746	78.5542	29.9574	40.8468	0.0488537	15.6827	0	0	0	0.0841709	0.0519441	24.7397	63.6933	13.0493	0	0.0563283	100.681	0	0.0303015	0	0	0	7.64891	0	19.1109	272.923	21.813	0.853958	0	660.173	579.329	27.1712	10.7214	0.334333	0	0.0525515	0.694627	0	0	0.0886319	0.101459	16.0968	8.93561	0.0881131	0	7.02768	2.74628	0.500201	1.03411	15.5445	46.1059	0	6.31948	0.0426476	0.198696	0	0.501243	0	0.128696	1.70878	0.591814	0.0583487	0	0	0.049551	0.0879187	0.0504565	45.7165	114.892	0	0	1.93736	0	0.0547627	0.138895	3.56594	2.85256	0.20594	0	1.81143	95.0551	21.4966	48.0439	0.0432707	0.606538	83.2141	0.0813164	0.312733	0.283178	0.0455647	0	0.102282	0.442607	19.7258	0	68.2953	0.698292	0.0623299	0.0421088	25.1904	0.694555	0.0140465	0	1.22507	0.0499838	43.5519	0.137663	0.0713102	0.512783	0.365674	0.118859	0.0633705	47.8251	0	0	27.1074	2.79775	1.29335	0.946277	0.355771	0.0607354	0.0400627	0.0445656	3.31367	0.0558502	2.63548	6.19618	8.18646	0.249143	0.189947	0.437713	5.27517	25.0712	1.02458	0	0	0	10.852	41.3812	0.102652	0.198639	0	1.42577	18.4974	7.29358	0	5.76344	0.0537726	0.157397	0.0568813	0.106495	0.0215868	0.0520692	0.0437614	0	0	0	0	0	26.3734	14.6759	0	0	0.0811784	61.5692	0	0.498041	0	0	0.516581	6.24891	0	0.118567	0	11.4476	1.0904	26.5971	22.0713	0.593224	83.9386	0.479172	0.603021	34.7733	28.8128	0	0	49.4209	2.39617	0.575963	6.0832	4.3305	0.0705588	2.92767	1.58895	45.8939	0.0327856	4.90025	4.88423	43.7587	20.4001	54.5729	0	10.0097	0	0	2.94526	2.98554	0.0449007	0.0692043	16.0271	14.3724	0	54.8752	0.0595717	1.06721	36.6916	16.0415	22.4648	90.5333	37.3407	67.9798	34.7592	4.53066	0.136837	35.6208	0.577931	41.242	1.13865	27.9254	8.43092	109.34	0.0756433	0.0747913	3.63087	0.288945	0.0563759	1.77635	8.46863	33.6105	0	0.027995	0	0	0	0	4.31444	0	0	0	0.737921	56.8116	0	0	76.8343	71.3771	0	0.050179	22.3448	0	0	30.2457	26.9809	0	0	0	0	28.0648	0	0.0383065	24.6694	0.040123	3.72245	0.0614012	0.0885246	10.8629	0.0459276	0.584399	0.0360945	0.0965727	0.104955	0.257231	0.157703	0.0368095	0.206233	26.4958	0.055307	0.0904733	0	1.43083	0	0.193022	0	0.522395	0.0737185	0.499583	0.0575905	0.0553869	0.0442595	0.107296	0.0667208	0.164411	0.422453	20.2766	3.84963	0	0.0465528	0.0979605	0.126152	0.0456694	0.0699217	0.0696088	1.4278	0	0	0	8.6448	0.0231196	0.0762351	0.102646	0.0794767	0	0.0472152	0.110266	0	0	0	0	0	0	0	0	28.1008	0.0593544	0.116668	0.0642832	0.122985	0	29.8279	27.2508	0.384846	0.348873	0.975736	0.0544322	0.0886995	0.440774	15.5356	2.61169	0.115336	0	0.815528	31.5272	0.752095	90.0182	0	1.50042	0	0.0960821	0	3.39123	41.268	0	54.7678	0	0	1.56545	0	13.5465	14.6281	22.864	0	0.108538	16.0815	32.8595	0	6.23961	0.0823607	0.0647	0.281462	0.0793033	0	0.469637	0.0498314	0.112028	0.115162	0.0761865	0	45.8576	0.259344	0	3.31632	0.0638548	0.0636693	5.43229	0.117108	0.0494204	2.80725	0.0599266	0.0464939	17.8123	1.99846	18.8977	14.8731	19.0956	0.0894911	0.0388631	3.11439	0.0454587	9.75375	1.88059	0.0179155	0	0.0316297	0	0.069243	0.0652465	0.0848331	23.2315	2.71022	14.7503	0.0494037	0	13.5302	0.00647932	16.7088	0	0	0	0	0	0	0	0	4.0803	0.427724	0.495487	0	0	4.40727	14.2782	1.05031	0.465382	0	0	0.148736	18.5045	6.35904	0.0692597	2.709	0.0887049	0.0650701	0	0	0.343535	16.0057	0	1.1678	0.0390939	1.07621	0	14.6438	0	16.037	0.181911	0	0	15.9354	26.6806	0.0960411	0	2.97771	11.4401	10.3556	0.0757551	0.220734	3.88324	0	0	0	0	0	0	1.46727	0	0.0643183	0.102421	0.122069	7.22325	17.3673	2.32334	0.0444245	0.0952132	0.0837441	0.835535	0.417057	4.05591	70.9906	2.16711	1.26311	0.665495	40.162	0.106632	18.8819	0.150841	0.848623	0.121116	0.0585974	0.0684054	0.0283518	48.8659	0.0639622	0.000471798	0.0890191	0.0644834	2.50687	0.643145	1.10356	0.031887	14.6631	0.0679576	1.19047	0	0.0254731	0.0456055	0.0848611	0.618596	0	0.0404369	0	0	0	0	3.04821	0	0.465295	0.917459	0.490419	31.3066	0	0	0	0	30.2827	0.11473	0.131674	0	33.7301	0	46.5918	24.4468	0	12.279	20.2555	0	0	40.0556	32.7671	13.792	11.8191	0.0741343	4.43317	4.51001	0	0	0	0	2.88904	0	23.4256	0.0637113	0	0	0.730625	0	0	0	4.83363	18.8139	13.7566	0	0	0.661478	0	22.039	0	0.0440347	0	0.773322	0	13.5167	0	29.7569	0	3.26227	0	0	0.0740346	0	18.4122	0	0.127994	0.982496	0.0919705	0.351697	0.133137	0.0466108	0	0.0295894	0.0868901	55.3376	13.8795	0	8.85171	1.11205	0	0.768597	0.537795	1.09591	0	0.224823	18.5303	0	42.02	36.1755	18.5232	0.689091	0.218659	0.115086	0.0893417	0.0854685	0.0859855	63.2231	0.0794939	0.0734247	0.0716413	34.9667	0.806013	0	5.51394	0	0.843908	15.2728	0.264189	0	0.0339931	0	0.172509	5.81977	0.678187	1.57546	0.0419673	0	0	0	0	7.614	0.122126	22.655	0.818839	0	0	2.88432	28.7463	0.275091	0.135565	0.0895513	0.046079	7.76394	0.720871	0	0.0292141	0.0581499	0	0.127853	0	0.860421	0	0.0614874	17.9512	49.8494	1.23429	1.12238	0.0967132	0.0819321	0.505325	0.0424955	2.17052	0.00617654	0.054578	0.0609715	0	0.0306823	6.62853	0	1.68169	0.0384666	0	1.69759	2.93743	0	0	0.266164	0.031327	0	0	20.0488	21.6688	5.01577	1.67428	0.911586	0.134401	1.21682	0	0.0456524	0	4.92559	0.263347	33.3233	0.691649	12.1643	0.867181	0	50.0845	0	0.0719139	0	0	0	0	0	0	0	0	0	0	0.722719	0	0	0	0	0	0.916743	0	0	26.0074	53.9971	3.64025	14.7196	5.17603	37.8821	43.8287	24.4372	0	0.738529	38.4002	2.38872	1.17198	14.3091	14.8078	3.36969	0.0922763	25.9601	2.2677	15.5621	10.9353	0	23.5444	20.0918	8.01286	0.0619446	0.0503892	28.1804	1.21954	8.04029	47.4057	0.926001	0.731951	20.4283	0.203541	0.468221	0	8.98208	2.26744	0	33.4285	0.407645	0.0983241	0.0636947	0.392874	0.0526959	13.6123	69.1578	1.28898	24.0848	57.8629	49.8125	0	0	22.4485	29.9704	4.58184	0	0	0	0.0883109	0.0804864	6.67409	0.505926	0	0.488285	0.741241	0.123022	0	18.2965	0.58316	0	0.59079	0.340065	41.2477	1.13183	0.0700653	0.11407	0.494778	0.0737529	0.0744202	0.0974105	0.0737878	0.117147	0.0876384	0.0509658	0.0622066	0.0458946	0.0517401	53.029	0.120848	0.0594645	0.0306023	0.0788678	0.0560954	0.0221179	0.0764606	0.0853382	0.106515	0.531245	0.0502517	0.0521958	0.0767676	0.0414996	0.726661	0.0989423	0.0635421	18.0694	0.249596	5.44197	4.66538	0	0.117455	5.85701	0	0	0.0847637	0.0184316	0.0747103	0.0414179	0	3.56838	0.89738	0	6.965	2.75078	0.431592	0	0.467579	0	0	2.25204	0	19.3393	5.22414	0.0322686	0.0938107	49.2177	0	0	0	0.408574	0.472467	0	1.48689	0	0	0.160359	0.00581408	0.594955	0.580442	0.474208	0.0419628	15.1502	1.09778	0.905145	0.0639775	0	0.057121	6.16156	0.05938	0	0.284125	0	0	0.0112016	0	0.0386138	6.81678	1.26991	0	17.8037	0.454508	0.0566545	0.0822396	0.0721311	0.0765798	0.0554768	0.054729	0.044457	0.0849345	0.538839	0.273285	0.275642	0.265983	0.279595	11.9419	0.186309	0.0782994	0.0516655	0.0731543	0	0.0587883	0.0281544	0.0491009	0	0	0	0	0	0	0	0	28.0157	0	0.187591	0.187591	0.424922	4.84603	4.92008	0	0	3.49466	0	0.118473	0.138774	0.086163	0.0737604	20.296	5.27839	4.80731	9.056	0.0504054	0.0825641	0.0811663	0.354281	0	0	0	1.19175	1.09034	1.12721	13.0369	9.68276	9.71414	0	6.60334	5.17386	4.01433	43.8382	0	0	0	0	0.430147	0.0639494	0	0	2.31568	0	0	0	0.204739	0	0	0	12.6437	2.79522	0	19.3911	0	0	0	26.1808	6.24899	16.1088	0	0	39.9008	18.823	0.3566	0.31402	0.355404	15.8601	11.9093	11.6158	0.217501	0.128876	0.323527	0.393523	0.322201	4.30251	3.65804	3.64556	0.263848	0.374255	0.311586	0.288826	0.123865	0.051709	0.019984	0.00657589	1.17811	0	0	1.55956	0.564816	0.902743	0.0106257	0.0475856	0.437054	0.0442056	0	0	0	0.0576496	3.96957	2.37214	2.2599	0.0658729	0	8.68321	0	0	0	0.0546526	0.110148	0	0.488628	0	54.788	2.24076	0	0.0379051	0.0258742	0.0180776	0.0256342	4.02002	0.0798375	6.46436	0.0627701	0.831362	0	0	0	0	0	2.11304	1.75328	17.5867	0.751472	0.016235	0	0.720693	0.099423	0	13.261	0	0	0	0.0465877	0.0140954	19.5876	2.65519	0	0	0	0	0	0	0.0234939	0	0	0	61.2862	0	0	0	0.0499263	0.113781	1.32186	0.0705493	0	0	0.130909	0.0564076	0.0909475	0.0651808	0	0	0	0	0	0	0	0	1.91854	0	0	0	0	0.0580902	0	63.9448	5.60999	5.36217	19.3524	0.0815049	41.9117	19.6847	39.2653	22.4987	38.5242	0.0563977	0.0505496	0.0200313	0.0600051	0	0	0	0	15.9841	2.14693	0.122772	0.723052	4.96695	22.3392	0.0993379	0.0671343	0	0	0.0587757	28.2805	0	49.5181	24.2489	0	0.0157339	0.581074	0.484001	0.0720445	0.286469	0.0829887	0	0	0	0	0	0.190475	0.0722259	1.31624	0	0.136672	0	0	0	0	0.378459	1.76153	0.0694429	0.146028	0	1.54893	0.0677466	0	0.646704	0	0	17.3177	6.49384	0	13.2129	0	0.0876254	21.8897	0	0	0	0	0	0	0.115016	2.09637	0.0936325	0	0	2.15106	0.378402	13.6197	1.1183	0.316504	0.460006	0.666517	0.0225178	17.8424	0	0	0	0	0	0	0	2.56795	0	0	0	0	22.1355	4.25807	0	0	0	0	0	0	0	0	0	0	0	0	0	13.0352	0.742821	0.0925266	0	0	2.19443	41.9219	0	0	3.40245	0	0	0	0	1.0971	0.241375	1.07633	0	0	37.296	13.2222	20.6341	0	0.0447418	0.0939447	0.0651196	0.0218693	0.0844633	0.057705	0.0532046	0.215244	0.0878193	6.13799	0.649965	0.981953	0.23167	0.0946333	0.0896587	0.0807928	0.162386	49.3568	0.0847276	4.58605	23.7231	52.4285	52.5716	30.0944	0	0	7.48726	1.54985	9.2937	8.8816	0	0	0	0	0.56259	0.618237	0.463804	0	0.483846	0.593331	0	0	0.585803	0.585803	0.512302	0.392627	20.2916	0	0.499209	0	0	0	0	0.772376	0	0	0	0	0	0	0	0.197739	0	0	0.101622	0.107368	0.141414	36.4904	21.1043	0.0689614	0.068127	0	0.0581948	0.0982295	0.0530765	0	2.62212	0	0.0679741	0.730041	0.048722	0.0548077	0	0	0	0	0	54.2355	0	0.322457	0.212318	0.399853	0.537396	0.515015	0.530325	0.433324	157.631	0.249626	0.338392	0.213437	0.394745	0.330669	0.268852	0	0.128478	0.342233	0.159393	0.0436829	0.0926019	31.6188	0	1.47043	0	0	1.42726	1.4236	0	0	0	0	0	0.0786955	0.0602388	0.0755245	0.0422884	0.0252417	0	0	0	0	0	0	0	0	0	0	0	0	0	0	0	0	0	0	0	3.05572	18.8219	0	0	0	0	0	27.7566	0.0613038	0.132084	0	0.823914	0.0715029	0.038334	19.4925	0.473902	0.390633	0.294113	0.00923066	0.0930866	0.124567	0.13425	0.132175	0	0	0	0	0	0.0480034	0.0708146	45.1626	0.298033	103.257	0	0.0935678	0.0922284	0.0947175	0.0819306	0.769621	140.527	51.5715	0	5.48838	0	0.715062	0	0.0192077	13.8716	0.0844328	2.95261	3.30131	0	0	0	0	0	0.0411883	0.0220958	18.0141	0.0878171	2.62806	1.34813	12.5075	0	0	0	0.487185	0.340587	0.892312	0	0	0	0	0	0.357078	0	0	48.2094	28.658	3.02586	0.0364305	0	0	0.0648063	0	0.36488	0	0.00720332	0	0	0.0783917	3.24854	9.97327	9.08632	0.0640186	0.0580595	0.0341272	0.0458451	10.2809	0	0	0.00980669	19.9255	0.0752233	0.072525	0.0511798	0.0348375	0.71136	0.0867966	0.116295	0.26218	0.0109224	0	0	0	0	0.0768968	0	0	0	0.159185	0	0	0	0	0	0.102892	0	0	9.84393	0	0	1.00026	12.8952	0.0842268	0.543296	3.01233	3.87615	5.32396	0.137854	2.54467	0	0	48.2284	0	4.29923	0	19.4101	13.2794	3.67503	8.59478	0.0291761	0	0	0	0	0.150287	0.173407	0	0.0517697	0.0565895	0.33683	0	0.0594576	0.484536	0	0	0	0	0	8.42126	0	0	24.3978	0	0	0	0	0.603459	55.3173	0	0	0.0697109	0	0	22.3932	0.0015404	0	0	1.41937	0	2.27025	1.70955	0	0	0	0	0	0	0	0	0	2.89104	0.0774093	0	0.323125	0.061354	0	0	8.78071	0	1.0614	8.99443	1.69952	0.110503	0.31743	0.0416893	0.0726317	0	0.0375493	0.0276813	0.0172645	3.09648	0.0332319	0	13.5971	0.844367	0.193972	0	0	0	0	0	0	0.0406267	3.06073	0.649048	0	0.00787761	0.133629	0.0295049	0	0.0732953	0.0369097	0.49114	0.0948694	0.0224294	0.195993	0.483689	1.09563	6.03148	0.0270118	0.281836	26.752	2.02842	0.0543981	0.413573	3.34565	4.77072	0.226864	0	0.0412856	1.17748	0.0282775	23.1442	0.242103	0.775932	0	3.47514	0.11696	0	0	0	0	0	0	0	0	0	0	0.0934345	0	0	0	0.0888074	36.286	0	0	0	0.0232861	0	0	0	0	0	0	6.25756	0.505645	2.2693	0	0	0	0	0	0.286208	0.21731	0	1.66512	0.22177	0	0	0	0	0.478097	0.545826	0.406814	1.82374	0.419528	0.0992506	0.106148	0.14577	0.0572249	0.0790455	0.347788	0.558544	1.20366	2.86849	0	0.0483463	0.0771338	5.50328	0	1.39768	0	0	0	0	0	0	9.29939	0.060113	2.69304	0	0	0.0512256	1.09301	0	0	0.0894669	19.594	6.69513	50.4411	0	3.07149	0.0331852	0.44425	0	0.0914753	0.0568298	0.0623296	0	50.9182	82.8996	105.251	0.0547609	0.054578	0	0.115694	0.125593	0	0	0	1.71041	2.20241	2.36029	2.31337	2.1798	2.89451	1.85796	0	0	0	0	0	0	0	0	0	0	0	0	0	0	0	0	0	0	0	0	0	1.07144	0	0	0	0	0	0	0	0	0	0	0	0	1.54786	0	0.908483	0.69783	0.323819	0	52.3252	0	0	0	0	0	15.4995	0.039002	1.39832	0	0	0	0	0	0	0	0	0	0	0	0	0.228179	9.63069	0.519402	0.357995	0	0.138126	0.093301	0	0	0	0	1.02054	0.0828259	0.145859	0.0155547	15.5272	1.40341	0.0659013	0.740793	11.7731	44.6581	24.6263	0.0464351	0.0364729	2.69904	24.4787	0	0	0	0.0616371	0.999501	28.1917	0.0518971	0	29.1402	0	0	0	0	1.35443	0.666133	0	34.1924	30.7421	0.0153277	6.812	51.679	0.174244	0	32.1762	0.0549292	0.138179	0	1.48481	0	0.681941	0	0	7.22425	0.01042	0.284871	0.237058	0.684081	0.611388	0	0	0	0.360669	0.242295	14.4457	0	0.0381965	6.55285	0	0	0	28.9574	1.18958	0.0705349	0.0317392	0.0128638	15.7318	0.108746	0	0	0	0	0	0	0	18.6679	0	0	0	0	0	0	0	0	0	0	0	0.0357848	0	0	0	0	1.1669	0	0	0.0822258	0	0	0	56.3377	0.72534	0	0	0.0122936	0	0	6.84587	0.0465891	0	0.0577031	0	6.3892	6.1614	1.31233	72.9405	6.79676	0.235195	0.0330911	0	2.96372	0.817491	0	0.0471296	0.140808	0.117097	0.13724	0.235417	0.648299	0.687684	2.36918	7.31938	1.93159	0	0	0	19.8531	18.9179	18.5272	33.0151	2.22648	1.02561	1.17912	0.326858	1.17145	1.12825	1.39657	0	0	51.5174	0.180052	24.9451	0	0	0	0	0.476224	0.066042	0.0122528	0.0786887	0.546589	7.75663	13.8972	3.4285	0.0293738	0.110263	0.0579408	29.6773	0.0273108	0	4.56688	10.1123	0.7014	0.0570024	1.05294	0	0.0800156	21.0658	0	0	0.118911	0.100157	0.0905721	0.106748	0.121221	0.0620554	0.110841	0.116361	0.0396924	0.100336	0	0.719125	0	0	1.36781	0.0390881	0	0	0	8.22773	0	17.9675	0.0541587	2.46958	4.52582	1.21002	0	0	8.87272	0	71.2999	0.565035	54.1006	0.570967	0.0766359	0.103092	0	0	17.2327	2.40968	18.8041	21.2591	0.606108	3.77354	0.0581111	0.338785	0	0	8.46091	0	13.1601	37.2985	3.50975	16.8756	0.023652	0	0	0	0.82665	0.0845101	1.22223	0	0.80414	0.00445954	0.176567	0.109916	0.889528	0.0475019	0.0534355	0.0585574	0.288241	0.298403	0.534159	10.2251	0	7.57159	0.0336585	0	0	0	0	0	0	0.363727	0	0.00252266	0.500819	0.475479	0	0	0	0	0	0	0	2.15398	0.678661	0.0020639	13.3382	16.35	20.673	60.2605	0.626386	0	0.450312	0	0.077879	0	0	0.0591151	0.0666836	6.53896	0.375456	0.032078	0.0391889	0	0.562088	0.0850157	0.281528	0	0.0512372	0.0411727	0.08912	11.9288	2.18143	0	7.63494	0.0878796	0	0	19.9214	0.627845	0.153466	0	0	0.0497563	6.8451	0.0625099	0.104165	0	0	0.00126009	0.034787	0.733482	0	0	9.98227	0.349644	42.962	0	0	0	0	5.66932	2.79488	1.16672	0.430998	0	29.3335	0.0709019	30.3312	0.0284213	0	5.62035	3.78558	0.0288429	0.0569167	4.1834	0	4.31105	0.0217493	1.89603	0.450216	54.0468	27.2068	27.0925	0.55662	21.1262	0	0	0	0	0	0.817274	0	0.573639	0.48671	0.397016	0.553562	2.01592	2.7675	0	1.27295	0	68.2439	0	0.534305	0	0	0	28.8538	50.6818	1.37467	3.33584	3.67518	3.42087	1.64545	0	0	0	9.59135	0	9.91659	1.18738	7.89206	3.41372	1.21866	5.3003	15.653	0	0.621686	0	0.401128	0.473195	0.0471632	0.0469658	0.221878	0.386199	0.0160933	0.0510333	0.0278926	0	0	1.35658	0.116092	0.116092	4.44129	2.6585	27.3404	0	0	14.2855	4.08904	0.022821	0.01399	0.0142387	0	0	0	0	0	0.0169117	0	0	1.2458	0	0	0	0.0316319	0.251236	0.145955	0.236207	0	0.584102	0	0	0.016999	0.0250953	0	0.141602	4.98104	0.128299	0	0	0	0	0	0	0	24.7663	22.8024	23.0448	0	0.470494	18.3186	0.736406	0.000361109	0	0.183209	0.133493	0.00156569	0	16.5411	0	0	0.300375	0	17.8962	0	0.157796	0	1.21636	18.787	0	49.4942	0.772337	0.0710933	1.40248	0	0.860206	0.940116	0	0	0.150253	0.00689583	8.13679	0.224087	27.0516	0	0	0	0	15.9381	0.341266	49.4489	0	0	0	27.1605	2.6422	0.623899	0	0.90113	0	0	0.051914	0	2.54594	0.252396	0.259063	0.00232699	0.0882542	0	0	2.83871	0	20.3736	0	0	1.30526	2.34684	0	0	0	0	0	0.337385	5.42747	5.93989	7.49905	10.4541	6.53668	0	0	0	0.774775	0.296381	0	0	0	0	0	0	0.0646347	0.0391017	0	0	0	0	0	0	1.74882	0.66405	2.91354	8.05303	0	0	0	0	0	0	7.30787	45.2492	0.105636	0.0641763	0.0717817	0	0	0	0.0175175	0	0	0	0	45.1488	0.0330379	16.4963	0	0	0.171666	0	0	0	0.238485	0	0	18.4393	43.618	3.84313	0.0013331	12.9592	0	0	0	0.0426709	0.058133	9.91308	0	0	0	0	0	0	0	0	0	0	0	0	0.206356	1.68337	0	0	0	0	0	0	0.0363298	0.139473	0	0.540551	12.5072	21.9939	24.7057	0.474476	0	0.132477	0	0.516385	11.5973	22.9232	0.0759291	1.17468	20.2298	3.36103	37.6152	8.27439	16.0963	0	0.0578917	0.154487	0.0180136	4.37184	1.61997	0.493614	0.292739	1.83224	0	8.85254	0	0	17.9197	0	0.149003	0.486733	0.283591	0	0	0	0	1.09795	23.3495	0	21.376	4.58292	7.83186	35.6001	0.0646949	0	0.0280045	0	7.29713	0	0.54911	0.0717915	51.2422	0.134443	8.04082	2.76315	0.0528831	0	54.1488	33.9945	0.0394323	1.08798	0.0285722	0	27.6338	1.29214	0	3.14737	48.3296	0	0.0954198	0	3.68842	0.356874	0	0	17.2546	0	0.0808048	1.84836	0.218926	0.192239	0	0	0.0533838	0	9.26484	0.342396	0.16482	8.39929	0.129246	0.162664	0.16903	0.0921579	0.328684	0	6.40452	0	0	0	0.0426538	0	0.111706	1.76176	0.356037	2.20242	0	74.9624	76.6928	12.9196	12.2687	0	0	0	0	0.0451768	13.475	0.0831446	0.121225	0	0.0485014	0	0.348245	0	11.2505	1.68011	0	0	0.0568746	0.0304587	0.00062304	0.0179903	0.223236	0.0385083	0	0	0.829167	9.34252	10.1158	12.4168	0	0	0	0	0	0.104995	1.45001	246.81	0.511443	0	0	0.0992594	0	0	0	16.3998	0.123885	0	0.923713	0.0817532	0	0.0169679	0.0821795	2.73915	0.278656	0.0465353	0	2.57697	0.00924372	0	3.1914	3.19518	0.0357836	4.50458	17.814	0	0	0	9.22604	0.597123	0	0	0	0	0	10.6696	8.98853	9.92899	10.3384	0.761776	0.649632	2.6237	36.2688	0	0	0.37853	0.325266	0.405963	8.00699	7.99026	8.21713	1.91246	2.47002	3.61348	3.54567	0.0988323	0.508839	0.433151	0.093374	0	0	0	0.0273702	0	3.64041	1.66468	1.71653	0.846419	0	0	0	0.787613	0.141555	0.00634998	0.274541	6.81711	1195.54	2.58127	0	0	0.0671942	0.0868918	0.0524591	0.90383	6.01687	3.66288	0.0482609	0.122862	0.00258277	1.01441	2.01445	0.00122988	0.00627191	0.000759799	7.61745	0	0	25.3471	15.5099	0	0	9.27926	0.072418	0.0774127	0.0398234	0.0431667	0.0344719	0	0.0198236	0.0715049	0.0610489	0.105953	0.00198813	0	0	0	0.276272	0	24.1673	0	0.143772	0.03402	0.0610536	38.1944	0	0.0475856	0.787972	0	0	0	0	87.8368	3.26571	4.93459	0	42.338	0.500095	24.0717	6.35306	11.043	4.16821	41.8859	0.100843	0.126597	1.29764	0.0739626	0.184761	0	0.260131	0.311207	0	0	4.27215	0	20.1422	0.0973027	10.8695	1.96746	9.73698	11.166	0.0596681	0	0	0.0059502	7.99468	0	0.127674	0.796646	0	0	0	0	0	0	0.00487159	0	0	0	0	1.47992	0.272272	0.178474	6.56498	6.99194	5.59859	0.79199	0	6.29863	0	0	0	0	0	0	0	0	0	0	0	0	5.37949	0	0.075768	0	0	0	0	0	0	0	0	0	0	0	0.0724495	0.015072	0	0	0.004087	0.0486421	16.2342	176.144	0	0	0	0.978567	0	0	0.082464	0.283577	0	0	0	0.560187	0	0	0	0	0.113329	0	0	0.00654806	0.113856	0.112224	0.153978	0.0853888	0	0.335773	0.962561	4.00747	18.8463	0.0771571	0.417957	0.00148312	0	0	44.6454	0.419504	0	0.00232699	0	21.402	1.57978	0	0	0	0	0	0	3.50934	0	0	0	0.00938441	0.539852	0	0	34.5691	0.756323	0.0268864	0	0	0	7.69872	1.77038	0.141833	0	0.316465	0	0	0	0	0	0	23.2582	0	0	3.90714	0	0	0	0	0	0	0	2.64708	0	0	0	6.11978	6.39528	0	0.895031	0	0	0	0	0	0	0.0113259	0.0180652	0.0264742	0.0241557	0.0291409	1.01471	11.7714	17.7095	0.0474143	0	3.30353	3.42942	2.96889	0.0532958	0.160392	2.9897	1.93303	0	7.52008	13.3512	0.428662	2.55235	3.17308	2.72543	83.6414	0	0	4.29095	0.229059	0.293189	0.162777	0	0.00282116	0	0.00355025	47.8089	0.844945	0.691566	0.108589	1.49187	0	0.0349651	0.0587652	0.0503175	0	12.9911	0	0	0.29947	0.164483	14.3031	0.0716392	0.133078	21.2161	0	0.0721807	3.09884	0	1.18235	1.16438	0	0	0.275536	0	0	0	0	0.00446732	0	0.0643771	0	12.9745	0	0	0	1.46304	0.332683	0	0	0	0	0	0.0360854	0	0	0	0.0108661	9.4016	0	0	0	0.449932	0.165731	0	0	0	0	1.14268	1.04557	0	0	0.0718021	0	26.1597	0	0	0.0730119	7.26242	0.200792	0.0442203	0	1.20881	0.490762	0	4.6908	60.4203	11.914	64.1641	0.0599543	0.0915613	0.137654	0.0826939	0.0760135	0.0511477	0.309523	0	2.96372	0	0	0	0	0	6.3355	0	0	0	0	0	0	1.12357	0	0	0	0	0	0	0.411446	6.07133	2.69713	36.5741	63.9698	2.79738	0.246836	0.227411	0	2.1724	0	1.95997	0.993657	0	0	0.466542	6.05815	2.93504	0	0	0	0	0	0	0	1.51698	0	0.180568	2.33308	14.3784	24.2989	1.361	2.32438	0	0	0	0	0	0.416763	6.1989	0.00196624	0.0349991	0.00571035	0.0882312	0	0	0	13.2053	6.87953	0	0.0560361	0	0	0.513999	0	40.2772	800.771	727.765	27.2475	16.693	0.841573	0.872618	0.00212672	0.00237162	0	0	0.0280274	27.0281	0	0.0776315	0	0	0	0.110399	0	0	62.4481	0	0	0.481651	0.214213	0	0	0.087273	0.417722	0.165057	0.0326953	0	0	0	0.1416	0	0	0	0	23.2968	0	15.5857	0.101309	0	5.84886	11.4213	0.0855808	0	1.13945	2.18614	0.0688401	0	0.0611742	0.975881	0	0	0	0	0.252648	0	0	0	0	0	0	2.65014	20.1969	0.108278	0	24.5023	0	0.0735119	0.0668998	0.0922417	58.3645	0.0352531	20.9682	0	0.966507	0.49618	0.856924	0	0.024769	0	0.0507075	0.0951777	0.0573528	0.105776	0.0877048	0.0977341	0.040134	0.0454129	0.0226779	0	0.07325	0	0.0615532	2.74135	2.10174	0	0	0.0120615	0.147499	8.27562	0	0.002833	0	0.0527266	0.275549	0.14721	0.325028	0.095104	0	0	0	0.447348	7.54108	0	0	0.128602	0.0825186	0	0	0	0.0425932	0	0.546992	8.95618	4.10314	0.082814	51.9799	0	0	0	0	0.244486	0	13.352	0.0196525	1.48938	18.7516	0.0150525	1.06855	0.474916	0.696167	18.2909	0	0	0.411259	7.99106	0	0	0	0.00163178	0.000166718	103.227	0.420466	36.5378	0	0.00871191	8.49581	0	0	0	0	2.68355	0.564354	0	0	0	0	0	0.0314342	0	0	0	5.97094	6.67673	46.3269	0	0	0	1.74657	0.939764	0	0	0.385967	0.166724	0.226521	0.22186	0.241122	26.0684	0.0478484	0.0711791	0	0	15.833	0	1.13638	0	0.282124	3.88062	0	0	0	0	0	0	0	0.0273221	0.0345435	0.0904337	0	0	0	0	0	0	0	0	0	0	0	0	37.0887	0	0	1.50571	0	0	0	0	0.00217828	0	0	0.194709	1.40073	0	0	0.0404026	0	0.975282	0.029626	0.411343	0	0	62.7506	0.0223655	3.89073	12.817	5.47673	0	7.98077	0	0	0	6.95457	0	0	0.054174	26.1211	12.4709	0.453978	0	28.3903	0.563768	1.61236	3.26623	0	0	0	0.703762	0	0.794798	1.55598	5.80649	4.65577	4.20972	0.212239	1.31965	0	0.0861753	0	0	0	0	0	0.0403261	10.5869	0	0	0	0	0.0518656	0.695514	0.809546	0.344876	0	3.51779	0	0.0946828	7.46282	0	0	0	0	0.341829	0.0737637	0.399402	1.55645	6.21389	6.74169	0.0939092	0.121735	0.122811	0.100589	0.0992186	0.0794099	0.0191109	0.0825356	0.101485	0.111158	0	0.0314175	0.0953434	0	0.0995907	0.0680551	0.10175	40.9731	0.0476611	0	0.166089	0.456372	0	0.0445874	0	0.468035	2.05174	0	0.23914	0	0.384824	0.0938258	0	0	0	0.528453	0.624485	0.650837	0.70157	0	0.175964	38.3979	20.7477	1.01111	0	0	0	0	0	0	0	0	0	0	0	6.16453	0.765169	1.70085	0	0	0.0982295	0	0.448954	0	0.0199701	0	1.97663	2.28127	0.104583	12.5964	0	22.6333	27.2591	24.5465	0.636152	0.0982493	0.0783425	0.0816366	0	0	0	0	0	45.5463	0.0366704	0	2.51241	0	0	0	0	0	0.0219365	0	6.60383	0.121312	1.85097	1.85233	0	1.83647	0.0758063	3.87095	0	38.9316	7.22009	0	0	0	0	0	0	0.052571	0.582558	0.751848	0.0969997	0.267561	0.0563844	0.00688558	0.0949911	0.145107	0	5.22634	36.0085	1.20631	13.8778	0.473684	0	0.18498	7.86704	11.0543	0	0.0688788	0.0317072	0.0411559	0	0.0445814	0	0	0	22.7098	1.56179	0	0	0.0363823	0	0	0.499366	34.5662	0.0638989	0.0628048	4.09065	0	0	11.4754	0.806951	0	0.440942	0	0	0.0332335	0	0.0136718	0.0467323	20.8797	0	0	0	0	0	0.00167956	0	0	0.0538413	0.0619068	0.110514	7.36404	24.6773	8.03536	0	0	0	0	0	0.0142187	4.24364	2.78648	4.41281	0	0	0	0.62953	0	0	0.0454913	0.13237	22.1755	69.7316	0.144093	1.07159	0.0351826	0.0167316	1.60129	0.0128939	0	0.0191072	0.501001	0.617961	0.642653	0	13.083	12.7251	11.5488	9.18647	0	0	0	0.494944	0.641949	0.421324	0	0	0	0.600665	0	0	0	0	0.10147	0.0839128	1.07191	20.9791	1.43989	0.156862	3.58315	0.301594	0.350167	0	0	13.3793	20.1682	21.2032	0.739248	0.73998	0.670999	0	0	0	12.8711	0.144146	17.2054	10.5109	1.78371	1.72042	0	1.88309	0	0	0	0	0	0	3.08299	0	88.581	0	0	0.0203078	0	0.545568	0	0.00606182	0.392928	0.600103	1.09233	3.52606	3.10046	3.36349	3.44425	0	0	0.04943	0.0699779	43.3751	0.0714882	14.8126	0.712843	0	0	0.377435	0	0.00103229	0.0617505	0.0733618	0.551202	0	0	0	0	0	0	0	1.1669	0	0	2.25701	0.0684845	0	0	0	0	0	0	0	0.333094	0	0.185843	0.587907	0	0	0	5.86962	5.30187	5.36824	0	0	0	1.56329	0.158724	1.35984	44.7105	0	0.219367	3.48961	0	0.0309651	0.128301	0.042419	0	0	0	1.00208	0	0	1.15231	0.0414711	0.954256	1.08718
TWINS_70131_4	22.6929	0	1.50175	0	0.565721	0.871001	1.7437	25.8148	37.0982	4.21508	0	8.10436	35.283	0	8.09655	0	22.0083	30.2105	21.867	1.03457	27.8938	0	15.3736	0	16.257	0	0	0.406626	21.3332	1.32999	0	48.4825	29.3489	34.908	38.7801	0.101226	0	40.7696	21.1906	110.778	0.862974	0	1.93472	0	37.1423	0.325966	0.170494	9.82832	36.7743	0.207105	48.8193	7.85209	0	2.14868	37.663	0.14041	0.0794881	1.86906	0.0820232	0.641803	40.9844	0.052788	0	3.00975	0	0.133009	21.1572	1.06547	2.17732	0	0.122111	0.183038	0.258132	0	0.159474	2.48269	1.08872	2.49178	0.662161	0.908595	0	0.579558	37.4709	38.4871	0.104401	0.106458	0.216313	1.01637	40.6252	0	34.7786	0	0	0	0	8.94016	0	0	0.0823702	0.580069	0	0	1.4348	1.32412	1.0582	1.68167	44.7719	44.6062	23.5391	19.7485	27.8755	27.242	0	0	0	0	0	0.0808304	0.642543	0.081585	0.270381	0	0	0	0	0	0	20.6064	0.011009	37.8544	0.248561	0	2.51581	0	1.2986	0.087626	3.63997	1.99577	0	1.42865	26.8492	28.2106	25.1019	0.0807898	22.0659	0.0989897	0.152934	0.0155978	0.135042	14.7944	17.0298	0	0	6.35128	0	20.9607	0	0	58.3131	0	27.3873	50.3789	0	10.9764	0	27.6708	21.9932	1.04153	1.25291	0.13355	43.014	27.5341	33.0296	1.41815	34.2992	0	0.15281	0	0	0	0	0	0.402725	0	1.45666	0	0	0.196192	0.207187	0.203112	0	20.8049	20.1222	0	0	12.1094	13.5714	0.139046	20.2306	22.5607	1.35455	20.1989	20.7022	0.124976	20.4868	0.364293	13.8831	19.3195	17.62	17.2296	16.2383	17.4737	0.43367	0	0.159053	0.145902	0.736419	0	0.811655	0.783551	0	0.89414	2.35387	29.8707	0.366318	0.180362	0.127509	35.6375	0.109369	35.9668	1.8173	1.70107	0.0831916	1.17312	0.917384	0	0	0	0	0	0	0	0	0	0	0	0.0784705	20.7665	22.657	0.194985	7.44414	12.3191	0	0	0.554522	0	0	0	0	0	0	0	0	0	0	0	0	0	0	68.2626	0	0	0	0	0	0	0	0	0	0	0	0	0	33.15	10.0818	0	0.601797	0.176829	0	0	12.4501	0.659352	0.140364	43.4409	8.3512	37.6266	0	5.54493	0.12913	7.50858	21.2256	1.4863	23.2994	0.302006	24.8908	34.0633	0.123067	0	1.2822	9.38173	0.350641	0.456088	3.31451	0	0	0	0	0	0	0	0	26.2547	31.7635	2.41944	35.3635	62.7818	22.1013	40.1813	18.8946	17.9749	43.4388	30.0822	32.6043	0	0	64.7496	19.9476	0.395135	2.03402	19.8229	6.00408	13.1387	0.127164	0.257826	0.538919	1.01864	0.697758	0	25.0082	50.4595	2.06753	0	36.8121	0	27.2586	55.5403	38.4284	26.855	0	55.8711	35.443	1.81901	0.689104	50.8397	1.14506	0	19.1879	0.0415518	0	0.140039	4.46961	0.535185	43.3743	0	4.93372	0.324163	19.9344	6.35235	0	0	47.4879	0	0.710864	6.71114	0	0	0.98803	9.32376	53.7769	0.0566096	12.6529	18.8244	55.0539	0	6.92024	6.34835	0	23.394	1.28881	0	0	25.7541	0	2.24906	13.7582	5.52596	0.122031	22.7892	43.0714	20.7248	42.1265	26.7119	59.038	39.2812	22.2491	23.4943	38.0654	1.11504	0.997291	32.5179	14.2913	34.8463	48.8179	39.9435	45.3113	65.7371	53.7912	30.7336	24.9864	0.709076	24.801	13.5213	36.8872	1.08014	49.7752	0	0.311266	0	40.8176	0	0.0903079	24.1405	0.175839	49.7769	0	7.14663	43.6907	21.8469	0	0.19949	0.827948	45.596	0	36.5801	0.991012	20.7684	0.159446	0.354816	0	0.106278	0.112307	7.98145	0.64012	19.4108	23.0057	17.7486	41.8222	0.317802	9.74825	4.14312	3.95805	0.127611	21.5721	31.134	38.0871	37.3855	0.0941063	0	0	23.8516	21.3902	0.0695611	31.7125	0	12.1235	50.753	50.1633	0	31.4915	21.4422	0.0909228	0.534399	0.0898878	10.6441	1.44818	0.106262	0.161567	0.0595571	3.66261	52.6589	0.189978	18.3268	0.693521	0.0536073	0.0839618	23.2651	0.0284217	0	38.1823	45.2936	5.46452	42.7914	23.412	25.1805	41.2335	40.362	0.184055	0.655351	47.1379	0	40.0311	15.9057	34.3797	40.9354	17.9316	42.2647	28.4659	39.3734	34.8606	41.7509	0.845987	0	33.3153	0.181113	18.0512	17.6947	0	48.5989	11.9813	0.141578	0	46.7651	31.9179	36.5429	0.796013	44.6555	27.6029	37.7288	5.24933	20.7069	1.73709	41.4744	1.05843	0	0	190.919	2.414	0.845503	12.3439	14.0872	18.1412	0	19.3217	0.123813	30.1378	0	0.406094	0	0	42.0328	32.7901	2.24259	11.1915	0	0.527774	39.7031	7.58549	1.99903	0	0	0	0	2.99609	3.17624	1.43929	1.64084	1.25769	1.23657	0	1.49002	63.5402	2.16626	2.67421	0	49.8737	18.2737	1.40859	24.1989	0.331708	2.48375	44.373	0.28739	0	0	0	49.1399	16.9011	1.88354	19.1294	0	0.177536	0.139003	18.9672	88.2001	16.5366	1.23466	8.64727	0.150416	32.9575	0	0	0	2.48931	31.774	55.7287	35.8811	13.4852	0	2.97832	6.09731	7.98813	16.371	42.0968	0.764004	33.4639	0.0262721	0.127518	1.26361	0.967222	39.0713	22.3573	27.2172	0.00828712	9.692	0.0783827	48.5333	1.07141	0	30.1227	0	0.8473	0.249941	0	35.9138	0.46026	0.0890944	17.75	0.0778208	27.0071	0	14.095	1.02199	15.7976	9.51089	22.6496	25.9853	254.63	8.52056	29.6158	48.7942	0.600489	13.4658	10.7248	60.0943	34.3209	12.8761	0.671549	27.4231	97.2173	32.327	3.67624	62.2675	0.412831	0	0.293107	0.604973	0.517364	18.8248	0	0	0.113619	17.1114	9.0296	0.661043	0.123362	9.42555	0	8.14554	0	0	11.4259	27.3131	0	21.1226	6.0946	0.0303786	16.0726	0.241787	2.26467	8.72748	41.9473	0	0	40.2832	59.4407	10.0864	10.5566	1.69475	50.6288	6.82124	35.6547	0	20.5323	30.6276	0.228195	48.5467	0.31191	4.8747	17.1468	5.34123	5.62034	19.4421	1.30123	2.01394	0.356221	3.28414	7.30667	1.98243	38.8619	0	0	0.249842	0	19.8968	67.4269	0	50.0708	0	0	0	0	0.183225	0	0.549565	1.7928	0.499699	5.27459	1.23775	61.9545	29.4297	9.10505	1.26539	1.16612	0.869542	0	14.0876	0	0	4.12785	0.67896	18.7633	47.0268	0	82.2253	65.6471	9.39864	0	0	0.0714953	0.148568	0.225874	43.9605	0.997074	3.12509	43.6671	1.20902	0.13636	23.5385	16.7699	0.00915842	0.019769	1.07491	0	4.09671	0	19.3168	0.154218	0.180126	0.0823677	1.51461	7.01179	3.51186	1.57141	39.8467	23.9357	37.5204	1.06797	27.4224	3.39487	2.08745	0	39.1633	0.971506	0	1.9059	1.12285	20.753	0.28996	1.2657	43.8212	42.9527	0.150728	2.61856	19.6942	0.760448	0.264036	6.47796	36.604	36.7375	0	6.15562	0	19.1151	18.3101	17.8708	0.972356	7.83549	0	0	0	0.0804365	0.0117374	0.838683	13.9742	3.60041	0	0	18.8976	0.089234	0	0	0.275686	22.2771	0.30731	0	0.260809	0.170341	36.6306	36.9931	48.2843	5.57934	44.7325	0.226221	0.241207	0.902339	0	0	23.0025	20.3912	21.9034	0.157741	16.3948	38.5056	15.995	0.405031	24.0218	2.2057	0	44.7024	37.2468	2.85957	0	0	49.3654	31.1128	4.87151	21.6004	3.77462	12.9293	0.259885	0.310268	19.9198	0	0.200179	0.423823	32.4788	0.896937	0	4.18813	2.87351	2.43609	0.232226	36.4239	52.9803	41.4367	0	21.0554	20.4526	0.132846	8.82421	48.8293	0.158233	0.131869	2.60404	8.9658	0.072423	0.198694	0.0122326	22.6461	0	0.0172422	25.9682	17.9627	18.2768	2.38331	0.144877	0.128651	0	1.92061	24.4444	76.5774	55.3133	42.2315	0.0919789	14.296	5.41298	17.5435	22.8955	0.146682	4.05571	0.298647	37.2704	34.2415	0.995105	0	0.578021	7.28622	34.9657	25.9165	22.4122	0.337789	37.8692	11.5962	0.0916338	29.394	0.124538	0	0	0.168449	35.6778	0	1.22053	3.78664	4.95622	0	39.895	45.5176	46.1157	47.7436	23.5333	45.5703	0.0817638	79.3883	19.645	32.4153	5.63219	4.40373	75.8333	0.454227	27.2045	40.7575	41.9865	0	24.5901	0.830569	0.626532	0.110072	0	0.0252575	36.4408	3.07491	0.722063	0.145962	49.5253	47.8915	0.473261	45.4327	6.8238	1.12245	0.0909557	44.3535	44.9708	100.548	19.1844	12.721	37.7458	10.586	13.8206	0.131927	0	0.485253	23.2747	0	0	0	42.2623	15.991	17.1127	12.8582	45.2653	34.6294	40.0063	50.295	25.4579	14.4624	32.9358	44.0843	1.59471	16.2834	19.7289	0	0	2.2027	25.5112	0.155829	0	0	25.4566	40.4159	3.64693	16.0642	0.453569	3.01224	3.05638	5.45278	0	23.5659	1.98825	1.85683	0	29.0589	0	0.38579	11.7906	38.9607	37.6254	41.0067	40.0285	36.7362	44.2932	41.3662	45.1579	45.0315	25.9354	1.71113	2.16618	34.9905	34.7555	44.4764	0.0639974	72.455	37.5349	41.2977	35.1821	32.3334	39.4269	37.587	21.4761	0.142674	27.9734	0	8.5146	7.23778	1.23781	0	0.154043	7.03851	0.939257	45.4024	29.3046	87.2543	0.980261	22.883	1.60251	0.0562714	48.0073	38.5185	46.1135	45.7055	38.1571	47.7791	56.0017	0	0.982332	39.6118	36.9859	18.8176	35.6877	19.0527	46.5355	44.8597	0.0545708	46.6194	39.6428	53.0742	42.5259	33.3925	36.7303	39.0528	2.47899	0	0	34.5103	22.2576	21.1503	41.5001	0	0	0	31.6553	0.0956576	1.10542	14.9638	67.5552	65.2227	87.1065	31.9578	0	31.8383	30.53	29.1104	28.7129	29.2666	13.3588	13.8646	14.6324	181.69	366.195	62.3891	3.58405	1.65486	7.6318	0.33807	7.87553	8.35041	10.4169	77.0296	253.18	4.45617	6.97283	18.6084	16.2392	3.81774	17.5686	0	0.193892	31.4201	19.7461	13.0067	72.0382	63.6383	99.671	45.2527	26.308	43.3093	52.8344	33.0169	35.0309	40.6631	36.7892	37.0012	63.0236	2.28199	2.92563	0.332102	1.98596	1.73048	1.26633	1.26378	0.156026	1.78713	31.681	5.7008	8.16879	1.92709	1.74641	2.06236	0.21733	0.479902	0.206841	0.185921	0.0653152	18.7335	23.7551	24.6064	0.254789	14.8993	18.9579	20.9862	20.7829	0	0	0	0.808039	95.084	0.266803	1.12306	0.781415	4.37962	0.615298	1.49223	27.4018	0.0996286	0	3.19307	0.553643	1.05262	45.5342	50.5681	46.1282	48.3597	46.6403	29.5635	30.8119	44.7143	1.80717	5.64157	5.30631	5.14786	5.02586	20.2731	6.0618	24.1945	23.2296	0	6.57284	0	0.153133	0.163513	14.8302	0.138265	68.2556	55.7859	0.0819599	0.176807	34.9953	35.7567	33.6274	18.4946	0.238894	1.73256	2.20958	1.64196	0.715239	1.406	1.94726	107.79	1.11032	0	4.05674	0.384804	0	27.4737	1.20463	35.9156	0	6.84396	28.9046	0	9.5937	53.9899	29.5312	33.8156	0	30.5592	71.1236	0	0	0.635202	43.8138	0	0	0	0	0	0	0	0	0	0	0.10565	0.260681	0	0	0	0	0	0	0	0.0666606	1.12951	0	0	0	3.11501	0	0.0240402	0.137343	0.0659754	0.121986	0.252067	4.66934	0	41.8929	58.4701	16.8942	45.1173	0.144558	0	0	0	0	0.0179606	46.7094	0.147314	33.7923	44.3424	0.398133	35.9027	8.11712	58.3512	39.9054	0.238072	0.0733022	23.6582	0	3.55815	0	71.9914	41.493	38.6435	25.9997	0.202034	0.141851	0.0354985	0.177177	39.0227	40.4658	23.0674	8.3081	1.78592	0.336761	0	0.978882	0.22711	1.50935	1.84827	1.87646	0.627081	1.97518	0.114248	0.119293	0.238839	1.42071	3.40708	1.34784	1.14883	0.301913	1.37843	1.53723	0.08985	0.0517308	0.747514	2.17966	3.55185	2.13564	1.18898	1.51185	1.52891	2.06002	1.4079	1.6409	1.56506	0.230945	1.11758	1.38807	1.37404	1.45323	1.2391	1.25358	3.21315	0.0570305	10.2599	0.0544054	25.9839	0.441179	100.692	0.198879	1.15488	7.85777	7.33238	26.6674	0.0861522	29.5141	0.276301	0.235626	2.09752	0.0901561	0.0659259	4.74204	1.19047	0.70308	1.06511	0	0	0.661535	0.717328	1.57881	0.724162	1.34491	0.18599	0.132404	0.744263	0.785465	0.897024	0.595167	0	0	0	0.2513	0.0542951	0.0210515	36.1981	49.1327	1.36513	8.37282	0.730986	3.05918	38.6765	14.6097	0	16.8303	0.564928	101.321	1.23174	0.0600745	0.0548414	0	0	2.91729	43.79	0.741211	65.8775	0.258216	0	0.417693	3.2777	38.2574	40.252	13.2615	33.6413	0.185714	0.0698463	0	0.165954	0	0	5.02608	0	22.6867	32.5856	45.3385	43.9069	0.176659	1.60807	0.13303	0.534491	25.1382	39.7094	59.9251	0	0	0.371765	1.37312	6.7868	24.9851	0	30.146	0.191759	0.199577	7.78569	0.161839	0.165989	0.294239	1.29577	10.5104	0.792385	0.0493035	0.12832	55.993	54.4145	0.161357	0.206525	1.09305	0.625216	0.281869	0.48913	0	0.0820769	2.68137	40.6886	0.375319	1.16733	0.407221	0	0	3.23238	1.14415	0.0401694	0	0	0	0	0	0	0	0.739053	43.3286	31.6592	0	0	0	0	0	22.8626	0	0	0.330659	0	0.128452	0.352372	0.122417	0.13214	0	0	0.87224	14.9442	0.338564	0	2.16208	0.71019	3.14495	0	0	0	0	0	0	0.664833	0	0.183844	0	0	0	0	3.53713	0	0.120654	0	0	0	0.0846765	0.213841	0.207732	0.338564	0	0.661934	44.3085	2.85845	0	0.206919	4.41936	4.05621	4.7151	4.70887	0	0.168764	0	5.34781	0.0810721	0.152382	0.569982	14.0358	0.169642	14.3351	0	0.241355	0.262258	12.8322	0.21427	0	0.108835	0.15001	0.240392	0.145204	40.1448	0	0	4.65578	0.126381	0.126381	4.24652	0.0919337	0	1.2444	0.139123	1.08265	0.185934	0.589289	0.1895	0.189863	0.221599	0.176589	0.797598	0.524448	0.184371	39.0492	17.2686	1.06283	0	0	0	0	50.8009	39.0354	41.2165	42.3111	41.5366	2.97123	0	1.43694	1.57232	0.9918	0.127005	2.45224	0.132519	0.0640583	0.120864	12.6872	1.82755	0.0618667	0.192804	0.207393	11.5683	0.363504	0	41.4084	0	31.1064	33.2398	0	30.4009	0	31.5072	32.0179	0	37.4115	0	37.8139	38.6946	39.019	0	34.4328	0	32.1287	37.4125	40.634	0	29.9493	31.7761	38.0434	0	28.3531	36.4605	30.7108	23.0923	35.9335	41.9768	0	29.7512	0	38.3365	0	28.5333	47.5124	0	35.6296	29.369	0	0	0	29.0678	0	0	40.8586	38.0278	38.8398	0	41.2535	0	39.8991	40.7132	33.6873	30.9449	34.6931	40.48	43.7667	41.2195	31.5905	0	37.5927	29.4264	0	35.6633	53.896	35.0176	0.124245	0	0	0	36.5417	0	33.5484	0	39.3124	35.752	0	37.1671	37.3657	0	33.4026	36.1763	0	0	35.1329	0	0	36.2831	0	0	0	0	0	0	0	0	7.09257	0	39.1417	0.861477	2.4932	26.742	1.50084	31.1925	36.6238	20.5801	0.172537	1.9669	29.7837	0.162056	715.977	1.85371	0	52.2724	28.3746	0.0455467	0	7.83958	88.3694	37.2162	0	39.8549	37.848	150.796	0.221018	16.2118	32.7462	13.7788	31.829	0.255802	0	0	0.0793311	0	33.471	0.172703	20.4081	34.4283	17.6638	36.9894	0	20.9529	0	0	46.3531	52.4788	52.0484	2.12903	0.189789	3.7174	23.2402	0.128229	0.217101	4.35018	1.16305	1.20737	1.33772	1.25704	0.0944177	0	0	0.0745646	0.724931	0	0	0.145255	0.103168	0.0524501	0.0619805	0.0892481	109.508	0	0	7.64138	34.5142	0.108525	0.0669958	51.9967	19.2853	39.9465	40.422	0.658001	0.633416	0.519013	0.562289	0.60116	0.699055	0.695832	0.692549	0.469751	0.328362	0.42721	0.591336	0	0	0	0	0	0	0	0	0	31.774	22.7064	12.1032	3.67823	7.56099	2.24674	0.205452	0.118418	0	0	0	0	21.6062	37.085	44.8396	57.1955	0	0.161396	0.1761	0.119109	22.0953	0.157784	14.7456	6.74112	0	2.60564	21.9316	5.51925	0	13.6748	0.0635435	28.6162	14.8794	67.4939	58.6524	0	85.4753	18.2215	26.0459	17.8686	0.1681	24.858	0	0	0	0.693904	27.3342	27.1692	0.140748	55.3865	1.74218	6.50922	437.262	5.92329	0.0671566	0	0	29.5905	0.920189	0.456187	0.80971	0.849238	0	24.3475	0	0	0	0	0	0	0.0292499	0	12.6264	23.5708	20.4343	2.49895	2.414	4.84402	0	32.0909	0	0.414688	31.1101	1.35672	2.44561	26.8226	2.3313	2.14161	1.02934	1.66759	1.58786	3.06458	18.7214	0.16222	1.75531	0.0517538	0	0	0	55.0152	0.16131	28.9846	27.567	1.59267	13.5666	25.1771	0	0	0.201759	2.82965	47.3928	50.5515	45.4526	31.0591	0.128671	7.38529	0.301873	0	12.7359	49.1819	1.03009	0	0	0	13.6521	43.9521	0.16805	20.1444	43.3772	0	0.106026	24.2983	22.8135	0.306839	0.178743	0.159814	0.0639114	0	0.091282	0	0.101971	0.317475	0.18603	0.671419	0.161896	8.34697	0	0.605393	0.028124	0.0627141	0	55.7979	95.5232	108.866	85.3017	67.1812	20.6239	42.5703	15.8606	4.35803	0.196049	24.8497	0.0155173	0	36.2463	38.9238	23.7032	62.8963	54.8243	41.997	39.8993	0.170244	22.2517	42.7863	53.6454	0.160107	0.0751682	29.4562	0.288739	53.549	0	0	0	0	21.5644	38.1554	85.0838	41.2975	46.2236	0.0589637	0.137065	44.9057	48.234	0	43.5461	0.178582	41.9737	2.19304	0.0320921	33.9406	94.6133	1.05361	51.2049	1.35561	4.12434	18.6878	43.5489	0.861491	0.833004	7.04906	56.7804	43.9827	15.2586	41.6331	0.134894	19.1626	46.2269	0.190609	0.143145	0.757923	0.640972	0.150457	24.1415	0.721469	0.649375	38.35	142.467	1.17144	19.4755	21.3161	48.1317	31.6821	0.290154	6.05441	42.68	18.4504	36.915	40.7427	0.0637992	0.0779521	0.120949	0.156643	41.4655	35.6239	0.123431	0.120716	3.01621	0.0176729	0.389753	2.71446	4.81524	2.45056	0.339719	24.966	26.8425	38.3591	41.2533	32.4825	26.4355	0.599993	0.387974	2.08642	23.3054	0	1.78917	33.7926	33.0058	0	0	22.0549	39.7014	66.5953	35.6201	0.139511	0.151533	15.1979	0.28811	1.11368	18.0207	0.270287	22.1849	1.95439	8.4802	3.16822	2.84888	25.3235	0.127463	1.39355	0.241356	35.2985	0.218873	45.1411	8.29382	1.01587	0	56.7304	38.4082	0.172068	37.7406	0.548149	11.7999	34.2692	49.7708	4.50873	1.58751	21.8537	0.143307	0.210228	79.4085	0.171914	0.87377	0.14509	0.0830765	0.0959306	0	0.16188	0.193742	43.3618	45.7524	46.0772	1.39595	0.255519	0	10.7787	39.1287	15.5671	0	4.0069	87.0078	5.35058	66.5473	33.8055	46.8349	4.34166	25.8471	2.60986	1.85588	1.50898	1.14632	7.88218	3.69062	0.138934	0	0	0.0714112	43.5673	21.4622	0.161716	0.0814602	1.55139	43.8871	0.222644	0	0	0.0550494	0.184811	1.71952	50.9156	2.99156	2.25004	42.8256	8.08935	0	0	1.89465	26.2098	23.7726	38.0849	1.06951	0.265773	0.0745919	5.84546	0.747735	12.9145	3.04102	15.9521	0.187346	2.07212	0.132023	0.581817	0.193889	0.324743	0.09055	0.340039	14.9699	0.0666435	0.163722	20.4762	0.668332	0.649321	21.4741	23.4881	47.4517	26.8727	0.0672106	20.4714	0.148261	0.115898	23.6429	1.03794	1.03744	10.4446	0.12737	30.3741	14.6282	14.2876	25.1454	26.6609	0.132896	12.6289	82.0859	0	0	0	0	0.255912	101.732	65.0973	9.45575	2.27345	21.2361	0	20.609	0.284895	0.128094	0.885425	0.156567	0.17587	0.364397	0.187174	21.2659	0.124879	0.699917	18.6541	30.1626	3.83819	7.99165	0.172375	5.4752	0	7.1634	0.385271	2.11435	25.9725	4.18713	1.32335	17.2858	19.6459	147.542	2.03272	0.0974892	0.2922	0.0290132	0.141045	0.21515	41.2465	0.0867062	0.833789	0.670783	0	0.473803	27.5528	0	0	0	10.7334	0	0	0	13.2946	0.160941	0.246483	0.277726	0.240458	0.302029	0	0.0967622	0.799314	51.362	26.097	1.25553	1.36272	4.51945	31.1864	21.239	2.36006	0	0.751208	0.0698138	0.044613	32.1711	43.1463	0.185278	31.0073	33.0669	39.1512	36.8593	45.5315	4.19648	0.0308785	0.333386	1.45205	1.42038	0.1791	0.0592105	0.164381	1.1517	0.232678	0.878845	0.059971	0.933654	1.54723	0.143695	1.17969	7.78769	5.97738	1.97068	1.41271	2.46065	2.09283	0.119593	1.39346	34.511	4.65926	56.9012	0.707771	0.720186	0.123891	13.3178	0	0	0	0	0	0	0.515703	0	0.506257	0.356573	0.599691	0.151674	12.9441	0.031924	0.160058	0.679389	47.4973	0.177291	41.772	54.4861	17.7924	3.08708	0.234772	13.4312	47.6713	0	39.0534	39.4602	38.1881	0.043087	0.28163	0.838533	19.719	0.156263	32.0226	0	3.60925	4.26703	0.161695	0.127846	0	19.5738	14.331	55.0155	0	0	0	2.65985	0.470417	0.0542294	0.0450112	0.104043	0.0462121	0.087381	0.102409	0.0899221	0.0722958	0.0236143	0	0	0	34.3375	44.9765	48.6217	19.7618	0	20.9888	16.8403	35.565	0	0.664489	20.6611	0.249833	0	32.7091	0.247401	5.23856	3.45501	4.24555	4.44361	6.22162	4.75581	0.10844	0	29.9857	19.0411	14.1422	10.9305	0.322965	26.0586	1.68163	0.24035	1.02892	0.746064	20.0013	85.5023	68.0188	0.653181	14.812	42.1911	26.8448	0.186853	0.0541218	0	1.14099	0	21.4688	0.163826	28.1028	0.284709	21.7635	0.0863122	0.0963902	0	0.224947	0	0.151611	0.198311	0.183828	0.204335	6.12573	0	0	0	0	0	0	0	0	11.3404	0	0.124421	5.54866	0	0	0	0.0807066	0	0	13.7233	0.266185	16.7876	0	0	0.735721	4.70298	0.0487879	0	0	202.098	0	0	0	0	0	2.16133	0.119813	16.2952	9.12731	0.256834	0.235733	0.213074	0.127424	0.313408	0.168591	0.249372	0.775884	41.9969	19.8634	0.100609	0	0	1.5686	0.729146	0.115101	0.114683	0.239615	0.0869879	0.124752	0.745344	44.2127	0.0943455	0	0	0	0	0	0	0	0	0	0	0	1.29396	0	2.58821	1.08368	0.369509	0.297587	0	0	0.459206	0.108291	0.132306	26.4889	4.05732	1.38597	37.4482	0.0910693	0	0	0	28.1309	0	21.7908	0	0.597995	0.126982	0.0547868	0.0784617	0.174349	0.223513	0.25142	0.185231	0	0	0	7.43295	0.539126	0.651674	1.00095	0.0731363	17.3561	0.149705	0.120917	0.0604127	0.98506	0.875595	0.197519	0	0	0.214407	3.25029	0.074898	1.36615	0	0.302043	0.606884	0.62904	0	0.659687	1.72802	0.180316	0.275818	34.3288	0.101275	10.9742	0.172109	0.0730428	0.241619	1.44895	19.3334	22.0026	0.186212	27.3242	0.290035	0.156468	2.16928	6.71825	1.25765	0.184901	0.143668	0.17845	0.214221	1.7158	0	0.0790144	8.70109	0	0	0	0	30.2008	28.9521	2.49556	0.121673	0	24.7102	0.262777	0.290519	0	0.180972	3.40068	4.91351	3.93297	0.227166	0	0.314637	0.130332	0.0901092	0.182977	0.245505	0.422784	0.0931837	0.142707	0.158393	0.166315	22.5658	18.7366	0.338006	1.85301	0	0	0.158581	16.4648	0	28.3131	34.1697	0.0332799	0.587292	1.46436	20.5844	0	0.529661	6.77433	0.139678	63.1322	0.47222	0.138349	0.110273	14.4788	3.02153	8.98864	82.4852	0	4.14665	0.0562782	23.024	6.21027	27.0298	0.867809	5.11746	0.123636	0.190662	19.5272	12.3547	19.5374	0	0.0197047	27.362	28.4507	0	0	0.125244	0.086738	0.183669	0.275665	28.4805	1.93197	0.206972	32.5098	0.111755	40.8397	0	0	0	0	0	70.9494	2.69593	25.4287	0	0	0	0	0	0	0.126836	13.3359	72.1914	4.58785	0.20063	0.180059	0	29.0311	0	0.115431	0.363393	0.425837	47.2523	1.05075	0.0503095	0	59.5542	0.151776	0	1.20922	1.03667	0.932935	1.37274	0.954814	21.3368	40.9096	0	44.9343	0	0.218207	0.0595361	18.6316	35.1531	0.410278	50.244	0.122209	3.9016	17.1173	0.508367	38.9535	14.7326	1.69789	0.405335	0.160313	0.264568	0.199679	3.40555	0.0263422	3.57686	0.175188	0.0342479	21.2552	14.2246	25.9124	0.0578925	0.225474	21.3524	0.142287	7.28977	41.9676	0	16.033	0.0684259	0.0740201	0.0589418	54.4467	0.0360093	2.72301	0	35.9773	4.66672	0.0352276	11.341	0.0996079	8.35226	0.178252	2.42955	3.12674	18.1117	17.9201	0.092955	0	40.399	0	0	0	0	0	0	3.19793	0	0	4.32152	0	0	0	0	0	0	0	1.87951	0	0.998484	0	0	4.88542	0	0	1.37253	0	0	0	0	0	0	0	0	0.991771	0	0	4.78418	4.19619	0	0	0	1.75031	0	0	0	0	0	0	0	26.802	0	0	0	1.29535	1.26901	0	0	0	0	0	0	0	0	0	0	0	0	0	0	23.2814	22.6413	0	0	0	0.525376	16.437	0	52.1283	27.5257	16.4014	13.5059	27.35	0	23.1827	0	0	9.9464	5.26943	12.6158	14.5006	6.74203	3.79752	12.9174	12.6419	15.0276	14.2224	96.9682	0	1.6684	2.7293	2.85483	27.9382	25.9206	27.8293	2.8563	12.9049	25.7541	22.6577	7.10437	20.8574	0.121779	0.50065	0	0	0	3.48776	0	0	0	0	0	0	0	0	0	0	0	0	0	0	18.9493	0	0	0	13.3657	0.176164	0	0.185449	40.0912	0	0	0	0	0	0	0	0	0.951304	0.0439949	0.730396	0	0.02599	0	0	0.871458	0.0975052	0.461481	0.170247	8.61055	0	20.9225	0	0	4.59999	0	0.104	6.64849	43.8474	56.6938	0	0	0	0.933331	9.11741	0.32806	5.12784	48.5199	0.0433626	0.243226	17.7761	0	0	0.72084	58.5721	14.0525	11.5251	0	28.8388	1.328	1.35379	11.8038	3.43907	0.232959	0	18.2044	14.0668	0.551592	2.70595	1.58388	0.441064	0.941294	0.594987	25.2194	27.1856	0	0	1.57724	0.111641	0.145009	0.179131	20.7977	21.4017	50.9558	0	21.6504	1.95431	41.0601	19.9114	1.72589	0.243669	0.2625	0	4.78311	4.02961	0	0.530534	0.0354985	13.2938	41.9548	40.5372	0	0	0	0.48933	0	47.9369	16.8383	0.725048	0.325928	0	1.77148	0.147646	20.1299	25.7378	17.2743	0	17.5561	0	0	0.25321	23.9436	0.639755	45.441	6.06198	0.337938	15.203	24.0186	0	24.5213	0.10913	0	7.55048	0.204361	0	0	0	0.0152594	0	4.47968	0	22.715	0.487288	0	0	2.10467	0	0.538492	7.24342	41.2251	4.39596	13.5206	0.973846	95.4921	0	30.2271	0	38.514	0	2.1739	32.1521	18.8117	0.387712	4.46883	19.5458	0.81231	9.08348	0	1.59841	0	0	2.09646	22.6687	0.130161	33.3524	0	57.3902	13.3657	1.34824	0	0	0.151198	18.893	20.8055	2.56579	1.2156	39.8712	0	36.4362	0.436442	0	11.182	0.84559	0.546252	0	0	79.0796	25.3437	0.523721	0	72.3532	24.9033	0	0	0	0	2.00653	0	0	0.057981	0.0860271	0	0.396234	0.153915	7.65523	0	0.112506	23.3691	35.3042	20.7657	43.6387	26.2339	31.7254	0.0528905	91.1534	3.77712	48.6779	21.2129	7.9847	0	0	60.6159	13.554	0	52.5586	12.2816	0	0.583608	13.9548	0	0	27.9276	16.2386	58.9555	0	0.416897	0.119256	0.172581	47.1902	5.44965	0	6.71439	1.34069	2.26287	1.00718	0	17.5737	23.722	0.0308683	0	4.51509	0	101.461	0	0	0.0895532	59.555	28.1903	30.1367	0.120503	12.5425	0	0	0	0.109226	0.148511	38.756	43.8523	8.58013	0	0.0887464	112.963	0	0.0746889	0	0	0	1.65747	0	17.4417	383.678	14.877	1.04122	0	1253.06	1125.99	27.848	11.513	0.0833313	0	0.114091	0.690793	0	0	0.0484461	0.179061	19.0394	2.89225	0.110878	0	3.76448	1.36454	0.454576	1.43762	16.6248	49.3502	0	7.19109	0.130618	0.23053	0	0.788698	0	0.216611	0.843404	0.794335	0.184771	0	0	0.0393511	0.206039	0.185813	34.2879	110.696	0	0	1.05416	0	0.0456236	0.217348	7.41747	0.849836	0.185517	0	1.17133	72.5311	22.5328	44.4795	0.132377	0.548804	72.5907	0.181358	0.412582	0.2626	0	0	0.151994	0.194515	22.8231	0	40.0478	0.952961	0.0366652	0	26.5357	1.17504	0.0316597	0	1.73322	0.0872731	24.2943	0.292932	0.178596	0.834558	0.52592	0.129335	0.111864	41.0289	0	0	28.6581	6.34373	1.38279	1.05603	0.675132	0.127997	0.116581	0.16348	1.19544	0.0590022	3.47958	7.50994	8.51542	0.0770911	0.181332	0.509924	0.486534	28.3598	1.11554	0	0	0	6.02832	31.4486	0.170551	0.256991	0	1.61022	7.93798	4.81779	0	3.20322	0.0524501	0.391536	0.148135	0.202453	0.0661837	0.0947684	0.0973926	0	0	0	0	0	23.9789	13.8986	0	0	0.0544719	46.324	0	0.412236	0	0	0.951634	3.93464	0	0.205781	0	13.025	1.37294	20.6383	19.9793	0.759599	80.9559	0.373967	0.517945	24.9639	21.5534	0	0	37.7707	3.2683	0.150202	2.46768	5.18499	0.102318	0	0.657522	35.9464	0	2.22529	6.71174	34.4235	20.2818	47.203	0	11.2295	0	0	0.979237	2.08341	0.150981	0.119945	9.51116	3.11534	0	38.6633	0.0829607	1.40501	102.438	15.5358	10.3674	119.897	40.5577	50.4898	65.7963	5.41734	0.192546	31.0179	0.455278	43.8196	0.511397	27.622	5.4837	76.9879	0.0673717	0.0381281	1.92285	0.140937	0.0541898	0.00451496	8.76807	23.4066	0	0	0	0	0	0	6.0918	0	0	0	0.341649	51.4855	0	0	63.5923	58.8575	0	0	16.8389	0	0	17.3633	15.6704	0	0	0	0	21.0093	0	0	23.3677	0.0940272	2.66774	0.158509	0.100031	6.71817	0.0898033	0.720286	0.0986843	0.145133	0.2106	0.324334	0.229048	0.0865323	0.284589	26.3544	0.17061	0.209095	0	1.50305	0	0.136254	0	0.737588	0.0833083	0.68949	0.0578436	0.0685566	0.133843	0.166071	0.0810133	0.230233	0.777621	17.1426	2.68337	0	0.151506	0.170637	0.204914	0.134683	0.123591	0.131063	0.640281	0	0	0	4.17364	0.0431054	0.155142	0.231732	0.150501	0	0.145965	0.104245	0	0	0	0	0	0	0	0	15.625	0.0732117	0.150738	0.154661	0.187329	0	29.2349	13.7526	0.0359162	0.54045	1.38533	0.0775256	0.139338	0.705141	19.8612	3.95785	0.168917	0	1.29126	25.4338	1.56344	123.308	0	1.95716	0	0.25517	0	3.46759	23.5737	0	34.0506	0	0	1.60445	0	14.6359	5.31463	14.0988	0	0.113417	12.3785	22.0987	0	3.13621	0.101175	0.116449	0.370739	0.151521	0	0.147181	0	0.173036	0.14599	0.110729	0	41.0045	0.0280967	0	3.84717	0.0541865	0.212697	6.07004	0.171258	0.0952856	3.38266	0.117101	0.0826051	18.3883	1.36342	21.2891	17.9385	23.4857	0.118431	0.112397	3.215	0.0847357	2.58053	3.08373	0.0395809	0	0.152386	0	0.181011	0.145005	0.156413	5.50734	2.76761	7.44492	0.161775	0	15.1336	0	11.6777	0	0	0	0	0	0	0	0	4.32711	0.186693	0.125324	0	0	3.16342	17.0276	0.263841	0.586692	0	0	0.332114	19.3978	3.84968	0.0590779	2.28628	0.119929	0.112789	0	0	0.0639194	16.2958	0.188135	1.49016	0.0741903	0.848592	0	14.697	0	20.044	0.307093	0	0	14.3651	27.6678	0.12545	0	5.48617	11.6255	11.7783	0.130119	0.106094	1.69126	0	0	0	0	0	0	1.07271	0	0.129798	0.143339	0.2393	5.20975	17.5552	1.20207	0.140457	0.153798	0.0873237	0.611995	0.53111	4.42194	55.9573	2.31119	1.91123	1.05843	41.35	0.189065	12.1038	0.0983519	0.682482	0.253805	0.157977	0.0398355	0.131933	42.2478	0.111728	0	0.0972403	0.0793497	1.84658	1.35583	1.66399	0.0667419	16.9739	0.0902173	1.36703	0	0.0706361	0.0304506	0.208018	0.772505	0	0.050538	0	0	0	0	3.10677	0	0.735231	1.28881	0.153854	21.5137	0	0	0	0	17.574	0.137705	0.121904	0	20.174	0	13.1984	17.5035	0	19.3181	20.7286	0	0	41.2199	45.697	15.4299	7.85097	0.114774	2.11064	2.88652	0	0	0	0	4.6528	0	15.6882	0.0432737	0	0	0.305383	0	0	0	2.38945	16.4611	6.73711	0	0	0.95379	0	20.268	0	0.150514	0	0.128301	0	5.58818	0	19.9208	0	0.774205	0	0	0.131683	0	18.7891	0	0.044924	0.33389	0.147058	0.88371	0.186959	0.0737322	0	0.0920365	0.180457	51.2912	16.767	0	4.11949	0.836335	0	0.998091	0.376758	1.55752	0	0.0331075	19.3059	0	29.3077	26.5826	21.2763	0.860036	0.397359	0.180077	0.201729	0.104124	0.110899	61.6229	0.157058	0.0612081	0	30.2231	0.144903	0	3.90869	0	1.45563	18.4674	0.586186	0	0	0	0.251784	10.9587	0.938734	2.10494	0.298451	0	0	0	0	9.40455	0.00484071	20.1495	0.286363	0	0	0.797092	22.0057	0.608697	0.169516	0.141637	0.180074	4.17723	0.0352486	0	0	0.1155	0	0.428113	0	0.0566887	0	0.166162	19.8458	45.9815	0.632063	0.61673	0.174678	0.209458	1.02825	0.234701	7.15919	0.0229419	0.0887933	0.150687	0	0	12.9496	0	0.568959	0.0772555	0	4.85388	2.93929	0	0	0.252427	0	0	0	24.2874	25.0539	1.94493	1.03927	0.862861	0.102959	1.19283	0	0	0	7.13624	0.0576179	30.6984	0.638549	6.60889	0.675092	0	42.144	0	0.133219	0	0	0	0	0	0	0	0	0	0	1.3792	0	0	0	0	0	1.01149	0	0	15.7018	38.4972	2.08481	16.778	2.94926	27.601	44.7869	14.8927	0	1.09395	33.377	1.39131	0.433342	7.02004	3.42964	1.43355	0.0965626	16.8102	1.74153	14.2241	10.4071	0	18.5822	15.895	4.82414	0.153943	0.0724486	22.2954	1.01793	12.8562	41.8704	1.38376	0.823799	12.8929	0.108143	0.61073	0	6.24408	1.72988	0	34.5192	0.42887	0.0638974	0.149094	0.882111	0.146077	8.96516	69.9212	0.73603	22.7991	41.539	35.47	0	0	23.7701	25.035	6.5153	0	0	0	0.0382848	0.613797	4.53143	0.3551	0	0.607783	1.15801	0.101388	0	20.3145	0.341059	0	0.283641	0.123827	35.786	1.51965	0.233415	0.234435	0.945031	0.163063	0.20182	0.201312	0.198595	0.177179	0.0325809	0.161845	0.0634878	0.0879396	0.0880219	38.4895	0.140826	0.229383	0.10997	0.141327	0.142155	0.0215632	0.0833393	0.15363	0.17413	0.569817	0.150787	0.0366688	0.0712929	0.0473924	0.862576	0.130917	0.123794	18.157	0.170307	8.00639	3.59419	0	0.163342	11.7767	0	0	0.108871	0	0.0774696	0.0794451	0	2.54542	1.01731	0	8.17204	2.19022	0.155806	0	0.779815	0	0	2.08085	0	16.2902	0.462532	0	0.122057	70.4586	0	0	0	0.485645	0.0238523	0	0.62368	0	0	0.0960042	0	0.797116	0.736551	0.652538	0.0818712	11.185	1.25701	1.52392	0	0	0.0218202	2.45698	0.234714	0	0.265001	0	0	0	0	0	3.76552	1.60052	0	12.3677	1.02846	0.215756	0.169855	0.156082	0.154322	0.179757	0.115985	0.1812	0.227866	0.732188	0.0895071	0.0615727	0.163191	0.0722599	13.4089	0.208748	0.143954	0.143038	0.233801	0	0.094539	0.110216	0.104088	0	0	0	0	0	0	0	0	24.1111	0	0.0238142	0.0238142	0.175847	9.23923	8.8441	0	0	3.72609	0	0.226583	0.242872	0.149106	0.208793	14.5239	1.91364	5.47654	6.57412	0	0.0364778	0.0615478	0.625451	0	0	0	0.838711	0.76979	0.841585	11.796	11.1465	10.785	0	6.52041	6.0978	4.392	35.171	0	0	0	0	0.311853	0.123341	0	0	2.54988	0	0	0	0.0109367	0	0	0	11.1562	4.27652	0	11.022	0	0	0	21.0601	1.92242	11.8167	0	0	40.8425	19.2392	0.334717	0.363132	0.346405	12.8113	9.96229	10.5896	0.15028	0.176051	0.211632	0.174698	0.135977	0	0	0	0.278565	0.126876	0.196242	0.175627	0	0	0	0	1.70623	0	0	1.47386	0.762645	0.8392	0.0835805	0.184121	0.541547	0.110084	0	0	0	0.00915842	2.92259	1.04079	1.32198	0.0737332	0	14.4193	0	0	0	0.115199	0	0	0.818026	0	41.1449	4.51565	0	0	0	0	0	0.202554	0	8.12746	0.105382	1.11126	0	0	0	0	0	1.05049	0.893742	15.0153	0.566275	0.0279584	0	0.832262	0.102973	0	12.073	0	0	0	0.156772	0.00553847	17.6872	2.39495	0	0	0	0	0	0	0.0378472	0	0	0	37.5809	0	0	0	0.0583026	0.174817	0.720184	0.113376	0	0	0	0.299728	0.234847	0.114967	0	0	0	0	0	0	0	0	2.70126	0	0	0	0	0	0	58.9957	0.019925	0.0962038	15.7167	0.114249	29.6135	12.8992	29.9881	13.4642	29.9651	0.110658	0.141931	0.0762996	0.0611833	0	0	0	0	14.8632	0.735535	0.288	1.02865	1.63967	21.0552	0.175638	0.139697	0	0	0	21.9257	0	41.6609	16.1085	0	0	0.947181	0.829119	0.178199	0.353725	0.198269	0	0	0	0	0	0.098291	0.132281	1.45207	0	0.286161	0	0	0	0	0.197056	1.60246	0.0829133	0.128682	0	1.82771	0.140707	0	0.959327	0	0	16.8502	8.51382	0	16.8048	0	0.201237	19.9559	0	0	0	0	0	0	0.277667	3.36988	0.369533	0	0	2.21039	0.511964	14.1439	1.92384	0.120395	0.129191	0.929036	0.0506806	12.8599	0	0	0	0	0	0	0	3.17911	0	0	0	0	10.7343	7.30864	0	0	0	0	0	0	0	0	0	0	0	0	0	18.6836	0.953259	0.132396	0	0	3.43251	50.3733	0	0	0.749688	0	0	0	0	0.583766	0.14019	0.533719	0	0	28.0619	12.0696	19.505	0	0.0971376	0.150289	0.130148	0.0565164	0.156217	0.100845	0.222292	0.293497	0.13212	8.56861	1.33394	1.41881	0.318305	0.153999	0.248089	0.161277	0.098875	36.9546	0.187201	4.41727	29.0954	40.8496	41.5073	30.6689	0	0	3.68102	0.596265	4.72806	5.45555	0	0	0	0	0.987806	0.833606	0.888599	0	0.871621	0.840428	0	0	0.897578	0.897578	0.914062	0.624973	21.308	0	0.879436	0	0	0	0	1.21359	0	0	0	0	0	0	0	0.0957278	0	0	0.163953	0.259996	0.179215	44.3588	16.5473	0.220555	0.145927	0	0.0799338	0.210134	0.187606	0	3.8552	0	0.130486	1.26002	0.17967	0.153858	0	0	0	0	0	43.2095	0	0.222524	0.25008	0.493936	0.680013	0.51996	0.46298	0.436612	106.768	0.441794	0.163985	0.12301	0.393295	0.356541	0.371136	0	0.0155159	0.107188	0.280902	0.090758	0.267863	19.0475	0	0.42582	0	0	0.441027	0.505417	0	0	0	0	0	0.198934	0.222806	0.15693	0.212647	0.0742242	0	0	0	0	0	0	0	0	0	0	0	0	0	0	0	0	0	0	0	4.21572	17.7453	0	0	0	0	0	28.3305	0.159304	0.158615	0	0.529572	0.163547	0.110362	15.1775	0.248643	0.188423	0.301639	0	0.157491	0.256477	0.319245	0.217593	0	0	0	0	0	0.0537275	0.170752	47.1019	0.247264	101.443	0	0.118715	0.166895	0.183566	0.0884217	0.609625	149.323	41.5879	0	4.27071	0	1.31815	0	0	16.7073	0.12224	1.96208	1.35951	0	0	0	0	0	0.081566	0.023926	19.404	0.177121	1.85417	1.2265	10.8848	0	0	0	0.656651	0.529887	1.17255	0	0	0	0	0	0.206031	0	0	43.467	20.1579	2.37246	0	0	0	0.176698	0	0.47189	0	0	0	0	0.140539	2.89269	10.0053	9.9385	0.0677442	0.135994	0.0831073	0	4.15927	0	0	0.0421806	8.8975	0.124786	0.298885	0.150112	0.0584082	0.917489	0.243807	0.222904	0.561756	0	0	0	0	0	0.118191	0	0	0	0.0898673	0	0	0	0	0	0.20754	0	0	6.03971	0	0	0.176747	9.05432	0.134165	0.299721	1.79356	2.47451	5.94655	0.215917	2.48723	0	0	44.3284	0	4.52626	0	21.6315	4.45972	8.14408	13.2388	0.0732941	0	0	0	0	0.307692	0.0513128	0	0.0947589	0.145466	0	0	0.0613464	0.676796	0	0	0	0	0	1.18316	0	0	19.9656	0	0	0	0	0.90508	52.8606	0	0	0.122615	0	0	20.7743	0	0	0	1.17915	0	2.1036	1.14247	0	0	0	0	0	0	0	0	0	1.2309	0.187288	0	0.189073	0	0	0	4.90959	0	1.74327	4.41728	1.48641	0.0127573	0.180687	0	0.163274	0	0	0	0	3.58331	0	0	19.8589	1.37718	0.0742125	0	0	0	0	0	0	0.071784	2.11862	0.595587	0	0.0765893	0.333292	0.0567145	0	0.152371	0.0661258	0.746991	0.150209	0.0683722	0.231084	0.183969	0.995347	2.5878	0.108332	0.4466	25.8645	0.593426	0.193963	0.47318	2.91497	5.75572	0.102216	0	0	0.635848	0	30.6321	0.0968341	0.13196	0	6.91572	0.439562	0	0	0	0	0	0	0	0	0	0	0.186131	0	0	0	0.19826	33.115	0	0	0	0.110121	0	0	0	0	0	0	3.81015	0.487929	2.14319	0	0	0	0	0	0.262757	0.238894	0	4.77713	0.110091	0	0	0	0	0.747106	0.729326	0.489691	0.953808	0.50891	0.132283	0.089184	0.140022	0.168082	0.17376	0.265275	0.346825	0.818996	5.78882	0	0	0.093534	6.46317	0	0.649916	0	0	0	0	0	0	10.5138	0.0447046	1.13237	0	0	0.0917485	1.70665	0	0	0.232718	18.1101	2.71888	43.8516	0	0.837031	0.110544	0.599801	0	0.146231	0.131356	0.209842	0	42.6374	49.2326	96.236	0.0680593	0.0887933	0	0.163467	0.188664	0	0	0	2.55386	1.98437	2.00867	1.92345	1.50848	2.92206	1.57698	0	0	0	0	0	0	0	0	0	0	0	0	0	0	0	0	0	0	0	0	0	0.901754	0	0	0	0	0	0	0	0	0	0	0	0	2.70091	0	0.758078	0.0738379	0.272428	0	44.2633	0	0	0	0	0	7.2683	0.0294714	0.762985	0	0	0	0	0	0	0	0	0	0	0	0	0.0788059	1.84266	0.785867	0.542448	0	0.0392032	0.216477	0	0.313869	0	0	0.137689	0.150895	0.134799	0	14.7595	1.56542	0.100429	0.899782	11.9281	36.7707	21.0627	0	0.401048	2.17071	15.7418	0	0	0	0.100076	1.03084	29.1207	0	0	30.1028	0	0	0	0	0.798907	0.652716	0	27.0321	26.0774	0.00257568	2.29661	42.8935	0	0	26.6699	0.168985	0	0	0.13413	0	1.11626	0	0	3.59718	0	0.374126	0.34776	0.0196766	0.0582913	0	0	0	0.36512	0.109888	6.48961	0	0.141868	3.66561	0	0	0	29.3566	1.52431	0.0688058	0.040705	0	7.52303	0.175411	0	0	0	0	0	0	0	19.7112	0	0	0	0	0	0	0	0	0	0	0	0	0	0	0	0	0.493251	0	0	0.0865906	0	0	0	43.5546	0.792859	0	0	0	0	0	3.25529	0	0	0.189491	0	2.65971	11.9109	0.672437	110.053	6.67891	0.0729527	0.164834	0	1.74231	1.20554	0	0.0956368	0.30044	0.250145	0.214281	0.458772	0.780378	0.975364	2.76775	7.49248	1.66028	0	0	0	15.4192	15.1013	12.5274	34.3426	2.16424	1.11954	0.892083	0.196267	1.02503	0.739837	1.02827	0	0	43.8405	0.115945	21.4863	0	0	0	0	0.124377	0.142837	0.0665598	0.0440806	0.167914	8.61949	16.0672	3.28139	0.0261019	0.125546	0.164371	24.4323	0.0501095	0	1.57652	2.15288	0.92323	0.200136	1.73413	0	0	21.7892	0	0	0.246837	0.196524	0.0699022	0.234446	0.303405	0.207583	0.331012	0.244344	0.104324	0.204565	0	0.677216	0	0	0.698132	0	0	0	0	8.99022	0	7.37094	0.0704592	0.854784	2.12775	0.263827	0	0	5.69251	0	64.2866	0.494618	61.0941	1.41119	0.0337236	0.0906517	0	0	18.2213	0.952084	18.8493	18.354	0.759668	5.85141	0.197834	0.0945656	0	0	5.55972	0	13.8713	36.6455	9.27903	16.0556	0.0535184	0	0	0	1.39309	0.135624	1.10554	0	1.4968	0.0124389	0.384414	0.077776	1.25291	0.176297	0.117385	0.100649	0.0290548	0.113019	0.0586294	5.52021	0	4.28082	0	0	0	0	0	0	0	0.567676	0	0	0.774243	0.359231	0	0	0	0	0	0	0	2.01842	0.156578	0	17.8193	12.7745	14.0064	53.6049	0.652841	0	0	0	0	0	0	0.0904675	0.118865	7.59057	0.448068	0.1152	0.0924302	0	0.994754	0.113152	0.377953	0	0.088491	0.0839792	0.216229	11.4717	1.32282	0	12.1038	0.141196	0	0	17.9886	0.0771807	0.302247	0	0	0	4.06272	0.148012	0.0112819	0	0	0	0	0	0	0	8.65112	0.297829	44.0507	0	0	0	0	9.48163	0.883749	0.423937	0.448633	0	32.1226	0.273518	32.4108	0.0601603	0	1.8685	1.9995	0.0273435	0.226402	1.7991	0	2.89359	0.0205357	0.935235	0.308653	25.7904	22.8463	22.5568	0.540331	14.5662	0	0	0	0	0	0.457109	0	0.671552	0.565205	0.838887	0.777024	0.404008	1.70529	0	1.49671	0	78.199	0	0.876068	0	0	0	24.7683	44.1749	0.311362	0.925458	1.21884	0.640687	2.02095	0	0	0	3.88476	0	3.5032	2.62801	1.38741	0.700423	0.760417	3.70351	2.46106	0	1.05547	0	0.276203	0.348922	0.050177	0.0663184	0.135276	0.0852814	0	0	0	0	0	0.528365	0.0224691	0.0224691	1.49941	1.40107	23.0638	0	0	8.90412	0.159876	0	0	0	0	0	0	0	0	0.0227234	0	0	1.14987	0	0	0	0	0.0625033	0	0.0313694	0	0.145812	0	0	0	0	0	0.102477	2.84586	0.215001	0	0	0	0	0	0	0	18.8704	16.8471	17.5417	0	0	20.3425	0.278802	0	0	0	0	0	0	16.9708	0	0	0.124707	0	22.2703	0	0.34042	0	0.535528	15.6347	0	39.0779	1.12393	0.18987	1.45875	0	0.568979	0.675752	0	0	0.195826	0	1.88951	0	20.242	0	0	0	0	6.612	0.320166	36.5427	0	0	0	30.7993	1.70536	0.863	0	0.463303	0	0	0.185862	0	1.07342	0.228531	0.102242	0	0.23593	0	0	5.55717	0	8.98284	0	0	2.53125	3.74406	0	0	0	0	0	0.550451	2.54545	3.29775	3.94039	9.55596	3.40429	0	0	0	1.5	0.310695	0	0	0	0	0	0	0	0	0	0	0	0	0	0	1.65542	0.355736	2.34479	3.39027	0	0	0	0	0	0	5.8072	45.5511	0.202872	0.129119	0.128927	0	0	0	0.00476428	0	0	0	0	39.4065	0	35.1399	0	0	0.0862917	0	0	0	0	0	0	17.41	26.5554	6.39054	0.0167146	12.4433	0	0	0	0	0	4.78558	0	0	0	0	0	0	0	0	0	0	0	0	0.073523	1.28704	0	0	0	0	0	0	0.0673717	0.188214	0	0.740319	9.45266	11.8834	13.7574	0.764375	0	0.206671	0	0.433827	3.87066	12.6612	0.0958894	1.607	8.23694	2.75375	33.9615	7.84128	17.7542	0	0	0.0193447	0	6.20379	4.99895	0.604397	0.388313	1.06495	0	16.6052	0	0	5.76774	0.00870397	0.307156	0.153728	0.356391	0	0	0	0	1.66882	18.6683	0	23.2018	6.90237	3.10021	45.2985	0.0770319	0	0	0	1.82062	0	0.496549	0.123362	43.6277	0	6.13031	0.613043	0.0719958	0	45.355	36.7337	0	0.80935	0.0418067	0	26.1192	1.19738	0	0.843806	38.16	0	0.212552	0	1.74167	0.455807	0	0	18.4264	0	0.149829	2.04952	0.55666	0.446896	0	0	0.0764132	0	5.2612	0.466386	0.192851	10.1347	0.140096	0.190935	0.403949	0.135181	0.145003	0	4.65059	0	0	0	0.0788751	0	0	1.42357	0.928386	2.31767	0	45.2928	48.473	7.35719	6.7576	0	0	0	0	0.0227107	10.2871	0.125185	0.110223	0	0	0	0.139821	0	10.9437	1.62978	0	0	0	0.0403709	0.0139994	0.0965561	0.51645	0	0	0	0.076724	13.9667	15.2615	7.79397	0	0	0	0	0	0.0851624	1.64531	239.9	0.257775	0	0	0.145235	0	0	0	9.86114	0.0511197	0	0.0259803	0.129119	0	0.17001	0.264199	1.3517	0.0537699	0	0	6.32534	0.0165839	0	2.83842	4.19526	0.00108059	7.32437	14.6504	0	0	0	2.0284	0	0	0	0	0	0	3.17081	2.70506	3.02569	2.60908	0	0	1.63384	27.041	0	0	0.381038	0.342112	0.32822	10.6679	7.48674	9.9073	5.00084	4.94417	5.17673	8.44177	0.0756631	0.432104	0.53489	0.0506861	0	0	0	0	0	0.0929273	0.61067	0.656073	0.922211	0	0	0	0.8373	0.274522	0.00538204	0.400413	4.8936	2604.04	3.28431	0	0	0.126801	0.119737	0.0735002	0.174644	6.8666	1.78541	0.118372	0.0509509	0	2.05258	6.51803	0.00308125	0	0	14.1375	0	0	18.2103	14.2426	0	0	7.14595	0.158577	0.148058	0.222195	0.187574	0.0793109	0	0.0663876	0.124534	0.100894	0	0.00558404	0	0	0	0.357793	0	18.739	0	0.318077	0	0.177738	34.9884	0	0.184121	1.24937	0	0	0	0	61.5742	0.754743	2.60066	0	39.5269	0.80509	16.6243	0.929171	0.671429	2.35907	48.4069	0.199366	0.198747	0.627299	0.232505	0.0896013	0	0.425194	0.284626	0	0	3.21741	0	20.6057	0.208412	6.59962	4.39855	1.3971	2.21467	0.0847124	0	0	0	7.01894	0	0.0563162	0.117838	0	0	0	0	0	0	0	0	0	0	0	0.468149	0.0619524	0.107338	7.34621	9.01861	5.80428	0.244732	0	7.67617	0	0	0	0	0	0	0	0	0	0	0	0	4.47544	0	0.0896111	0	0	0	0	0	0	0	0	0	0	0	0.127453	0	0	0	0	0.100256	14.2748	233.651	0	0	0	0.731359	0	0	0.145597	0.505802	0	0	0	0.619593	0	0	0	0	0.19546	0	0	0.0558946	0.210045	0.207744	0.190765	0.224458	0	0.369204	2.48167	5.67377	21.804	0.42727	0.490153	0	0	0	34.4812	0.446312	0	0	0	22.7942	0.703433	0	0	0	0	0	0	8.3951	0	0	0	0	0.581844	0	0	20.4451	1.01926	0	0	0	0	4.23099	0.127275	0.0267472	0	0.25938	0	0	0	0	0	0	22.3231	0	0	3.09005	0	0	0	0	0	0	0	5.94547	0	0	0	10.2874	10.5213	0	0.104292	0	0	0	0	0	0	0	0	0	0	0	0.800836	10.463	9.87643	0	0	0.924742	1.12239	0.910396	0.0719313	0.139858	1.91601	0.831975	0	1.90283	4.10068	0.299338	1.02334	1.03742	0.28471	71.4894	0	0	9.34125	0.225028	0.271564	0.162279	0	0	0	0	43.7964	1.17781	1.07668	0.110389	1.34108	0	0	0.0222917	0.0210625	0	10.4859	0	0	0.115179	0	10.8821	0.086854	0.279904	23.4104	0	0.175344	4.5515	0	1.81868	1.68002	0	0	0.563451	0	0	0	0	0	0	0	0	11.7824	0	0	0	1.88148	0.457389	0	0	0	0	0	0	0	0	0	0	12.0446	0	0	0	0.61443	0.0639974	0	0	0	0	0.753658	0.656994	0	0	0.149675	0	18.1013	0	0	0.0884207	1.81068	0	0.113406	0	0.562695	1.00315	0	8.80809	48.8254	16.4849	65.3072	0.0997715	0.195946	0.160575	0.199516	0.133098	0.100749	0.575351	0	1.74231	0	0	0	0	0	1.80413	0	0	0	0	0	0	0.532069	0	0	0	0	0	0	0.484245	4.07234	2.23089	40.202	73.8194	0.646293	0.29801	0.140452	0	2.94322	0	2.13729	0.870691	0	0	0.600419	1.2886	0.252405	0	0	0	0	0	0	0	0.358642	0	0.116154	4.53943	7.63222	17.1045	0.511132	1.70024	0	0	0	0	0	0.0445236	3.98306	0	0.0420738	0.024191	0.282638	0	0	0	15.9243	13.1291	0	0	0	0	1.0483	0	54.6873	1035.61	946.548	28.5497	19.4316	0.716019	0.702665	0	0	0	0	0	21.4509	0	0.1577	0	0	0	0.10875	0.364033	0	49.5506	0	0	0.577113	0.115471	0	0	0.0414928	0.138038	0.284408	0.0561679	0	0	0	0	0	0	0	0	18.674	0	17.7069	0.209053	0	3.52864	8.86831	0.13066	0	0.423285	2.5051	0.0947621	0	0.277929	0.200188	0	0	0	0	0.181569	0	0	0	0	0	0	1.63792	19.6955	0.112412	0	14.9894	0	0.161551	0.171284	0.130296	54.7189	0	13.0699	0	1.36253	0.933589	1.40981	0	0.145033	0	0.13787	0.195773	0.147645	0.22389	0.181509	0.105822	0.132465	0.0887024	0.104249	0	0.144387	0	0.155748	1.37187	0.786267	0	0	0.0158963	0.243767	8.33327	0	0	0	0.11802	0.270636	0.224075	0.328677	0.144814	0	0	0	0.61057	0.840687	0	0	0.292325	0.0820243	0	0	0	0.130557	0	0.8271	8.92635	6.22697	0.183798	41.0611	0	0	0	0	0.340085	0	1.29669	0	1.78502	15.2136	0	1.57054	0.609661	0.808898	22.8934	0	0	0.189517	8.87061	0	0	0	0	0	73.9968	0.422594	47.077	0	0	4.51051	0	0	0	0	1.39663	0.213298	0	0	0	0	0	0	0	0	0	3.37542	2.34736	37.4714	0	0	0	0.651506	0.534727	0	0	0	0.144364	0.113168	0.0537163	0	20.7863	0.103419	0.164263	0	0	4.88189	0	1.20828	0	0.183916	1.2654	0	0	0	0	0	0	0	0.111716	0	0.229595	0	0	0	0	0	0	0	0	0	0	0	0	46.3103	0	0	2.88773	0	0	0	0	0	0	0	0.052438	1.44917	0	0	0.0982312	0	1.1633	0	0.435887	0	0	42.7842	0.197096	1.43977	7.69993	4.40422	0	4.56678	0	0	0	2.76828	0	0	0	19.1922	16.3102	0.441515	0	21.2152	0.01826	0.300744	8.2967	0	0	0	0.961301	0	0.289148	1.23832	11.9276	9.28935	6.81296	0.205544	1.19838	0	0.112157	0	0	0	0	0	0	5.23697	0	0	0	0	0.113857	0.717674	1.00598	0.583598	0	6.89549	0	0.281071	1.70734	0	0	0	0	0.72168	0.0872233	0	0.692387	0.186773	0.207495	0.223016	0.35888	0.227223	0.239199	0.235915	0.158737	0.0213957	0.146627	0.153648	0.17223	0	0.138229	0.193309	0	0.29595	0.169301	0.143592	37.8435	0.0863903	0	0.0114248	0.548705	0	0.105726	0	0.242666	1.29058	0	0.360221	0	0.473261	0	0	0	0	0.45327	0.900706	0.834267	0.803462	0	0.318911	33.1847	14.7678	0.125583	0	0	0	0	0	0	0	0	0	0	0	2.17298	2.22474	0.609784	0	0	0.180692	0	0.568609	0	0	0	0.997112	1.47164	0.252876	14.8515	0	15.1568	19.3066	15.5007	0.00114758	0.248544	0.126217	0.22014	0	0	0	0	0	39.1755	0.0609466	0	0.675073	0	0	0	0	0	0.00328138	0	3.4507	0.204307	1.03987	1.27202	0	1.45311	0.111156	2.88163	0	33.9165	2.64827	0	0	0	0	0	0	0.0605114	0.822357	1.1123	0.0316185	0.0842701	0	0	0	0.188118	0	2.16055	27.9132	0.569491	12.7122	0.13422	0	0.0112337	0.897578	18.8044	0	0.200922	0.17537	0.109907	0	0.150536	0	0	0	24.4643	0.396852	0	0	0.0832158	0	0	0.468629	19.5596	0.143586	0.119762	9.12649	0	0	4.67296	0.865757	0	0.623714	0	0	0	0	0	0.222237	16.4023	0	0	0	0	0	0	0	0	0.030833	0.113178	0.2265	2.48875	22.9071	3.60656	0	0	0	0	0	0.00995462	1.68091	1.06292	1.94973	0	0	0	0.586144	0	0	0.0124331	0.0534917	42.6311	61.1982	1.0294	0.417656	0	0	0.680523	0	0	0	0.0984506	0.17837	0.111418	0	11.3588	11.3585	8.67043	7.98258	0	0	0	0.453382	0.940298	0.861916	0	0	0	0.390072	0	0	0	0	0.140016	0.069161	0.613241	21.6962	0.0794373	0	1.353	0.252916	0.308415	0	0	11.8421	17.6126	20.796	0.819075	0.521866	0.631475	0	0	0	13.5325	0.273421	18.4566	7.50201	0.650394	0.779311	0	0.75343	0	0	0	0	0	0	2.38262	0	73.045	0	0	0	0	0.825865	0	0	0.557456	0.613082	0	2.693	3.12054	3.23839	1.83546	0	0	0	0	37.1629	0.0765247	17.9663	0.952179	0	0	0.505816	0	0	0.120551	0.174827	0.739139	0	0	0	0	0	0	0	0.493251	0	0	0.50532	0.0635356	0	0	0	0	0	0	0	0	0	0	0.0785975	0	0	0	7.59975	6.97325	6.58655	0	0	0	0.433508	0.213212	0.593505	36.8885	0	0.461594	3.31548	0	0.102591	0.266516	0.0917891	0	0	0	0.853558	0	0	1.34861	0.066639	1.14382	1.40104
TWINS_70131_6	20.3979	0	2.94934	0	0.593953	0.934872	1.47973	30.2196	33.1629	5.69334	0	8.04865	29.3766	0	9.23894	0	22.0035	20.143	21.4778	1.09663	25.8711	0	16.7225	0	16.6362	0	0	0.205036	17.4276	1.85502	0	33.2596	24.4683	31.9747	34.9939	0.170197	0	37.5047	17.0449	94.7765	0.705188	0	1.46807	0	29.798	0.352087	0.038168	7.70312	37.7396	0.366129	35.1455	4.29734	0	2.65317	40.0334	0.102068	0.0556778	2.44025	0.0568319	0.856363	38.9976	0.192419	0	4.53171	0	0.122117	11.3557	1.58596	2.35195	0	0.0636725	0.104535	0.149476	0	0.328174	3.31168	1.59126	2.64659	1.72819	1.60935	0	0.886352	35.935	38.2943	0.0689797	0.0311163	0.0930504	1.07523	35.7038	0	33.8446	0	0	0	0	9.35892	0	0	0.0466338	0.692137	0	0	1.82096	1.35622	1.36345	2.24551	45.813	47.544	24.5985	21.6903	30.3664	27.9398	0	0	0	0	0	0.0775122	0.368583	0.19004	0.38827	0	0	0	0	0	0	21.7747	0.0714726	36.0262	0.12326	0	4.00786	0	1.51326	0.0943044	3.12975	2.60269	0	1.99991	25.855	27.9178	22.6182	0.0286342	25.2254	0.0891688	0.0571898	0	0.120147	11.0628	14.5676	0	0	6.35288	0	20.3972	0	0	54.3232	0	22.0747	45.071	0	10.8053	0	28.2684	21.3175	1.70854	1.65135	0.0858555	40.0431	28.5961	28.1785	1.57133	35.8376	0	0.0960934	0	0	0	0	0	0.296209	0	1.49996	0	0	0.118056	0.353982	0.267657	0	20.0182	20.4574	0	0	11.9618	14.3175	0.0434501	20.6776	21.5324	1.01521	20.9861	21.6958	0.107818	20.7667	0.503904	14.2031	19.2675	19.0668	16.3594	17.0186	17.4995	0.460214	0	0.0995143	0.0657367	0.854486	0	0.927702	0.843339	0	0.865258	2.20113	17.0786	0.468368	0.0848039	0.0511854	36.8815	0.0759967	38.8934	3.56772	2.70206	0.107571	1.4548	1.41041	0	0	0	0	0	0	0	0	0	0	0	0.0438957	22.2441	23.3902	0.100403	9.87487	12.428	0	0	0.794169	0	0	0	0	0	0	0	0	0	0	0	0	0	0	56.6113	0	0	0	0	0	0	0	0	0	0	0	0	0	33.6087	9.38731	0	0.829017	0.0863407	0	0	12.5811	0.635249	0.383522	36.7541	10.379	33.8716	0	5.0405	0.0844195	8.20506	24.4123	2.06556	14.1512	0.169213	19.1219	29.5878	0.0477269	0	1.66642	8.40078	0.367619	0.633641	4.90775	0	0	0	0	0	0	0	0	25.9656	24.6158	2.99502	32.274	58.1162	22.906	35.578	18.4565	18.7275	34.4931	23.2349	21.2053	0	0	60.3995	22.8775	0.669431	3.32049	14.4623	8.08927	12.3708	0.116972	0.173643	0.717543	0.850415	0.764608	0	23.6076	42.8205	2.16699	0	33.0275	0	26.0704	51.2541	34.8352	28.758	0	43.9211	29.9967	1.50868	0.709524	53.7244	1.18156	0	19.6772	0.00444362	0	0.0766014	3.76178	0.289785	45.2578	0	6.49974	0.531218	19.5477	7.34956	0	0	43.7024	0	1.08626	7.94972	0	0	0.9424	7.67906	42.1111	0.106969	10.1014	16.3063	44.1758	0	6.97265	5.3069	0	22.7828	1.1192	0	0.134651	28.0506	0	2.82582	6.27739	8.18576	0.0857123	21.8996	39.4505	17.038	37.5615	26.0025	59.0055	33.0956	22.358	24.6053	31.8905	1.78362	1.92646	33.1831	14.6347	33.7843	36.9399	33.0313	42.5438	56.3243	50.5415	29.6252	23.2308	0.795997	25.8549	8.43989	38.594	1.11343	40.4814	0	0.22324	0	38.4319	0	0.166995	26.0542	0.0591147	37.6159	0	6.94677	39.7123	15.8734	0	0.0751699	0.74708	40.1759	0	33.3452	0.73712	22.8632	0.0683593	0.117457	0	0.0418034	0.211716	7.8404	1.1154	15.4377	22.0164	17.7437	38.8349	0.456676	9.51373	4.20564	6.18636	0.0782751	22.1381	21.9362	37.6641	33.3568	0.0421497	0	0	19.4298	20.9974	0.0512122	32.9241	0	7.99074	42.8612	38.0931	0	23.9458	16.8017	0.0731366	0.467081	0.125738	7.99816	1.14721	0.0777717	0.116236	0.322842	3.9907	47.0609	0.109869	18.9941	0.599621	0.219113	0.0507789	24.1647	0.127137	0	33.2438	41.0593	6.91369	39.4261	18.2933	25.5106	37.0835	37.7873	0.106355	1.96465	46.0534	0	39.0353	18.7908	32.4431	37.4501	15.478	38.3514	28.8386	38.2237	30.8585	40.5363	1.84373	0	33.2789	0.20922	18.3145	18.132	0	43.8214	7.6089	0.464419	0	40.6789	33.4414	36.4303	1.21829	38.9792	20.9938	29.2537	6.30842	22.9435	2.04413	39.2784	1.15423	0	0	198.151	3.67093	1.27074	14.5496	13.8748	13.3459	0	12.6925	0.0249981	31.8934	0	0.44657	0	0	32.4825	29.0018	3.99842	7.41564	0	0.709933	43.0469	9.79963	2.13629	0	0	0	0	2.97358	3.03096	1.50811	2.13087	1.65757	2.03819	0	1.79213	48.5607	2.54538	3.27365	0	43.7796	17.9889	1.81236	21.82	0.198339	2.88581	37.4981	0.14077	0	0	0	42.3479	16.4892	2.36263	19.5222	0	0.0896556	0.0744247	19.0503	82.0719	17.294	1.55422	9.02998	0.0595544	24.4122	0	0	0	2.88901	21.4776	44.9899	35.2755	13.1015	0	3.31351	4.61649	8.04393	13.3579	37.6906	0.806774	29.0188	0.0243448	0.0402736	1.87879	1.18463	35.5575	19.5655	26.5207	0	8.20683	0.0395228	41.1237	1.08683	0	32.1364	0	1.78697	0.0741948	0	32.3433	0.843386	0.0709306	18.2945	0.227156	26.6868	0	11.1326	1.97696	17.856	7.26859	23.2259	17.0903	240.571	10.4062	26.666	47.6683	0.437039	8.35228	10.8523	54.9066	27.9512	11.9527	1.73226	24.7921	98.4731	36.0266	5.03787	64.6712	0.808929	0	0.237341	0.754762	1.69605	21.1975	0	0	0.163722	3.45121	9.29774	0.203121	0.177908	1.75795	0	6.57416	0	0	11.0541	22.8861	0	23.8742	4.96125	0.0298926	18.0078	0.0893609	2.88912	8.75325	37.1561	0	0	32.5679	57.3543	9.84248	7.36721	2.77429	45.4478	10.2021	28.1547	0	20.5401	30.8876	0.338167	45.7796	0.351557	6.04043	16.7614	4.9135	5.63886	19.4999	1.66834	2.49375	0.462407	1.21119	6.01484	2.3535	33.5549	0	0	0.235661	0	15.3064	64.9023	0	50.316	0	0	0	0	0.0980081	0	0.556108	2.87953	0.651233	8.02537	1.64337	62.0227	28.7386	14.2076	2.71784	2.29819	1.87551	0	12.7507	0	0	3.15948	1.18384	21.7624	38.1622	0	79.6256	68.5587	13.1441	0	0	0.116724	0.44857	0.148064	42.5871	1.16271	4.07955	39.6438	1.56089	0.0678035	23.078	18.5328	0.091392	0.100307	1.38536	0	3.26141	0	18.179	0.15069	0.237236	0.0343191	1.54735	7.03159	3.47404	1.70131	36.1057	26.1311	33.8271	2.15208	27.6315	3.94777	3.81439	0	37.0514	0.560959	0	4.71498	0.776445	16.2733	0.246127	2.03772	39.6251	40.0989	0.11857	3.9405	22.7594	0.796641	0.40846	6.94774	29.4193	32.5121	0	7.97226	0	20.435	18.5472	18.7774	1.05236	11.4936	0	0	0	0.0555792	0.0312318	1.42614	11.3504	4.58242	0	0	13.7989	0.181767	0	0	0.21883	21.4306	0.41346	0	0.0926639	0.0798044	31.3632	34.2012	43.165	5.02498	40.9075	0.160067	0.286834	0.827195	0	0	24.0011	20.5498	23.2295	0.0828524	16.9381	34.83	17.3807	0.461908	26.8632	2.4797	0	39.7083	32.494	3.76282	0	0	44.8953	25.9536	5.7197	21.7589	4.91909	12.4906	0.190705	0.098857	19.76	0	0.0816929	0.236423	29.0916	1.67877	0	3.56302	2.43155	2.06177	0.598769	32.9926	47.4795	37.9677	0	22.0731	21.8748	0.0551177	9.5718	48.9781	0.072369	0.0623956	3.79493	8.92219	0.0605332	0.165132	0	22.3112	0	0.0505591	24.0664	13.3972	14.2791	3.14615	0.423809	0.0665271	0	0.820584	20.1109	70.8581	42.986	40.4355	0.050214	12.7897	6.64079	19.295	23.9834	0.293063	6.86131	0.383306	34.5648	33.0945	1.20238	0	0.660411	7.73426	29.7313	26.335	22.2526	0.480893	39.6276	8.67504	0.0589208	31.679	0.0683577	0	0	0.0723385	27.2173	0	0.979498	2.98173	4.5879	0	37.7485	37.1492	37.3235	40.2554	24.7213	42.0626	0.286301	71.2401	19.894	30.8461	8.45068	5.2956	59.7071	1.00132	20.2023	35.7106	36.7481	0	24.4226	1.23335	0.640683	0.112357	0	0.0155625	32.0005	3.26823	1.05804	0.0308864	44.2375	45.3316	0.841529	41.4467	8.38413	1.55364	0.0690746	38.5413	40.0763	86.5058	18.6831	6.39677	31.1874	15.1381	7.86732	0.161933	0	1.15529	21.8832	0	0	0	38.5188	16.6033	18.1311	13.9778	39.0868	32.6839	36.5834	45.3448	19.5537	13.8298	27.9855	37.7752	1.40813	15.4016	19.738	0.0223897	0	3.11908	25.0632	0.148842	0	0	24.2954	36.6432	4.15228	9.35933	0.557499	3.27715	3.48222	8.7841	0	23.5543	3.52245	3.15127	0	22.4451	0	0.435591	12.1556	39.1306	34.2308	37.0165	34.2834	34.6462	42.9054	37.5684	43.0437	38.3315	29.794	3.18448	3.19431	32.8901	33.8752	43.6076	0.0627431	57.9626	34.2977	38.8308	34.2701	30.9622	36.3099	29.8198	14.4485	0.153554	28.2014	0	9.45841	8.1608	2.26451	0	0.0513774	5.46543	1.00628	45.6961	25.632	81.1359	1.12136	23.2755	1.21336	0.0446121	44.423	36.7315	42.5708	42.8786	32.4546	43.7116	50.3796	0	1.05441	36.6513	35.5928	20.6223	33.5438	15.6151	40.8327	37.2329	0.0921179	43.7175	34.984	51.8203	39.0236	30.9385	35.8803	37.5863	4.36971	0	0	36.6546	16.7916	15.7453	40.9195	0	0	0	30.5774	0.0827921	0.735303	12.32	72.4578	65.6418	93.9025	33.7404	0	24.2896	22.2211	19.7996	21.2323	22.6918	13.072	13.8087	15.0067	186.952	371.718	57.6774	3.60175	1.70246	6.12335	0.57787	10.1281	10.7166	13.5546	71.9416	272.697	8.40333	11.0839	7.50091	8.54966	5.93699	9.56945	0	0.131061	18.4963	14.179	9.23614	58.724	53.4958	82.028	31.8152	22.1848	38.3451	44.7143	32.7266	32.7131	33.0288	31.9161	30.6126	52.7155	2.67882	3.18358	0.19815	1.86897	2.71906	1.59936	1.46906	0.0990938	2.22726	29.2601	5.74143	6.60308	3.0379	2.90603	3.58646	0.13482	0.186906	0.168325	0.100938	0.0850822	19.2291	24.7662	26.8312	0.329794	14.5599	12.3554	17.7872	16.6892	0	0	0	1.84312	82.9016	0.105715	1.1772	0.609843	2.54621	0.506239	2.14845	26.1144	0.036277	0	2.35167	0.81667	1.67688	37.7506	42.7316	39.7404	40.5811	39.8433	26.4702	20.8185	39.3309	2.04583	7.88637	7.38043	7.48445	6.80615	21.8281	7.32843	26.1311	25.7373	0	8.43553	0	0.0520984	0.0978316	15.6673	0.125914	70.1182	62.8551	0.161115	0.122374	30.0675	28.8088	31.5565	10.8378	0.327252	2.13446	2.4576	1.56474	0.688833	2.26028	2.73589	102.45	1.21555	0	6.01946	0.516589	0	28.3323	1.11172	28.9022	0	6.96111	24.5138	0	10.8064	39.5241	23.8907	27.4377	0	29.1578	61.4734	0	0	1.62691	40.0996	0	0	0	0	0	0	0	0	0	0	0.0387654	0.0809233	0	0	0	0	0	0	0	0.149002	1.77724	0	0	0	3.59769	0	0.0367666	0.14284	0.0530658	0.0417998	0.305732	8.00803	0	37.7569	53.3823	14.6793	45.0879	0.0971006	0	0	0	0	0.0363998	40.5524	0.0680276	33.6045	39.0294	0.435782	33.4631	9.35316	56.4038	38.4337	0.0232285	0.0324	25.8738	0	2.97811	0	67.7062	38.7796	36.4065	24.7875	0.087435	0.105217	0.0296035	0.0976206	33.266	37.5695	24.7614	5.62184	2.47594	0.195772	0	1.11177	0.102851	1.20251	1.60959	1.86065	0.492566	2.26285	0.136417	0.0666716	0.0664995	1.57143	4.24463	1.43945	1.55827	0.271203	1.60292	2.05524	0.0625279	0.0722753	0.440315	1.9942	4.8208	3.22218	1.36676	1.74976	1.60801	2.52457	1.69163	2.19491	1.6601	0.104788	1.71651	1.6389	1.50868	1.63052	1.36647	1.54084	3.78114	0.0651521	5.35387	0.0587281	24.6966	0.469013	96.1588	0.114432	1.58369	12.7132	11.7084	22.1145	0.0865817	30.1917	0.118286	0.10446	3.36027	0.0924737	0.0348371	2.4734	1.83679	0.762304	1.98032	0	0	0.907377	1.00767	2.11872	1.10542	2.13992	0.0558584	0.128319	1.18558	1.02185	1.29405	1.09634	0	0	0	0.083426	0.0139191	0.0297402	31.7073	44.7032	2.57618	10.6845	0.725565	3.36724	39.1362	14.1707	0	17.8324	0.694134	92.2608	1.5683	0.060293	0.115206	0	0	5.43365	38.1962	0.747727	55.4334	0.14816	0	0.289571	4.73735	35.7592	35.0948	12.3733	28.5953	0.141122	0.0308179	0	0.0900153	0	0	3.55057	0	24.7844	32.382	41.4611	35.6261	0.164565	2.27307	0.248186	0.290401	25.7924	39.4477	49.6946	0	0	0.367917	2.14189	9.03785	25.084	0	30.8695	0.0612268	0.0954567	8.19652	0.113116	0.163938	0.311519	1.32756	10.1075	0.690199	0.0335308	0.100571	49.8756	47.1152	0.101889	0.237125	1.86608	0.809946	0.0473386	0.460775	0	0.0100214	3.53902	38.2792	0.119385	1.47673	0.467954	0	0	6.45588	0.918763	0.0757041	0	0	0	0	0	0	0	0.85436	37.9252	28.7694	0	0	0	0	0	23.9174	0	0	0.165	0	0.0185875	0.45034	0.0918782	0.0497773	0	0	1.1773	13.643	0.226253	0.134293	3.72957	0.9134	4.76933	0	0	0	0	0	0	0.946961	0	0.234847	0	0	0	0	5.27529	0	0.176595	0	0	0	0.0352916	0.139723	0.14142	0.226253	0	1.01811	36.8997	3.50264	0	9.54253826560303e-05	3.6059	2.41391	2.56105	2.61678	0	0.111919	0	2.25105	0.21078	0.226122	1.01247	9.14494	0.102904	9.17366	0	0.198893	0.364665	11.9496	0.0772254	0	0.109604	0.218439	0.170845	0.0927372	31.6803	0	0	4.768	0.170506	0.233507	3.31874	0.157207	0	1.49098	0.0596725	1.15684	0.168572	1.48928	0.211437	0.227652	0.118109	0.263499	0.303518	0.62413	0.45882	34.0558	16.9139	1.70435	0	0	0	0	45.1326	37.2074	37.6641	37.44	38.7151	3.78037	0	2.31854	2.15572	1.60183	0.0389254	4.15941	0.0507663	0.0463081	0.147415	16.5654	2.3078	0.037725	0.113767	0.208888	10.1225	0.695172	0	36.9114	0	29.4399	30.8989	0	29.5434	0	31.311	31.9173	0	37.8617	0	36.4385	37.0283	36.9309	0	34.8517	0	32.1986	35.1614	38.811	0	28.3732	31.8169	39.3658	0	26.6778	36.2585	26.0522	23.0677	34.1667	46.6161	0	31.4933	0	34.8212	0	27.8292	39.6557	0	34.6121	26.7743	0	0	0	29.7201	0	0	38.881	36.9946	34.6853	0	38.526	0	37.3495	39.0622	32.645	30.8406	32.6359	39.1543	38.9193	38.3792	32.8939	0	36.951	29.2101	0	34.9649	43.7578	30.1426	0.0104055	0	0	0	35.3884	0	32.591	0	36.8079	33.8687	0	33.4931	37.3014	0	29.8519	34.677	0	0	35.5024	0	0	36.2616	0	0	0	0	0	0	0	0	9.88255	0	36.9807	0.832949	3.85939	22.9149	2.76006	31.8705	36.7366	23.104	0.226446	2.09943	22.9564	0.150685	716.23	2.34194	0	41.796	29.6697	0.052984	0	7.77299	86.0908	35.7548	0	36.0081	32.8146	165.897	0.160025	13.7546	25.4789	7.8147	26.9207	0.0627173	0	0	0.22959	0	27.5222	0.0758041	19.81	34.2819	12.7182	33.9551	0	23.3033	0	0	39.8178	51.4625	46.0164	2.19765	0.124775	3.29503	22.1177	0.0315624	0.0727816	5.27197	2.58776	2.68077	2.45486	2.45997	0.12934	0	0	0.123452	0.475928	0	0	0.171356	0.116339	0.112805	0.146613	0.159756	176.737	0	0	8.26938	33.7614	0.101957	0.107863	44.6947	18.3318	36.0503	36.7589	0.849509	0.944444	1.08752	0.843398	0.986036	1.09244	1.03725	1.02341	0.402669	0.718616	0.563508	0.733944	0	0	0	0	0	0	0	0	0	32.2672	23.7134	13.1131	4.26433	8.46111	2.68433	0.103886	0.0893871	0	0	0	0	22.9686	36.8328	46.0586	121.223	0	0.135631	0.0912597	0.0953111	18.668	0.07695	15.5145	6.60542	0	3.6992	13.9545	4.279	0	13.8016	0.0482904	28.0286	15.6306	65.9141	50.8209	0	73.7875	11.9841	26.446	17.5973	0.100263	26.1048	0	0	0	0.9564	22.8198	27.2194	0.20707	44.6823	1.35417	9.11038	369.338	5.04642	0.0951709	0	0	31.8604	0.493138	0.190644	0.612306	1.43759	0	25.8242	0	0	0	0	0	0	0.0167916	0	13.2416	23.3279	21.2811	1.95284	2.09376	4.76799	0	26.3969	0	1.35782	31.5881	2.50805	4.97074	27.3692	4.18695	2.35216	0.413706	1.8994	2.20536	4.60004	11.8498	0.0587607	2.04193	0.0618279	0	0	0	54.4658	0.0300758	26.2267	25.0177	2.90266	12.9789	17.6937	0	0	0.155568	1.0967	36.8362	43.9517	40.9688	31.8914	0.0834106	7.72186	0.224853	0	8.94846	48.4505	0.901008	0	0	0	10.024	36.5835	0.102329	16.343	40.0521	0	0.0562269	22.9991	23.6652	0.310185	0.142614	0.142744	0.0724086	0	0.149471	0	0.161696	1.17323	0.0879001	0.0602962	0.133632	3.68946	0	0.249923	0.0800025	0.0427887	0	46.5408	102.274	99.1028	80.6002	54.5305	16.982	40.3947	13.9227	4.80328	0.12318	25.9876	0.0608848	0	35.5081	36.6716	20.8006	46.1827	46.1905	39.1925	35.7508	0.105801	15.928	43.4673	48.322	0.0857296	0.0889861	28.1994	0.131432	42.1569	0	0	0	0	22.2909	36.9964	60.846	30.5905	41.6444	0.0581006	0.360634	38.2294	39.5944	0	35.8419	0.179217	39.2861	2.17849	0.0635861	35.5128	101.097	1.59314	54.7047	1.77059	5.72592	20.5482	38.2664	1.04327	1.02838	7.85614	45.5786	40.2452	9.46981	39.2919	0.0894244	16.9647	38.3841	0.117132	0.144778	1.05308	0.717715	0.087941	21.5521	0.686949	0.721799	38.2016	149.941	1.88232	16.1711	20.4375	43.2462	31.46	0.134308	7.10676	39.044	19.6663	36.6051	37.528	0.0245309	0.0480154	0.633309	0.696095	38.9653	34.4895	0.0786878	0.0660344	3.86028	0.0520608	0.289128	3.59308	6.42018	2.40402	0.148619	22.4776	24.9603	33.6152	38.7227	30.5182	23.5071	0.795635	0.693128	2.95586	19.3466	0	2.05714	33.5274	32.2443	0	0	23.6662	33.9413	66.5325	34.0311	0.0419923	0.0697605	15.0399	0.726447	1.06898	10.7926	0.111118	12.7386	2.76184	10.0074	4.02159	2.716	24.3655	0.111016	1.90417	0.103205	36.6952	0.0627391	38.1183	9.57597	1.94327	0	52.1271	36.3404	0.0855646	36.3069	0.553484	9.45461	34.8066	45.1487	7.16516	2.58217	23.5941	0.051199	0.0776506	75.3077	0.065271	0.861323	0.0664516	0.0705088	0.131233	0	0.0454614	0.276094	38.4691	37.991	38.0296	1.89334	0.129178	0	10.7578	35.0544	17.0943	0	4.63447	87.9267	1.89892	60.926	32.5581	42.6466	6.41824	19.1795	2.59479	1.7116	2.57744	2.07889	7.65272	6.04339	0.0567182	0	0	0.0427404	42.8909	23.3647	0.0968442	0.0596271	1.63608	38.9539	0.352491	0	0	0.178799	0.166838	2.67653	45.6149	3.1837	3.59594	39.8625	5.16586	0	0	1.21642	21.1975	22.8493	35.7063	0.997955	0.23475	0.0330486	5.39116	0.671749	9.80697	3.53638	7.15144	0.118893	3.81032	0.0871909	0.874254	0.10537	0.334068	0.0247216	0.172937	12.3972	0.0476191	0.0847095	11.7385	1.13507	0.646961	21.9891	23.0803	44.461	24.8363	0.053087	21.3183	0.107569	0.0762509	23.4744	1.71589	1.69333	11.1711	0.0542079	31.2699	8.3082	11.3701	26.1572	27.3791	0.12914	14.9019	79.4562	0	0	0	0	0.104592	97.1597	60.3175	11.544	3.16223	20.5216	0	19.6818	0.0809792	0.161241	1.01208	0.106317	0.123612	0.252732	0.0604204	22.9848	0.0538744	0.939681	19.4191	27.9674	3.53888	8.04346	0.0402215	5.06369	0	7.28027	0.356786	3.16223	25.3955	4.01415	1.30561	18.2856	9.05929	149.183	2.51903	0.0739594	0.149695	0.0796013	0.0426707	0.0714452	40.4137	0.0144213	1.04039	0.776206	0	0.33239	16.1026	0	0	0	10.8708	0	0	0	12.2179	0.0703645	0.16505	0.158927	0.184751	0.128703	0	0.0689807	0.928987	54.3656	29.2901	1.63589	1.9521	4.32422	31.2058	20.8382	3.23285	0	0.596922	0.0988251	0.0403778	28.7401	45.9964	0.0711885	32.2434	31.2521	36.7306	34.3839	42.4664	5.47422	0.663246	0.0591698	1.70708	1.04993	0.0848295	0.150033	0.142058	1.90396	0.123354	1.19262	0.0780175	1.41007	1.96878	0.106483	2.01111	3.75064	3.71413	3.44352	2.27533	4.20831	3.0984	0.0353319	1.16498	30.042	8.14481	45.9977	0.910827	0.635544	0.0314214	14.3544	0	0	0	0	0	0	0.743806	0	0.955296	0.675941	1.05841	0.198507	12.9523	0.0143032	0.122327	0.519819	41.9706	0.119416	38.3762	52.8246	14.0776	4.81848	0.13466	11.3302	41.1026	0	36.1631	38.5702	34.2911	0.0522378	0.146365	0.693228	14.0882	0.080365	29.4681	0	4.49775	5.54615	0.108026	0.36146	0	14.3098	15.3262	47.614	0	0	0	3.28239	0.547442	0.042244	0.00521409	0.0257649	0.0517463	0.049539	0.0301572	0.0267137	0.055837	0.0937758	0	0	0	34.3199	40.252	35.4624	18.2919	0	21.0215	16.0208	27.806	0	0.502667	21.8047	0.34251	0	32.7929	0.187359	6.7896	5.64243	7.87364	7.99117	9.16463	7.72385	0.0645376	0	24.9197	19.617	7.37104	11.2863	0.0999645	22.6195	1.45329	0.114528	1.47835	0.868733	16.6762	69.9734	57.4615	0.882921	15.9419	35.4477	26.8721	0.710523	0.0550518	0	1.84656	0	13.8963	0.0663705	24.2575	0.179336	22.4189	0.0631574	0.101321	0	0.0939635	0	0.102718	0.118851	0.0860004	0.104655	1.98599	0	0	0	0	0	0	0	0	11.9479	0	0.155674	7.6219	0	0	0	0.112467	0	0	13.0261	0.509494	9.98999	0	0	0.454624	2.16725	0	0	0	191.054	0	0	0	0	0	3.15367	0.129169	18.8981	9.86448	0.0644651	0.0883424	0.0935499	0.105159	0.165313	0.0683082	0.196237	0.74784	36.6247	21.5581	0.0898401	0	0	1.56242	2.10216	0.0462061	0.0771709	0.0697542	0.0653832	0.0866135	0.675867	41.3079	0.0558223	0	0	0	0	0	0	0	0	0	0	0	1.32477	0	2.29147	1.10349	0.522172	0.730146	0	0	0.714056	0.126761	0.062579	26.9028	23.3026	1.31549	37.1294	0.0520805	0	0	0	25.4557	0	23.1099	0	0.802693	0.11837	0.132722	0.10343	0.117108	0.0865314	0.10296	0.138572	0	0	0	7.84164	0.874394	0.881846	0.955218	0.112588	16.7936	0.0563407	0.059945	0.0254164	1.10761	0.986439	0.0973437	0	0	0.0732352	5.12005	0.0769863	2.08977	0	0.103029	0.474199	0.11673	0	0.953889	1.56724	0.0702157	0.121287	25.3257	0.17709	11.0436	0.124189	0.0374171	0.14433	1.49339	19.8033	21.9415	0.0590365	30.4677	0.0548308	0.070469	2.51644	3.22508	1.5916	0.091294	0.0840977	0.155847	0.103651	1.58377	0	0.116189	9.86045	0	0	0	0	20.7635	21.4162	3.5983	0.0726634	0	25.0852	0.233497	0.235996	0	0.143553	4.65262	6.7846	5.10296	0.0809801	0	0.212629	0.0860592	0.0268349	0.114571	0.371582	0.497566	0.0622794	0.05762	0.272342	0.114632	16.0638	13.6233	0.486252	2.47601	0	0	0.0888182	13.7073	0	22.712	29.4111	0.0131182	0.885403	2.13458	20.7899	0	0.455808	4.37128	0.303405	59.3473	0.703659	0.0612563	0.0530204	11.1115	3.00123	7.7919	78.0876	0	3.65936	0.0732308	22.094	5.24706	17.1752	0.993766	6.65846	0.169134	0.447104	20.9706	12.3743	14.629	0	0.041916	29.1782	22.5678	0	0	0.0853169	0.0563331	0.0388145	0.0969425	27.6539	2.02485	0.111422	33.341	0.0853089	38.4464	0.11837	0	0	0	0	61.4174	2.80676	27.8152	0	0	0	0	0	0	0.12366	6.06625	76.6429	4.5605	0.164213	0.106994	0	23.965	0	0.117938	0.518452	0.897208	42.4911	0.976831	0.0182363	0	56.4999	0.140891	0	1.28242	0.965542	1.26478	1.48523	1.362	21.9049	40.2043	0	39.7188	0	0.245148	0.0394527	18.9679	30.1646	0.385246	50.1674	0.0520305	4.80862	13.6808	0.611617	37.3936	14.4281	2.11137	0.217251	0.375652	0.0916942	0.128211	5.00858	0.0675733	5.29439	0.085521	0.0231917	24.4382	11.8622	21.7003	0.104786	0.168479	21.0839	0.164509	8.62456	38.7497	0	13.0689	0.29599	0.0540307	0.0373704	45.8831	0.0165917	3.45796	0	34.7791	0.665737	0.0371474	11.0028	0.0567197	7.57703	0.130338	3.02292	3.48103	12.5943	11.3416	0.133383	0	36.4169	0	0	0	0	0	0	5.96574	0	0	5.96815	0	0	0	0	0	0	0	2.522	0	2.43321	0	0	6.24318	0	0	1.65447	0	0	0	0	0	0	0	0	1.73681	0	0	5.81257	4.92384	0	0	0	1.78197	0	0	0	0	0	0	0	20.3117	0	0	0	1.35847	1.81235	0	0	0	0	0	0	0	0	0	0	0	0	0	0	24.7254	24.4399	0	0	0	1.65967	12.3983	0	45.1865	18.686	12.9872	13.7357	17.9806	0	14.1574	0	0	9.33521	6.54105	11.1194	12.3673	8.21022	4.6404	10.3989	10.0305	11.099	11.9914	70.165	0	1.72323	2.88117	2.79974	15.3619	16.5947	16.4723	3.23006	14.1992	20.2874	19.1073	8.36953	13.6335	0.105166	1.72534	0	0	0	3.22817	0	0	0	0	0	0	0	0	0	0	0	0	0	0	11.0791	0	0	0	14.0169	0.102636	0	0.114507	33.3508	0	0	0	0	0	0	0	0	1.25384	0.0516461	1.02037	0	0.0609541	0	0	1.25333	0.47367	0.632941	0.210779	9.49512	0	23.3559	0	0	5.53893	0	0.0511063	5.31263	42.0358	46.5298	0	0	0	1.1605	8.5458	0.194692	32.0713	42.1867	0.0943226	0.0938301	18.136	0	0	0.901615	58.6149	8.83099	10.8614	0	29.7655	1.89336	0.872325	13.5513	5.75962	0.06989	0	15.6117	7.53276	0.335149	2.78969	1.63508	0.670456	0.817371	0.87193	17.8797	27.5391	0	0	2.42251	0.132394	0.101851	0.0639325	10.9558	22.6747	50.0268	0	12.8785	2.8543	39.211	17.8188	1.77996	0.202107	0.472589	0	6.17492	4.41722	0	0.712805	0.115493	11.4298	37.902	35.6556	0	0	0	0.176602	0	41.2917	13.399	0.965885	0.473342	0	1.15102	0.059767	17.9734	28.6345	15.2234	0	14.4268	0	0	0.072587	16.9403	0.588841	42.9078	5.77939	0.364202	10.388	23.7054	0	25.5668	0.121189	0	7.28817	0.0661803	0	0	0	0	0	5.87457	0	15.5468	1.12956	0	0	2.73418	0	1.04649	7.29516	37.886	5.80054	14.2008	0.762705	84.1541	0	25.2395	0	40.9694	0	3.40455	29.3935	13.4755	0.856001	5.13933	14.7683	1.28744	8.91688	0	1.79001	0	0	2.77719	17.5791	0.0307313	29.8658	0	54.4405	12.2392	0.870475	0	0	0.0997675	11.6958	21.0066	3.1722	1.08465	35.5448	0	36.2241	0.140212	0	14.3379	1.21425	0.73656	0	0	67.0676	21.6103	0.632207	0	63.0125	26.5	0	0	0	0	1.71379	0	0	0.992636	0.276114	0	0.489481	0.228178	7.55452	0	0.109045	22.4949	31.4543	21.1355	34.1556	26.0875	29.607	0.113668	91.2098	3.73786	44.6258	22.581	8.27319	0	0	48.126	9.02585	0	59.4546	9.8259	0	0.963736	12.845	0	0	20.0616	16.4537	62.6593	0	0.203835	0.0753376	0.067506	46.1843	4.96006	0	6.12963	2.46946	2.73121	1.13415	0	10.3015	29.7985	0.0567574	0	5.36438	0	89.0064	0	0	0.0751605	47.0068	20.7889	31.2272	0.0639381	9.58275	0	0	0	0.0992598	0.0470644	37.9105	45.753	4.41089	0	0.0292127	116.681	0	0.0395687	0	0	0	1.71768	0	17.5316	371.881	12.6771	1.88878	0	1587.59	1480.97	21.6524	11.8831	0.403783	0	0.0463025	1.18483	0	0	0.103354	0.0870954	19.2693	3.06694	0.126418	0	5.20762	1.18162	0.684348	1.82472	18.635	48.9203	0	7.20896	0.025306	0.214058	0	1.07433	0	0.0844114	2.18301	1.01734	0.138614	0	0	0.150893	0.0823139	0.233888	30.3963	92.8536	0	0	2.16256	0	0.0952522	0.165029	7.96286	1.95541	0.368559	0	1.75053	55.996	23.4604	30.7295	0.01403	0.549361	70.7665	0.0988475	0.55774	0.399862	0	0	0.107389	0.349717	23.1113	0	37.601	1.22707	0.0258769	0	26.6308	1.3752	0.0293913	0	0.898994	0.0409914	20.1484	0.120384	0.0692165	0.634634	0.780313	0.0861412	0.0587696	34.9415	0	0	26.1639	5.85396	1.99454	1.23381	0.852004	0.055401	0.0429694	0.124689	2.24651	0.0278172	4.44531	6.05325	6.85011	0.172026	0.130516	0.491206	0.566519	28.8278	1.49735	0	0	0	6.27797	24.1617	0.0958597	0.276095	0	1.56136	6.84069	4.43544	0	3.87031	0.112805	0.197331	0.0359862	0.0910779	0.0821111	0.0585367	0.0585116	0	0	0	0	0	23.6161	14.4694	0	0	0.0750241	41.3714	0	0.635541	0	0	1.24932	3.91472	0	0.0929205	0	8.77081	1.42191	20.0437	21.2301	0.69175	81.1529	0.289716	1.17594	22.7766	14.7267	0	0	36.6524	2.95997	0.254121	5.44111	6.65747	0.0760677	0	0.786972	33.7698	0	1.79264	7.36742	32.4974	14.8253	41.0027	0	12.5569	0	0	1.26026	2.6486	0.0055081	0.0763071	6.41263	4.3021	0	37.7625	0.0435941	1.13446	96.7114	18.3323	9.71239	108.579	36.9478	46.259	60.6333	14.8972	0.14266	30.0856	0.695388	45.7062	0.831574	29.3026	6.57209	84.611	0.0442546	0.0419023	2.20781	0.33515	0	0	3.70405	24.0466	0	0	0	0	0	0	7.46636	0	0	0	0.251911	44.4442	0	0	61.0295	57.5916	0	0	14.6887	0	0	14.5242	12.5713	0	0	0	0	16.2262	0	0	26.0958	0.0329651	4.38317	0.120452	0.132488	10.6797	0.0129261	0.808172	0.0611602	0.0825942	0.0929214	0.203184	0.173147	0.030698	0.21264	24.2032	0.0948282	0.176309	0	1.73138	0	0.18299	0	0.886381	0.0697458	0.807075	0.0802936	0.0569308	0.115477	0.163587	0.0774585	0.136267	0.737923	12.0551	3.49947	0	0.101508	0.127012	0.112505	0.0535419	0.0922954	0.123155	0.962745	0	0	0	3.81951	0.025029	0.067957	0.0971149	0.0894343	0	0.101003	0.0157075	0	0	0	0	0	0	0	0	14.8118	0.038819	0.0816687	0.0750792	0.0925881	0	31.4888	10.4441	0.140609	0.646715	2.10989	0.0574947	0.0588052	0.657276	20.9687	4.88446	0.113658	0	1.97591	20.7486	1.93669	100.466	0	2.548	0	0.0885876	0	4.03552	24.9865	0	34.5824	0	0	1.43456	0	14.9455	7.44139	12.9847	0	0.179073	12.8113	17.6838	0	2.83265	0.0481749	0.116207	0.530147	0.0783891	0	0.572362	0	0.0854019	0.139395	0.0864817	0	26.2415	0.399588	0	2.55358	0.077056	0.0796853	5.00436	0.118757	0.0343814	4.11977	0.0699177	0.058471	19.0247	2.36098	22.8559	17.2761	25.5838	0.122519	0.0559252	4.70229	0.0564845	3.94892	4.05916	0.0541749	0	0.0489626	0	0.0168568	0.0887193	0.0794354	8.18966	2.25418	8.63561	0.0829176	0	9.59758	0	13.2893	0	0	0	0	0	0	0	0	2.72287	0.16208	0.163798	0	0	3.33251	15.9071	0.273759	0.70262	0	0	0.143872	17.8764	3.41761	0.0569246	3.56671	0.0840406	0.0827728	0	0	0.328	16.2172	0.291188	2.13305	0.0262304	0.706076	0	10.599	0	19.412	0.17814	0	0	14.9306	27.7868	0.0715765	0	4.45131	11.9468	12.93	0.10922	0.199518	2.6764	0	0	0	0	0	0	1.87241	0	0.068163	0.080325	0.112577	5.88837	17.8689	2.24148	0.0616353	0.114537	0.0971037	0.846095	0.513252	3.1224	48.5527	4.07387	2.34614	1.66604	41.3069	0.0768605	10.5108	0.138818	0.668357	0.150243	0.0577561	0.0630723	0.0351068	37.8783	0.0681279	0	0.0693639	0.0274095	1.88882	0.387182	1.06459	0.0328	17.189	0.0596614	1.84269	0	0.064558	0.0244184	0.0910549	1.20767	0	0.0443998	0	0	0	0	4.63712	0	1.02823	1.87073	0.552051	15.3758	0	0	0	0	13.1551	0.0876864	0.039051	0	16.1541	0	13.7209	14.4516	0	10.649	21.3132	0	0	38.5085	46.3257	14.7328	8.96619	0.0810656	2.97795	2.91033	0	0	0	0	4.59295	0	11.8324	0.0401766	0	0	0.293145	0	0	0	2.28915	13.8853	8.28452	0	0	1.35064	0	20.2905	0	0.0666159	0	0.425014	0	7.42092	0	19.5409	0	1.82891	0	0	0.0836435	0	11.6269	0	0.0969311	0.535459	0.0823979	1.22782	0.0820319	0.0488878	0	0.0541271	0.076581	39.1141	17.1964	0	4.25961	0.732936	0	1.61302	0.485519	2.24444	0	0.211358	19.6839	0	31.0008	27.8156	20.8868	0.949818	0.425371	0.0661078	0.0672957	0.03126	0.0868031	57.8475	0.0331306	0.1512	0	32.5348	0.567174	0	5.57094	0	2.14174	17.9347	0.211107	0	0	0	0.0625046	9.84883	0.64455	2.21909	0.585451	0	0	0	0	3.7237	0	20.7555	0.204027	0	0	1.79851	17.7461	0.553356	0.144232	0.103674	0.103554	5.76151	0.17712	0	0	0.0737497	0	0.726189	0	0.0169458	0	0.141675	20.8297	41.6686	0.705359	0.760215	0.100858	0.10425	1.20763	0.0599834	6.74209	0.0236858	0.0431303	0.0882466	0	0	11.5095	0	0.657332	0.0792306	0	5.09952	4.41046	0	0	0.179793	0	0	0	16.2645	15.9593	3.30354	0.866996	0.531789	0.0464594	2.49537	0	0	0	6.43788	0.174777	30.7032	0.593276	5.54333	0.570162	0	37.5849	0	0.152969	0	0	0	0	0	0	0	0	0	0	2.16063	0	0	0	0	0	1.43663	0	0	15.9591	35.7534	1.89595	17.6344	4.61782	23.8514	35.6858	14.2746	0	1.52768	27.9168	1.23743	0.982071	3.99054	6.17053	1.14168	0.0673336	16.3755	2.92083	15.8452	6.26188	0	12.5636	11.5627	5.98171	0.108832	0.0595098	14.3185	0.989627	12.4818	41.6872	1.50951	0.721642	14.6086	0.332358	1.0553	0	6.41682	3.30835	0	36.0405	0.600031	0.146365	0.0221196	1.04899	0.140405	9.79941	66.6065	0.606643	22.9346	40.0364	32.9351	0	0	24.2436	25.8151	5.99383	0	0	0	0.0914131	0.703359	5.13178	0.618631	0	1.17284	1.44376	0.180805	0	21.6992	0.369084	0	0.596096	0.217945	31.2909	1.68463	0.0745102	0.152409	1.06708	0.137012	0.0570801	0.0633545	0.0488323	0.112443	0.177632	0.0600226	0.0249647	0.0531398	0.066455	35.4674	0.15039	0.093448	0.0658465	0.130542	0.0493552	0.0111482	0.0639742	0.0773582	0.10596	0.929517	0.0545939	0	0.0580186	0.0409719	1.26866	0.0871308	0.0893634	18.0299	0.383566	8.22456	2.89517	0	0.0731618	11.2559	0	0	0.136217	0	0.0879004	0.108994	0	2.58883	1.38061	0	7.77716	3.161	0.145671	0	0.870033	0	0	3.5381	0	14.1692	1.16822	0	0.0455009	71.3453	0	0	0	0.323479	0.122727	0	1.24916	0	0	0.143956	0	0.689912	0.706263	0.620137	0.103367	10.9906	1.04404	2.28323	0	0	0	2.50877	0.0745799	0	0.564838	0	0	0	0	0	3.46899	1.97171	0	13.2658	0.357463	0.130542	0.0593264	0.0602951	0.0633593	0.0822528	0.0408332	0.101017	0.0320629	0.841801	0.143032	0.350679	0.322419	0.211027	7.50967	0.205666	0.100501	0.0818188	0.0674105	0	0.0422395	0.0390802	0.0347999	0	0	0	0	0	0	0	0	27.109	0	0.231075	0.231075	0.219395	5.28086	6.14141	0	0	7.22542	0	0.173252	0.0888023	0.0902024	0.0834408	11.3579	2.91867	2.80618	5.36775	0	0.0558179	0.0351138	0.550314	0	0	0	1.51717	1.0536	1.34741	6.71251	4.96231	5.13166	0	3.76294	3.71089	2.36766	31.9885	0	0	0	0	0.191119	0.0542308	0	0	2.1696	0	0	0	0.01706	0	0	0	7.72298	1.51317	0	7.51367	0	0	0	21.0245	1.31264	6.42119	0	0	40.8844	16.6876	0.153275	0.129881	0.246708	8.30626	6.53805	6.24174	0.208525	0.0901571	0.247376	0.142013	0.0724615	0	0	0	0.136102	0.172816	0.22528	0.235361	0	0	0	0	2.3625	0	0	2.40517	1.00593	1.04288	0.0432975	0.0432732	0.957208	0.054016	0	0	0	0.091392	2.71971	1.4105	0.970607	0.071262	0	14.2917	0	0	0	0.0304598	0	0	0.687192	0	39.3147	3.2262	0	0	0	0	0	0.142681	0	8.47169	0.0410881	1.08262	0	0	0	0	0	0.782373	0.759763	8.60117	0.668928	0.0225749	0	0.554946	0.0991622	0	7.6467	0	0	0	0.0592656	0.00933715	12.6101	3.70927	0	0	0	0	0	0	0.0281499	0	0	0	40.5407	0	0	0	0.0629005	0.108358	0.796809	0.0629233	0	0	0	0.17734	0.109218	0.0766989	0	0	0	0	0	0	0	0	3.89522	0	0	0	0	0	0	54.9354	0.0389161	0.127488	15.3743	0.0924737	31.0855	11.9347	30.6342	13.8368	29.2489	0.0807726	0.0739635	0.015052	0.061664	0	0	0	0	16.1941	1.10171	0.184984	1.41813	1.5737	21.8558	0.0433654	0.12218	0	0	0	18.8414	0	38.9947	11.365	0	0	1.3189	1.2097	0.0876435	0.432667	0.0979904	0	0	0	0	0	0.100603	0.0730874	1.99433	0	0.197857	0	0	0	0	0.199363	1.96659	0.0633302	0.144882	0	2.8026	0.107899	0	1.51603	0	0	11.4902	8.39604	0	16.6107	0	0.115234	20.2151	0	0	0	0	0	0	0.0930199	4.43806	0.2079	0	0	3.49626	0.855828	9.83077	2.58091	0.184182	0.438746	1.32499	0.0279965	12.9229	0	0	0	0	0	0	0	2.97821	0	0	0	0	8.76391	6.89502	0	0	0	0	0	0	0	0	0	0	0	0	0	19.2191	1.28938	0.0824079	0	0	3.45589	40.0502	0	0	1.69537	0	0	0	0	1.34449	0.40361	1.17761	0	0	27.9021	10.9987	20.6883	0	0.044462	0.0735001	0.0688733	0.0450048	0.0882947	0.00904991	0.0660252	0.188679	0.108454	8.47984	1.10631	1.49489	0.175109	0.10506	0.197657	0.0621628	0.147597	35.9163	0.0546284	6.78342	25.689	35.5588	37.731	25.216	0	0	3.22756	0.561092	4.04485	3.84153	0	0	0	0	1.22267	1.11467	1.12669	0	1.03632	1.39001	0	0	1.25228	1.25228	1.28423	1.25344	22.2536	0	0.984713	0	0	0	0	1.59312	0	0	0	0	0	0	0	0.115409	0	0	0.0733601	0.117498	0.042648	33.9039	13.41	0.0934149	0.10999	0	0.0502084	0.0663712	0.11258	0	3.42322	0	0.0514836	1.35732	0.109332	0.136441	0	0	0	0	0	34.5161	0	0.260619	0.311838	0.310424	0.685995	0.532366	0.627789	0.690742	131.917	0.418842	0.277908	0.103389	0.55535	0.476961	0.369934	0	0.145431	0.190499	0.288164	0.0904124	0.0741153	16.2325	0	0.399382	0	0	0.496336	0.472628	0	0	0	0	0	0.00394527	0.0663801	0.0088443	0.047998	0.0372035	0	0	0	0	0	0	0	0	0	0	0	0	0	0	0	0	0	0	0	4.45321	17.0816	0	0	0	0	0	28.9187	0.0466203	0.0746526	0	0.701493	0.0767826	0.0451511	16.6672	0.427073	0.290036	0.513984	0.00698914	0.0266663	0.164064	0.242139	0.106475	0	0	0	0	0	0.0581837	0.069329	44.353	0.305123	99.4345	0	0.0829959	0.108657	0.113435	0.0445753	0.50266	144.014	38.5809	0	4.49252	0	1.59769	0	0.0150499	9.86657	0.0788641	2.55179	1.41193	0	0	0	0	0	0.0373165	0.0190881	19.6532	0.0966679	2.62917	1.38706	7.51369	0	0	0	0.862507	0.796492	1.8192	0	0	0	0	0	0.0814537	0	0	39.2607	16.3	2.88801	0	0	0	0.077286	0	0.513445	0	0	0	0	0.119984	4.71173	8.84825	9.72147	0.073968	0.0767113	0.0300669	0	4.57897	0	0	0.0336167	11.0618	0.0629517	0.0349666	0.0658894	0.0733574	0.849662	0.0407737	0.117015	0.761307	0	0	0	0	0	0.0662647	0	0	0	0.0257235	0	0	0	0	0	0.24328	0	0	2.12536	0	0	0.17622	4.3374	0.0884442	0.00748309	2.46658	2.68725	5.13064	0.371115	2.56215	0	0	38.1996	0	5.67413	0	22.473	3.98629	8.47318	13.5929	0.116976	0	0	0	0	0.119842	0.0329265	0	0.0343216	0.0586979	0	0	0.122104	0.428142	0	0	0	0	0	4.08536	0	0	21.2379	0	0	0	0	1.0069	48.9328	0	0	0.12292	0	0	20.5847	0	0	0	1.70308	0	2.74405	1.17709	0	0	0	0	0	0	0	0	0	2.58151	0.046908	0	0.405317	0.00670133	0	0	4.77008	0	2.40593	7.7023	1.80116	0.245673	0.362646	0	0.0909146	0	0	0	0	2.46972	0	0	20.8919	1.91518	0.165612	0	0	0	0	0	0	0.0530528	2.62371	0.609464	0	0.0184785	0.14048	0.0305958	0	0.0385601	0.0751314	0.983968	0.0599965	0.0622066	0.136157	0.552037	0.744204	3.58899	0.0201731	0.591761	25.7689	0.785357	0.117279	0.715783	3.78169	7.87564	0	0	0	0.587782	0	29.8726	0.0595548	0.285058	0	6.40589	0.139905	0	0	0	0	0	0	0	0	0	0	0.0865149	0	0	0	0.12511	28.0476	0	0	0	0.00490298	0	0	0	0	0	0	3.24548	0.816358	3.45872	0	0	0	0	0	0.306669	0.327252	0	4.76554	0.260336	0	0	0	0	0.79287	0.861482	0.816056	1.47662	0.733879	0.0554294	0.0862729	0.0779095	0.0477833	0.0770337	0.446691	0.461002	1.29378	0.957428	0	0	0.0731754	4.18057	0	1.27932	0	0	0	0	0	0	6.68663	0.0438751	0.971718	0	0	0.0330982	2.38139	0	0	0.044923	17.7331	2.91249	41.8014	0	1.80299	0.0451134	0.915954	0	0.11174	0.0406771	0.0834408	0	35.7713	40.4939	163.115	0.0602193	0.0431303	0	0.124253	0.12405	0	0	0	4.4498	3.76221	3.47255	3.57434	3.11022	4.9666	2.63159	0	0	0	0	0	0	0	0	0	0	0	0	0	0	0	0	0	0	0	0	0	0.627993	0	0	0	0	0	0	0	0	0	0	0	0	2.34049	0	0.79813	0.14317	0.363844	0	42.0362	0	0	0	0	0	9.08031	0.0748502	0.654046	0	0	0	0	0	0	0	0	0	0	0	0	0.207831	3.61329	0.658982	0.564293	0	0	0.0764212	0	0.523427	0	0	0.380772	0.0850243	0.088372	0	15.6414	2.58891	0.0627656	1.41372	13.0561	32.0071	26.6321	0	0.666863	2.35549	13.1189	0	0	0	0.0624233	0.46345	28.1033	0	0	27.7227	0	0	0	0	1.26768	0.789012	0	30.2607	27.3761	0	3.53865	38.3375	0	0.00757985	16.144	0.0486685	0	0	0.263348	0	1.846	0	0	5.38402	0	0.401097	0.463122	0	0	0	0	0	0.422235	0.242014	3.69704	0	0.0946403	4.43071	0	0	0	29.651	0.915886	0.0419471	0.0221921	0	7.70341	0.193619	0	0	0	0	0	0	0	16.6376	0	0	0	0	0	0	0	0	0	0	0	0	0	0	0	0	0.581814	0	0	0.178519	0	0	0	34.4017	0.909904	0	0	0	0	0	2.5751	0	0	0.0372977	0	2.70534	10.5999	1.23219	93.5973	3.78424	0	0.0494733	0	1.53397	1.50859	0	0.0940486	0.14159	0.123499	0.183922	0.252896	0.556633	0.645674	3.08051	10.4932	2.1674	0	0	0	8.96371	9.42185	9.05551	19.0679	1.95711	1.02843	1.33415	0.221811	1.01562	0.784866	1.1233	0	0	41.0356	0.13813	21.4511	0	0	0	0	0.173554	0.0683914	0.0163177	0.0977869	0.646301	8.46273	16.5642	3.24245	0.0295344	0.119398	0.0888522	24.763	0.102584	0	2.18842	3.45028	0.889493	0.036155	2.08616	0	0.0795357	22.1429	0	0	0.204203	0.0595667	0.139913	0.0987589	0.131824	0.182781	0.104547	0.151611	0.0655245	0.103667	0	0.60581	0	0	1.66707	0	0	0	0	9.7218	0	8.16798	0.109078	0.911783	2.27568	0.34147	0	0	5.66816	0	59.4921	0.612339	57.9304	0.75109	0.0139866	0.134721	0	0	16.3357	1.76506	12.6772	19.5084	1.11851	1.87605	0.0696913	0.36479	0	0	5.93802	0	8.1128	36.0165	7.61555	16.6099	0.0321933	0	0	0	1.48953	0.0943598	1.5903	0	1.92337	0.00839619	0.232835	0.11405	1.76634	0.0399818	0.0787939	0.0333745	0.23986	0.265145	0.194379	5.60368	0	4.11137	0	0	0	0	0	0	0	0.790965	0	0	0.991028	0.78613	0	0	0	0	0	0	0	2.84654	0.265547	0	18.1886	12.442	14.9165	117.417	0.618204	0	0.342837	0	0	0	0	0.145838	0.0564955	7.90116	0.564464	0.0457455	0.0517242	0	1.30472	0.0861862	0.1874	0	0.0739146	0.0352008	0.0265815	7.11809	1.45841	0	13.1871	0.0434519	0	0	18.9191	0.245643	0.171204	0	0	0	4.0385	0.0852097	0.0516178	0	0	0	0	0	0	0	4.30683	0.133589	46.3282	0	0	0	0	8.88808	0.867664	1.05269	0.615386	0	31.6277	0.102089	29.311	0.0402188	0	2.14894	2.15567	0.0694941	0.0509275	1.8799	0	4.33484	0.0123524	2.03378	0.414926	25.2511	16.633	16.4418	0.64332	9.86866	0	0	0	0	0	0.110376	0	0.954032	0.880864	0.915626	1.11097	0.596047	1.41295	0	2.12326	0	52.1273	0	1.63496	0	0	0	19.068	39.5612	0.589336	1.18704	1.33887	0.616369	3.01204	0	0	0	5.25299	0	4.53438	2.02318	1.0786	0.796955	0.927686	3.19614	4.89486	0	1.10077	0	0.484294	0.5132	0.0293105	0.00892128	0.326557	0.167366	0	0	0	0	0	1.1373	0.0328935	0.0328935	2.58297	1.29087	25.6957	0	0	9.34276	0.175478	0	0	0	0	0	0	0	0	0.0276934	0	0	1.38894	0	0	0	0	0.209445	0.0610378	0.147872	0	0.157195	0	0	0	0	0	0.105159	3.28639	0.153599	0	0	0	0	0	0	0	14.0161	11.2549	11.4067	0	0.0882098	18.9676	0.45267	0	0	0.190385	0.133102	0	0	11.3705	0	0	0.235579	0	22.4345	0	0.349308	0	0.789626	14.9739	0	34.4937	0.971015	0.130612	1.53735	0	0.700498	0.557573	0	0	0.204589	0	2.26584	0	14.4495	0	0	0	0	7.34754	0.549044	32.8038	0	0	0	23.6993	2.53655	1.49811	0	0.989176	0	0	0.0291596	0	1.49594	0.3224	0.258207	0	0.0693159	0	0	6.22258	0	8.90848	0	0	1.94501	3.6369	0	0	0	0	0	0.715121	2.74647	3.60127	4.19039	6.42216	3.47918	0	0	0	1.83119	0.459658	0	0	0	0	0	0	0	0	0	0	0	0	0	0	2.55381	0.245312	1.83897	3.29068	0	0	0	0	0	0	6.63261	48.1087	0.11374	0.0862388	0.0634982	0	0	0	0.00606905	0	0	0	0	35.3418	0	30.8056	0	0	0.0567622	0	0	0	0.00869567	0	0	13.9262	22.618	17.3924	0.00761887	12.0822	0	0	0	0	0	4.20288	0	0	0	0	0	0	0	0	0	0	0	0	0.270289	2.33516	0	0	0	0	0	0	0.0442546	0.0793424	0	1.01146	9.18809	11.3134	13.4967	1.1168	0	0.107741	0	0.814462	5.1018	16.1243	0.0746459	2.51608	10.7112	3.96219	33.5876	7.0009	15.1837	0	0	0.0384618	0	6.08577	5.60405	0.807402	0.276591	1.15012	0	6.99614	0	0	8.12013	0	0.176909	0.201278	0.528917	0	0	0	0	2.28907	18.5656	0	22.7395	6.15584	4.63393	37.7348	0.045738	0	0.0157738	0	2.23056	0	0.411803	0.0496043	37.7501	0.366386	6.76562	0.826762	0.00593541	0	37.9304	37.3422	0	0.783762	0.0670651	0	22.48	1.8356	0	2.14009	34.1425	0	0.0838445	0	2.05375	0.50437	0	0	19.4586	0	0.0899216	2.77861	1.28459	0.389897	0	0	0.019144	0	5.28736	0.0925626	0.199225	7.5825	0.030282	0.110741	0.270087	0.16717	0.419406	0	5.41405	0	0	0	0.0156681	0	0	1.33924	0.270351	2.35288	0	35.1765	35.6715	7.0648	7.27721	0	0	0	0	0.0568765	9.35872	0.114514	0.130735	0	0	0	0.37834	0	6.79364	1.80425	0	0	0	0.00142203	0.00367724	0	0.268513	0.0288725	0	0	0.786229	14.7741	15.4683	9.51593	0	0	0	0	0	0.0709055	2.49771	241.367	0.485972	0	0	0.087937	0	0	0	12.7077	0.16932	0	0	0.119269	0	0.0669774	0.0625201	1.27215	0.285329	0	0	0.78586	0	0	4.02004	3.9636	0	5.28244	9.85328	0	0	0	2.4898	0.0229698	0	0	0	0	0	3.20482	2.68377	2.50824	2.9016	0.0343745	0.050705	1.28265	22.5236	0	0	0.378572	0.244027	0.328501	8.87397	7.3618	9.07354	0.630096	1.11992	1.94504	1.68934	0.630915	0.961607	1.11392	0.429158	0	0	0	0	0	0.240842	1.23267	1.15489	0.625755	0	0	0	0.673312	0.163419	0	0.313627	3.54138	3099.31	2.2638	0	0	0.129962	0.0676884	0.0887016	0.121051	6.25284	2.2275	0.0470335	0.13149	0	2.11429	5.79442	0	0	0	13.3223	0	0	15.5018	14.636	0	0	7.71993	0.0647681	0.0931091	0.0952814	0.0641974	0.136905	0	0.00506581	0.0725233	0.0401598	0.00272228	0.0510108	0	0	0	0.654013	0	20.2434	0	0.107156	0	0.0651707	35.8865	0	0.0432732	0.463007	0	0	0	0	54.0424	0.853115	2.35606	0	37.7511	0.793331	18.4268	0.90616	1.34327	2.29432	38.1346	0.0932547	0.0504616	1.49989	0.0982492	0.14162	0	0.371373	0.350804	0	0	3.918	0	22.9946	0.0863973	8.35803	3.61765	1.27064	2.42101	0.0476676	0	0	0	3.55473	0	0.0236858	0.0139206	0	0	0	0	0	0	0	0	0	0	0	0.303756	0.16214	0.153409	2.82051	2.91358	2.25792	0.183247	0	6.6851	0	0	0	0	0	0	0	0	0	0	0	0	6.10798	0	0.0442578	0	0	0	0	0.0259164	0	0	0	0	0	0	0.0790183	0	0	0	0	0.0930338	9.27123	213.537	0	0	0	0.791633	0	0	0.0768311	0.603874	0	0	0	0.813433	0	0	0	0	0.0829666	0	0	0.0286276	0.113853	0.0577033	0.0923855	0.069571	0	0.462976	2.38046	4.33875	15.637	0.591351	0.830373	0	0	0	32.7965	0.581217	0	0	0	18.8085	1.31763	0	0	0	0	0	0	7.25604	0	0	0	0	0.783178	0	0	19.5229	0.369817	0	0	0	0	4.29695	0.454288	0.0242752	0	0.188517	0	0	0	0	0	0	22.4645	0	0	2.71186	0	0	0	0	0	0	0	1.20798	0	0	0	5.08823	5.06117	0	0	0	0	0	0	0	0	0	0	0	0	0	0.79049	7.08859	6.17213	0	0	1.59751	1.83404	1.58805	0.0339573	0.220904	1.5567	0.889033	0	3.03473	3.97395	0.261439	0.549824	0.704092	0.446915	69.6948	0	0	7.21225	0.336961	0.448985	0.395178	0	0	0	0	36.7074	1.10813	0.894242	0.0545616	0.926128	0	0	0.0215851	0.0256056	0	11.5588	0	0	0.273977	0	6.31177	0.0990263	0.220422	24.3367	0	0.11285	4.14564	0	1.93458	2.08548	0	0	0.161479	0	0	0	0	0	0	0	0	11.4022	0	0	0	3.10131	0.550255	0	0	0	0	0	0.00690422	0	0	0	0	12.0017	0	0	0	0.423253	0.0627431	0	0	0	0	0.736325	0.786099	0	0	0.0616714	0	17.1844	0	0	0.128213	3.51844	0	0.0772769	0	0.921709	1.37874	0	8.5472	47.6502	14.4151	49.2633	0.0598416	0.149248	0.0951868	0.0557097	0.0505369	0.0746039	0.398078	0	1.53397	0	0	0	0	0	3.83497	0	0	0	0	0	0	0.836505	0	0	0	0	0	0	0.657084	4.67611	2.36432	34.9974	60.1349	0.861722	0.322003	0.363108	0	4.13082	0	1.87174	1.05782	0	0	1.07929	0.865414	0.265867	0	0	0	0	0	0	0	0.544625	0	0.122087	3.50107	11.1823	12.0945	1.46078	1.48923	0	0	0	0	0	0.0343135	5.08759	0	0.0494147	0.0121098	0.164544	0	0	0	16.1086	11.7494	0	0	0	0	1.45575	0	47.6776	975.282	903.646	27.4287	20.0668	0.956341	0.935369	0	0	0	0	0	17.0785	0	0.0984543	0	0	0	0.172137	0.480762	0	48.1945	0	0	1.06177	0.26514	0	0	0	0.32232	0.175197	0.0388351	0	0	0	0	0	0	0	0	19.5346	0	17.1245	0.1443	0	3.93293	9.37221	0.0520132	0	0.619755	2.75199	0.112873	0	0.478378	0.214037	0	0	0	0	0.368837	0	0	0	0	0	0	2.72342	17.8988	0.0975991	0	11.8704	0	0.121734	0.137585	0.0557111	48.3715	0	9.88956	0	1.9484	1.2859	1.86018	0	0.026625	0	0.0971804	0.0544665	0.123127	0.0742459	0.0969801	0.0916792	0.0194386	0.0436576	0	0	0.132335	0	0.0826439	1.06498	2.39412	0	0	0.0493318	0.156754	6.59058	0	0	0	0.0727983	0.332648	0.43119	0.35015	0.110461	0	0	0	0.798342	1.11981	0	0	0.0720288	0.0205534	0	0	0	0.0569869	0	0.886878	7.76044	5.45699	0.151991	36.4014	0	0	0	0	0.17382	0	2.38432	0	2.37715	14.7667	0	2.32718	0.982141	1.25565	12.7281	0	0	0.245776	9.82668	0	0	0	0	0	74.2867	0.629436	20.8529	0	0	4.37345	0	0	0	0	2.91566	0.445283	0	0	0	0	0	0	0	0	0	5.44249	4.05601	32.9706	0	0	0	0.552347	0.634204	0	0	0	0.152185	0.218333	0.138156	0	19.2641	0.0301697	0.0724332	0	0	8.39135	0	1.48777	0	0.330762	1.32441	0	0	0	0	0	0	0	0.0209038	0	0.0743949	0	0	0	0	0	0	0	0	0	0	0	0	39.9332	0	0	4.21803	0	0	0	0	0	0	0	0	1.92038	0	0	0.155658	0	1.27545	0	0.512932	0	0	40.1673	0.0759871	2.01175	8.63538	4.99335	0	4.08017	0	0	0	3.00633	0	0	0	13.5233	16.8587	0.78098	0	16.7742	0.26244	0.343007	7.11802	0	0	0	1.55611	0	0.744173	0.987854	10.1612	8.23028	5.37389	0.106988	1.62449	0	0.0843294	0	0	0	0	0	0	7.67953	0	0	0	0	0.0585808	1.32266	1.05562	0.407437	0	7.17586	0	0.0586809	2.01928	0	0	0	0	1.0487	0.0688852	0	0.938265	0.46457	0.396012	0.112327	0.208112	0.159856	0.0679339	0.108762	0.115777	0.0103855	0.084255	0.144168	0.0694512	0	0.00219768	0.10991	0	0.113199	0.0149828	0.095886	30.3874	0.00243884	0	0.0122956	0.600634	0	0.0748709	0	0.538328	2.64826	0	0.471088	0	0.674272	0	0	0	0	0.89224	1.1742	1.17792	1.2348	0	0.304859	27.8515	10.8508	0.329543	0	0	0	0	0	0	0	0	0	0	0	3.4531	1.94555	0.890921	0	0	0.196435	0	0.906477	0	0	0	0.963708	1.19518	0.099782	12.4037	0	12.593	15.369	12.9322	0.202013	0.107414	0.11142	0.0673718	0	0	0	0	0	25.9101	0.0397715	0	0.736423	0	0	0	0	0	0	0	5.41585	0.118368	2.28351	1.18841	0	2.62424	0.0431088	3.69467	0	27.6516	2.75964	0	0	0	0	0	0	0.0591344	1.2819	1.53835	0.0750869	0.327913	0	0	0	0.145141	0	3.74031	30.4936	0.782516	12.6108	0.365913	0	0.254975	1.29999	8.87986	0	0.0717497	0.0743544	0.0660505	0	0.0693051	0	0	0	25.067	0.371218	0	0	0.0230183	0	0	0.397535	22.4611	0.034473	0.0592198	8.77511	0	0	5.03389	1.00625	0	0.54251	0	0	0	0	0.00921791	0	9.92598	0	0	0	0	0	0	0	0	0.0414419	0.105421	0.10579	2.77136	22.3295	6.35902	0	0	0	0	0	0.0181116	3.49469	2.3601	3.47367	0	0	0	0.760589	0	0	0.0332836	0.0788788	39.1377	48.6561	1.96538	0.735034	0	0	1.69346	0	0	0	0.148027	0.158927	0.157371	0	6.90005	6.90235	5.66356	5.72864	0	0	0	0.241227	0.952591	0.437488	0	0	0	0.325957	0	0	0	0	0.0551177	0.107125	0.722973	22.923	0.786771	0.0394425	2.55986	0.224764	0.325988	0	0	15.3305	16.4685	19.9454	0.460882	0.32552	0.371599	0	0	0	13.7487	0.144509	19.8758	8.96463	1.7558	1.73944	0	1.5302	0	0	0	0	0	0	2.33551	0	50.3568	0	0	0	0	1.20228	0	0	0.67393	1.2069	0	3.17636	3.05516	3.1694	3.20264	0	0	0	0	32.5764	0.194321	17.7943	1.3521	0	0	0.450648	0	0	0.0573192	0.116622	0.911473	0	0	0	0	0	0	0	0.581814	0	0	1.51233	0.044715	0	0	0	0	0	0	0	0	0	0	0.070206	0	0	0	3.84127	3.28703	2.71452	0	0	0	0.605419	0.132944	0.672465	32.3926	0	0.245712	3.93594	0	0.101823	0.133375	0.0552731	0	0	0	0.686653	0	0	1.36451	0.0364559	1.70809	2.13448
TWINS_70141_2	61.9039	0	13.3027	0	0.841424	2.2731	12.5873	28.9193	59.4021	13.9555	0	26.6869	39.1102	0	45.8256	0	16.68	50.1622	14.7428	15.6314	30.8696	0	4.70641	0.221955	4.53986	0.243636	0	0.116139	17.7197	23.4854	0	20.1158	38.8294	44.7978	56.243	0.691511	0.0999022	50.3448	46.7579	138.786	7.62555	0	1.9076	0	23.6131	0.672826	0.103014	18.0037	71.1781	0.423035	48.9904	20.8387	0	17.0114	56.0451	0.0644825	0.0697955	5.35489	0.0449133	0.638681	56.8165	1.0645	0	8.85691	0	0.0553524	50.5847	2.5367	1.9186	0	0.160984	0.0394225	0.0516104	0	0.287169	2.90377	2.38371	2.6574	1.0838	0.326334	0.0819755	19.3295	55.5785	79.4791	0.0389685	0.0396062	0.0484428	1.39303	57.3514	0	79.6513	0	0.18095	0	0	4.89869	0	0	0.0325651	0.382331	0	0	8.7078	8.10228	5.54343	7.73137	28.267	26.9648	18.2341	22.4115	37.6483	36.5841	1.67288	1.43956	0	0	0	4.12285	5.20519	3.15422	4.87256	0	0	0	0	0	0	10.6472	0.392491	45.2119	0.067956	0	13.1894	0	1.30904	0.0660407	0.780707	0.251034	0	1.84301	14.2659	20.4595	10.9198	0.0405452	10.1212	0.0616282	0.0234729	0.00284643	0.0322316	27.1256	31.1638	0	0	10.5708	0	10.7818	0	0.0647418	74.1574	0	31.6372	81.6801	0	4.79842	0	24.7182	15.3312	15.0788	16.2293	0.0604147	71.8248	37.878	28.9494	0.901007	71.3138	0	0.0569118	0	0	0	0	0	1.28663	0	0.697796	0	0.0424019	0.0443548	0.728852	0.659718	0	9.25246	11.074	0	2.39899	21.8682	24.9463	0.0519013	9.56825	10.4061	2.63566	9.66558	9.92833	0.0368881	10.6399	0.489217	6.80665	6.99722	6.9507	6.32221	6.89493	7.83874	0.359325	0	0.0593462	0.045785	0.433214	0	1.06923	0.861867	0	0.94101	2.25924	54.135	0	0.0541418	2.01641	49.2459	0.0582975	73.7571	5.58289	0.191453	1.53155	3.77855	4.17836	0	0	0	0	0	0	0	0.193439	0	0	0	0.07596	12.3198	13.2127	0.0813038	5.85319	2.49742	1.54732	0	1.028	0	0.037401	0	0	0	0	0	0	0	0	0	0	0	0	65.76	0	0	0	0	0	0	0	0	0	0	0	0.112691	0	28.8136	9.5049	0	4.84885	0	0.496844	0.757131	26.6278	1.36071	0.473967	62.2868	14.5192	60.0789	0	6.32848	0.0387593	19.9063	34.5931	1.06547	66.6306	3.13697	65.2985	63.3645	0.0428644	0	2.05922	11.0711	0.350717	1.52023	4.99427	0	0	0	0	0	0	0	0	13.5462	49.0664	8.48611	60.8638	60.4023	7.31988	60.4439	21.6907	12.637	56.74	30.2442	77.9134	0.0557215	0.721028	144.667	35.9711	0.127298	3.79107	53.9375	22.6311	34.4599	0.0274677	0.071929	3.2745	8.0964	5.04328	0	13.9153	55.1476	7.85796	0	61.6138	0	16.2871	47.2475	45.4249	8.56938	0	79.4805	42.2549	10.4393	3.05411	62.6339	1.14175	0.596044	7.07188	0.341524	0	0.0522625	10.1748	2.1035	17.1722	0	10.4371	9.85174	5.64028	5.38025	0	0	82.3749	0	3.26906	0.916006	0	0	0.589557	2.95859	86.7498	0.00137001	8.04988	39.0897	93.3069	0	2.28977	8.20297	0	22.982	8.86988	0	0.017605	16.7233	0	19.5629	20.1472	21.9273	0.170761	8.11443	62.7003	50.5355	53.521	54.7179	69.4707	64.7472	21.2164	23.6526	74.9334	2.35706	0.971253	51.1543	7.51501	49.3994	47.3219	60.1981	66.2677	139.984	68.4969	24.3571	19.766	0.427295	30.0835	20.3695	17.6266	0.614104	88.6665	5.4224	1.84439	0	39.6608	0	0.736792	36.8071	0.0566627	100.45	0	2.46696	62.7767	43.5801	0	0	1.63175	54.4532	0	48.1948	0.389285	8.23374	3.12519	0.0992071	0	0.0402175	0.0590639	2.59233	0.927532	42.9243	32.2788	10.5505	34.4339	0.0540487	36.9312	4.16548	24.8274	0.0534404	7.84371	32.857	57.3187	68.756	0.0519061	0.035328	0.00707103	65.3662	23.6395	0.0110008	52.4974	0	26.3216	55.7454	61.7766	0	32.0114	55.5265	2.77182	1.26884	0.667526	31.6874	1.40793	0.25236	0.0318961	0.379303	0.798714	102.657	0.0639577	3.76372	5.58715	0	0.0417434	11.7915	5.47779	0.0231992	81.7344	82.5323	22.3542	58.8979	43.7011	19.3998	59.0271	71.0626	0.0484482	2.35447	63.3396	0	55.5369	11.2071	48.9935	52.0116	41.9725	72.1962	25.5808	75.9982	45.5906	28.3094	1.25283	0	55.0826	0.0494639	9.91865	9.16007	0	80.7194	21.5899	2.9177	0.00159497	84.4029	55.4578	38.9077	1.01503	42.3904	51.4383	75.944	19.0401	23.967	8.49416	51.7644	1.26617	0	0.270987	87.5233	18.6179	1.72744	53.7335	2.86424	37.3565	0	41.7302	0.0405556	64.8007	0	1.1882	0	0	176.318	59.6391	1.98558	24.7011	0.0166382	0.365187	28.1229	9.27933	12.6301	0	0	0	0	5.48858	5.81647	3.12464	3.93916	9.89152	4.74413	0	9.64921	29.1996	0.465392	10.8985	0	95.0563	5.80145	0.758914	7.6166	0.425477	11.9021	70.9578	0.11607	0	0	0	26.7826	11.8778	6.1403	7.81688	0	0.0592902	0.0737424	12.7596	162.193	19.0267	1.70796	1.37136	0.0572564	12.4005	0	0	0	15.8608	14.1361	28.9747	53.8415	9.13054	0	0.490474	0.337675	2.3412	5.61902	52.5198	0.46382	61.8252	0	0.0584676	2.13768	0.433741	61.8092	23.4075	18.0881	2.04195	7.21402	0.0426014	72.0212	18.2948	0	40.388	0	1.61603	0.0550981	0	20.6181	3.17092	0.047497	12.4108	0	3.25833	0.0016906	4.09971	2.79059	9.76417	14.4476	10.6907	9.13751	153.083	16.6371	11.285	20.0731	0.116979	3.91533	6.27277	52.9127	33.2564	1.97715	0.858771	10.4408	53.3594	61.1624	18.7769	38.3275	2.57115	0	0.566978	0.0822451	0.463723	3.91294	0	5.59837	0.366882	17.6988	8.5843	2.64393	0.617947	3.50229	0	12.4866	0	0.232814	1.63611	51.9474	0	16.3172	29.6782	0.0326425	27.3788	0.0577117	12.4753	4.04506	49.3782	0.092708	0	38.3455	66.6785	15.6774	27.5029	15.9834	41.6989	53.0789	30.6368	0	8.35767	9.09102	1.41711	17.5377	2.90302	11.2321	14.12	24.6823	2.06758	10.9503	15.5101	3.62435	14.6888	0.304264	7.63139	0.478459	44.2552	0	0	0.861295	0.0493604	34.654	75.1156	4.97953	16.3755	0	0	0	0.0614436	0.042404	0	0.330848	3.25773	0.333055	18.0483	2.52548	62.9109	16.7975	35.0756	1.4557	1.19258	0.721205	0	3.21974	0	0	6.99849	3.04615	24.0714	74.0175	0.167483	56.1249	127.303	42.4769	0	0	0.100075	0.0483772	0.0362111	84.9813	1.76682	20.1958	52.3603	2.59181	0.048965	13.9815	11.0738	0.619083	0.659652	2.91504	0	22.6818	0.0170703	19.5578	1.55501	0.583297	0.0274396	2.94182	20.8314	21.06	1.51768	76.4336	45.4314	64.4243	2.26282	20.7114	12.4819	5.98601	0.0429463	27.6299	7.41419	0.00498942	11.6757	6.65522	47.8338	0.00754229	10.0922	92.3118	68.8308	0.0250837	9.43594	28.9499	0.407663	0.0270103	7.0857	50.4026	50.9389	0	34.3025	0.38584	21.7807	19.6295	18.1583	0.183588	64.7467	0	0	0.135869	0.0437613	0.513025	0.589303	1.08404	20.2867	0	0.302916	5.12262	0.476258	0.170799	0	0.0255206	14.1853	2.64801	0	0.103119	0.1531	63.7832	56.1403	65.0918	15.7178	53.745	0.435372	4.43146	11.7133	0	0	15.0311	10.3415	39.0283	0.0543819	14.7878	42.3467	5.22299	0	19.8537	3.60111	0	67.4496	48.8563	17.1669	0	0.208443	92.47	47.2129	15.7335	12.2174	19.7757	16.5869	0.082748	0.163781	12.0434	0	0.0445285	0.0824494	19.4089	6.36732	0	8.61129	9.31226	7.23106	3.46625	47.539	65.6723	56.2797	0	19.8709	16.7918	0.0727202	6.49439	73.4032	0.0531616	0.179843	19.7205	1.71564	0.0445024	0.0355963	0	8.88286	0	0.0242487	16.6866	30.987	31.5343	16.8276	4.2294	0.0362253	0.0332847	4.57418	21.8094	37.5059	73.4783	55.8653	0.0397757	28.0812	33.0789	19.8211	28.6144	0.210254	15.4707	2.81618	44.2379	48.2466	2.64942	0	2.29559	19.4834	32.0383	23.3031	13.4741	0.335648	61.1065	22.1063	0.0387044	31.8358	0.0450801	0	0	0	35.3289	0.122376	0.896341	0.0047714	2.37331	0	56.4175	75.5406	76.2394	91.4175	14.8916	69.0651	0.0276635	106.105	14.1581	15.7099	17.4709	16.8575	147.922	0.922898	57.2974	58.4943	57.9402	0	27.3495	1.26612	4.01974	0.0308764	0	0.162892	67.141	6.43921	0.770821	0.0498198	107.907	79.7697	1.24755	91.0538	32.6225	2.22902	0.0592882	73.6261	72.2562	90.8023	13.7376	12.5321	32.2161	20.8564	17.7694	0.0737128	0	0.05392	12.0601	0.245763	0	0	67.497	24.8429	5.96303	2.08665	82.3055	39.5038	63.9348	13.0239	19.6296	14.6051	46.406	21.0593	6.35771	12.4594	19.6705	3.0087	0	3.89533	62.3842	0.0549757	0	0	14.649	60.2297	14.3552	17.6318	0.139271	4.72254	4.63255	19.7621	0.59496	11.8017	1.78791	2.21492	0	35.4962	0	0.376429	1.82457	46.9202	54.328	67.4497	62.8507	52.0107	94.7236	58.1987	81.6535	72.8782	72.3015	4.00463	3.76135	56.5363	68.9598	49.8742	0.311031	123.224	55.5664	73.8994	60.2555	57.5283	67.3751	53.2367	59.9018	0.235678	19.7926	2.93029	8.83506	5.81297	1.13583	0	0.0502471	10.0517	0.921781	30.4391	35.1057	123.049	0.713204	16.8031	2.17899	0.0319464	84.3118	53.9268	90.7602	66.3289	45.5772	75.9324	74.8919	0.034091	1.05203	50.7356	68.3943	9.22988	45.3234	46.1293	69.0125	53.16	0.0974552	56.6178	53.7747	56.1894	70.8006	90.0464	57.3801	52.0715	12.819	0	0	39.4259	33.6558	48.1506	16.309	0	0	0.337698	67.1552	0.0236794	10.9113	29.183	192.109	27.0348	67.9334	11.8984	0.113889	56.8869	59.8682	58.9762	52.7664	64.579	3.31869	3.24175	3.89946	238.646	299.546	53.4691	27.2242	15.2741	18.9266	6.14539	9.7397	11.3774	12.1787	124.999	75.2521	18.5199	65.2883	4.72028	14.8866	36.6168	15.5092	0	0.079576	75.7107	67.2629	41.6816	136.868	110.136	151.508	77.1316	76.7746	103.078	101.271	81.3222	61.9687	56.7147	55.7903	46.593	68.267	10.637	15.6488	0.099969	3.68206	7.18987	4.66215	5.04751	0.055339	7.1504	84.3347	13.7784	12.0891	3.78919	4.03075	2.1615	0.492097	0.809114	0.27147	0.0517764	0.0245275	10.3627	12.433	15.5449	1.38203	4.15125	31.5332	36.7569	32.6823	0	0	0	1.99154	157.515	0.0545409	0.223979	2.14587	2.15873	0.115645	4.55013	52.3335	0.0564925	0	5.05598	2.38847	4.48526	45.9333	53.3377	42.1914	49.0244	47.625	24.2046	41.9028	45.9214	2.60762	37.7934	32.6543	35.9919	33.7992	27.3605	41.1913	42.1187	44.0262	0	36.2989	0	0.0332878	0.0795856	3.80098	0.0419502	128.927	93.6479	0.329339	0.260513	47.838	49.1082	35.0734	35.487	0.309126	2.8762	2.41759	2.20301	0.466191	2.65027	3.38853	74.2974	0.931369	0	11.5013	0.386446	0	19.006	4.75331	55.8902	0	4.81557	58.6894	0	7.81114	135.977	48.6568	71.7548	0	47.3957	124.362	0	0.342235	4.15238	92.035	0	0	0.152407	0.0943547	0	0.0321362	0	0.111869	0	0	0.0234436	0.0302726	0	0	0	0	0	0	0	0.207798	12.9635	0	0	2.12069	9.92005	3.28491	0.00916241	0.0244849	0.0130454	0.0198513	0.188091	23.4164	0	59.4558	98.9463	100.083	64.7184	0.0494832	0	0	0	0	2.16734	72.3058	0.0668858	46.8477	63.6142	0.353259	61.7974	23.5841	73.0152	71.8753	0.057048	0.0402997	32.5455	0	8.68267	1.5259	110.988	66.6692	45.5633	35.059	0.037291	0.0297125	0.0482862	0.047452	46.9304	63.5565	21.92	1.72107	1.57732	0.87228	0.0478996	2.10765	0.225785	1.90471	3.05034	3.43272	1.77608	2.72874	0.42153	0.228425	0.16131	2.77484	4.17052	1.34323	2.36438	0.486663	2.3106	3.05395	0.0825893	0.0513439	0.880337	2.37397	5.58184	4.20963	2.94457	3.46433	3.52038	3.57964	3.71115	4.12037	3.40942	0.928023	2.71089	2.72558	2.59107	2.83277	2.26731	2.35989	4.38053	0.65377	14.0154	0.040768	11.4509	0.376002	26.5432	0.0727363	16.0534	31.4378	28.2044	52.6849	0.0467026	29.8666	0.0719884	0.00267653	2.16107	0.0664966	0.080829	5.16634	1.0353	4.00711	1.03403	0	0	0.934398	0.981465	5.46595	3.69215	4.27788	0.101486	0.0724246	1.21599	1.22691	1.28793	1.61566	0	0	0	0.0613617	0.0074679	0.0170817	63.556	63.967	0.688998	1.79689	4.55263	5.29438	19.723	11.1188	0	17.7505	0.176992	321.807	18.1735	0.031884	1.00041	0	0	13.609	66.7649	0.492128	106.422	0.0657693	0	0.128961	15.1855	60.7163	69.8981	26.082	52.7373	0.0439642	0.0436963	0	0.0545797	0	0	21.698	0	10.8462	40.8977	85.754	66.7927	0.00221017	0.815096	0.2184	7.43269	14.2543	63.5755	104.241	1.88565	0	0.0846254	2.59353	8.2259	13.6562	0	14.4226	0.0526172	0.0519331	12.7191	0.0422797	0.0646406	0.444127	2.75104	5.78699	3.58586	0.0307786	0.0518939	103.815	55.3393	0.0220691	1.64031	2.26573	1.03166	0.0888686	1.10065	0	0.0807448	4.35839	36.2641	0.605558	7.06956	3.23142	0	0	5.67893	0.121793	0.014463	0	0	0	0	0	0	0	2.44882	86.9093	54.577	0	0	0	0	0	25.4339	0	0	0.0203739	0	0.0255397	2.04263	0.104669	0.0182554	0	0	0.34206	47.3821	0.0350921	5.44736	6.3475	3.84051	10.0529	0	0	0	0	0	0	4.23871	0	0.0768217	0	0	0	0	12.582	0	0	0.0655499	0	0	0.0662488	0.0400887	0.0765373	0.0350921	0	0.48993	66.9355	7.91588	0	0.0669448	1.35146	1.60898	4.42483	4.35713	1.18886	0.0594199	0	2.43675	5.12102	2.93449	10.1189	34.8765	0.129033	37.6151	0	2.47635	3.15216	2.81013	0.489133	0	0.051176	0.170561	0.120232	0.0971664	75.9868	2.35514	5.05198	2.02041	1.68732	3.5045	5.3932	3.81814	0	4.60736	0.273662	16.7997	0.0723696	1.86837	0.105462	0.0910917	0.100106	0.0718814	2.69163	3.62006	3.65737	49.0022	33.134	17.5332	0	0	0	0	86.4938	59.6832	55.4933	51.5634	52.1696	0.355748	0	0.790948	1.97105	2.16783	0.0381358	5.53685	0.0261731	0.0532068	0.0498265	25.1008	0.206138	0.0768707	0.0825318	0.055373	6.49326	0.317796	0	57.1501	0	52.41	56.827	0	52.7332	0	54.4433	60.5076	0	59.5659	0	63.8584	47.0028	61.9501	0	59.9865	0	62.1227	67.7378	71.0709	0	59.4633	56.3729	63.368	0	39.2278	76.6848	50.0814	57.442	58.2831	60.9451	0	50.8775	0	41.8059	0	57.0965	68.271	0	62.5559	37.0403	0	0	0	54.613	0	0	65.2835	57.0477	55.9927	0	69.5419	0	67.418	55.5648	43.5766	36.4325	41.9907	56.8387	66.4648	55.5169	59.1533	0	69.1591	56.4591	0	44.103	72.1881	70.1771	0.0508339	0	0	0	66.5505	0	44.1364	0	64.2084	58.0958	0	42.0815	58.6846	0	51.8877	44.6352	0	0	45.8378	0	0	46.5388	0	0.0621008	0	0	0	0	0	0	37.4744	0	69.3284	5.62377	2.40232	52.2647	2.37505	51.4512	53.053	33.7916	0.101388	3.69472	59.5049	0.793937	646.006	3.03607	1.80826	128.658	26.5481	2.33632	0	3.90437	88.041	63.4038	0	61.5565	75.1594	149.121	0.0483249	10.0625	15.974	4.99558	14.9966	0.0818385	0	0	0.0375616	0	18.6493	0.062867	20.1194	33.4713	62.1995	62.133	0	21.2412	0	0	73.9227	69.7105	88.2679	3.35617	0.0645742	5.40184	17.3019	0.0473269	0.0717827	8.92066	3.89982	1.4079	1.58259	1.50303	0.151913	0	0	0	0.165859	0	0	0	0	0	0	0	101.029	0	0.00161988	10.9648	45.1847	0.0538435	0.0571706	86.3207	55.2912	80.1763	97.1429	0.772838	0.850357	0.665743	0.632526	0.739755	0.741721	0.835099	0.784681	0.618948	0.832278	0.671165	0.952214	0	0	0	0	0	0	0	0	0	17.9872	25.007	13.6263	3.77687	7.03802	4.43458	0.0449075	0.0303698	0	0	0	0	20.6428	47.4775	42.682	12.5256	0	0.0422411	0.0581403	0.0425654	18.7449	0.519293	4.38691	2.45778	0.339035	5.98287	30.3509	2.66409	6.00463	9.68401	0.0425608	10.1318	6.083	46.2613	109.244	0	123.195	17.4094	31.8277	10.1814	0.0499825	17.381	0	0	0	0.653707	45.5884	16.7748	0.459329	53.3163	0.165416	4.95061	544.414	1.48008	0.0423939	0	0	4.29551	5.61134	5.29878	9.66359	3.52356	0	21.4178	0	0.0931712	0	0	0	0	0.345502	0.00916588	3.37412	10.4975	5.39266	2.13299	2.9079	6.86951	0.0272813	22.8646	0	0.488569	40.2002	5.33807	9.69612	28.7658	5.58529	2.1449	0.301264	2.30691	2.75129	4.40634	12.1924	0.117153	3.01604	0.0595629	0	0	0	110.68	0.0644849	15.6101	25.4437	9.58853	5.81908	55.6048	0	0	0.0712664	6.31712	86.4665	66.5746	56.412	28.9119	0.0637149	8.43269	2.80876	0	3.86585	43.1716	3.15817	0.553213	0	0	19.7252	91.4347	0.0479634	56.9077	52.196	2.32476	0.0424092	10.6413	11.8987	3.0845	0.341221	0.0708306	0.0193412	0	0.0210113	0	0.0495405	3.45165	0.0490713	4.73438	0.0539333	2.77752	0	0.413911	1.02731	1.99603	0	89.9433	139.513	195.846	97.5266	96.735	46.8314	72.1509	25.3539	1.92796	0.0297368	28.8928	1.92719	0.428307	43.3554	38.3429	61.9221	126.932	97.0953	50.3684	56.686	0.0555529	68.1376	65.3713	92.8798	0.0428807	0.102531	15.8051	0.0873058	86.2119	0	0	0	0	6.92809	53.2266	69.0556	45.1053	78.5294	0.0447028	5.64129	84.7909	88.5607	0	57.0313	0.0594305	62.1251	3.37417	0	47.3216	48.0684	3.07851	35.4756	3.27427	8.21329	10.0311	54.6133	0.635127	1.79185	2.97269	94.7764	47.6134	19.0855	73.1211	0.122058	41.9889	69.1419	0.0261884	0.0389645	4.76579	9.49612	0.0577119	52.1442	0.398661	0.397101	59.0664	62.9217	0.91701	46.2898	73.9413	82.7177	22.3552	0.0543779	1.39405	78.0305	12.0288	53.7374	61.1874	0.0135258	0.0429285	0.408214	0.381155	66.9913	69.0609	0.0255274	0.0415538	8.69973	0.0548217	0.104348	2.96274	11.6337	2.27183	0.0562407	37.7188	47.6067	56.1709	78.9429	60.1246	49.9593	0.449071	0.427863	7.17646	78.9124	0	9.02054	53.462	59.5169	0	0.155545	25.3361	68.1032	65.4305	62.481	0.0588556	0.0317142	10.7442	0.450089	1.09945	17.3349	0.0246091	18.906	1.95795	3.50645	10.9357	1.05778	14.4961	0.0987775	3.67043	0.864506	32.762	0.0502715	89.847	3.32115	5.83246	0	52.9061	69.9947	0.0717551	111.359	0.584765	31.3985	48.3881	101.424	28.1834	3.43454	12.0815	0.171734	0.246362	99.7365	0.0383306	0.441557	0.0510909	0.0463726	0.0529388	0	0.0503632	5.46809	83.2493	81.9024	76.6011	6.69498	0.0694343	0	3.40458	43.9199	27.0916	0	14.2735	101.649	6.68755	110.639	51.4881	56.8307	12.8807	58.0916	2.80147	5.04379	11.5119	4.72693	29.6309	5.11492	0.0271622	0	0.745794	0.037956	12.4322	35.1477	0.0436229	0.078804	29.3836	81.1394	3.20445	0	0	0.408068	0.0709977	4.74819	73.365	19.4618	21.0674	68.3015	2.83122	0.306558	0.252478	1.89742	66.1505	31.1925	28.6358	1.33971	0.189243	0.00360901	11.1447	0.300255	11.071	9.691	10.2381	0.0343533	1.71215	0.047084	2.1977	0.170071	0.462923	0.00622727	1.26151	30.5802	0.0338615	0.0733621	32.8197	12.1819	0.650913	10.2932	9.2391	7.32884	4.22894	0.0463402	9.9104	0.0560781	0.0407799	28.2377	0.578283	0.564208	14.5151	0.0363173	35.3722	47.9081	44.6457	41.44	14.8685	0.0524869	39.9105	98.779	0	0	0	0	0.0537835	73.7142	124.56	3.63081	18.1568	12.5663	0.033309	31.5431	0.0339896	0.0534701	0.450488	0.0382786	0.0951058	1.24203	0.101393	25.4318	0.0204441	1.42926	4.8533	46.9962	0.803034	2.42371	0.0428203	11.1156	0	21.0641	1.79165	8.29711	20.1197	7.16758	5.37542	10.8707	12.8869	70.5303	11.042	0.0359426	0.0364598	0.0321643	0.018257	0.0542387	45.7652	0.0500972	0.778919	0.664289	0	0.961514	64.0281	0	0	0	1.6305	0	0	0	33.3859	0.153028	0.0429811	0.0535158	0.0418253	0.0474097	0	0.066081	0.55523	86.5977	50.8012	1.95686	2.60631	0.22762	17.3701	4.41156	3.18408	0	1.70849	0.0638663	0.0322565	37.4534	28.2681	0.0896013	19.0204	61.1825	49.0625	45.4575	86.5027	12.6984	0.449963	0.0546344	1.17876	0.530878	0.0208189	0.0696548	0.0565537	13.0716	0.0614805	2.2712	0.0606457	18.5033	7.09994	0.047512	18.9391	47.3117	36.4821	9.61552	8.48953	14.4298	21.6815	0.0751835	0.472586	44.2662	22.7004	91.8471	0.43497	0.765575	0.0579839	3.95848	0	0	0	0	0	0	0.660733	0	0.891105	1.01783	1.13599	0.134742	8.74276	0.0191241	0.022219	0.310766	84.9067	0.0756732	60.9158	82.2524	70.4734	15.8669	0	43.4261	77.0792	0	67.2082	57.1016	49.2136	0.0464456	0.0883449	0.436855	40.1247	0.0502638	37.4448	0	3.75844	4.74509	0.0250524	0.540981	0.0190194	66.8852	16.5581	101.52	0	0.12212	0	6.66904	0.299994	0.035159	0.0221306	0.0373984	0.0334512	0.0629388	0.0294795	0.0455722	0.0390823	0.0233978	0	0	0	47.9619	56.3048	162.739	40.0529	0	10.6851	35.6731	42.1183	0	0.962882	14.3126	3.30475	0.169281	44.7932	0.0515525	32.4429	25.2926	15.152	16.1101	21.1291	15.392	0.0359587	0	56.7316	12.5134	9.94635	28.5216	0.916506	39.1057	0.721102	0.0390698	0.778142	0.386722	45.2308	149.774	115.934	0.467005	5.00097	76.5383	24.095	0.368693	0.306458	0	2.26477	0	49.2705	0.0272073	31.1116	0.0852854	8.30529	0.0304246	0.0256993	0	0.0591309	0.0215844	0.0693371	0.118546	0.0724478	0.0961521	1.09367	0	0	0	0	0	0	0	0.575318	9.38117	0	0.0513547	6.27388	0.384108	0.171374	0	0.881186	0	0	5.72465	0.874309	32.6258	0	0	0.403254	2.17064	1.14007	0	0.123572	104.299	2.77979	2.33021	0	0	0.294514	8.58973	0.0494659	16.2066	3.56786	0.0604113	0.0622024	0.055394	0.0712532	0.0956125	0.280308	0.103568	0.40355	42.652	6.22501	0.0810122	0	0	1.9545	1.24138	0.0262206	0.0450439	0.245047	0.0676736	0.0460978	0.347541	80.3849	1.99112	0	0	0	0.356514	0	0	0	0	0	0	0	5.37748	0	7.78933	4.874	3.40935	1.12441	0	0	0.445677	0.0552294	0.0433927	16.9363	5.98791	2.74395	15.3822	0.0570936	0	0	0	25.245	0	21.2487	0	0.71418	0	0	0	0	0	0	0	0	0	0	10.5662	0.837769	1.25989	0.667554	0.0694871	5.48607	0.0593962	0.046474	0.0192021	1.96925	1.86676	0.163052	0	0	0.0513356	7.69985	0.0345855	2.74689	0.00653559	0.0905853	2.71146	5.41816	0	0.988272	8.45234	0.0359404	0.0711464	49.6777	0.0447234	2.61921	0.0490811	0.0164526	0.0827435	2.27048	18.1194	62.3087	0.0458319	44.1724	0.0588245	0.0334086	2.54399	3.60935	2.16303	0.0433738	0	0	0	18.3344	1.98291	0.137388	20.6117	0	0	0	0	66.2181	66.1509	2.88966	0.277951	0	11.4082	0.635422	0.0708886	1.07289	0.0551441	16.8834	24.5138	17.3914	0.042126	0.0661789	0.0857468	0.0310461	0.0334313	0.00197011	1.44705	0.687585	0.0300583	0.277177	7.50729	0.0485319	50.9785	47.6603	0.231413	0.121718	0	0	0.385627	25.1227	0.332836	48.873	44.1892	0.585356	6.68214	5.08963	34.3238	0	0.222611	2.08382	0.192272	25.3448	0.320484	0.0279231	0.0865251	43.1056	4.51473	0.624172	67.8419	2.05674	12.3018	0.0815786	23.0255	4.14508	49.7489	0.586507	18.9699	0.342473	0.613923	11.2952	38.0792	48.3026	0	0.0473501	18.5639	47.9898	0	0	0.0310609	0.0659806	0.0488182	0.45113	15.5489	7.67215	0.0597717	12.2977	0.0518326	10.9441	0.700643	0	0	0	0	71.13	7.16476	35.5953	0	0	0	0	0.0553033	0	0.0351691	1.17947	37.8121	1.0764	0.0385201	0.057997	0	82.9707	0	0.0738654	0.403879	0.457106	84.1156	0.25541	0.0318126	0	72.4548	0.091722	0	1.84304	1.92434	2.3476	2.37697	2.33046	16.4563	67.0744	0	54.7999	0	0.251569	0.0350849	10.4649	58.5452	0.396971	83.8781	3.38984	10.3348	27.1054	0.405779	75.5312	1.41776	1.7204	0.358951	0.71747	0.0699978	0.04223	11.6423	0.0462381	13.1065	0.0485089	0.152511	29.1493	25.7114	37.1865	0.0484998	0.132377	12.2903	0.054038	13.7558	60.3493	0.0645369	39.0705	0	0.60093	0.0371685	62.6439	0.0357284	11.1773	0	59.4171	9.09165	0.0361388	16.5628	0.0498772	11.8939	0.296687	1.64731	8.73468	40.849	46.0631	0.293911	0.0805346	89.0345	0	0	0	0	0	0	23.1114	0	0.00989036	16.0603	0	0	0	0	0	0	0.07779	7.86777	0	10.258	0	0	38.9135	0	0	1.27132	0	0	0	0	0	0	0.0576854	0	8.61542	0	0	28.3123	22.856	0	1.62977	0	0.13519	0	0	0	0	0	0	0.275751	86.991	0	0	0	4.13939	26.7155	0	0	0	0	0	0	0	0	0	0	0	0	0.0170716	0	32.4645	34.4595	0.0546632	0	0	0.903008	37.5958	0	78.652	84.9276	35.4449	18.7386	61.0966	0.0217018	59.3854	0	0	39.0207	36.1909	49.1545	51.2684	36.8796	13.9312	39.7418	41.5367	33.6084	53.9944	188.256	0	17.94	3.12757	3.66358	51.7572	56.9847	58.3157	10.4714	36.3432	74.682	64.5476	20.3077	44.9351	0.0387796	2.82651	0	0.0329969	0.129372	18.8313	0	0	0	0	0.0356347	0	0	0	0	0	0	0	0.146231	0	57.6993	0	0	0	45.4947	0.0568081	0	0.112167	37.0872	0	0	0	0	0	0	0	0	0.776484	0.164696	0.666354	0.0766234	0.714903	0	0.331292	5.74765	1.10659	0.415873	0.0812216	4.02741	0	15.6426	0	0	23.0921	0	0.0711053	0.766903	56.7838	86.6608	0	0	0	3.07291	1.11258	0.135907	0.26614	84.1514	0.027177	0.0342957	3.02598	0	0	3.99135	81.515	26.4571	4.02704	0	11.2443	3.0893	0.442594	11.684	24.2235	0.0641212	0	33.991	19.2367	0.293523	2.05243	5.99496	0.0711122	0.500322	4.91314	81.5398	17.8477	0	0	2.37588	0.0418992	0.175152	0.0458918	13.8741	9.76542	13.6615	0.00117258	41.6345	4.26674	64.4176	14.9841	4.27079	2.8911	0.324739	0	23.2442	11.8928	0	5.82751	0.0138688	28.6658	65.3304	60.1481	0	0	0	0.110679	0.0663303	52.2615	37.2732	4.34517	1.6219	0	0.910288	0.073225	37.3729	62.8487	48.9764	0	64.5517	0	0	0.0405991	57.9261	1.07595	82.373	0.911292	7.30877	16.4995	45.9306	0	18.0735	5.51355	0	6.75989	0.0679813	0	0	0	0.159887	0	6.45094	0	5.86992	1.35169	0	0	2.53221	0.00285364	0.5358	0.608395	69.1516	9.99973	2.69341	0.355354	72.5833	0	18.5773	0	50.0324	0	18.2402	25.8624	12.1701	0.493483	0.345513	56.7363	0.372783	2.25345	0	1.4637	0	0	7.88724	41.0287	0.034414	21.2858	0	84.2244	57.4591	1.31439	0.27085	0	0.127652	34.8461	10.0323	2.69475	0.810271	42.2353	0	63.7799	0.0502024	0	29.4972	1.91473	4.3178	0.272839	3.72371	109.59	45.9635	0.404316	0	99.3651	45.5969	0	0	0	0.648179	1.31035	0	0	0.0953612	2.07538	0.0635348	13.4593	0.0624125	3.75923	0	1.39944	9.62388	15.4538	6.25798	98.5463	37.3526	50.6197	0.318894	34.3801	9.6279	110.402	14.0158	0.9457	0	0	110.41	19.729	0	82.3827	27.4928	0	0.319495	5.06196	0	0	49.0196	12.3668	44.4261	0	0.0871378	0.180117	0.0634138	36.6102	0.262224	0	2.37013	2.71196	2.57471	0.471793	0	30.3215	54.613	0.0188025	1.14169	17.9153	0	74.1273	0	0	0.0670418	130.35	41.9255	28.2357	0.0205964	44.1098	0	0	0	0.062124	0.0532948	18.6335	76.3995	10.3923	0	0.0378001	41.7458	0.012814	0.0395001	0	0	0	28.0395	0.224415	16.9709	80.7659	41.4704	2.39981	0	247.461	160.894	26.9954	2.83665	0.555324	0	0.03563	3.57054	0	0	0.0320101	0.0615969	19.5825	14.5931	0.0363879	0	7.70981	5.27403	0.275576	3.04125	13.5654	17.0814	0	0.81713	0.0433334	0.119442	0	1.52332	0	0.0960687	0.772504	2.51643	0.0527111	0	0	0.032313	0.0467451	0.0200757	81.9829	97.6613	0	0.0572044	0.69976	0	0.03834	0.141103	3.51883	0.392191	1.40057	0	1.47388	145.399	4.93546	63.1329	0.0214266	0.456609	45.5729	0.0645722	0.29487	0.444383	5.31163	0	0.0726139	0	23.1149	0.00521427	94.5288	1.98849	0.00547873	3.12449	12.3984	1.62097	0.0101601	0.215236	1.06945	0.0161613	78.8792	0.0874105	0.0296827	0.427143	0.716915	0.0515513	0.0656908	22.7862	0	0	28.379	2.46939	4.00989	3.1103	1.77086	0.0284563	0.0384719	0.0579297	3.09654	0.0303772	12.254	5.31683	5.60653	2.90944	0.349309	0.342375	9.96795	9.48921	0.839302	0.149915	0	2.04275	2.05679	114.07	0.0850669	0.129551	0	4.69436	44.0127	9.36443	0	23.4708	0	0.296445	0.107931	0.211449	0.0710251	0.0869596	0.0773831	0.0764772	0	0	0.0788818	0.0299428	8.40688	5.94207	0	0	0.0476329	93.6332	0	0.689721	0	0	1.16918	8.55556	0	0.0430062	0	31.6455	4.25139	10.1406	13.4104	4.37071	51.0794	0.270938	1.49648	36.4655	68.8977	0.00140327	0	79.0768	12.8006	0.941881	6.29488	6.98692	0	2.1298	10.1755	58.6891	0.480073	3.40674	5.53657	50.6371	45.8352	74.1	0	8.53845	0	0	3.23343	19.8958	0.0354466	0.0325897	56.7215	32.2926	0	69.8484	0.0426404	0.503353	67.7112	59.7241	66.0324	56.5499	9.52808	395.955	51.174	6.84868	0.0424129	84.46	1.26191	73.1101	2.6498	17.2779	11.8746	129.626	0.0749607	0	2.91539	0.628896	0	17.6238	21.2961	21.7573	0.011264	2.81399	0	3.03064	0	0.00485691	1.29045	0	0	0	0.931275	66.9275	0	0	72.0219	60.6954	0	0.0803661	36.447	0	0	67.7966	40.1489	0	0	0	0	39.0327	0	0.118191	16.9045	0.0660493	11.5443	0.0587713	0.0492169	31.883	0.0490685	0.511294	0.0410765	0.0421476	0.0494333	5.37422	0.0557782	0.0454256	0.114122	46.979	0.0582797	0.0568062	0	2.0719	0	0.328543	1.13001	0.329478	0.0173906	0.397444	0.0601087	0.0494709	0.0502363	0.0648636	0.0137196	0.0698864	0.318269	48.4206	6.61725	0	0.0386909	0.0424727	0.044821	0.0399815	0.0502988	0.0377677	1.91632	0	0	0	4.95117	0.0770647	0.0974316	0.077053	0.0441015	0	0.0367352	0.0462734	0	0	0	0	0	0.148153	0	0	53.5542	0.0357943	0.0370447	0.0331817	0.0574644	0	11.4594	38.5777	0	0.366454	2.13125	0.0491681	0.0490264	0.332257	15.2007	9.22814	0.0610007	0	3.06703	80.963	2.83515	113.171	0	6.13738	0	0.0798988	0.0168622	21.1396	79.7768	0	135.501	0	0	1.31539	0	5.68014	28.2475	44.1253	3.30033	0.00792325	9.04823	69.3135	0	10.1904	0.193829	0.0368086	0.848202	0.0675564	0	0.294574	0.0930918	0.0596052	0.0501163	0.0339571	0	42.4731	0.211677	0	1.04479	0.0240356	0.0332351	1.35601	0.0953421	0.0376375	0.413488	0.0295921	0.0257078	4.06115	1.11309	20.2377	15.4616	19.9611	0.0508579	0.0357159	0.391925	0.033737	7.58101	3.86709	0.0640286	0	0.0527349	0	0.0195928	0.0445054	0.0532787	22.4738	3.53698	19.7108	0.0484069	0	14.1203	0.0156333	40.8449	0	0	0	0	0	0	0	0	0.732353	0.242472	0.748643	0	0	0.170025	4.64395	0	0.346597	0	0	0.11973	11.2341	5.68447	0.0466878	1.57688	0.0625198	0.0545213	0	0.0393843	0.00474132	9.12506	0	2.75788	0.0261915	0.601544	0	46.9092	0	2.85387	4.27791	0	0	25.5087	5.10209	3.42803	0	1.72629	4.53021	2.10845	0.0333486	0.358844	5.58202	0	0	0	0	0	0	0.682573	0.366999	0.167729	0.0357311	0.0203739	17.8863	7.95638	1.27364	0.453154	1.13837	0.0633863	2.18215	0.34838	0.818349	133.271	4.43567	2.26695	1.81332	11.6563	0.0646149	22.9019	0.75828	4.73903	0.0465199	0.0377829	0.0513639	2.82623	60.528	0.0530441	0	0.0614617	0.0339651	6.33086	0.0572694	0.749655	0.0507909	7.59555	0.0345201	4.81934	0	0.0197941	0.0295433	0.0614586	1.94298	0	0.0185418	0.149284	0.181063	0	0.132308	0.487169	0.123373	0.933162	2.88793	5.30884	49.6975	0	0	0	0	43.7626	0.062286	0.0493523	0	57.6139	0	86.861	56.8519	0	11.1315	12.2557	0	0	32.6331	11.2996	9.31621	6.98632	0.243923	10.2026	0.142289	0	0	0	0	0.759354	0	39.6798	0.0197742	0	0	0.812774	0	0	0	2.33814	1.47729	16.865	0	0	1.7227	0	10.3176	0	0.0873256	0	3.68065	0	13.8495	0	21.8336	0	2.71687	0	0	0.0289637	0	30.4246	0	0.0886506	0.0964625	0.0734475	0.666328	0.0860984	0.0343917	0	0.0288292	0.0495281	76.7925	10.297	0.0487026	8.15036	0.333523	0	1.46663	5.71368	4.16744	0	0.375261	5.61607	0	39.8238	24.3911	6.92722	0.541309	1.75543	0.0620669	0.0838069	0.0862918	0.0944376	81.7892	0.0840353	0.120421	0.590056	29.7906	0.837512	0	22.6728	0	0.0255086	8.08995	0.58546	0.0448781	0.311773	0	3.24171	5.33029	0.609011	1.65509	0	0.731764	0	0	0.190815	25.7621	0	5.82377	0.417115	0	0	1.90391	46.9129	0.284916	0.0812547	0.0667204	0.0366754	33.7819	0	0	0.887651	0.0368079	0	0.172585	0	0.353292	0	0.0673245	9.29592	60.1069	0.835773	0.293338	0	0	1.73496	0	2.36073	0.0107805	0.0435485	0.0430983	0	2.31858	6.6572	0	0.111103	0.0458514	0	1.82044	2.99959	0	0	0.900272	1.01023	0.412433	0.29005	41.9917	46.7776	5.12579	1.71462	0.865457	0.0398467	0.495804	0	1.05945	0	1.32206	0.910455	5.73708	1.33475	7.31619	0.745411	0	81.3839	0	0.0614021	0	0	0	0	0	0	0	0.142945	0	0	2.84347	0	0	0	0	0	2.06817	0	0	54.0959	66.2984	3.39375	3.45435	5.63506	51.0284	59.9785	40.919	0	2.57964	50.0215	0.906254	2.44852	20.1653	37.2457	0.982794	0.0311857	48.6197	3.44463	2.53848	23.4626	0	37.6732	51.3863	3.43851	0.031448	0.0705224	46.2448	0.367155	3.92194	21.0843	1.58852	0.142859	8.36906	0.212385	0.489307	0	5.68662	2.12176	0	9.46858	0.420164	0.0612016	0.301899	1.72233	0.0131284	15.2796	27.6043	6.19532	13.1968	59.6455	49.025	0	0	15.7775	23.8544	0.817247	0	0	0	0.0503456	0.0577315	0.819604	4.51213	0	0.883238	1.29198	0.0802427	0	18.875	0.455788	0	1.05351	0.761931	64.0261	1.38463	0.0457777	0.046537	1.25039	0.0278259	0.0801121	0.0354772	0.0157168	0.0479587	0.0532863	0.0601689	0.013006	0.085192	0.0433464	51.8233	0.0647347	0.0165219	0.0262648	0.0724869	0.0441434	0.0415	0.0329037	0.0634318	0.0442034	0.753293	0.0791977	0.0368685	0.0671891	0.00410134	2.68448	0.0163647	0.0529879	10.4127	0.146501	2.31373	3.15597	0	0.626317	8.81689	0	0.00412973	0.224938	0	0.0283001	0.0743594	0	7.19643	1.0423	0	3.12064	5.55155	0	0	0.355749	0	0	14.5615	0	15.3911	9.24482	2.72139	3.51466	35.5664	0	0	0	0.985769	0.458597	0	1.66174	0	0	0.234289	0	0.374254	0.403248	0.344902	0.0492527	13.5945	2.49232	3.51358	0.0394348	0	0.0457444	3.31851	0.061093	0.0627135	0.25859	0	0	0	0	0	1.57091	4.42166	0	2.0475	0.525386	0.0224821	0.0536057	0.0766522	0.0381185	0.0559	0.0521833	0.0261095	0.0255914	0.400549	0.869901	0.577773	2.58694	3.8144	15.5668	0.118057	0.0601326	0.0344047	0.0224573	0	0.0529146	0.031811	0.0233867	0	0	0	0	0	0	0	0	15.1452	0.142895	0.0311555	0.0205149	0.578158	3.55605	3.47816	0	0	6.64925	0.237161	0.0715271	0.0622109	0.0595332	0.0944726	42.4994	10.4222	5.15351	13.9503	0.172101	0.354112	0.34474	0.371045	0.034887	0	0	1.37924	1.25812	1.55837	27.98	24.7047	16.5643	0	7.71449	3.13001	4.3168	48.9107	0.20629	0	0	0	1.69833	0.274142	0	0	7.38284	0	0	0	1.25037	0.000183755	0	0	9.25822	1.35466	0.0248099	29.082	0	0	0	24.2686	9.47338	24.4303	0	0	10.7759	20.1916	0.730918	0.0900862	0.702933	26.5427	20.8716	19.9798	0.514021	0.0829539	2.18532	0.933608	1.86928	0.312957	0.258331	0.413958	0.346534	0.445467	0.408695	0.470552	0.363826	0.0306477	0.0477521	0.103052	2.45297	0	0	2.98923	1.23459	1.4224	0	0.0717158	0.410375	0.0461841	0	0	0	0.351993	10.004	12.1755	9.71168	0.0919884	0	4.1029	0	0	0	0.0316268	0	0	0.360662	0	66.5291	1.01471	0	0.218817	0.252215	0.297504	0.239333	3.64738	3.00385	11.1988	0.0132764	3.33841	0	0	0	0	0	0.80976	3.21015	14.9984	0.408644	0.0170997	0	0.0502986	0.0425178	0	13.1637	0	0	0	0.0291022	0.0358216	39.2059	9.40673	0	0	0	0	0	0	0.0209028	0	0	0	89.5224	0.087113	0	0	0.0548751	0.0515002	2.21102	0.0373769	0	0	0.303402	0.0596607	0.0503391	0.0142154	0	0	0	0	0	0	0	0	0.156403	0	0	0	0	0.834815	0	73.0755	9.78675	8.69601	6.68895	0.0631614	35.2877	26.95	34.8372	32.2008	38.3613	0.0391277	0.0367107	0.0524602	0.0377483	0	0	0	0	8.53859	0.132794	0.0603305	0.95557	3.4377	15.5257	0.0602996	0.0420712	0	0	0.0749101	61.2735	0	50.4498	35.1087	0.976652	0.00574644	1.18929	1.23209	0.0596101	0.978973	0.0453573	0	0	0	0.01847	0	0.13954	0.199117	2.31431	0	0.099549	0	0	0.0274836	0	0.869017	6.1998	0.0654957	0.0475186	0	6.78736	0	0	1.96328	0	0	37.7167	2.1125	0	5.41069	0	0.0238745	20.025	0	0	0	0	0	0	0.0597438	4.97964	0.115865	0	0	6.39788	0.757535	43.0366	0.0941901	0.682942	0.982444	1.88209	0.0187396	3.55044	0	0.0260293	0.031777	0.00788242	0.0206603	0	0	0.712962	0	0	0	0	17.4916	1.1141	0	0	0	0	0	0	0.0191068	0	0.00642958	0	0	0	0	8.94524	1.80356	0.0744581	0	0	6.20668	63.9869	0	0	8.79593	0	0	0	0	0.713654	0.498701	0.617505	0	0	27.8744	2.1876	12.6562	0	0.0256842	0.0579508	0.0605402	0.0835037	0.0220824	0.0195704	0.0336299	0.104423	0.0491629	7.46129	1.78235	2.48905	2.90957	0.0608099	0.0432294	0.0370001	0.00682269	49.7388	0.053992	14.5577	20.0441	75.2721	56.3195	24.3103	0	0	4.14983	0.59499	7.77063	19.6626	0	0	0	0	1.63076	1.03425	1.31749	0	1.00946	1.00114	0	0	0.958271	0.933917	0.916688	0.87383	1.68385	0.0439561	1.17504	0	0	0.073729	0.0768118	2.11979	0	0	0	0	0	0	0	0	0	0	0.060723	0.0972789	0.0483598	48.6401	18.671	0.0333283	0.0465617	0.0904978	0.0555788	0.078266	0.0417362	0	1.50073	0	0.047215	1.6256	0.044954	0.03897	0.0895004	0.0845838	0.134462	0.165359	0.127724	74.5151	0	0	0	0	0	0	0	0	74.189	0	0	0	0	0	0	0	0	0	0.761571	0.645301	0.0516425	52.0084	0	1.47359	0	1.5559	1.45616	1.67719	0	0	0	0	0	0.0181764	0.0322945	0.0520237	0.0587807	0.0359081	0	0	0	0	0	0	0	0	0	0	0	0	0	0.0610214	0	0	0.370944	0.303134	0	2.36832	12.1817	0	0	0	0	0	21.4352	0.0255206	0.0730182	0	0.608648	0.0400403	0.0332619	21.394	0	0	0	0	0.0642989	0.0561383	0.0373473	0.0590688	0	0	0	0	0	5.5328	0.0329092	29.2946	0.0434909	26.1933	0	0.0316186	0.0597136	0.063177	0.0220478	0.843575	88.6462	72.0784	0	12.0937	0	0	0	0.0693295	29.7932	0.237654	8.17334	7.28747	0	0	0	0	0	0	0	3.52609	0.0637978	19.3238	5.63373	25.6271	0	0	0	1.6751	1.43488	2.11543	0	0	0	0	0	1.55665	0	0	48.5748	69.1047	0.0854517	5.42928	0	0	0.0629568	0.00346519	0.281079	0.0505498	0.257068	0	0	0.0181306	3.36519	13.6977	3.33666	0.00540655	0.0468805	0.0710247	0.184312	46.6958	0	0	0.0120909	30.8363	0.0300673	0.0318501	0.0229926	0.0380177	0.460205	0.0300065	0.0373926	0.164399	0	0	0	0	0	0.0298083	0	0	0	0.457899	0	0	0	0	0	0.138921	0	0	31.2428	0	0	0.226234	21.4588	0.0547854	1.5455	0.131215	3.58883	2.32745	0.096371	9.51868	0	0	53.9003	0	3.79745	0	7.75779	13.1249	5.10193	7.28355	0.0338286	0.300488	0	0	0	0.0649828	3.33558	0	0.0411423	0.0363734	1.14585	0	0.0198327	0.289059	0	0	0	0	0	9.03907	0.165356	0	11.9818	0	0	0	0	0.745083	69.5008	0	0	0.0291832	0	0.0118694	7.01348	0.0458322	0	0	0.321858	0	12.9837	16.0328	0	0	0	0	0	0	0	0	0	6.27575	0.0338909	0	0.843387	0.115875	0.0119443	0	4.73574	0	1.68222	23.3104	6.73947	0.58654	0.515288	0.661727	0.0631791	0	0	0	0	0.117184	0	0	4.70947	2.95412	0.0383416	0	0	0	0	0	0	0.0468382	3.62229	0.386902	0	0.018953	0.0428527	0.0453775	0	0.0241418	0.0492791	0.56433	0.0404954	0.0263664	0.0797372	6.56977	3.9374	22.3682	0.0924714	0	2.66947	8.55861	0.000338494	0.0634226	0.143069	0.795376	3.12672	0	2.17886	5.12234	0.457142	8.52049	0.673091	1.62692	0	0.412624	0.101824	0	0	0	0	0	0.0600135	0	0	0	0	0.117888	0	0	0	0.217111	36.5195	0	0	0	0.0278917	0	0	0	0	0	0	7.64308	0.599306	14.4983	0	0	0	0	0	0.162435	0.272262	0	5.61439	0.551161	0	0	0	0	0.71554	0.736882	0.622412	8.52016	0.753874	0.0543957	2.04838	2.07638	0.05623	0.0598575	2.51077	3.06816	7.00099	8.05421	0	0.0953898	0.0667946	8.18722	0	0.664273	0	0	0	0	0	0	14.8564	0.0476699	2.43997	0	0	0.0319261	2.33992	0	0	0.0622005	4.70458	8.64659	72.4179	0.0505723	0.522158	0.0320308	1.14161	0.0762581	0.0419295	0.0389603	0.0295796	0	72.5792	116.233	18.7774	0.0348445	0.0435485	0	0.0403704	0.060401	0	0	0	3.03448	7.23842	7.23026	7.97855	8.17693	12.6621	8.02572	0	0	0	0	0	0	0	0	0	0	0	0	0	0	0	0	0	0	0	0	0	5.59872	0	0	0	0	0	0	0	0	0	0	0	0	2.42113	0	2.36941	7.2426	0.414374	0	52.5171	0	0	0	0	0	32.5762	0.026652	5.22184	0	0	0	0.244994	0	0	0	0	0	0	0	0	0.0304315	4.5801	0.549409	0.369994	0	0.151733	0.0425814	0	0	0	0	3.08071	2.62511	0.086683	0.506878	2.48355	2.29077	0.0102954	1.31183	9.21761	46.3312	26.3351	0.355017	0.572231	6.80889	37.9894	0	0	0	0.0517103	0.85563	19.2929	0.316244	0	26.8323	0	0.058456	0	0	1.62997	0.429664	0	28.0899	26.8709	0.0305549	30.9182	70.3482	0	0	47.8251	0.0809543	0.0184847	0.0340734	0.550352	0	3.00194	0	0	21.1373	0.390031	0.229533	0.295263	0.038544	0.0716671	0	0	0	0.35752	0.690699	24.0951	0	0.0538905	11.2833	0.0696544	0.141355	0	6.88825	5.36222	0.067683	0.173688	0	8.75332	0.0216476	0	0	0	0	0	0	0	14.7103	0	0	0	0	0	0	0	0	0	0	0	0.130632	0	0	0	0	0.0903426	0	0	0.050807	0	0	0	77.0242	0.448378	0	0	0.37271	0	0	5.80142	0.320937	0	0.0375652	0.0174759	4.26513	2.69123	4.51087	47.4344	9.25605	0.433597	0.0341976	0	0.0600663	3.23077	0.038065	0.0319416	0.0565661	0.0627802	0.0894733	0.132009	0.0494086	0.0872216	7.52231	8.16476	9.53927	0	0	0	34.4357	27.9313	33.0941	31.6993	1.46716	0.932143	1.0826	0.129028	4.71403	4.2962	4.67809	0	0.365924	61.4169	0.297219	14.3637	0	0	0	0	0.563118	0.0355398	0.0152703	0.0396373	0.32152	0.961694	1.29153	0.519969	0.0682252	0.0880515	0.0118102	26.6078	0.00354137	0	5.87587	17.2374	3.27286	0.0320799	2.19896	0	0.0937157	8.36986	0	0	0.0903786	0.0652889	0.040802	0.0243041	0.554824	0.0585004	0.0960132	0.0871807	0.1831	0.0471056	0	0.260558	0	0	1.36424	0.260848	0.0298649	0.0256214	0.0231767	2.18424	0	9.73313	0	0.401214	0.305548	0.347652	0	0.0565187	0.407787	0	22.8556	0.0198684	32.6235	0.025406	0.235693	0.15285	0	0	12.6216	2.6467	33.635	26.0519	1.42272	4.72433	0.441474	0.83875	0	0.018732	4.85996	0.000882085	12.7811	12.5363	2.84255	9.70678	0.0367238	0.0752437	0	0	1.33047	0.036495	0.269164	0	0.143343	0.00102063	0.080061	0.162294	1.14692	0.0195823	0.0390302	0.0442557	0.495794	0.180047	0	6.40054	0	4.70603	0.483449	0	0	0	0	0	0	0	0.0341355	0.373797	0.681023	0.600976	0.0180757	0	0	0	0	0	0	15.7498	0.808864	0.526565	11.131	2.17564	1.80454	7.33527	0.460147	0	0.368664	0	0	0	0	0.0861564	0.0724872	2.99887	0.367377	0.00281938	0.0390845	0	1.41454	0.0471733	0.115362	0	0.012042	0.00130384	1.16284	33.6223	17.0793	0	3.15329	0.0542272	0	0	8.52185	0.0459858	0.0941619	0.00677785	0	0.066135	5.91691	0.0322521	0	0	0	0	0.309061	0	0	0	26.9947	0.774594	53.051	0	0	0	0	15.1288	10.942	0.461139	0.630832	0	16.8453	0.0664959	6.27176	0.0374339	0	2.91046	0.409186	0.0480264	0.0575037	1.38662	0	21.004	0.031988	0.890661	2.68046	103.985	55.7462	53.8624	6.75422	39.0079	0	0	0	0	0	1.82124	0	0.757703	0.716055	0.645695	1.07295	15.474	17.2676	0	4.04471	0	72.5496	0	5.48186	0	0	0	67.8175	86.5176	3.54421	0.0912051	0.151504	0.121388	4.00418	0	0	0	21.0843	0	21.0409	0.0427151	1.9063	21.5815	2.85183	11.0053	32.0853	0	1.44888	0	1.85463	2.34379	0.0489301	0.0556519	0.337903	0.0594544	0.00846132	0.427651	0.0200876	0	0	0.805883	0.112967	0.112967	16.4061	4.77221	15.6104	0	0	2.35619	0.783904	0.0839382	0.0373045	0.0672321	0	0	0	0.0283733	0	0.0438617	0	0	0.277451	0	0	0	0.0342957	0.160027	0.144266	0.115793	0.103831	1.37654	0.122871	0.0791788	0	0	0	0.0217055	0.314877	0.0479773	0	0.0152563	0.00912441	0.0204766	0	0	0	47.5076	41.1597	42.4667	0.054307	0.385962	20.0111	12.211	0	0	0.391168	0.17519	0.0842476	0	32.1566	0	0	0.533756	0	8.66019	0	0.828321	0	1.73579	3.1987	0	62.4019	0.991701	0.0266398	1.01096	0.00565622	6.6913	1.04059	0	0	0.123918	0.725104	7.8319	0	56.7182	0	0	0	0	27.1586	3.30068	49.2508	0	0	0	26.541	3.5581	1.38049	0	7.68244	0	0.012185	0.0378363	0	0.150207	0.913203	0.902114	0	0.0628405	0	0	1.19671	0	15.8939	0.626223	0.761576	2.39555	3.90817	0	0	0	0	0	0.786123	2.46517	4.27366	6.38794	17.3602	8.34425	0	0.0143418	0	5.54711	0.941601	0	0	0	0	0	0	10.0923	10.9519	0	0	0	0	0	0	1.64962	0.949062	6.95752	10.6666	0	0	0	0	0	0	18.584	37.0228	0.0496038	0.0314004	0.0383737	0	0	0	0.102928	0	0	0	0.00959086	68.3767	0.0603055	8.69038	0	0	0	0	0	0	0.234774	0	0	19.5564	73.7931	1.36733	0.907981	16.8879	0	0	0	0.0522755	0	6.2222	0	0	0	0	0	0	0	0	0	0	0	0	1.29412	0.683272	0	0	0	0	0	0	0.0622609	0.0754609	0	3.06283	5.20317	12.3424	25.3242	1.43348	0	0.0460704	0	1.77209	14.8935	47.8913	0.488547	9.92151	26.4886	17.1788	12.3803	11.8125	15.1448	0	0.166989	0.178113	0	25.5858	1.78591	7.43853	0.360046	14.0981	0	6.16137	0	0	17.5025	0.0978039	0.356568	0.517716	0.231915	0	0	0	0	5.03251	25.3206	0	3.82041	0.415315	0.503985	15.634	0.0442328	0	0.205239	0	22.6304	0	0.0708004	0.0316017	60.1728	0.0526994	4.52713	8.14218	2.76082	0.22767	55.445	9.57134	0.137334	8.90454	0	0	55.3198	4.43554	0	3.01866	58.8513	0	0.0573277	0	1.48952	0.356143	0	0.0837289	7.62783	0	0.0580486	12.8483	2.07299	4.87785	0	0	0	0	0.654029	0.0258905	1.24373	4.68725	0.116379	0.0263934	0.12034	0.0295136	0.0105929	0	16.5578	0.0430496	0.0267213	0	0.0336608	0	0.252472	12.0577	0.0568505	13.8133	0	149.846	157.268	18.3263	17.0816	0	0	0	0	0.0133658	0.87885	0.0418186	0.0573318	0	2.60271	0	1.19898	0	10.5282	7.80616	0	0	1.90973	0.00294689	0.0154584	0.0594093	0.0976313	0.0650363	0	0	6.04207	5.3981	7.49357	0.361445	0	0	0	0	0	0	13.9383	64.8272	1.11797	0	0	0.0480576	0	0	0	19.9074	0.136112	0	0.125422	0.0550023	0	0.0904869	0.0532981	7.88846	0.544744	0.0395375	0	1.33559	0	0.0576902	1.16948	0.269632	0	0.444075	44.3156	0.162895	0.160261	0.149452	9.62508	0.0576915	0.0570084	0	0	0	0	10.4197	9.06574	10.6569	9.03443	0.0819173	0.0717718	0.686385	36.8012	0	0	0	0.00132054	0.0032165	6.43309	8.42363	9.55242	1.235	1.59759	1.76294	2.3344	0.546094	1.06499	1.03416	0.645369	0	0	0	0.0336581	0	0.597277	0.27597	0.408527	0.481933	0.0409446	0.0450032	0	4.29391	0	0.00422071	1.03409	48.2919	164.472	3.39007	0	0	0.0358578	0.000561313	0.0101441	5.62386	2.74071	2.97065	2.67322	0.0172331	0	1.88442	2.67768	0	0	0	8.38083	0	0	37.7093	7.33259	0	0	4.47	0.0478493	0.0482393	0.0607685	0.0326784	0.0389121	0	0.0333307	0.0360538	0.0319508	0.000687032	0.0340217	0	0	0	1.43086	0	16.5873	0	0.909929	0.536117	0.0650421	43.1053	0.0381956	0.0717158	0.120863	0	0	0	0	138.353	11.8108	0	0	39.0354	0.602586	39.6303	9.47162	17.8221	9.31177	24.8892	0.0720202	0.0567029	1.24022	0.0883117	0.276291	0	0.339466	0.0648228	0	0	17.7253	0	8.962	0.0825258	0.590625	0.320465	10.5573	14.414	0.016094	0	0	0.403218	14.008	0	1.19659	2.02611	0	0	0	0	0	0	0.0035082	0	0	0	0	3.96905	1.12843	2.78199	4.50972	6.36719	6.28304	2.0858	0.0141944	1.67333	0	0	0	0	0	0	0	0	0	0	0	0	21.6399	0	0.0207302	0	0	0	0	0.215025	0	0	0	0	0	0	0.0127373	0.0373881	0	0	0.270643	0.0179231	40.126	39.7671	0	0	0	1.54502	0	0	0.0554619	0.723623	0	0	0.149701	1.19736	0	0	0	0	0.0587973	0	0	0.0164018	0.0669365	0.0981315	0.050814	0.0618847	0	0.43949	0.48157	0.352699	6.74216	0.0338397	0.410638	0.00215218	0	0	48.7683	0.78773	0	0	0	21.911	1.07197	0	0	0.00837885	0	0	0.064425	4.55242	0	0	0	0.0770084	1.2757	0	0	54.1889	0.287216	0.0678288	0	0	0	1.90332	16.2201	3.2054	0	0.465141	0	0	0	0	0	0	16.6081	0	0	10.802	0	0	0	0	2.65355	0	0	2.17481	0	0	0	1.20594	1.26227	0	0.103847	0	0	0	0	0	0	0.0228333	0.0301253	0.0514726	0.0678248	0.0357488	0.272834	6.005	15.0915	0.373029	0	20.5442	21.4345	20.287	0.451645	0.0877967	0	0.00118464	0	41.8249	54.6442	2.96576	6.77863	4.49969	2.87753	86.8837	0	0	1.47334	0	0	0	0	0	0	0	70.1232	0.593743	0.608477	0.0473526	13.2181	0.230464	0.137633	0.0321737	0.0476479	0	5.57548	0	0.500801	0.706841	0.115029	19.4873	0.0451622	0.062606	6.98721	0	0.0473749	0.87755	0	4.02583	4.24635	0	0	0.374075	0	0	0	0	0	0	0.0821208	0.0375729	4.69626	0	0	0	3.48913	0.300119	0.259341	0	0	0	0	0.0825365	0	0	0	0.0140733	3.61747	0	0	0	0	0.29294	0	0	0	0	1.663	1.41315	0	0	0.0483751	0	27.7599	0	0	0.101255	5.14624	2.04454	0	0.00383701	0	0.524954	0	2.77695	70.3942	0.803624	96.495	0.0684713	0.0776959	0.0771142	0.0696609	0.0323405	0.0472288	0.198956	0	0.0600663	0	0	0	0	0	4.5177	0	0	0	0	0	0	0	0	0	0	1.426	0	0	0.32507	1.11459	2.01095	51.0235	80.5071	19.7149	0.94646	1.05299	0	7.54406	0	13.6696	9.16655	0	0	1.49411	6.77334	9.32165	0	0	0	0	0	0	0	0.639296	0	0.162965	0.700233	16.888	54.7006	0.554907	1.26369	0.0422237	0	0	0	0.937828	0.0401606	3.96013	0	0	0	0.0609153	0.615974	0	0	3.03016	2.60896	0.0909591	0	0	0.001847	1.42096	0	8.97955	180.644	162.289	4.32038	4.66992	1.39055	1.3845	0.0250919	0.0240285	0	0	0	56.6899	0	0.0489735	0	0	0	0.0208037	0.137679	0	80.7954	0	0	0.506299	1.00585	0	0	0	3.16081	0.152024	0.015628	0	0	0	0.294923	0	0	0	0	5.52401	0	4.67238	0.075899	0	22.067	31.3637	0.0502988	0	0	5.66398	0.0158123	0	0	0	0	0	0	0	1.52408	0	0	0	0	0	0	6.18284	10.9921	0.0591876	0	29.2875	0	0.0413744	0.0259399	0.0663051	66.1941	0.107433	49.0723	0	1.27595	1.63674	2.91358	0	0.0379471	0	0.0707235	0.0336448	0.043014	0.0521936	0.0486882	0.0476165	0.0193299	0.0206684	0	0	0.00610901	0.0152218	0.0514095	3.45461	4.7169	0	0	0	1.99884	1.79874	0	0.116821	0	0.0264382	0.450732	0.144748	0.774332	0.0588088	0	2.22859	0	1.3418	10.5665	0	0.0645192	0.0750955	0.0386921	0	0	0	0.0225641	0	1.02679	3.04617	3.16849	0.0380934	67.1093	0	0	0	0	0.71625	0	46.763	0.776552	0.0986885	8.83625	0	3.52874	4.69041	6.82855	18.3609	0	0.037479	0.274689	8.2629	0	0	0	0	0	115.926	0.277597	48.1473	0	0.13331	41.7829	0	0	0	0.0379588	1.15473	0.460721	0	0	0	0	0	0.0607328	0	0	0	36.2295	19.6024	66.2931	0	0	0	2.64506	3.96558	0	0	0.0427522	0.027008	0.0316735	0.0427256	0.637334	23.2618	0	0	0	0.0125734	46.6905	0	0.828454	0	0.923354	6.1578	0	0	0	0	0	0	0	0	0.0127177	0.0755735	0	0	0	0	0	0	0	0	0	0	0	0	34.1883	0	0	6.10865	0.00636715	0	0	0	0.0498109	0	0	0.429052	9.37378	0.164681	0	0.0508274	0	0.346197	0.217347	0	0	0	72.2808	0.0302166	0.169688	0.867299	1.77097	0	7.39084	0	0	0	6.42993	0	0	0.48843	57.4625	3.78693	3.12643	0	51.3907	0	2.51153	2.05882	0	0	0	2.26296	0	2.47779	0.3089	2.59499	1.72208	0.601977	0.152175	0.272682	0	0	0	0	0	0	0	2.55932	13.2003	0	0	0	0	0	1.98494	0.977108	3.32406	0	2.90142	0	0.0735714	27.5418	0	0	0	0	1.64709	0.442639	0.0422832	3.35116	0.362557	0.378329	0.079992	0.0800649	0.0786103	0.0882513	0.0649609	0.143597	0.105776	0.0444146	0.0879454	0.0561069	0	0.0251825	0.0422777	0.132164	0.0562152	0.0269106	0	54.066	0.0393527	0.246265	0.533091	0.889945	0	0.000983717	0.00329947	0.00495078	7.60489	0	0.531777	0	3.93644	0.483234	0	0	0	1.10045	1.23512	1.31684	1.6994	0	4.94911	63.2789	40.3111	0.648798	0.172394	0	0	0	0	0	0	0	0	0	0	19.5615	0.878664	0.927135	0	0	0.0713569	0	0.605599	0	4.69663	0	3.88233	4.63125	0.0532981	43.7334	0	57.0628	72.7541	64.888	0.535771	0.0826829	0.0398829	0.150804	0	0	0	0	0	82.4767	0.023982	0.0882398	17.9125	0	0	0	0	0	0	0	6.71715	0.0363636	0.697934	5.27047	0	2.76998	0.102901	12.6206	0	82.7674	3.50724	0	0	0	0	0	0	0.159531	1.30295	2.51141	0.0247539	0.577591	0.0275703	2.38837	0.114086	0.125605	0	6.89434	37.7571	0.655179	5.16343	0.639999	0	0.459568	5.24021	5.25522	0	0.0430246	0.0126736	0.00600417	0	0.0621196	0	0	0	13.0482	3.47826	0	0	0.0771957	0	0	1.83008	71.6952	0.0436484	0.0461985	4.54128	0	0	2.9541	0.149985	0	0.399609	0	0	0.0459383	0	0.148503	0.245583	40.6507	0	0	0	0	0	0.268516	0	0	0.0456684	0.00605799	0.0224487	7.20941	13.073	13.166	0	0	0	0	0	0.195758	5.64043	0.390267	6.22124	0	0	0	8.0548	0	0	0.254052	0.349396	17.4151	100.433	1.32822	3.64107	0.450273	1.02854	0.796707	0.610972	0.609361	0.63031	1.66952	1.76035	2.06969	0	34.389	31.1865	28.0415	6.87283	0	0	0	0.220065	0.472424	0.269802	0	0	0	0.111541	0	0	0	0	0.0473338	0.0451734	1.78988	3.99946	1.85794	0.35739	7.78669	3.83166	4.08422	0	0	28.0781	36.6231	33.5212	2.7148	3.42708	2.41932	0	0	0	2.22036	0.106823	13.88	10.5625	0.699539	0.734978	0	0.712947	0	0	0	0	0	0	4.187	0	218.538	0	0	0.00463897	0	1.12094	0	0.00492233	0.949547	1.45679	0.584615	4.59191	4.35912	4.7902	4.54958	0.0953423	0	0.0669079	0.00693678	44.3916	0.0672868	3.91837	1.74049	0	0	0.354699	0	0	0.0324457	0.0805052	4.19199	0	0.211217	0	0	0	0	0	0.0903426	0	0	0.345159	0	0.260731	0	1.02967	0	0	0	0	0.444154	0	2.6073	0.338111	0	0	0	1.3579	1.37739	1.51736	0	0	0	6.84904	1.60157	8.14129	66.9817	0	0.137433	6.22466	0	0.0252843	0.0893046	0.0280849	0	0	0	0.835465	0	0	4.28679	0.0374742	1.83598	1.81688
[truncated: 2,829,040 more chars]
